# Integrated Stress Response Signatures Drive Monocyte Dysfunction in *GBA1*- and *LRRK2*-Linked Parkinson’s Disease

**DOI:** 10.1101/2025.10.08.25337448

**Authors:** Daniele Mattei, Erica Brophy, Mikaela Rosen, Oriol Narcis Majos, Aloysius Domingo, Elena Meijia, Beomjin Jang, Tarek Khashan, Mengxi Yang, Deborah Raymond, Casey Young, Jack Humphrey, Elisa Navarro, Amanda Allan, Katherine Leaver, Viktoriya Katsnelson, Alexander Chung, Benjamin Muller, Matthew Swan, Vicki L. Shanker, Mariel Pullman, Adina Wise, Roberto Ortega, Kelly Astudillo, Steven Frucht, Susan Bressman, Giulietta Riboldi, Laurie J. Ozelius, Rachel Saunders-Pullman, Towfique Raj

## Abstract

Monocytes are increasingly implicated in Parkinson’s disease (PD) pathogenesis, with idiopathic cases showing mitochondrial and lysosomal dysfunction. However, the impact of PD-associated mutations on monocytes remains unclear. To address this, we investigated transcriptomic and functional disturbances in peripheral monocytes from patients with *GBA1*- and *LRRK2*-associated PD and idiopathic PD. Transcriptomic data revealed shared and mutation-specific signatures, including those related to immune dysregulation, and consistent defects in lysosomal and mitochondrial pathways. Network and pathway analyses further uncovered downregulation in protein translation and enrichment of integrated stress response (ISR) signatures, alongside aberrant expression of genes linked to ER stress, proteostasis, mitophagy and type-I interferon signaling. These data suggest that monocyte immune dysfunction in PD may be, at least in part, a consequence of impaired proteostasis, organelle stress and maladaptive ISR activation. We further interrogated these signatures in functional assays in patient-derived macrophages, which revealed impaired mitochondrial potential, proteolysosomal dysfunction, and defective phagocytosis. Our findings define convergent molecular and functional abnormalities in genetic PD monocytes, implicating proteostasis failure and maladaptive ISR activation as upstream drivers of immune dysfunction, highlighting novel targetable pathways for therapeutic intervention.

## Supplementary Table 1 for "Integrated Stress Response Signatures Drive Monocyte Dysfunction in *GBA1*- and *LRRK2*-Linked Parkinson’s Disease" (part 1 of 3)

### Sheet: README
Table 1:	Metadata for all monocyte samples.
Table 2:	Full summary statistics from monocyte differential gene expression between GBA-PD and iPD
Table 3:	Monocyte Gene Set Enrichment Analysis (GSEA) results for all gene sets FDR < 0.05 (GBA-PD vs iPD))
Table 4:	Full summary statistics from monocyte differential gene expression between LRRK2-PD and iPD
Table 5:	Monocyte GSEA for all gene sets FDR < 0.05 (LRRK2-PD vs iPD))
Table 6:	Full summary statistics from monocyte differential gene expression between iPD and controls
Table 7:	Full summary statistics from the monocyte differentially expressed genes overlapping between GBA-PD and LRRK2-PD relative to iPD
Table 8:	Monocyte GSEA results for the differentialy expressed genes overlapping between GBA-PD and LRRK2-PD relative to iPD
Table 9:	List of genes specifically differentially expressed in LRRK2-PD monocytes relative to iPD
Table 10:	GSEA results for the genes specifically differentially expressed in LRRK2-PD monocytes relative to iPD
Table 11:	List of genes specifically differentially expressed in GBA-PD monocytes relative to iPD

### Sheet: Table_1 Monocyte_Metadata
Sample_id	Sex_reported	batch	clinic	RNA_Box	Processed_By	PCT_INTRONIC_BASES	Diagnosis	GBA_classification	groups
1	Female	batch_1	ADRC	Library_Prep_RNA_1-73	HIMC	36.4768	Control	No_mutation	Control
2	Female	batch_1	ADRC	Library_Prep_RNA_1-73	HIMC	27.9168	Control	No_mutation	Control
3	Female	batch_1	ADRC	Library_Prep_RNA_1-73	Unknown	24.3281	Control	No_mutation	Control
4	Female	batch_1	ADRC	Library_Prep_RNA_1-73	HIMC	31.485	Control	No_mutation	Control
5	Female	batch_1	NYUMD	NYUMD_RNA_Seq_Box_1	HIMC	21.7397	PD	Mild	GBA_PD
6	Female	batch_1	NYUMD	NYUMD_RNA_Seq_Box_1	HIMC	13.6863	PD	Mild	GBA_PD
7	Female	batch_1	NYUMD	NYUMD_RNA_Seq_Box_1	HIMC	17.1371	PD	No_mutation	LRRK2_PD
8	Male	batch_1	NYUMD	NYUMD_RNA_Seq_Box_1	HIMC	17.0437	PD	Mild	GBA_PD
9	Male	batch_1	NYUMD	NYUMD_RNA_Seq_Box_1	HIMC	25.5542	PD	No_mutation	iPD
10	Female	batch_1	NYUMD	Unknown	HIMC	20.4029	PD	Mild	GBA_PD
11	Male	batch_1	NYUMD	Unknown	HIMC	26.5899	PD	No_mutation	iPD
12	Male	batch_1	NYUMD	Unknown	HIMC	22.6295	PD	Mild	GBA_PD
13	Male	batch_2	NYUMD	Unknown	HIMC	38.8295	PD	No_mutation	iPD
14	Male	batch_1	NYUMD	Unknown	Unknown	17.6373	PD	No_mutation	iPD
15	Male	batch_1	NYUMD	NYUMD_RNA_Seq_Box_1	Unknown	12.6899	PD	No_mutation	iPD
16	Male	batch_1	NYUMD	NYUMD_RNA_Seq_Box_1	Unknown	11.0475	PD	No_mutation	iPD
17	Female	batch_1	NYUMD	NYUMD_RNA_Seq_Box_1	Unknown	16.5809	PD	Mild	GBA_PD
18	Male	batch_1	NYUMD	NYUMD_RNA_Seq_Box_1	Unknown	14.9307	Control	No_mutation	Control
19	Female	batch_2	NYUMD	Unknown	Unknown	22.7245	PD	No_mutation	iPD
20	Male	batch_2	NYUMD	Unknown	Unknown	23.7721	PD	No_mutation	iPD
21	Female	batch_2	NYUMD	Unknown	Unknown	36.6023	PD	No_mutation	iPD
22	Female	batch_1	NYUMD	NYUMD_RNA_Seq_Box_1	Unknown	21.6222	PD	No_mutation	iPD
23	Male	batch_1	NYUMD	Unknown	Unknown	28.4698	PD	No_mutation	iPD
24	Male	batch_1	NYUMD	NYUMD_RNA_Seq_Box_1	Unknown	27.291	Control	No_mutation	Control
25	Male	batch_1	NYUMD	NYUMD_RNA_Seq_Box_1	Unknown	22.7233	PD	No_mutation	iPD
26	Female	batch_2	NYUMD	Unknown	Unknown	44.6094	PD	No_mutation	LRRK2_PD
27	Female	batch_1	NYUMD	Unknown	Unknown	24.1782	Control	No_mutation	Control
28	Male	batch_1	NYUMD	Unknown	Unknown	23.3051	PD	No_mutation	iPD
29	Male	batch_1	NYUMD	Unknown	Unknown	11.3684	Control	No_mutation	Control
30	Female	batch_1	NYUMD	NYUMD_RNA_Seq_Box_1	Unknown	23.0904	PD	Mild	GBA_PD
31	Male	batch_2	NYUMD	Unknown	Unknown	38.0565	PD	No_mutation	iPD
32	Female	batch_1	NYUMD	NYUMD_RNA_Seq_Box_1	Unknown	23.6626	Control	No_mutation	Control
33	Female	batch_1	NYUMD	Unknown	Unknown	32.2664	PD	Mild	GBA_PD
34	Male	batch_2	NYUMD	Unknown	Unknown	48.0507	Control	No_mutation	Control
35	Female	batch_2	NYUMD	Unknown	Unknown	42.643	PD	No_mutation	iPD
36	Female	batch_2	NYUMD	Unknown	Unknown	29.7035	PD	No_mutation	iPD
37	Female	batch_2	NYUMD	Unknown	Unknown	35.1783	PD	No_mutation	iPD
38	Male	batch_2	NYUMD	Unknown	Unknown	32.022	PD	No_mutation	iPD
39	Male	batch_2	NYUMD	Unknown	Unknown	50.4665	Control	No_mutation	Control
40	Male	batch_2	NYUMD	Unknown	Unknown	24.3086	PD	No_mutation	LRRK2_PD
41	Female	batch_2	NYUMD	Unknown	Unknown	44.3656	PD	Mild	GBA_PD
42	Male	batch_2	NYUMD	Unknown	Maojuan	49.4134	PD	Mild	GBA_PD
43	Female	batch_2	NYUMD	Unknown	Maojuan	29.9445	PD	Risk_variant	NA
44	Male	batch_2	NYUMD	Unknown	Maojuan	40.6175	Control	No_mutation	Control
45	Male	batch_2	NYUMD	Unknown	Amanda	47.8746	PD	No_mutation	iPD
46	Female	batch_2	NYUMD	Unknown	Amanda	53.8765	Control	No_mutation	Control
47	Male	batch_2	NYUMD	Unknown	Maojuan	51.4488	PD	No_mutation	iPD
48	Female	batch_2	NYUMD	Unknown	Maojuan	45.727	Control	No_mutation	Control
49	Female	batch_2	NYUMD	Unknown	Maojuan	53.3186	Control	No_mutation	Control
50	Female	batch_2	NYUMD	Unknown	Maojuan	53.5293	PD	Mild	GBA_PD
51	Female	batch_2	NYUMD	Unknown	Maojuan	55.8451	PD	No_mutation	iPD
52	Male	batch_2	NYUMD	Unknown	Maojuan	32.3132	Control	No_mutation	Control
53	Female	batch_2	NYUMD	Unknown	Maojuan	33.5678	PD	No_mutation	iPD
54	Male	batch_2	NYUMD	Unknown	Maojuan	42.0461	PD	No_mutation	iPD
55	Female	batch_2	NYUMD	Unknown	Maojuan	29.3931	Control	No_mutation	Control
56	Male	batch_2	NYUMD	Unknown	Maojuan	40.8345	PD	No_mutation	iPD
57	Male	batch_1	MSMD	Unknown	Unknown	18.5978	PD	No_mutation	iPD
58	Male	batch_1	MSMD	Unknown	Unknown	9.5764	PD	No_mutation	LRRK2_PD
59	Female	batch_1	MSMD	Unknown	Unknown	33.576	PD	No_mutation	LRRK2_PD
60	Male	batch_1	MSMD	Unknown	Unknown	36.4146	PD	No_mutation	iPD
61	Female	batch_1	MSMD	Unknown	Unknown	32.2123	Control	No_mutation	Control
62	Male	batch_1	MSMD	Unknown	Unknown	35.0423	PD	No_mutation	iPD
63	Male	batch_1	MSMD	Unknown	Unknown	12.9378	Control	No_mutation	Control
64	Female	batch_1	MSMD	Unknown	Unknown	19.059	Control	No_mutation	Control
65	Male	batch_1	MSMD	Unknown	Unknown	17.1412	PD	No_mutation	LRRK2_PD
66	Female	batch_1	MSMD	Unknown	Unknown	39.1782	Control	No_mutation	Control
67	Female	batch_1	MSMD	MSMD RNA Box 1_RNA Library Prep 74-173	Unknown	33.3813	PD	No_mutation	iPD
68	Female	batch_1	MSMD	MSMD RNA Box 1_RNA Library Prep 74-173	Unknown	13.8926	PD	Severe	NA
69	Male	batch_1	MSMD	RNA Library Prep 74-173	Unknown	14.6831	PD	No_mutation	iPD
70	Female	batch_1	MSMD	MSMD RNA Box 1_RNA Library 174-	Unknown	14.7909	PD	No_mutation	iPD
71	Male	batch_1	CCH	RNA Library Prep 74-173	HIMC	23.4061	Control	No_mutation	Control
72	Female	batch_1	BIMD	RNA_Library_Prep_74-173	HIMC	35.1502	PD	No_mutation	iPD
73	Male	batch_2	BIMD	NA	HIMC	34.1827	PD	No_mutation	iPD
74	Male	batch_2	BIMD	BIMD RNA-Seq Box 1_RNA Library Prep 74-173	HIMC	32.1125	PD	No_mutation	LRRK2_PD
75	Male	batch_1	BIMD	BIMD RNA-Seq Box 1_RNA Library Prep 74-173	HIMC	26.8431	PD	No_mutation	iPD
76	Male	batch_1	BIMD	RNA_Library_Prep_74-173	HIMC	34.2948	PD	No_mutation	iPD
77	Female	batch_1	BIMD	BIMD RNA-Seq Box 1_RNA Library Prep 74-173	HIMC	26.4521	PD	No_mutation	iPD
78	Female	batch_2	BIMD	BIMD RNA-Seq Box 1_RNA Library Prep 74-173	HIMC	30.0646	PD	Mild	GBA_PD
79	Female	batch_1	BIMD	BIMD RNA-Seq Box 1_RNA Library Prep 74-173	HIMC	21.8931	Control	No_mutation	Control
80	Female	batch_1	BIMD	BIMD RNA-Seq Box 1_RNA Library Prep 74-173	HIMC	28.7952	Control	No_mutation	Control
81	Male	batch_1	BIMD	BIMD RNA-Seq Box 1_RNA Library Prep 74-173	HIMC	23.9277	PD	No_mutation	iPD
82	Male	batch_1	BIMD	BIMD RNA-Seq Box 1_RNA Library Prep 74-173	HIMC	26.265	PD	No_mutation	iPD
83	Female	batch_1	BIMD	BIMD RNA-Seq Box 1_RNA Library Prep 74-173	HIMC	28.5123	PD	No_mutation	iPD
84	Male	batch_1	BIMD	BIMD RNA-Seq Box 1_RNA Library Prep 74-173	HIMC	19.9669	PD	No_mutation	iPD
85	Female	batch_1	BIMD	BIMD RNA-Seq Box 1_RNA Library Prep 74-173	HIMC	33.3158	PD	No_mutation	LRRK2_PD
86	Male	batch_1	BIMD	BIMD RNA-Seq Box 1_RNA Library Prep 74-173	HIMC	15.442	PD	Mild	GBA_PD
87	Male	batch_1	BIMD	BIMD RNA-Seq Box 1_RNA Library Prep 74-173	HIMC	17.9449	PD	No_mutation	LRRK2_PD
88	Male	batch_1	BIMD	BIMD RNA-Seq Box 1_RNA Library Prep 74-173	HIMC	22.7179	PD	No_mutation	iPD
89	Female	batch_3	BIMD	BIMD RNA-Seq Box 1_RNA Library Prep 74-173	HIMC	16.4357	Control	No_mutation	Control
90	Female	batch_1	BIMD	BIMD RNA-Seq Box 1_RNA Library Prep 74-173	HIMC	18.2091	PD	No_mutation	LRRK2_PD
91	Male	batch_3	BIMD	BIMD RNA-Seq Box 1_RNA Library 174-	HIMC	29.8463	PD	Mild	GBA_PD
92	Male	batch_1	BIMD	BIMD_RNA-Seq_Box_1	HIMC	19.1843	PD	No_mutation	iPD
93	Male	batch_1	BIMD	BIMD_RNA-Seq_Box_1	HIMC	17.0293	PD	No_mutation	LRRK2_PD
94	Female	batch_1	BIMD	BIMD_RNA-Seq_Box_1	HIMC	16.3098	PD	No_mutation	LRRK2_PD
95	Male	batch_2	BIMD	BIMD_RNA-Seq_Box_1	HIMC	36.9916	PD	Mild	GBA_PD
96	Male	batch_1	BIMD	BIMD_RNA-Seq_Box_1	HIMC	45.8378	PD	Mild	GBA_PD
97	Male	batch_3	BIMD	BIMD_RNA-Seq_Box_1	HIMC	35.2568	PD	Mild	GBA_PD
98	Male	batch_1	BIMD	BIMD_RNA-Seq_Box_1	HIMC	19.3438	PD	No_mutation	LRRK2_PD
99	Male	batch_1	BIMD	NA	HIMC	22.341	PD	No_mutation	LRRK2_PD
100	Male	batch_2	BIMD	NA	NA	26.3387	PD	No_mutation	LRRK2_PD
101	Male	batch_1	BIMD	BIMD RNA-Seq Box 1	NA	30.8601	PD	No_mutation	LRRK2_PD
102	Female	batch_1	BIMD	NA	NA	37.5824	PD	Mild	GBA_PD
103	Female	batch_1	BIMD	BIMD_RNA-Seq_Box_1	NA	24.5777	PD	Mild	GBA_PD
104	Female	batch_1	BIMD	NA	NA	21.0394	PD	No_mutation	LRRK2_PD
105	Male	batch_1	BIMD	NA	NA	20.7023	PD	No_mutation	iPD
106	Female	batch_1	BIMD	BIMD_RNA-Seq_Box_1	NA	27.9563	PD	No_mutation	iPD
107	Male	batch_1	BIMD	BIMD_RNA-Seq_Box_1	NA	27.0611	PD	No_mutation	iPD
108	Male	batch_1	BIMD	NA	NA	12.7112	PD	No_mutation	iPD
109	Female	batch_1	BIMD	NA	NA	16.3346	PD	No_mutation	iPD
110	Male	batch_1	BIMD	BIMD_RNA-Seq_Box_1	NA	32.2664	PD	No_mutation	iPD
111	Female	batch_1	BIMD	NA	NA	18.1639	Control	No_mutation	Control
112	Male	batch_2	BIMD	NA	NA	48.0158	PD	No_mutation	LRRK2_PD
113	Female	batch_1	BIMD	NA	NA	26.146	Control	No_mutation	Control
114	Male	batch_1	BIMD	NA	NA	32.2664	PD	No_mutation	iPD
115	Male	batch_1	BIMD	BIMD_RNA-Seq_Box_1	NA	32.2664	PD	No_mutation	iPD
116	Male	batch_1	BIMD	BIMD_RNA-Seq_Box_1	NA	32.2664	PD	No_mutation	iPD
117	Female	batch_1	BIMD	NA	NA	26.5808	PD	No_mutation	iPD
118	Male	batch_2	BIMD	NA	NA	32.033	PD	No_mutation	LRRK2_PD
119	Female	batch_2	BIMD	NA	NA	26.6497	PD	Severe	NA
120	Female	batch_2	BIMD	NA	NA	38.6728	PD	No_mutation	LRRK2_PD
121	Male	batch_2	BIMD	NA	NA	36.78	PD	No_mutation	LRRK2_PD
122	Male	batch_2	BIMD	NA	NA	21.5031	PD	No_mutation	iPD
123	Female	batch_2	BIMD	NA	NA	25.2807	PD	No_mutation	LRRK2_PD
124	Female	batch_2	BIMD	NA	NA	30.6489	PD	No_mutation	LRRK2_PD
125	Female	batch_2	BIMD	NA	NA	44.2276	PD	No_mutation	iPD
126	Male	batch_2	BIMD	NA	NA	39.1302	PD	No_mutation	iPD
127	Male	batch_2	BIMD	NA	NA	25.5562	PD	No_mutation	iPD
128	Female	batch_2	BIMD	NA	NA	33.244	PD	No_mutation	NA
129	Male	batch_2	BIMD	NA	NA	39.7141	PD	Mild	GBA_PD
130	Female	batch_2	BIMD	NA	NA	57.7419	PD	Severe	NA
131	Male	batch_2	BIMD	NA	NA	46.4643	PD	Mild	GBA_PD
132	Male	batch_2	BIMD	NA	NA	19.4674	PD	Mild	GBA_PD
133	Male	batch_2	BIMD	NA	NA	34.6831	PD	No_mutation	iPD
134	Male	batch_2	BIMD	NA	NA	39.2283	PD	No_mutation	iPD
135	Male	batch_2	BIMD	NA	NA	36.938	PD	No_mutation	LRRK2_PD
136	Male	batch_2	BIMD	NA	NA	46.8833	PD	No_mutation	iPD
137	Male	batch_2	BIMD	NA	Maojuan	34.3843	PD	No_mutation	iPD
138	Male	batch_2	BIMD	NA	NA	33.8898	PD	No_mutation	LRRK2_PD
139	Male	batch_2	BIMD	NA	NA	37.5447	PD	No_mutation	iPD
140	Male	batch_2	BIMD	NA	NA	42.5724	PD	Mild	GBA_PD
141	Male	batch_2	BIMD	NA	NA	36.8267	PD	No_mutation	iPD
142	Male	batch_2	BIMD	NA	NA	39.1099	PD	No_mutation	iPD
143	Female	batch_2	BIMD	NA	NA	45.6104	PD	No_mutation	iPD
144	Male	batch_2	BIMD	NA	NA	45.3094	PD	No_mutation	iPD
145	Male	batch_2	BIMD	NA	NA	39.8668	PD	No_mutation	iPD
146	Male	batch_2	BIMD	NA	NA	34.0765	PD	No_mutation	LRRK2_PD
147	Female	batch_2	BIMD	NA	NA	43.6822	PD	No_mutation	iPD
148	Male	batch_2	BIMD	NA	NA	37.9386	Control	No_mutation	Control
149	Female	batch_2	BIMD	NA	NA	42.3846	PD	No_mutation	iPD
150	Male	batch_2	BIMD	NA	NA	35.2633	Control	No_mutation	Control
151	Male	batch_2	BIMD	NA	NA	31.8484	PD	No_mutation	LRRK2_PD
152	Male	batch_2	BIMD	NA	NA	31.0285	PD	No_mutation	iPD
153	Male	batch_2	BIMD	NA	NA	34.2021	Control	No_mutation	Control
154	Female	batch_2	BIMD	NA	Maojuan	39.8583	PD	No_mutation	iPD
155	Female	batch_2	BIMD	NA	Maojuan	38.9253	Control	No_mutation	Control
156	Female	batch_3	BIMD	BIMD_RNA_Box_2	Maojuan	28.3699	Control	No_mutation	Control
157	Male	batch_2	BIMD	NA	Maojuan	29.035	PD	No_mutation	iPD
158	Male	batch_3	BIMD	BIMD_RNA_Box_1	Maojuan	32.5703	PD	Mild	GBA_PD
159	Male	batch_2	BIMD	NA	Maojuan	47.621	Control	No_mutation	Control
160	Female	batch_2	BIMD	NA	Maojuan	36.7469	PD	No_mutation	LRRK2_PD
161	Male	batch_2	BIMD	NA	Maojuan	46.0143	PD	No_mutation	iPD
162	Male	batch_2	BIMD	NA	Amanda	27.6118	PD	No_mutation	iPD
163	Male	batch_2	BIMD	NA	Maojuan	38.0724	PD	Risk_variant	NA
164	Female	batch_2	BIMD	NA	Maojuan	51.3349	PD	Mild	GBA_PD
165	Male	batch_2	BIMD	NA	Maojuan	33.6448	Control	No_mutation	Control
166	Male	batch_2	BIMD	NA	Amanda	43.7203	PD	No_mutation	iPD
167	Female	batch_3	BIMD	BIMD_RNA_Box_1	Maojuan	28.5166	PD	No_mutation	iPD
168	Male	batch_2	BIMD	NA	Maojuan	27.4572	PD	No_mutation	LRRK2_PD
169	Female	batch_2	BIMD	NA	Maojuan	39.4195	PD	Mild	GBA_PD
170	Male	batch_2	BIMD	NA	Maojuan	49.2841	PD	No_mutation	iPD
171	Male	batch_2	BIMD	NA	Maojuan	40.2794	PD	No_mutation	iPD
172	Male	batch_2	BIMD	NA	Amanda	24.3415	PD	No_mutation	iPD
173	Female	batch_2	BIMD	NA	Amanda	37.1452	PD	Mild	GBA_PD
174	Male	batch_3	BIMD	BIMD_RNA_Box_1	Maojuan	37.846	PD	No_mutation	iPD
175	Male	batch_2	BIMD	NA	Maojuan	47.3806	PD	Mild	GBA_PD
176	Male	batch_3	BIMD	BIMD_RNA_Box_1	Maojuan	20.3983	PD	No_mutation	LRRK2_PD
177	Female	batch_3	BIMD	BIMD_RNA_Box_2	NA	26.6569	PD	No_mutation	LRRK2_PD
178	Female	batch_3	BIMD	BIMD_RNA_Box_1	Maojuan	36.2599	PD	No_mutation	LRRK2_PD
179	Male	batch_2	BIMD	NA	Maojuan	26.1247	PD	Mild	GBA_PD
180	Male	batch_3	BIMD	BIMD_RNA_Box_1	Maojuan	36.2787	PD	Mild	GBA_PD
181	Female	batch_3	BIMD	BIMD_RNA_Box_1	Maojuan	33.4626	PD	Mild	GBA_PD
182	Male	batch_3	BIMD	BIMD_RNA_Box_1	Maojuan	26.6573	PD	Mild	GBA_PD
183	Male	batch_3	BIMD	BIMD_RNA_Box_1	Maojuan	26.0314	PD	No_mutation	LRRK2_PD
184	Male	batch_3	BIMD	BIMD_RNA_Box_1	Amanda	35.6902	PD	No_mutation	iPD
185	Female	batch_3	BIMD	BIMD_RNA_Box_1	Maojuan	31.989	PD	No_mutation	iPD
186	Female	batch_3	BIMD	BIMD_RNA_Box_1	Maojuan	32.5156	PD	No_mutation	iPD
187	Male	batch_3	BIMD	BIMD_RNA_Box_1	Maojuan	28.6082	PD	No_mutation	iPD
188	Male	batch_3	BIMD	BIMD_RNA_Box_1	Amanda	38.016	PD	No_mutation	LRRK2_PD
189	Male	batch_3	BIMD	BIMD_RNA_Box_1	Amanda	36.2769	Control	No_mutation	Control
190	Male	batch_3	BIMD	BIMD_RNA_Box_1	Amanda	43.7011	PD	Risk_variant	NA
191	Female	batch_3	BIMD	BIMD_RNA_Box_1	Amanda	21.0088	Control	No_mutation	Control
192	Female	batch_3	BIMD	BIMD_RNA_Box_1	Maojuan	31.5969	PD	Severe	NA
193	Male	batch_3	BIMD	BIMD_RNA_Box_1	Maojuan	26.2552	PD	Mild	GBA_PD
194	Female	batch_3	BIMD	BIMD_RNA_Box_1	Amanda	30.6923	PD	No_mutation	LRRK2_PD
195	Female	batch_3	BIMD	BIMD_RNA_Box_1	Maojuan	32.308	PD	Mild	GBA_PD
196	Male	batch_3	BIMD	BIMD_RNA_Box_1	Maojuan	33.9046	PD	No_mutation	LRRK2_PD
197	Male	batch_3	BIMD	BIMD_RNA_Box_1	Amanda	39.5578	PD	No_mutation	LRRK2_PD
198	Male	batch_3	BIMD	BIMD_RNA_Box_1	Amanda	43.9897	PD	Mild	GBA_PD
199	Male	batch_3	BIMD	BIMD_RNA_Box_1	Maojuan	35.9863	PD	No_mutation	LRRK2_PD
200	Male	batch_3	BIMD	BIMD_RNA_Box_1	Maojuan	29.4214	PD	No_mutation	iPD
201	Female	batch_3	BIMD	BIMD_RNA_Box_1	Amanda	39.8252	Control	No_mutation	Control
202	Male	batch_3	BIMD	BIMD_RNA_Box_1	Amanda	44.1704	PD	No_mutation	iPD
203	Female	batch_3	BIMD	BIMD_RNA_Box_1	Amanda	33.6775	PD	No_mutation	iPD
204	Male	batch_3	BIMD	BIMD_RNA_Box_1	Amanda	28.5729	PD	No_mutation	iPD
205	Female	batch_3	BIMD	BIMD_RNA_Box_1	Maojuan	29.2046	PD	No_mutation	iPD
206	Female	batch_3	BIMD	BIMD_RNA_Box_1	Maojuan	26.9429	PD	No_mutation	LRRK2_PD
207	Male	batch_3	BIMD	BIMD_RNA_Box_1	Maojuan	27.2046	PD	No_mutation	LRRK2_PD
208	Male	batch_3	BIMD	BIMD_RNA_Box_1	Maojuan	25.2739	PD	Mild	GBA_PD
209	Female	batch_3	BIMD	BIMD_RNA_Box_1	Maojuan	30.56	Control	No_mutation	Control
210	Female	batch_3	BIMD	BIMD_RNA_Box_2	Maojuan	27.3416	PD	Mild	GBA_PD
211	Male	batch_3	BIMD	BIMD_RNA_Box_1	Maojuan	25.5654	PD	Mild	GBA_PD
212	Female	batch_3	BIMD	BIMD_RNA_Box_1	Maojuan	25.4828	PD	No_mutation	iPD
213	Male	batch_3	BIMD	BIMD_RNA_Box_1	Maojuan	38.5009	PD	No_mutation	LRRK2_PD
214	Female	batch_3	BIMD	BIMD_RNA_Box_1	Maojuan	39.0113	PD	No_mutation	iPD
215	Male	batch_3	BIMD	BIMD_RNA_Box_1	Maojuan	28.1383	PD	No_mutation	iPD
216	Male	batch_3	BIMD	BIMD_RNA_Box_1	Maojuan	34.3713	PD	No_mutation	LRRK2_PD
217	Male	batch_3	BIMD	BIMD_RNA_Box_1	Maojuan	28.5755	PD	No_mutation	iPD
218	Male	batch_3	BIMD	BIMD_RNA_Box_1	Maojuan	36.9848	PD	Mild	GBA_PD
219	Male	batch_3	BIMD	BIMD_RNA_Box_1	Maojuan	29.5115	PD	No_mutation	iPD
220	Female	batch_3	BIMD	BIMD_RNA_Box_1	Maojuan	33.4981	PD	No_mutation	iPD
221	Male	batch_3	BIMD	BIMD_RNA_Box_1	Amanda	28.9188	PD	No_mutation	iPD
222	Male	batch_3	BIMD	BIMD_RNA_Box_1	Maojuan	32.306	PD	No_mutation	iPD
223	Male	batch_3	BIMD	BIMD_RNA_Box_1	Amanda	35.2801	PD	No_mutation	iPD
224	Male	batch_3	BIMD	BIMD_RNA_Box_1	Maojuan	29.0191	PD	No_mutation	iPD
225	Female	batch_3	BIMD	BIMD_RNA_Box_1	Maojuan	20.5147	PD	No_mutation	LRRK2_PD
226	Female	batch_3	BIMD	BIMD_RNA_Box_1	Maojuan	27.923	PD	No_mutation	iPD
227	Male	batch_3	BIMD	BIMD_RNA_Box_1	Maojuan	29.5479	PD	No_mutation	iPD
228	Female	batch_3	BIMD	BIMD_RNA_Box_1	Maojuan	29.1545	PD	No_mutation	LRRK2_PD
229	Male	batch_3	BIMD	BIMD_RNA_Box_1	Maojuan	43.4323	PD	Mild	GBA_PD
230	Female	batch_3	BIMD	BIMD_RNA_Box_1	Maojuan	26.9249	PD	No_mutation	iPD
231	Female	batch_3	BIMD	BIMD_RNA_Box_1	Maojuan	25.9971	PD	No_mutation	iPD
232	Male	batch_3	BIMD	BIMD_RNA_Box_1	Maojuan	27.4923	Control	No_mutation	Control
233	Male	batch_3	BIMD	BIMD_RNA_Box_1	Amanda	31.6777	PD	No_mutation	iPD
234	Male	batch_3	BIMD	BIMD_RNA_Box_1	Maojuan_Amanda	37.2281	PD	No_mutation	LRRK2_PD
235	Male	batch_3	BIMD	BIMD_RNA_Box_2	Maojuan	29.3574	PD	No_mutation	iPD
236	Male	batch_3	BIMD	BIMD_RNA_Box_2	Maojuan	29.5006	PD	Mild	GBA_PD
237	Female	batch_3	BIMD	BIMD_RNA_Box_2	Maojuan	41.8838	PD	No_mutation	LRRK2_PD
238	Male	batch_3	BIMD	BIMD_RNA_Box_2	Maojuan	35.9602	PD	No_mutation	iPD
239	Female	batch_3	BIMD	BIMD_RNA_Box_2	Maojuan	36.5278	PD	No_mutation	iPD
240	Male	batch_3	BIMD	BIMD_RNA_Box_2	Maojuan	37.6737	PD	No_mutation	iPD
241	Male	batch_3	BIMD	BIMD_RNA_Box_2	Maojuan_Amanda	28.9141	PD	No_mutation	LRRK2_PD
242	Male	batch_3	BIMD	BIMD_RNA_Box_2	Maojuan	26.6401	PD	No_mutation	iPD
243	Male	batch_3	BIMD	BIMD_RNA_Box_2	Maojuan	31.7589	PD	No_mutation	iPD
244	Male	batch_3	BIMD	BIMD_RNA_Box_2	Maojuan	32.7807	PD	No_mutation	iPD
245	Male	batch_3	BIMD	BIMD_RNA_Box_2	Amanda	30.9795	PD	No_mutation	iPD
246	Female	batch_3	BIMD	BIMD_RNA_Box_2	Maojuan	49.9511	PD	No_mutation	LRRK2_PD
247	Female	batch_3	BIMD	BIMD_RNA_Box_2	Maojuan	32.992	PD	Severe	NA
248	Male	batch_3	BIMD	BIMD_RNA_Box_2	Maojuan	40.9271	Control	No_mutation	Control
249	Male	batch_3	BIMD	BIMD_RNA_Box_2	Maojuan	28.0105	PD	No_mutation	iPD
250	Female	batch_3	BIMD	BIMD_RNA_Box_2	Maojuan	31.1637	PD	No_mutation	iPD
251	Female	batch_3	BIMD	BIMD_RNA_Box_2	Maojuan	30.0892	PD	No_mutation	iPD
252	Male	batch_3	BIMD	BIMD_RNA_Box_2	Maojuan	29.7219	PD	No_mutation	LRRK2_PD
253	Male	batch_3	BIMD	BIMD_RNA_Box_2	Maojuan	34.0057	PD	No_mutation	LRRK2_PD
254	Male	batch_3	BIMD	BIMD_RNA_Box_2	Maojuan	29.9222	PD	No_mutation	LRRK2_PD
255	Male	batch_3	BIMD	BIMD_RNA_Box_2	Maojuan	29.1988	PD	No_mutation	iPD
256	Male	batch_3	BIMD	BIMD_RNA_Box_2	Maojuan	39.688	PD	No_mutation	iPD
257	Male	batch_3	BIMD	BIMD_RNA_Box_2	Maojuan	31.8724	PD	No_mutation	iPD
258	Male	batch_3	BIMD	BIMD_RNA_Box_2	Maojuan	29.9393	PD	No_mutation	iPD
259	Male	batch_3	BIMD	BIMD_RNA_Box_2	Amanda	48.7125	PD	Risk_variant	NA
260	Male	batch_3	BIMD	BIMD_RNA_Box_2	Maojuan	29.7231	PD	Mild	GBA_PD
261	Female	batch_3	BIMD	BIMD_RNA_Box_2	Maojuan	43.4322	PD	Mild	GBA_PD
262	Male	batch_3	BIMD	BIMD_RNA_Box_2	Maojuan	31.2915	PD	No_mutation	iPD
263	Male	batch_3	BIMD	BIMD_RNA_Box_2	Maojuan	47.0264	PD	No_mutation	iPD
264	Female	batch_3	BIMD	BIMD_RNA_Box_2	Maojuan	35.8712	PD	No_mutation	iPD
265	Male	batch_3	BIMD	BIMD_RNA_Box_2	Maojuan	38.6417	PD	No_mutation	iPD
266	Female	batch_3	BIMD	BIMD_RNA_Box_2	Maojuan	25.8672	PD	No_mutation	LRRK2_PD
267	Male	batch_3	BIMD	BIMD_RNA_Box_2	Maojuan	35.1447	PD	No_mutation	iPD
268	Female	batch_3	BIMD	BIMD_RNA_Box_2	Maojuan	49.576	PD	No_mutation	iPD
269	Male	batch_3	BIMD	BIMD_RNA_Box_2	Amanda	30.3484	PD	No_mutation	iPD
270	Female	batch_3	BIMD	BIMD_RNA_Box_2	Maojuan	38.255	PD	Mild	GBA_PD
271	Male	batch_3	BIMD	BIMD_RNA_Box_2	Amanda	33.5498	PD	No_mutation	iPD
272	Female	batch_3	BIMD	BIMD_RNA_Box_2	Maojuan	32.3556	Control	No_mutation	Control
273	Male	batch_1	NYUMD	NYUMD_RNA_Seq_Box_1	HIMC	21.0962	PD	Biallelic	iPD
274	Male	batch_2	BIMD	NA	Maojuan	46.7549	PD	Biallelic	GBA_PD
275	Male	batch_1	BIMD	NA	HIMC	32.9412	PD	Biallelic	GBA_PD
276	Female	batch_3	BIMD	BIMD_RNA_Box_1	Maojuan	24.611	PD	Biallelic	GBA_PD

### Sheet: Table_2 GBAviPD_DEGs
ensembl	logFC	AveExpr	t	P.Value	adj.P.Val	B	gene_name	gene_type	gene_reg
ENSG00000198168.9	0.512371	1.85888	5.96832	7.7134e-09	6.75296e-05	9.12095	SVIP	protein_coding	up
ENSG00000116852.14	0.26614	5.42443	5.91579	1.02325e-08	6.75296e-05	9.59742	KIF21B	protein_coding	up
ENSG00000106415.13	0.347865	2.30207	5.8171	1.73156e-08	7.61829e-05	8.60717	GLCCI1	protein_coding	up
ENSG00000160789.20	0.959096	4.14816	5.75036	2.4625e-08	8.12563e-05	8.71164	LMNA	protein_coding	up
ENSG00000155749.12	0.539867	0.380307	5.67587	3.63539e-08	9.5967e-05	6.50833	ALS2CR12	protein_coding	up
ENSG00000038427.16	-0.308942	12.3794	-5.46077	1.09643e-07	0.000210153	7.34005	VCAN	protein_coding	down
ENSG00000150637.9	0.818096	2.96111	5.44603	1.18121e-07	0.000210153	7.13852	CD226	protein_coding	up
ENSG00000197746.14	-0.189879	11.6939	-5.41636	1.37172e-07	0.000210153	7.14764	PSAP	protein_coding	down
ENSG00000084234.17	-0.267845	9.98019	-5.40766	1.43297e-07	0.000210153	7.12633	APLP2	protein_coding	down
ENSG00000160781.17	0.489653	1.51882	5.3519	1.89414e-07	0.000250008	6.1705	PAQR6	protein_coding	up
ENSG00000132205.11	-0.219419	8.18158	-5.293	2.53738e-07	0.000281707	6.59951	EMILIN2	protein_coding	down
ENSG00000106603.18	0.211311	4.93257	5.29111	2.56117e-07	0.000281707	6.589	COA1	protein_coding	up
ENSG00000118922.17	0.434783	4.66219	5.21437	3.73459e-07	0.000371186	6.2358	KLF12	protein_coding	up
ENSG00000027075.15	0.386461	3.82666	5.20356	3.93712e-07	0.000371186	6.1545	PRKCH	protein_coding	up
ENSG00000123384.13	-0.355444	10.2004	-5.1841	4.32871e-07	0.000374154	6.0994	LRP1	protein_coding	down
ENSG00000108829.10	-0.172807	6.51201	-5.17451	4.53555e-07	0.000374154	6.05818	LRRC59	protein_coding	down
ENSG00000137198.9	0.740198	1.58636	5.16064	4.85149e-07	0.000376676	5.39792	GMPR	protein_coding	up
ENSG00000196576.15	-0.26638	8.77494	-5.13554	5.47837e-07	0.000401717	5.88292	PLXNB2	protein_coding	down
ENSG00000163472.19	0.308181	2.52711	5.07418	7.35921e-07	0.000511233	5.39042	TMEM79	protein_coding	up
ENSG00000171843.16	0.347293	2.62695	5.03538	8.85731e-07	0.00055796	5.27907	MLLT3	protein_coding	up
ENSG00000124635.8	0.532383	0.609565	5.03287	8.96359e-07	0.00055796	4.40222	HIST1H2BJ	protein_coding	up
ENSG00000164543.7	0.247371	4.42055	5.02095	9.48631e-07	0.00055796	5.37106	STK17A	protein_coding	up
ENSG00000114735.9	0.171526	4.11213	5.00883	1.00482e-06	0.00055796	5.31138	HEMK1	protein_coding	up
ENSG00000082146.13	0.525156	4.55111	4.99692	1.06314e-06	0.00055796	5.26391	STRADB	protein_coding	up
ENSG00000068724.16	-0.186039	7.36547	-4.98991	1.09902e-06	0.00055796	5.23422	TTC7A	protein_coding	down
ENSG00000104774.13	-0.196061	8.47082	-4.98989	1.0991e-06	0.00055796	5.23486	MAN2B1	protein_coding	down
ENSG00000106682.14	-0.120249	7.93093	-4.97709	1.16762e-06	0.000570795	5.17776	EIF4H	protein_coding	down
ENSG00000073849.15	0.229018	5.98915	4.95067	1.32234e-06	0.000612526	5.06194	ST6GAL1	protein_coding	up
ENSG00000084652.16	-0.12174	5.8301	-4.94403	1.36424e-06	0.000612526	5.03398	TXLNA	protein_coding	down
ENSG00000120708.17	-0.277782	8.94508	-4.93961	1.39284e-06	0.000612526	5.01676	TGFBI	protein_coding	down
ENSG00000164506.14	0.234385	5.49928	4.93271	1.43862e-06	0.000612526	4.9845	STXBP5	protein_coding	up
ENSG00000129226.14	-0.205226	9.4472	-4.9086	1.61041e-06	0.000664242	4.88284	CD68	protein_coding	down
ENSG00000148672.9	-0.104501	7.26616	-4.86909	1.93557e-06	0.000758792	4.70895	GLUD1	protein_coding	down
ENSG00000162777.17	0.255706	4.74602	4.86146	2.00528e-06	0.000758792	4.68177	DENND2D	protein_coding	up
ENSG00000272419.6	0.270402	4.6061	4.86073	2.0121e-06	0.000758792	4.67874	LINC01145	transcribed_unprocessed_pseudogene	up
ENSG00000165168.7	-0.189525	10.8046	-4.84507	2.16333e-06	0.000793162	4.6118	CYBB	protein_coding	down
ENSG00000090238.11	0.262852	6.36593	4.82118	2.41557e-06	0.000851424	4.50317	YPEL3	protein_coding	up
ENSG00000088179.9	0.265981	4.29288	4.81556	2.4788e-06	0.000851424	4.48584	PTPN4	protein_coding	up
ENSG00000067208.14	-0.194916	5.98246	-4.81235	2.51576e-06	0.000851424	4.46885	EVI5	protein_coding	down
ENSG00000121064.12	-0.216293	7.18171	-4.79312	2.74798e-06	0.000906765	4.38512	SCPEP1	protein_coding	down
ENSG00000125257.15	0.337505	3.18766	4.78358	2.87073e-06	0.000924165	4.30255	ABCC4	protein_coding	up
ENSG00000034713.8	0.181265	5.41717	4.77812	2.94336e-06	0.000924985	4.3204	GABARAPL2	protein_coding	up
ENSG00000104164.10	-0.128989	6.36246	-4.77165	3.03181e-06	0.000930626	4.29359	BLOC1S6	protein_coding	down
ENSG00000125354.23	0.166057	6.04415	4.75147	3.32418e-06	0.000997178	4.20287	2025-09-06	protein_coding	up
ENSG00000123739.11	0.325422	2.77737	4.73622	3.56286e-06	0.00104503	4.06848	PLA2G12A	protein_coding	up
ENSG00000166340.17	-0.205826	8.92726	-4.72918	3.6787e-06	0.00105555	4.11629	TPP1	protein_coding	down
ENSG00000154814.14	0.287405	3.7558	4.71913	3.85021e-06	0.00106418	4.07486	OXNAD1	protein_coding	up
ENSG00000114423.21	0.229797	4.0567	4.71644	3.8974e-06	0.00106418	4.06927	CBLB	protein_coding	up
ENSG00000082512.15	0.36148	2.53023	4.71055	4.00261e-06	0.00106418	3.91312	TRAF5	protein_coding	up
ENSG00000077157.22	0.245746	5.42928	4.70898	4.03127e-06	0.00106418	4.03079	PPP1R12B	protein_coding	up
ENSG00000179051.14	-0.184993	6.94204	-4.69609	4.273e-06	0.00110587	3.97254	RCC2	protein_coding	down
ENSG00000159399.9	-0.24646	6.9411	-4.68194	4.55446e-06	0.00111081	3.91201	HK2	protein_coding	down
ENSG00000120594.17	-0.173307	8.85868	-4.67622	4.6732e-06	0.00111081	3.89523	PLXDC2	protein_coding	down
ENSG00000196187.12	0.163561	5.48028	4.67494	4.70029e-06	0.00111081	3.89062	TMEM63A	protein_coding	up
ENSG00000127022.15	-0.155909	9.23077	-4.67413	4.71731e-06	0.00111081	3.88935	CANX	protein_coding	down
ENSG00000107331.17	0.234158	4.39881	4.67401	4.71987e-06	0.00111081	3.89538	ABCA2	protein_coding	up
ENSG00000100280.16	-0.159002	7.02665	-4.67041	4.79705e-06	0.00111081	3.86435	AP1B1	protein_coding	down
ENSG00000069493.15	0.306499	3.89458	4.66093	5.00558e-06	0.00113911	3.83883	CLEC2D	protein_coding	up
ENSG00000157978.11	0.281281	4.03144	4.65002	5.25649e-06	0.00116649	3.79536	LDLRAP1	protein_coding	up
ENSG00000178695.5	-0.198764	9.50366	-4.64807	5.30262e-06	0.00116649	3.78287	KCTD12	protein_coding	down
ENSG00000013306.16	0.499817	5.56169	4.63942	5.5118e-06	0.00119082	3.74731	SLC25A39	protein_coding	up
ENSG00000271503.6	0.916507	3.32197	4.63613	5.59367e-06	0.00119082	3.70692	CCL5	protein_coding	up
ENSG00000277147.6	0.340722	3.38596	4.60831	6.3322e-06	0.00131271	3.61234	LINC00869	transcribed_unprocessed_pseudogene	up
ENSG00000198589.12	0.16988	5.73673	4.60366	6.46452e-06	0.00131271	3.58867	LRBA	protein_coding	up
ENSG00000173638.19	0.198747	5.50862	4.60366	6.46459e-06	0.00131271	3.59333	SLC19A1	protein_coding	up
ENSG00000058262.10	-0.136704	7.55373	-4.57883	7.21724e-06	0.00144334	3.48557	SEC61A1	protein_coding	down
ENSG00000198951.11	-0.145784	7.54747	-4.57065	7.48312e-06	0.00147027	3.45533	NAGA	protein_coding	down
ENSG00000180573.9	0.249028	6.41668	4.56519	7.66595e-06	0.00147027	3.42994	HIST1H2AC	protein_coding	up
ENSG00000146859.6	0.225674	4.71454	4.5646	7.68606e-06	0.00147027	3.44503	TMEM140	protein_coding	up
ENSG00000161960.15	-0.142113	8.90876	-4.54876	8.24208e-06	0.0015541	3.37232	EIF4A1	protein_coding	down
ENSG00000197629.5	-0.172613	10.4718	-4.53841	8.62621e-06	0.00160362	3.33971	MPEG1	protein_coding	down
ENSG00000170956.17	0.523847	2.72873	4.52647	9.09047e-06	0.00160566	3.21566	CEACAM3	protein_coding	up
ENSG00000172053.18	-0.152297	7.05203	-4.5252	9.14102e-06	0.00160566	3.26772	QARS	protein_coding	down
ENSG00000213658.11	0.379821	2.20024	4.52474	9.15959e-06	0.00160566	3.12228	LAT	protein_coding	up
ENSG00000205302.7	-0.128976	6.62846	-4.52152	9.28996e-06	0.00160566	3.25848	SNX2	protein_coding	down
ENSG00000163736.4	0.956141	4.52807	4.50875	9.82406e-06	0.00160566	3.2238	PPBP	protein_coding	up
ENSG00000169180.11	0.2007	7.48686	4.50758	9.87442e-06	0.00160566	3.19334	XPO6	protein_coding	up
ENSG00000115935.17	0.142481	8.4763	4.5069	9.90396e-06	0.00160566	3.19797	WIPF1	protein_coding	up
ENSG00000116497.18	0.130777	4.67937	4.50442	1.00117e-05	0.00160566	3.20185	S100PBP	protein_coding	up
ENSG00000172183.15	0.458234	3.47055	4.50209	1.01143e-05	0.00160566	3.18891	ISG20	protein_coding	up
ENSG00000284691.1	0.406909	0.905147	4.50097	1.0164e-05	0.00160566	2.58991	AC073111.5	protein_coding	up
ENSG00000116824.5	0.650496	1.13165	4.50008	1.02036e-05	0.00160566	2.71204	CD2	protein_coding	up
ENSG00000187699.10	0.691665	2.5644	4.49864	1.02678e-05	0.00160566	3.10792	C2orf88	protein_coding	up
ENSG00000128011.4	0.269834	2.46519	4.4951	1.04279e-05	0.00160566	3.0552	LRFN1	protein_coding	up
ENSG00000149218.5	0.326124	3.47894	4.49274	1.05358e-05	0.00160566	3.15465	ENDOD1	protein_coding	up
ENSG00000173868.11	0.502217	3.93843	4.49133	1.06006e-05	0.00160566	3.15252	PHOSPHO1	protein_coding	up
ENSG00000172349.17	0.162739	7.42984	4.48839	1.07375e-05	0.00160566	3.11598	IL16	protein_coding	up
ENSG00000142192.21	-0.210493	7.0689	-4.48547	1.08749e-05	0.00160566	3.11287	APP	protein_coding	down
ENSG00000198721.12	0.174561	3.27495	4.48345	1.09711e-05	0.00160566	3.10784	ECI2	protein_coding	up
ENSG00000136868.11	-0.181448	5.95521	-4.48057	1.11094e-05	0.00160566	3.09455	SLC31A1	protein_coding	down
ENSG00000145687.16	0.154425	4.77088	4.48037	1.1119e-05	0.00160566	3.10538	SSBP2	protein_coding	up
ENSG00000125952.19	0.121398	6.75874	4.47728	1.12694e-05	0.00160566	3.06836	MAX	protein_coding	up
ENSG00000123329.18	0.182175	7.33259	4.47639	1.13135e-05	0.00160566	3.06687	ARHGAP9	protein_coding	up
ENSG00000102096.9	0.361915	4.2162	4.46639	1.18159e-05	0.00165913	3.0581	PIM2	protein_coding	up
ENSG00000198858.10	0.297261	6.63563	4.46251	1.20167e-05	0.00166956	3.01411	R3HDM4	protein_coding	up
ENSG00000010818.10	0.301138	4.9847	4.45947	1.2176e-05	0.00167408	3.0175	HIVEP2	protein_coding	up
ENSG00000115758.13	0.281647	4.7746	4.4552	1.24032e-05	0.00168773	3.00652	ODC1	protein_coding	up
ENSG00000179091.5	-0.149863	5.54687	-4.45008	1.26815e-05	0.00170058	2.98007	CYC1	protein_coding	down
ENSG00000100351.16	0.9273	2.32325	4.44713	1.28444e-05	0.00170058	2.86982	GRAP2	protein_coding	up
ENSG00000170275.14	-0.169442	7.67528	-4.44416	1.30105e-05	0.00170058	2.94567	CRTAP	protein_coding	down
ENSG00000198715.13	0.357837	4.59272	4.44412	1.3013e-05	0.00170058	2.96581	GLMP	protein_coding	up
ENSG00000074800.15	-0.138511	8.70484	-4.43877	1.33171e-05	0.00171003	2.92852	ENO1	protein_coding	down
ENSG00000088930.8	-0.111529	7.13523	-4.4383	1.33444e-05	0.00171003	2.92039	XRN2	protein_coding	down
ENSG00000163737.3	1.00832	2.54669	4.42713	1.40037e-05	0.00176001	2.82281	PF4	protein_coding	up
ENSG00000030582.18	-0.18866	9.08973	-4.42508	1.41277e-05	0.00176001	2.87569	GRN	protein_coding	down
ENSG00000108960.9	0.431454	3.73676	4.42497	1.41345e-05	0.00176001	2.89488	MMD	protein_coding	up
ENSG00000227507.2	0.421586	1.96756	4.41797	1.45673e-05	0.00176508	2.69845	LTB	protein_coding	up
ENSG00000165609.13	0.163004	4.40395	4.41772	1.45831e-05	0.00176508	2.86245	NUDT5	protein_coding	up
ENSG00000121552.4	-0.214008	6.49642	-4.4165	1.46599e-05	0.00176508	2.84818	CSTA	protein_coding	down
ENSG00000170271.11	0.510317	2.98955	4.4126	1.49079e-05	0.00176508	2.80652	FAXDC2	protein_coding	up
ENSG00000136830.12	-0.270206	6.43342	-4.41197	1.49481e-05	0.00176508	2.82229	FAM129B	protein_coding	down
ENSG00000134802.17	-0.183573	5.89834	-4.41151	1.49776e-05	0.00176508	2.82402	SLC43A3	protein_coding	down
ENSG00000174437.17	-0.171978	7.28495	-4.40364	1.54927e-05	0.00180353	2.77879	ATP2A2	protein_coding	down
ENSG00000151458.12	-0.212371	5.87275	-4.40238	1.55771e-05	0.00180353	2.78882	ANKRD50	protein_coding	down
ENSG00000075240.17	-0.197751	5.94505	-4.39912	1.57967e-05	0.00181305	2.77249	GRAMD4	protein_coding	down
ENSG00000138593.9	-0.13215	6.36329	-4.39466	1.61015e-05	0.0018321	2.74464	SECISBP2L	protein_coding	down
ENSG00000197061.4	0.322516	2.52287	4.38791	1.65741e-05	0.00186976	2.6744	HIST1H4C	protein_coding	up
ENSG00000158987.20	0.181842	5.37849	4.37931	1.71951e-05	0.00191949	2.69169	RAPGEF6	protein_coding	up
ENSG00000142676.14	-0.124547	7.63085	-4.37781	1.73058e-05	0.00191949	2.69576	RPL11	protein_coding	down
ENSG00000213281.5	-0.129257	6.42997	-4.37543	1.74831e-05	0.00192299	2.67357	NRAS	protein_coding	down
ENSG00000084754.12	-0.141154	7.57778	-4.37127	1.77968e-05	0.00194132	2.65409	HADHA	protein_coding	down
ENSG00000127527.14	0.144901	4.95825	4.3674	1.80924e-05	0.00195739	2.65721	EPS15L1	protein_coding	up
ENSG00000196967.10	0.181488	2.77496	4.36214	1.85029e-05	0.00196569	2.60836	ZNF585A	protein_coding	up
ENSG00000111266.8	0.26848	2.73001	4.36177	1.85328e-05	0.00196569	2.59675	DUSP16	protein_coding	up
ENSG00000091527.15	-0.108893	8.43337	-4.36072	1.86159e-05	0.00196569	2.61763	CDV3	protein_coding	down
ENSG00000130309.11	-0.136355	7.47467	-4.35578	1.90115e-05	0.00198678	2.59193	COLGALT1	protein_coding	down
ENSG00000136732.16	0.441189	4.90937	4.34979	1.95023e-05	0.00198678	2.59317	GYPC	protein_coding	up
ENSG00000135677.11	-0.154383	9.06787	-4.34562	1.98512e-05	0.00198678	2.56363	GNS	protein_coding	down
ENSG00000225470.7	0.257517	3.60899	4.34556	1.98565e-05	0.00198678	2.58723	JPX	lincRNA	up
ENSG00000147649.10	-0.113707	7.602	-4.34503	1.99013e-05	0.00198678	2.55327	MTDH	protein_coding	down
ENSG00000107581.13	-0.120215	7.76317	-4.34178	2.01779e-05	0.00198678	2.53865	EIF3A	protein_coding	down
ENSG00000166401.14	-0.181458	5.79756	-4.33694	2.05966e-05	0.00198678	2.52889	SERPINB8	protein_coding	down
ENSG00000147044.21	0.166571	3.97109	4.33581	2.06952e-05	0.00198678	2.54975	CASK	protein_coding	up
ENSG00000100784.12	0.224023	4.90352	4.33377	2.08754e-05	0.00198678	2.52452	RPS6KA5	protein_coding	up
ENSG00000068796.16	0.178051	5.27635	4.33278	2.09628e-05	0.00198678	2.51354	KIF2A	protein_coding	up
ENSG00000188735.13	0.191346	3.78619	4.32939	2.12665e-05	0.00198678	2.52499	TMEM120B	protein_coding	up
ENSG00000111275.13	-0.253823	7.27983	-4.32901	2.13006e-05	0.00198678	2.49524	ALDH2	protein_coding	down
ENSG00000149292.16	0.339573	1.11713	4.32893	2.13078e-05	0.00198678	2.13785	TTC12	protein_coding	up
ENSG00000065413.20	0.157796	7.95715	4.32821	2.13734e-05	0.00198678	2.48484	ANKRD44	protein_coding	up
ENSG00000154310.17	0.370125	2.73436	4.32714	2.147e-05	0.00198678	2.47845	TNIK	protein_coding	up
ENSG00000001036.13	-0.120658	5.32707	-4.327	2.14828e-05	0.00198678	2.50344	FUCA2	protein_coding	down
ENSG00000102317.18	-0.132234	7.43524	-4.32622	2.1554e-05	0.00198678	2.48031	RBM3	protein_coding	down
ENSG00000166398.12	0.151939	4.63599	4.32496	2.16691e-05	0.00198678	2.4971	KIAA0355	protein_coding	up
ENSG00000046651.15	0.150097	3.59409	4.32489	2.16756e-05	0.00198678	2.50814	OFD1	protein_coding	up
ENSG00000278828.1	0.36274	3.86301	4.31698	2.24132e-05	0.00202347	2.47875	HIST1H3H	protein_coding	up
ENSG00000071051.14	0.209478	4.24253	4.31649	2.24601e-05	0.00202347	2.47242	NCK2	protein_coding	up
ENSG00000071082.11	-0.214186	8.31673	-4.31569	2.25358e-05	0.00202347	2.44742	RPL31	protein_coding	down
ENSG00000104205.14	-0.141966	5.97	-4.30758	2.33218e-05	0.0020733	2.41661	SGK3	protein_coding	down
ENSG00000139737.22	0.272489	1.64843	4.30673	2.34049e-05	0.0020733	2.19879	SLAIN1	protein_coding	up
ENSG00000236088.9	0.24415	1.71315	4.30328	2.37485e-05	0.00208971	2.2057	COX10-AS1	processed_transcript	up
ENSG00000204282.4	0.221261	4.01855	4.29876	2.42048e-05	0.00210602	2.4078	TNRC6C-AS1	processed_transcript	up
ENSG00000068354.16	0.144718	3.83857	4.29716	2.43688e-05	0.00210602	2.40321	TBC1D25	protein_coding	up
ENSG00000135046.14	-0.22805	8.67152	-4.29674	2.44125e-05	0.00210602	2.37567	ANXA1	protein_coding	down
ENSG00000196998.18	0.136618	5.63018	4.28803	2.53234e-05	0.00217041	2.32946	WDR45	protein_coding	up
ENSG00000136280.16	0.139622	5.63555	4.28435	2.57188e-05	0.00217608	2.31899	CCM2	protein_coding	up
ENSG00000099385.11	-0.13532	3.66457	-4.28434	2.57192e-05	0.00217608	2.35095	BCL7C	protein_coding	down
ENSG00000270049.2	0.30044	1.17159	4.28276	2.58908e-05	0.00217664	1.95016	AC009061.2	antisense	up
ENSG00000131143.8	-0.120047	6.33736	-4.27765	2.64526e-05	0.00220979	2.30311	COX4I1	protein_coding	down
ENSG00000186660.15	-0.141186	7.12949	-4.27077	2.72275e-05	0.00226022	2.25963	ZFP91	protein_coding	down
ENSG00000022567.9	0.279088	4.89219	4.26763	2.75879e-05	0.00226471	2.27036	SLC45A4	protein_coding	up
ENSG00000101439.9	-0.183607	9.33255	-4.26731	2.76247e-05	0.00226471	2.2613	CST3	protein_coding	down
ENSG00000162722.9	0.694023	3.34304	4.26552	2.7833e-05	0.00226509	2.27142	TRIM58	protein_coding	up
ENSG00000161654.9	-0.100679	6.05099	-4.26433	2.79725e-05	0.00226509	2.23833	LSM12	protein_coding	down
ENSG00000159023.21	0.279473	7.48042	4.26075	2.83947e-05	0.00228525	2.21924	EPB41	protein_coding	up
ENSG00000104408.9	-0.184693	7.983	-4.24925	2.97929e-05	0.00236974	2.1862	EIF3E	protein_coding	down
ENSG00000154760.14	0.288903	2.25042	4.24916	2.98035e-05	0.00236974	2.12812	SLFN13	protein_coding	up
ENSG00000145335.15	0.623387	3.79315	4.24516	3.03055e-05	0.00239522	2.20661	SNCA	protein_coding	up
ENSG00000231074.8	0.220187	4.54518	4.23945	3.1036e-05	0.00242556	2.17014	HCG18	antisense	up
ENSG00000122417.15	0.235959	2.53317	4.23929	3.10569e-05	0.00242556	2.13219	ODF2L	protein_coding	up
ENSG00000171552.13	0.392199	5.00217	4.2357	3.15254e-05	0.00244767	2.15476	BCL2L1	protein_coding	up
ENSG00000116586.11	0.145755	3.46085	4.23227	3.19791e-05	0.00246838	2.15352	LAMTOR2	protein_coding	up
ENSG00000075884.14	0.213923	5.43629	4.2206	3.35684e-05	0.00255806	2.07572	ARHGAP15	protein_coding	up
ENSG00000184007.21	-0.142048	8.67038	-4.22006	3.36438e-05	0.00255806	2.07737	PTP4A2	protein_coding	down
ENSG00000056558.11	0.25729	3.76388	4.21699	3.40752e-05	0.00255806	2.10105	TRAF1	protein_coding	up
ENSG00000099804.9	0.256556	4.89042	4.21661	3.413e-05	0.00255806	2.07652	CDC34	protein_coding	up
ENSG00000137876.10	-0.185579	5.80628	-4.21552	3.42847e-05	0.00255806	2.07771	RSL24D1	protein_coding	down
ENSG00000171298.13	-0.211594	7.38162	-4.21344	3.45812e-05	0.00255806	2.04154	GAA	protein_coding	down
ENSG00000105287.12	0.158038	5.12523	4.21277	3.46782e-05	0.00255806	2.06013	PRKD2	protein_coding	up
ENSG00000108861.9	-0.157913	6.58144	-4.21268	3.46915e-05	0.00255806	2.04214	DUSP3	protein_coding	down
ENSG00000180871.8	0.601896	4.3659	4.20849	3.52981e-05	0.00258833	2.06817	CXCR2	protein_coding	up
ENSG00000102871.16	0.146853	3.88262	4.20614	3.56444e-05	0.00259929	2.06083	TRADD	protein_coding	up
ENSG00000177575.12	-0.289139	6.99796	-4.20409	3.59482e-05	0.00260704	2.01941	CD163	protein_coding	down
ENSG00000153560.12	-0.126995	6.48933	-4.19323	3.76004e-05	0.00271195	1.9603	UBP1	protein_coding	down
ENSG00000120333.4	0.130607	3.12358	4.19071	3.79943e-05	0.00271632	1.99495	MRPS14	protein_coding	up
ENSG00000138735.16	0.543653	2.89382	4.18971	3.81504e-05	0.00271632	1.98592	PDE5A	protein_coding	up
ENSG00000136908.17	0.26851	3.90668	4.1889	3.82783e-05	0.00271632	1.99613	DPM2	protein_coding	up
ENSG00000197324.9	0.215653	7.25265	4.18619	3.87091e-05	0.00271975	1.93612	LRP10	protein_coding	up
ENSG00000152270.9	0.194822	5.73153	4.18601	3.87388e-05	0.00271975	1.93755	PDE3B	protein_coding	up
ENSG00000158856.18	1.07947	1.47652	4.18129	3.95005e-05	0.00275088	1.64981	DMTN	protein_coding	up
ENSG00000124181.14	0.438147	1.89361	4.18068	3.9599e-05	0.00275088	1.81707	PLCG1	protein_coding	up
ENSG00000120705.13	-0.125606	6.42404	-4.17405	4.0696e-05	0.00281229	1.89784	ETF1	protein_coding	down
ENSG00000158122.12	-0.138697	4.39292	-4.16889	4.15691e-05	0.00282716	1.917	PRXL2C	protein_coding	down
ENSG00000075415.12	-0.100982	7.70683	-4.16889	4.15696e-05	0.00282716	1.87139	SLC25A3	protein_coding	down
ENSG00000103994.17	-0.149689	8.77356	-4.16787	4.17445e-05	0.00282716	1.87771	ZNF106	protein_coding	down
ENSG00000136213.10	0.272534	3.81398	4.16687	4.19171e-05	0.00282716	1.91463	CHST12	protein_coding	up
ENSG00000107281.10	0.456453	0.0449179	4.16479	4.22767e-05	0.00282716	1.00693	NPDC1	protein_coding	up
ENSG00000135439.11	0.219665	3.79626	4.16432	4.23585e-05	0.00282716	1.90528	AGAP2	protein_coding	up
ENSG00000091436.17	-0.198981	6.03972	-4.1639	4.24312e-05	0.00282716	1.86655	MAP3K20	protein_coding	down
ENSG00000106351.13	0.303866	1.85891	4.16165	4.28248e-05	0.00282716	1.73578	AGFG2	protein_coding	up
ENSG00000127334.10	0.140291	5.68617	4.16095	4.29484e-05	0.00282716	1.84338	DYRK2	protein_coding	up
ENSG00000102445.18	0.296354	3.52395	4.16036	4.30533e-05	0.00282716	1.89187	RUBCNL	protein_coding	up
ENSG00000179295.17	-0.132495	6.5829	-4.15833	4.34142e-05	0.00283675	1.83403	PTPN11	protein_coding	down
ENSG00000175463.11	0.166195	5.49023	4.15453	4.4095e-05	0.00286705	1.82717	TBC1D10C	protein_coding	up
ENSG00000044115.21	-0.168953	7.63731	-4.14937	4.50384e-05	0.00290401	1.80306	CTNNA1	protein_coding	down
ENSG00000196914.9	0.308609	4.2623	4.14902	4.51035e-05	0.00290401	1.83681	ARHGEF12	protein_coding	up
ENSG00000170759.11	-0.108229	7.28682	-4.14775	4.53385e-05	0.00290496	1.79504	KIF5B	protein_coding	down
ENSG00000137216.19	0.252457	4.0881	4.14543	4.57722e-05	0.00291859	1.83301	TMEM63B	protein_coding	up
ENSG00000198952.8	0.229628	6.12547	4.143	4.62297e-05	0.00293359	1.77085	SMG5	protein_coding	up
ENSG00000142546.13	0.193406	4.47812	4.14042	4.67199e-05	0.00293904	1.80369	NOSIP	protein_coding	up
ENSG00000129353.15	0.247443	6.60406	4.14021	4.6761e-05	0.00293904	1.76255	SLC44A2	protein_coding	up
ENSG00000088812.18	-0.138794	6.04714	-4.13847	4.70949e-05	0.002946	1.76632	ATRN	protein_coding	down
ENSG00000123338.13	-0.112782	8.91479	-4.1325	4.82573e-05	0.00300447	1.7463	NCKAP1L	protein_coding	down
ENSG00000263264.1	0.192293	3.83638	4.12678	4.93981e-05	0.00306106	1.7667	AC119396.1	protein_coding	up
ENSG00000145391.13	-0.180771	6.29214	-4.12348	5.00684e-05	0.0030881	1.70694	SETD7	protein_coding	down
ENSG00000156261.13	-0.175138	6.40238	-4.12083	5.06122e-05	0.00310712	1.70219	CCT8	protein_coding	down
ENSG00000174007.8	0.285726	1.79756	4.11629	5.15561e-05	0.00314775	1.58532	CEP19	protein_coding	up
ENSG00000198056.14	0.213042	1.7646	4.11526	5.17748e-05	0.00314775	1.57307	PRIM1	protein_coding	up
ENSG00000205268.10	0.203149	5.24915	4.11424	5.19894e-05	0.00314775	1.6781	PDE7A	protein_coding	up
ENSG00000196405.13	0.279961	5.75309	4.11076	5.27301e-05	0.00317801	1.65484	EVL	protein_coding	up
ENSG00000177272.9	0.338654	3.64711	4.10584	5.37975e-05	0.00322106	1.69178	KCNA3	protein_coding	up
ENSG00000183258.12	-0.12339	5.34279	-4.10425	5.41451e-05	0.00322106	1.65302	DDX41	protein_coding	down
ENSG00000153944.11	0.135216	5.05737	4.10272	5.44826e-05	0.00322106	1.63981	MSI2	protein_coding	up
ENSG00000155465.18	-0.181908	7.89894	-4.10266	5.44973e-05	0.00322106	1.62769	SLC7A7	protein_coding	down
ENSG00000270629.6	-0.183066	7.4699	-4.1019	5.46646e-05	0.00322106	1.62169	NBPF14	protein_coding	down
ENSG00000187446.12	-0.146786	8.01769	-4.09669	5.5834e-05	0.00327535	1.60235	CHP1	protein_coding	down
ENSG00000104824.17	-0.083708	7.73974	-4.09305	5.66649e-05	0.00330146	1.58581	HNRNPL	protein_coding	down
ENSG00000106066.15	-0.184345	8.13253	-4.09255	5.67794e-05	0.00330146	1.59864	CPVL	protein_coding	down
ENSG00000139433.10	-0.109726	6.29938	-4.09021	5.7319e-05	0.00331822	1.58226	GLTP	protein_coding	down
ENSG00000116260.17	-0.168484	6.83373	-4.08853	5.77115e-05	0.00332635	1.57157	QSOX1	protein_coding	down
ENSG00000169896.17	-0.199771	8.88284	-4.08445	5.86738e-05	0.00336711	1.56701	ITGAM	protein_coding	down
ENSG00000256594.8	0.1643	4.44299	4.07599	6.07155e-05	0.00345525	1.56073	AC010186.2	transcribed_unprocessed_pseudogene	up
ENSG00000083838.15	0.176056	2.57162	4.07487	6.09909e-05	0.00345525	1.54004	ZNF446	protein_coding	up
ENSG00000117632.23	0.354057	1.23789	4.07485	6.09951e-05	0.00345525	1.28041	STMN1	protein_coding	up
ENSG00000164023.14	-0.20134	6.124	-4.07362	6.13011e-05	0.00345775	1.5325	SGMS2	protein_coding	down
ENSG00000137710.15	-0.134637	5.01145	-4.07021	6.21489e-05	0.00348671	1.53696	RDX	protein_coding	down
ENSG00000143207.21	0.0931607	6.1882	4.06944	6.23429e-05	0.00348671	1.49853	COP1	protein_coding	up
ENSG00000184232.9	-0.147502	4.79318	-4.06803	6.27006e-05	0.00349192	1.53703	OAF	protein_coding	down
ENSG00000198089.15	0.143798	4.58048	4.05934	6.49357e-05	0.0036012	1.49738	SFI1	protein_coding	up
ENSG00000106546.14	-0.264571	8.28785	-4.05528	6.60052e-05	0.00363162	1.45586	AHR	protein_coding	down
ENSG00000068383.19	0.151288	3.89576	4.05517	6.60345e-05	0.00363162	1.50389	INPP5A	protein_coding	up
ENSG00000181467.4	-0.104407	7.65378	-4.04887	6.77289e-05	0.00370487	1.42451	RAP2B	protein_coding	down
ENSG00000142784.16	0.161909	6.17812	4.04587	6.85502e-05	0.00370487	1.41423	WDTC1	protein_coding	up
ENSG00000185896.11	-0.158558	7.98815	-4.04586	6.85541e-05	0.00370487	1.41393	LAMP1	protein_coding	down
ENSG00000079335.20	0.15169	4.23104	4.04531	6.87061e-05	0.00370487	1.45667	CDC14A	protein_coding	up
ENSG00000146463.11	-0.0935621	6.04678	-4.04508	6.87698e-05	0.00370487	1.41877	ZMYM4	protein_coding	down
ENSG00000213402.3	0.469596	1.77195	4.04263	6.9449e-05	0.0037222	1.33296	PTPRCAP	protein_coding	up
ENSG00000197818.11	0.13598	5.04525	4.04157	6.97467e-05	0.0037222	1.42015	SLC9A8	protein_coding	up
ENSG00000178209.15	-0.191757	9.5732	-4.04089	6.99376e-05	0.0037222	1.41578	PLEC	protein_coding	down
ENSG00000176171.11	0.229971	2.92145	4.03586	7.13625e-05	0.00376875	1.43353	BNIP3	protein_coding	up
ENSG00000065534.18	0.565007	2.06474	4.03547	7.14748e-05	0.00376875	1.363	MYLK	protein_coding	up
ENSG00000170345.10	-0.267747	10.8561	-4.03479	7.16687e-05	0.00376875	1.41254	FOS	protein_coding	down
ENSG00000147454.14	0.308443	7.31695	4.03302	7.21803e-05	0.00378059	1.36344	SLC25A37	protein_coding	up
ENSG00000136381.13	-0.139089	6.83723	-4.03187	7.2513e-05	0.003783	1.35907	IREB2	protein_coding	down
ENSG00000085265.11	-0.223556	11.0547	-4.03055	7.28983e-05	0.00378813	1.39804	FCN1	protein_coding	down
ENSG00000204160.12	0.266203	5.72435	4.02672	7.4024e-05	0.00382379	1.3521	ZDHHC18	protein_coding	up
ENSG00000121104.8	0.260021	5.04742	4.02625	7.41639e-05	0.00382379	1.36852	FAM117A	protein_coding	up
ENSG00000173726.11	-0.131198	6.66993	-4.02485	7.45814e-05	0.00383035	1.33907	TOMM20	protein_coding	down
ENSG00000107854.6	-0.109361	7.27978	-4.02017	7.59906e-05	0.00388286	1.31578	TNKS2	protein_coding	down
ENSG00000196182.10	0.141159	6.54893	4.0195	7.61922e-05	0.00388286	1.31429	STK40	protein_coding	up
ENSG00000116459.11	-0.106059	6.24565	-4.01349	7.80464e-05	0.00396205	1.30934	ATP5PB	protein_coding	down
ENSG00000184900.15	-0.161087	5.90402	-4.01218	7.84543e-05	0.0039675	1.29943	SUMO3	protein_coding	down
ENSG00000137815.14	-0.103906	5.86831	-4.00953	7.92871e-05	0.00399432	1.28496	RTF1	protein_coding	down
ENSG00000165071.14	0.184998	6.43882	4.00805	7.97585e-05	0.00400278	1.26922	TMEM71	protein_coding	up
ENSG00000108588.14	-0.144351	5.56352	-4.00555	8.05565e-05	0.00402752	1.28312	CCDC47	protein_coding	down
ENSG00000120742.11	-0.100548	7.61675	-4.00227	8.16157e-05	0.0040387	1.2571	SERP1	protein_coding	down
ENSG00000171490.13	-0.142755	6.87979	-4.00138	8.19077e-05	0.0040387	1.25541	RSL1D1	protein_coding	down
ENSG00000100307.13	0.190267	4.58411	4.0013	8.19313e-05	0.0040387	1.28949	CBX7	protein_coding	up
ENSG00000132819.17	0.350822	6.31287	4.00108	8.20041e-05	0.0040387	1.25001	RBM38	protein_coding	up
ENSG00000178802.18	0.125503	4.1107	3.99992	8.23849e-05	0.00404237	1.29834	MPI	protein_coding	up
ENSG00000023191.17	-0.123827	7.50698	-3.98949	8.58757e-05	0.00419805	1.21044	RNH1	protein_coding	down
ENSG00000114867.20	-0.120788	7.56509	-3.97889	8.95652e-05	0.00436225	1.16814	EIF4G1	protein_coding	down
ENSG00000166965.12	0.312616	2.27915	3.97745	9.00772e-05	0.00436457	1.18438	RCCD1	protein_coding	up
ENSG00000228474.6	0.155654	6.28196	3.97583	9.06594e-05	0.00436457	1.1514	OST4	protein_coding	up
ENSG00000107679.14	0.209471	3.62351	3.97494	9.09779e-05	0.00436457	1.22103	PLEKHA1	protein_coding	up
ENSG00000101577.9	0.149777	6.04836	3.97462	9.10958e-05	0.00436457	1.14901	LPIN2	protein_coding	up
ENSG00000082014.16	-0.169682	6.22629	-3.97354	9.1486e-05	0.00436457	1.15793	SMARCD3	protein_coding	down
ENSG00000033170.16	0.23051	2.53612	3.97321	9.16047e-05	0.00436457	1.1947	FUT8	protein_coding	up
ENSG00000198231.13	-0.116632	6.3783	-3.97232	9.19275e-05	0.00436457	1.1427	DDX42	protein_coding	down
ENSG00000197603.14	0.218712	3.54131	3.96969	9.28909e-05	0.0043945	1.20436	CPLANE1	protein_coding	up
ENSG00000198876.13	0.33565	6.59668	3.96566	9.43831e-05	0.00444915	1.12029	DCAF12	protein_coding	up
ENSG00000165406.16	0.277834	6.06621	3.96467	9.47544e-05	0.00445076	1.11542	2025-03-08	protein_coding	up
ENSG00000105967.16	-0.181817	6.90721	-3.95901	9.68988e-05	0.00452613	1.108	TFEC	protein_coding	down
ENSG00000155090.15	-0.203306	8.13689	-3.95862	9.70449e-05	0.00452613	1.11226	KLF10	protein_coding	down
ENSG00000152234.16	-0.102695	7.5009	-3.95362	9.89808e-05	0.00460017	1.08055	ATP5F1A	protein_coding	down
ENSG00000071073.13	0.188583	5.20527	3.95081	0.000100085	0.00463516	1.08139	MGAT4A	protein_coding	up
ENSG00000232859.9	0.215383	1.99285	3.94579	0.000102085	0.00471124	1.03761	LYRM9	protein_coding	up
ENSG00000111142.14	-0.130631	5.17782	-3.94451	0.000102601	0.00471858	1.07846	METAP2	protein_coding	down
ENSG00000089775.11	0.148915	4.45499	3.94218	0.000103544	0.00473392	1.07684	ZBTB25	protein_coding	up
ENSG00000160445.11	0.188764	5.14844	3.94192	0.000103652	0.00473392	1.05635	ZER1	protein_coding	up
ENSG00000168497.5	0.840043	3.36377	3.94098	0.000104034	0.004735	1.10602	CAVIN2	protein_coding	up
ENSG00000057252.13	-0.119838	6.94319	-3.93634	0.000105951	0.00479795	1.01401	SOAT1	protein_coding	down
ENSG00000198948.12	0.808405	1.81621	3.9358	0.000106177	0.00479795	0.988403	MFAP3L	protein_coding	up
ENSG00000180776.15	-0.215541	8.0191	-3.93501	0.000106508	0.00479795	1.01774	ZDHHC20	protein_coding	down
ENSG00000214212.9	-0.143534	6.83853	-3.93189	0.000107823	0.00482382	0.999772	C19orf38	protein_coding	down
ENSG00000196365.11	-0.108514	4.50734	-3.93153	0.000107976	0.00482382	1.05074	LONP1	protein_coding	down
ENSG00000117394.21	0.430119	2.0464	3.93105	0.000108179	0.00482382	0.990802	SLC2A1	protein_coding	up
ENSG00000100994.12	-0.11556	5.68107	-3.92809	0.000109441	0.0048637	1.00044	PYGB	protein_coding	down
ENSG00000196743.8	-0.229439	7.31001	-3.92643	0.000110158	0.00486719	0.981986	GM2A	protein_coding	down
ENSG00000149782.11	-0.186187	4.60216	-3.9262	0.000110258	0.00486719	1.03383	PLCB3	protein_coding	down
ENSG00000171853.16	0.14865	5.40302	3.92169	0.000112226	0.00493757	0.97522	TRAPPC12	protein_coding	up
ENSG00000090376.10	-0.16466	8.59634	-3.9193	0.000113281	0.00496745	0.963921	IRAK3	protein_coding	down
ENSG00000116151.14	0.218052	1.25789	3.91683	0.000114382	0.00498394	0.770883	MORN1	protein_coding	up
ENSG00000038532.16	0.101487	5.63414	3.9164	0.000114577	0.00498394	0.948578	CLEC16A	protein_coding	up
ENSG00000105053.11	0.151908	4.77908	3.91592	0.00011479	0.00498394	0.974629	VRK3	protein_coding	up
ENSG00000159346.13	0.204663	7.71875	3.91477	0.000115312	0.00499018	0.93539	ADIPOR1	protein_coding	up
ENSG00000172057.10	0.197189	3.85164	3.91384	0.000115729	0.00499185	1.00107	ORMDL3	protein_coding	up
ENSG00000254838.5	0.274615	5.3294	3.9117	0.000116703	0.00500551	0.943387	GVINP1	transcribed_unprocessed_pseudogene	up
ENSG00000153786.12	-0.162617	8.06163	-3.91148	0.000116804	0.00500551	0.930806	ZDHHC7	protein_coding	down
ENSG00000115355.16	-0.133972	7.7693	-3.90799	0.000118409	0.00505786	0.919838	CCDC88A	protein_coding	down
ENSG00000135678.12	-0.187903	4.98657	-3.90506	0.000119775	0.00509972	0.941448	CPM	protein_coding	down
ENSG00000008517.16	0.675311	0.831176	3.8999	0.000122213	0.00518678	0.660277	IL32	protein_coding	up
ENSG00000117020.17	0.208112	4.60977	3.89669	0.000123754	0.00522672	0.911644	AKT3	protein_coding	up
ENSG00000073605.18	0.24291	1.96155	3.89629	0.000123946	0.00522672	0.872531	GSDMB	protein_coding	up
ENSG00000163131.11	-0.144363	11.8623	-3.89246	0.00012581	0.00526664	0.914743	CTSS	protein_coding	down
ENSG00000005022.6	-0.146786	7.02623	-3.89036	0.000126844	0.00526664	0.853013	SLC25A5	protein_coding	down
ENSG00000184863.11	0.0766044	7.30534	3.89031	0.000126868	0.00526664	0.842748	RBM33	protein_coding	up
ENSG00000196284.16	0.268443	1.17679	3.88998	0.000127035	0.00526664	0.673593	SUPT3H	protein_coding	up
ENSG00000181896.12	0.159972	3.92386	3.88974	0.000127152	0.00526664	0.914526	ZNF101	protein_coding	up
ENSG00000107960.11	0.155559	4.44919	3.88947	0.000127287	0.00526664	0.892246	STN1	protein_coding	up
ENSG00000104081.14	-0.223879	6.6554	-3.88671	0.000128662	0.00530692	0.843479	BMF	protein_coding	down
ENSG00000068831.19	0.1086	6.42458	3.88503	0.000129503	0.00532495	0.825717	RASGRP2	protein_coding	up
ENSG00000125910.5	0.242816	5.31361	3.88135	0.000131371	0.00535776	0.84073	S1PR4	protein_coding	up
ENSG00000109111.15	-0.0814292	6.67076	-3.8812	0.000131448	0.00535776	0.811926	SUPT6H	protein_coding	down
ENSG00000126247.10	-0.154818	8.06094	-3.88106	0.000131519	0.00535776	0.819085	CAPNS1	protein_coding	down
ENSG00000169871.13	0.119858	5.65088	3.87913	0.000132508	0.00538146	0.815526	TRIM56	protein_coding	up
ENSG00000168172.9	-0.133641	7.75469	-3.87462	0.000134855	0.00544398	0.796585	HOOK3	protein_coding	down
ENSG00000126091.20	0.213183	2.35141	3.87458	0.000134872	0.00544398	0.841526	ST3GAL3	protein_coding	up
ENSG00000170385.10	-0.17882	6.68739	-3.86906	0.000137795	0.00554499	0.779163	SLC30A1	protein_coding	down
ENSG00000049860.14	-0.119611	7.08879	-3.86692	0.000138944	0.00556859	0.772041	HEXB	protein_coding	down
ENSG00000025796.14	-0.135105	5.89661	-3.8664	0.000139225	0.00556859	0.776237	SEC63	protein_coding	down
ENSG00000189180.15	0.134479	5.57253	3.86309	0.000141019	0.00560152	0.760932	ZNF33A	protein_coding	up
ENSG00000062282.15	0.238328	4.87213	3.86221	0.000141502	0.00560152	0.781898	DGAT2	protein_coding	up
ENSG00000132471.12	0.154311	6.36149	3.86187	0.00014169	0.00560152	0.760126	WBP2	protein_coding	up
ENSG00000180628.15	0.161064	6.79861	3.86136	0.000141967	0.00560152	0.739403	PCGF5	protein_coding	up
ENSG00000147677.11	-0.100546	7.61587	-3.86099	0.000142171	0.00560152	0.747875	EIF3H	protein_coding	down
ENSG00000157240.3	-0.226386	4.99711	-3.85873	0.000143425	0.00560951	0.785345	FZD1	protein_coding	down
ENSG00000124570.19	-0.110036	6.47308	-3.85872	0.00014343	0.00560951	0.735451	SERPINB6	protein_coding	down
ENSG00000155903.11	0.11518	5.66335	3.85832	0.000143648	0.00560951	0.741272	RASA2	protein_coding	up
ENSG00000122085.17	0.138944	4.23401	3.8563	0.000144775	0.00563683	0.782964	MTERF4	protein_coding	up
ENSG00000089597.18	-0.118313	7.1087	-3.85525	0.000145368	0.00564327	0.722737	GANAB	protein_coding	down
ENSG00000102804.15	0.223423	4.98792	3.85412	0.000146006	0.0056514	0.744459	TSC22D1	protein_coding	up
ENSG00000149311.18	0.134422	8.01181	3.85126	0.000147629	0.00569752	0.715231	ATM	protein_coding	up
ENSG00000169504.15	-0.176796	6.25282	-3.84938	0.000148703	0.00572223	0.71621	CLIC4	protein_coding	down
ENSG00000105127.9	-0.103779	5.37345	-3.84596	0.00015068	0.00578145	0.713631	AKAP8	protein_coding	down
ENSG00000196776.16	0.128574	6.99086	3.84469	0.000151421	0.00579169	0.68023	CD47	protein_coding	up
ENSG00000076662.10	0.183422	7.7088	3.844	0.000151824	0.00579169	0.685515	ICAM3	protein_coding	up
ENSG00000197852.11	0.28278	4.73408	3.84309	0.00015236	0.00579537	0.724013	INKA2	protein_coding	up
ENSG00000113273.17	-0.1559	6.1178	-3.84153	0.000153276	0.00581347	0.686266	ARSB	protein_coding	down
ENSG00000169727.12	-0.080523	5.7218	-3.83743	0.000155721	0.00588353	0.673421	GPS1	protein_coding	down
ENSG00000140416.21	0.219174	3.17859	3.83664	0.000156197	0.00588353	0.747704	TPM1	protein_coding	up
ENSG00000085449.15	-0.118155	6.75449	-3.8362	0.00015646	0.00588353	0.662129	WDFY1	protein_coding	down
ENSG00000238160.1	0.316057	1.61042	3.83514	0.000157103	0.00588584	0.627009	AC116366.2	antisense	up
ENSG00000127824.14	0.185686	5.37069	3.83446	0.000157511	0.00588584	0.667204	TUBA4A	protein_coding	up
ENSG00000168256.18	-0.131301	5.77066	-3.83389	0.00015786	0.00588584	0.663129	NKIRAS2	protein_coding	down
ENSG00000164244.20	-0.0826203	5.82871	-3.83226	0.000158855	0.00589661	0.652818	PRRC1	protein_coding	down
ENSG00000111859.17	0.156178	6.44324	3.83195	0.000159042	0.00589661	0.634847	NEDD9	protein_coding	up
ENSG00000187840.5	-0.126661	4.36718	-3.83068	0.00015982	0.00590887	0.70598	EIF4EBP1	protein_coding	down
ENSG00000006534.16	-0.128056	6.49397	-3.82785	0.000161574	0.00595702	0.633976	ALDH3B1	protein_coding	down
ENSG00000168615.12	-0.181017	5.67382	-3.82557	0.000162993	0.00597707	0.651603	ADAM9	protein_coding	down
ENSG00000135124.14	-0.173042	5.51389	-3.82552	0.000163023	0.00597707	0.641669	P2RX4	protein_coding	down
ENSG00000168003.16	-0.138339	6.24604	-3.82479	0.000163485	0.00597741	0.628755	SLC3A2	protein_coding	down
ENSG00000169045.17	-0.125364	8.2152	-3.82355	0.000164266	0.00598934	0.619071	HNRNPH1	protein_coding	down
ENSG00000109113.20	-0.164883	4.48601	-3.82249	0.000164934	0.00599715	0.677671	RAB34	protein_coding	down
ENSG00000166169.17	0.175916	4.30127	3.81891	0.000167217	0.00606346	0.653635	POLL	protein_coding	up
ENSG00000104687.14	-0.131583	6.37613	-3.81587	0.000169178	0.00611609	0.595646	GSR	protein_coding	down
ENSG00000230590.10	0.135785	5.98986	3.81523	0.000169595	0.00611609	0.584729	FTX	lincRNA	up
ENSG00000100664.11	-0.124916	7.88218	-3.81154	0.000172016	0.00617255	0.575835	EIF5	protein_coding	down
ENSG00000176715.16	0.107046	5.42676	3.81141	0.000172096	0.00617255	0.583389	ACSF3	protein_coding	up
ENSG00000134086.7	-0.0958369	6.47852	-3.80993	0.000173078	0.00619094	0.566521	VHL	protein_coding	down
ENSG00000143772.9	0.127522	6.2711	3.80903	0.000173678	0.00619561	0.55661	ITPKB	protein_coding	up
ENSG00000205593.12	-0.206672	3.36413	-3.80289	0.000177806	0.00632578	0.634296	DENND6B	protein_coding	down
ENSG00000100596.6	-0.129279	7.91002	-3.79798	0.000181176	0.00640754	0.529924	SPTLC2	protein_coding	down
ENSG00000104973.18	0.166523	5.466	3.79795	0.000181197	0.00640754	0.54369	MED25	protein_coding	up
ENSG00000101162.3	0.700381	4.97928	3.79743	0.000181561	0.00640754	0.55231	TUBB1	protein_coding	up
ENSG00000117758.14	-0.139554	6.34698	-3.79507	0.000183201	0.00643322	0.522002	STX12	protein_coding	down
ENSG00000114850.6	-0.122595	7.17083	-3.79499	0.000183263	0.00643322	0.517925	SSR3	protein_coding	down
ENSG00000072858.10	0.363026	1.81029	3.79429	0.000183752	0.00643328	0.520839	SIDT1	protein_coding	up
ENSG00000243279.4	0.219962	1.68874	3.79201	0.000185355	0.00646399	0.479789	PRAF2	protein_coding	up
ENSG00000162852.14	0.13869	4.78514	3.79166	0.000185609	0.00646399	0.538381	CNST	protein_coding	up
ENSG00000241399.7	-0.142019	8.56638	-3.79052	0.000186416	0.00646528	0.509257	CD302	protein_coding	down
ENSG00000172059.11	-0.175832	6.69735	-3.78968	0.000187014	0.00646528	0.51101	KLF11	protein_coding	down
ENSG00000173535.14	0.455303	4.50299	3.78954	0.000187115	0.00646528	0.554381	TNFRSF10C	protein_coding	up
ENSG00000161204.11	-0.126142	4.89372	-3.78746	0.000188603	0.00648738	0.528204	ABCF3	protein_coding	down
ENSG00000112195.9	0.298406	3.1533	3.78727	0.000188738	0.00648738	0.582002	TREML2	protein_coding	up
ENSG00000182220.14	-0.106508	7.61432	-3.78257	0.000192153	0.00656924	0.476451	ATP6AP2	protein_coding	down
ENSG00000160305.18	0.124022	5.73764	3.78246	0.000192233	0.00656924	0.473998	DIP2A	protein_coding	up
ENSG00000247774.6	0.409713	1.29651	3.78194	0.000192613	0.00656924	0.390632	PCED1B-AS1	processed_transcript	up
ENSG00000174748.20	-0.112135	9.61774	-3.77897	0.000194809	0.0066125	0.486857	RPL15	protein_coding	down
ENSG00000174501.14	0.206595	3.25311	3.77887	0.000194883	0.0066125	0.551694	ANKRD36C	protein_coding	up
ENSG00000141376.22	0.13179	4.72791	3.77791	0.000195592	0.00661955	0.491492	BCAS3	protein_coding	up
ENSG00000175115.12	0.124661	6.81968	3.77698	0.000196288	0.00662304	0.44949	PACS1	protein_coding	up
ENSG00000134597.16	-0.106531	3.63744	-3.77643	0.000196699	0.00662304	0.541606	RBMX2	protein_coding	down
ENSG00000103351.13	0.229207	1.89823	3.77433	0.000198278	0.00665921	0.47442	CLUAP1	protein_coding	up
ENSG00000185883.12	0.158402	7.49643	3.77319	0.000199141	0.00666856	0.463367	ATP6V0C	protein_coding	up
ENSG00000147604.14	-0.210779	8.78865	-3.77262	0.000199567	0.00666856	0.460884	RPL7	protein_coding	down
ENSG00000180822.11	0.180665	3.08748	3.77059	0.000201116	0.00670337	0.526098	PSMG4	protein_coding	up
ENSG00000157500.12	-0.0963364	6.23148	-3.76955	0.000201913	0.00671296	0.434436	APPL1	protein_coding	down
ENSG00000158473.6	-0.231174	6.12057	-3.76731	0.000203642	0.00674081	0.440719	CD1D	protein_coding	down
ENSG00000119686.10	-0.239455	5.14468	-3.76714	0.000203772	0.00674081	0.459141	FLVCR2	protein_coding	down
ENSG00000100077.15	-0.168553	7.5419	-3.76614	0.000204541	0.00674745	0.419681	GRK3	protein_coding	down
ENSG00000128604.20	-0.193129	7.1297	-3.76556	0.000204995	0.00674745	0.415819	IRF5	protein_coding	down
ENSG00000160588.10	0.219288	4.18352	3.7649	0.000205514	0.0067477	0.472855	MPZL3	protein_coding	up
ENSG00000127663.15	0.121749	6.43396	3.76182	0.000207929	0.00678948	0.393352	KDM4B	protein_coding	up
ENSG00000113282.13	-0.0988127	6.77279	-3.76136	0.000208288	0.00678948	0.395511	CLINT1	protein_coding	down
ENSG00000182899.16	-0.139551	7.28001	-3.76121	0.000208405	0.00678948	0.412499	RPL35A	protein_coding	down
ENSG00000204406.13	0.147488	4.64194	3.76066	0.000208844	0.00678948	0.435874	MBD5	protein_coding	up
ENSG00000275379.1	0.310034	1.6415	3.75964	0.000209656	0.00679914	0.375948	HIST1H3I	protein_coding	up
ENSG00000125834.12	0.134467	4.31807	3.75485	0.000213497	0.00690675	0.432861	STK35	protein_coding	up
ENSG00000114126.17	0.219975	3.47749	3.7525	0.000215405	0.00695143	0.459062	TFDP2	protein_coding	up
ENSG00000157551.19	0.424188	3.54616	3.75094	0.00021668	0.00696807	0.455966	KCNJ15	protein_coding	up
ENSG00000154473.18	0.0796235	5.51215	3.74913	0.000218165	0.00696807	0.365095	BUB3	protein_coding	up
ENSG00000143797.12	0.22383	3.95564	3.7491	0.000218195	0.00696807	0.427405	MBOAT2	protein_coding	up
ENSG00000138600.10	-0.0868719	6.04767	-3.74883	0.000218413	0.00696807	0.358056	SPPL2A	protein_coding	down
ENSG00000140743.8	0.215934	2.30123	3.74865	0.00021856	0.00696807	0.428333	AC092338.1	protein_coding	up
ENSG00000148158.17	-0.164566	7.33622	-3.74685	0.00022006	0.00699895	0.350398	SNX30	protein_coding	down
ENSG00000120533.13	-0.123596	5.35375	-3.74559	0.000221109	0.00701272	0.373813	ENY2	protein_coding	down
ENSG00000141384.12	0.212133	2.46253	3.74506	0.000221555	0.00701272	0.428049	TAF4B	protein_coding	up
ENSG00000198408.14	0.0990239	7.44951	3.74383	0.000222587	0.00702499	0.332243	OGA	protein_coding	up
ENSG00000151176.8	-0.202691	5.94275	-3.74285	0.000223412	0.00702499	0.360246	PLBD2	protein_coding	down
ENSG00000111371.15	0.47513	3.61256	3.7427	0.000223539	0.00702499	0.422968	SLC38A1	protein_coding	up
ENSG00000136436.14	-0.0914542	7.11287	-3.74143	0.000224611	0.00703308	0.327999	CALCOCO2	protein_coding	down
ENSG00000152102.18	-0.121308	6.24522	-3.74113	0.000224863	0.00703308	0.328865	FAM168B	protein_coding	down
ENSG00000108384.15	0.261303	1.37472	3.73909	0.000226609	0.00707094	0.284527	RAD51C	protein_coding	up
ENSG00000111911.7	-0.123639	4.18815	-3.73608	0.000229197	0.00713483	0.393619	HINT3	protein_coding	down
ENSG00000264920.1	0.279771	0.541667	3.73391	0.000231079	0.00717649	0.0243893	AC018521.5	processed_transcript	up
ENSG00000148019.13	0.219419	3.2948	3.73269	0.000232147	0.00719273	0.396177	CEP78	protein_coding	up
ENSG00000198689.11	-0.0892237	5.02236	-3.73075	0.000233846	0.00721575	0.330557	SLC9A6	protein_coding	down
ENSG00000100225.18	0.211074	6.88273	3.7306	0.000233983	0.00721575	0.283872	FBXO7	protein_coding	up
ENSG00000214013.9	-0.0797917	5.60508	-3.72965	0.00023482	0.00722467	0.302584	GANC	protein_coding	down
ENSG00000073331.18	0.201688	5.46356	3.72844	0.00023589	0.00723773	0.294645	ALPK1	protein_coding	up
ENSG00000072864.15	0.123406	5.93575	3.72794	0.000236341	0.00723773	0.280469	NDE1	protein_coding	up
ENSG00000135899.17	0.158447	6.39221	3.72569	0.000238346	0.00728146	0.268784	SP110	protein_coding	up
ENSG00000173272.16	0.272112	2.23345	3.72463	0.000239302	0.00728146	0.352495	MZT2A	protein_coding	up
ENSG00000000938.13	-0.112376	9.49179	-3.7241	0.00023978	0.00728146	0.294734	FGR	protein_coding	down
ENSG00000196329.11	0.265369	4.96661	3.72351	0.00024031	0.00728146	0.307252	GIMAP5	protein_coding	up
ENSG00000165389.7	-0.157093	4.89904	-3.72304	0.00024074	0.00728146	0.316989	SPTSSA	protein_coding	down
ENSG00000040341.18	0.109061	4.71575	3.72266	0.000241079	0.00728146	0.307256	STAU2	protein_coding	up
ENSG00000110442.12	-0.127365	6.12652	-3.72108	0.000242517	0.00730817	0.267099	COMMD9	protein_coding	down
ENSG00000163001.11	0.174977	1.68498	3.71991	0.00024359	0.00732378	0.274513	CFAP36	protein_coding	up
ENSG00000135316.17	-0.0924314	6.86197	-3.71903	0.000244392	0.0073312	0.250064	SYNCRIP	protein_coding	down
ENSG00000111261.14	0.390847	1.75303	3.71729	0.000245998	0.00736264	0.267992	MANSC1	protein_coding	up
ENSG00000196663.16	0.19037	5.24022	3.7156	0.000247565	0.00739278	0.258672	TECPR2	protein_coding	up
ENSG00000169057.22	0.0911886	6.11794	3.71359	0.000249443	0.00743136	0.230548	MECP2	protein_coding	up
ENSG00000160255.18	-0.153595	10.8427	-3.71301	0.000249983	0.00743136	0.280605	ITGB2	protein_coding	down
ENSG00000203896.10	0.330822	1.66174	3.7097	0.000253109	0.00750739	0.240114	LIME1	protein_coding	up
ENSG00000205730.6	-0.169932	5.82433	-3.70789	0.000254832	0.00754155	0.232461	ITPRIPL2	protein_coding	down
ENSG00000148153.14	-0.143656	5.24529	-3.70641	0.000256257	0.00756558	0.241656	INIP	protein_coding	down
ENSG00000232593.7	0.182032	2.5734	3.70551	0.000257118	0.00756558	0.305815	KANTR	protein_coding	up
ENSG00000106266.11	-0.134825	3.55114	-3.70526	0.000257364	0.00756558	0.304617	SNX8	protein_coding	down
ENSG00000178234.13	0.101764	4.57724	3.70459	0.000258011	0.00756776	0.252332	GALNT11	protein_coding	up
ENSG00000180953.11	0.310095	2.02793	3.70311	0.000259447	0.00759299	0.269187	ST20	protein_coding	up
ENSG00000144749.13	0.262476	2.46407	3.70013	0.000262355	0.00764429	0.282002	LRIG1	protein_coding	up
ENSG00000142875.19	0.2213	5.14273	3.70013	0.000262358	0.00764429	0.214947	PRKACB	protein_coding	up
ENSG00000104731.14	0.144929	3.85875	3.69824	0.000264221	0.00768162	0.262835	KLHDC4	protein_coding	up
ENSG00000185201.16	0.345764	6.98361	3.69511	0.000267334	0.00775504	0.182434	IFITM2	protein_coding	up
ENSG00000108175.17	-0.144317	7.9407	-3.69352	0.000268926	0.00777195	0.168371	ZMIZ1	protein_coding	down
ENSG00000099991.18	0.156996	5.87822	3.69204	0.000270422	0.00777195	0.163754	CABIN1	protein_coding	up
ENSG00000198668.11	0.107745	7.86409	3.69181	0.000270646	0.00777195	0.161152	CALM1	protein_coding	up
ENSG00000197006.14	-0.126536	7.94933	-3.69176	0.000270706	0.00777195	0.166562	METTL9	protein_coding	down
ENSG00000154122.14	0.263483	4.39864	3.6916	0.000270861	0.00777195	0.219148	ANKH	protein_coding	up
ENSG00000196642.19	-0.095521	6.21838	-3.69081	0.000271666	0.00777815	0.157996	RABL6	protein_coding	down
ENSG00000173744.17	-0.157782	7.35516	-3.68976	0.000272736	0.00778933	0.149687	AGFG1	protein_coding	down
ENSG00000161970.14	-0.202299	8.51031	-3.68926	0.000273237	0.00778933	0.187271	RPL26	protein_coding	down
ENSG00000117984.14	-0.166784	9.14769	-3.68627	0.000276312	0.00786001	0.159512	CTSD	protein_coding	down
ENSG00000163464.7	0.748009	2.30485	3.68498	0.00027764	0.00788081	0.188515	CXCR1	protein_coding	up
ENSG00000137752.24	-0.111935	7.75383	-3.68083	0.000281973	0.00797182	0.130148	CASP1	protein_coding	down
ENSG00000174840.9	-0.0987144	5.54716	-3.67911	0.000283789	0.00797182	0.129717	PDE12	protein_coding	down
ENSG00000136111.13	0.174693	4.23433	3.67899	0.000283915	0.00797182	0.182755	TBC1D4	protein_coding	up
ENSG00000163644.15	0.211282	4.1926	3.67803	0.000284939	0.00797182	0.179101	PPM1K	protein_coding	up
ENSG00000082397.17	-0.223883	6.59788	-3.67768	0.00028531	0.00797182	0.128115	EPB41L3	protein_coding	down
ENSG00000156508.18	-0.121792	12.9287	-3.67759	0.000285405	0.00797182	0.19331	EEF1A1	protein_coding	down
ENSG00000135250.17	0.122598	5.99526	3.67724	0.000285769	0.00797182	0.108587	SRPK2	protein_coding	up
ENSG00000186017.14	0.214627	1.5764	3.67717	0.000285854	0.00797182	0.128188	ZNF566	protein_coding	up
ENSG00000163512.14	-0.135527	5.75894	-3.67676	0.000286282	0.00797182	0.131283	AZI2	protein_coding	down
ENSG00000204310.13	0.129575	4.83416	3.67614	0.000286951	0.00797361	0.158364	AGPAT1	protein_coding	up
ENSG00000267322.2	0.286991	2.69086	3.67342	0.000289871	0.00803784	0.205707	SNHG22	antisense	up
ENSG00000140836.17	-0.197128	6.96943	-3.6713	0.000292163	0.0080844	0.100094	ZFHX3	protein_coding	down
ENSG00000277224.2	0.282661	2.69894	3.66924	0.000294411	0.00812957	0.19282	HIST1H2BF	protein_coding	up
ENSG00000131355.14	0.392986	4.91596	3.6684	0.000295333	0.008138	0.118285	ADGRE3	protein_coding	up
ENSG00000051108.15	-0.152965	6.78986	-3.667	0.00029688	0.00816359	0.0751125	HERPUD1	protein_coding	down
ENSG00000284428.1	0.233748	2.00421	3.66495	0.000299144	0.0082038	0.133628	AC092329.4	processed_transcript	up
ENSG00000125818.18	0.17014	6.28329	3.66456	0.000299586	0.0082038	0.062848	PSMF1	protein_coding	up
ENSG00000170919.15	0.141766	3.09119	3.66186	0.0003026	0.00826074	0.169349	TPT1-AS1	processed_transcript	up
ENSG00000163161.13	-0.105621	5.12889	-3.66158	0.000302917	0.00826074	0.0818424	ERCC3	protein_coding	down
ENSG00000134815.19	0.155162	5.29553	3.65972	0.00030501	0.00830067	0.0682857	DHX34	protein_coding	up
ENSG00000167671.12	0.207079	5.63855	3.65626	0.000308954	0.0083907	0.0524036	UBXN6	protein_coding	up
ENSG00000134243.12	-0.207578	7.53544	-3.65501	0.00031039	0.00841241	0.0395581	SORT1	protein_coding	down
ENSG00000135387.21	-0.0796847	7.69332	-3.65365	0.000311956	0.00843753	0.030959	CAPRIN1	protein_coding	down
ENSG00000105374.10	0.493501	2.51087	3.65147	0.000314488	0.0084859	0.126609	NKG7	protein_coding	up
ENSG00000100439.10	0.151742	4.36339	3.65101	0.000315031	0.0084859	0.0893953	ABHD4	protein_coding	up
ENSG00000171365.17	-0.142885	4.7751	-3.64689	0.000319876	0.00859394	0.064313	CLCN5	protein_coding	down
ENSG00000150867.14	0.18457	7.3528	3.64649	0.000320344	0.00859394	0.00163697	PIP4K2A	protein_coding	up
ENSG00000165458.14	-0.110198	7.2671	-3.64287	0.00032467	0.00869233	-0.00601477	INPPL1	protein_coding	down
ENSG00000126262.4	0.415785	3.64693	3.64044	0.000327593	0.00875284	0.0832328	FFAR2	protein_coding	up
ENSG00000260917.1	0.163264	2.55912	3.63793	0.000330653	0.00881374	0.087539	AL158212.3	sense_overlapping	up
ENSG00000146731.11	-0.123425	5.97057	-3.63747	0.000331208	0.00881374	-0.000140132	CCT6A	protein_coding	down
ENSG00000137814.11	-0.110855	4.34924	-3.63612	0.000332869	0.00884013	0.0440502	HAUS2	protein_coding	down
ENSG00000122218.15	-0.114608	7.94022	-3.63467	0.000334654	0.00885773	-0.0292915	COPA	protein_coding	down
ENSG00000147202.18	-0.11603	6.32147	-3.63449	0.000334874	0.00885773	-0.0185308	DIAPH2	protein_coding	down
ENSG00000141580.16	-0.102902	6.18213	-3.63353	0.000336065	0.00887144	-0.0301709	WDR45B	protein_coding	down
ENSG00000059145.18	0.136435	4.16679	3.63201	0.000337953	0.00890349	0.0307899	UNKL	protein_coding	up
ENSG00000001461.17	0.179868	3.72342	3.63139	0.000338729	0.00890613	0.0490271	NIPAL3	protein_coding	up
ENSG00000154146.13	0.259324	5.81559	3.63004	0.000340426	0.00893297	-0.0180749	NRGN	protein_coding	up
ENSG00000163249.12	-0.177357	4.81918	-3.62904	0.000341672	0.00894787	0.00026033	CCNYL1	protein_coding	down
ENSG00000180530.11	-0.192963	7.02114	-3.62598	0.000345556	0.00903168	-0.0501842	NRIP1	protein_coding	down
ENSG00000115762.16	-0.0839747	7.39615	-3.62292	0.000349465	0.00911579	-0.0740446	PLEKHB2	protein_coding	down
ENSG00000152256.13	0.145016	4.99893	3.62176	0.000350965	0.00911953	-0.0498723	PDK1	protein_coding	up
ENSG00000135749.19	0.211905	3.83574	3.62174	0.00035099	0.00911953	0.0115871	PCNX2	protein_coding	up
ENSG00000185278.15	0.114528	6.01997	3.61933	0.000354116	0.00916335	-0.0871145	ZBTB37	protein_coding	up
ENSG00000163453.11	-0.178505	4.13308	-3.61914	0.000354365	0.00916335	0.0027568	IGFBP7	protein_coding	down
ENSG00000113140.11	0.547159	3.45847	3.6184	0.000355332	0.00916335	0.0198851	SPARC	protein_coding	up
ENSG00000109062.12	0.180332	6.32624	3.61803	0.00035582	0.00916335	-0.0958232	SLC9A3R1	protein_coding	up
ENSG00000114942.14	-0.136773	6.55331	-3.61778	0.000356148	0.00916335	-0.0620061	EEF1B2	protein_coding	down
ENSG00000172292.14	-0.117805	6.46899	-3.6172	0.000356911	0.00916512	-0.0862696	CERS6	protein_coding	down
ENSG00000279369.1	0.148135	3.36191	3.61616	0.000358276	0.00918229	0.0152451	AC046185.3	TEC	up
ENSG00000107551.21	-0.149666	7.27046	-3.61326	0.000362118	0.00926279	-0.100745	RASSF4	protein_coding	down
ENSG00000107372.13	-0.120039	8.59413	-3.61259	0.000362999	0.00926736	-0.0937407	ZFAND5	protein_coding	down
ENSG00000176595.4	-0.181997	6.06387	-3.6111	0.000364994	0.00928628	-0.0957252	KBTBD11	protein_coding	down
ENSG00000136840.19	0.314366	2.99409	3.61099	0.000365147	0.00928628	0.00720074	ST6GALNAC4	protein_coding	up
ENSG00000179526.17	0.165851	4.45129	3.6073	0.000370124	0.00939005	-0.0669612	SHARPIN	protein_coding	up
ENSG00000235437.7	0.171485	2.7684	3.60691	0.000370651	0.00939005	-0.00626161	LINC01278	processed_transcript	up
ENSG00000134440.12	-0.100484	6.4178	-3.6054	0.000372712	0.00939057	-0.115919	NARS	protein_coding	down
ENSG00000196943.14	-0.121948	6.02019	-3.60533	0.000372815	0.00939057	-0.13008	NOP9	protein_coding	down
ENSG00000255302.4	-0.134064	6.32359	-3.605	0.000373256	0.00939057	-0.112906	EID1	protein_coding	down
ENSG00000103249.18	-0.153633	6.59559	-3.60481	0.000373517	0.00939057	-0.128788	CLCN7	protein_coding	down
ENSG00000165914.15	0.323061	1.37787	3.60401	0.00037462	0.0094004	-0.157565	TTC7B	protein_coding	up
ENSG00000135966.13	-0.09535	5.20129	-3.60224	0.000377053	0.00944349	-0.107947	TGFBRAP1	protein_coding	down
ENSG00000149781.12	-0.107648	7.38936	-3.60137	0.000378265	0.00945591	-0.144259	FERMT3	protein_coding	down
ENSG00000080839.11	0.133801	3.54361	3.5999	0.000380305	0.00947685	-0.0460529	RBL1	protein_coding	up
ENSG00000148660.20	0.118386	5.55569	3.59973	0.000380539	0.00947685	-0.142577	CAMK2G	protein_coding	up
ENSG00000113916.18	0.220124	7.53164	3.59868	0.000382005	0.00949546	-0.156641	BCL6	protein_coding	up
ENSG00000092148.13	-0.105155	7.35241	-3.59577	0.000386101	0.00957924	-0.163973	HECTD1	protein_coding	down
ENSG00000101464.10	0.157686	2.25621	3.59214	0.000391268	0.00967431	-0.0690301	PIGU	protein_coding	up
ENSG00000197102.12	-0.122452	8.50101	-3.59205	0.000391399	0.00967431	-0.164947	DYNC1H1	protein_coding	down
ENSG00000105383.15	-0.14072	6.78418	-3.5897	0.000394773	0.00973946	-0.181917	CD33	protein_coding	down
ENSG00000171105.14	-0.18927	5.95696	-3.58896	0.000395838	0.0097475	-0.155618	INSR	protein_coding	down
ENSG00000197857.13	0.148606	3.1522	3.58817	0.000396993	0.00975775	-0.0689757	ZNF44	protein_coding	up
ENSG00000090013.10	0.202123	5.64713	3.58735	0.000398184	0.00976883	-0.171563	BLVRB	protein_coding	up
ENSG00000114861.20	0.102288	7.216	3.58668	0.000399154	0.00977446	-0.200429	FOXP1	protein_coding	up
ENSG00000105223.20	-0.159006	7.18017	-3.58406	0.000402991	0.00985014	-0.200393	PLD3	protein_coding	down
ENSG00000197386.12	-0.133109	7.14721	-3.58349	0.000403836	0.00985256	-0.208776	HTT	protein_coding	down
ENSG00000143774.16	0.189662	6.28718	3.58167	0.000406526	0.00989989	-0.20843	GUK1	protein_coding	up
ENSG00000122359.18	0.134871	7.07826	3.57791	0.000412138	0.0100181	-0.228067	ANXA11	protein_coding	up
ENSG00000164327.13	0.114701	6.70552	3.57575	0.000415399	0.0100665	-0.238022	RICTOR	protein_coding	up
ENSG00000207008.1	0.719833	-0.224994	3.57558	0.000415656	0.0100665	-0.627261	SNORA54	snoRNA	up
ENSG00000074370.18	0.166042	5.87904	3.57203	0.000421059	0.0101787	-0.235683	ATP2A3	protein_coding	up
ENSG00000136826.15	-0.205786	8.05193	-3.57108	0.000422528	0.0101955	-0.220774	KLF4	protein_coding	down
ENSG00000149564.12	0.401333	1.25199	3.57006	0.000424086	0.0102099	-0.262507	ESAM	protein_coding	up
ENSG00000165732.13	-0.132644	6.8703	-3.56968	0.000424673	0.0102099	-0.241052	DDX21	protein_coding	down
ENSG00000164054.15	0.144305	7.13763	3.56889	0.000425904	0.0102209	-0.258076	SHISA5	protein_coding	up
ENSG00000180773.15	-0.160233	5.66476	-3.56616	0.00043015	0.0103041	-0.239257	SLC36A4	protein_coding	down
ENSG00000048028.11	0.103365	4.19602	3.56399	0.000433561	0.010367	-0.193536	USP28	protein_coding	up
ENSG00000166579.15	0.159721	6.02965	3.56294	0.000435215	0.0103877	-0.27606	NDEL1	protein_coding	up
ENSG00000083812.12	0.126755	3.97087	3.56211	0.000436531	0.0104003	-0.188256	ZNF324	protein_coding	up
ENSG00000181638.18	0.179128	2.49552	3.56081	0.000438606	0.0104166	-0.155073	ZFP41	protein_coding	up
ENSG00000120137.7	-0.086454	7.02393	-3.56049	0.000439117	0.0104166	-0.280824	PANK3	protein_coding	down
ENSG00000162664.17	-0.10895	5.05011	-3.56019	0.000439581	0.0104166	-0.240979	ZNF326	protein_coding	down
ENSG00000141084.11	0.190135	4.60292	3.55733	0.000444182	0.0104967	-0.232682	RANBP10	protein_coding	up
ENSG00000067225.18	-0.160215	9.07059	-3.5571	0.000444554	0.0104967	-0.270472	PKM	protein_coding	down
ENSG00000176903.4	0.243033	2.62532	3.556	0.000446321	0.0105078	-0.166361	PNMA1	protein_coding	up
ENSG00000107036.12	-0.110638	7.1524	-3.55582	0.000446614	0.0105078	-0.294972	RIC1	protein_coding	down
ENSG00000121774.18	-0.107951	6.78221	-3.55443	0.000448875	0.0105249	-0.297924	KHDRBS1	protein_coding	down
ENSG00000123473.15	0.254423	2.94489	3.55439	0.000448936	0.0105249	-0.171765	STIL	protein_coding	up
ENSG00000171867.16	-0.102892	6.68178	-3.5514	0.000453839	0.010621	-0.302723	PRNP	protein_coding	down
ENSG00000136813.14	-0.106809	6.75096	-3.54982	0.000456434	0.0106605	-0.311523	ECPAS	protein_coding	down
ENSG00000140968.11	-0.140621	6.96483	-3.5494	0.000457142	0.0106605	-0.306928	IRF8	protein_coding	down
ENSG00000168036.18	-0.10598	7.7056	-3.54604	0.000462725	0.0107716	-0.324456	CTNNB1	protein_coding	down
ENSG00000102710.20	0.102243	5.76499	3.54311	0.000467673	0.0108676	-0.332854	SUPT20H	protein_coding	up
ENSG00000113163.16	-0.0987639	7.17407	-3.54195	0.000469633	0.010894	-0.344609	COL4A3BP	protein_coding	down
ENSG00000124766.6	-0.23416	5.99531	-3.54085	0.000471501	0.0108961	-0.309768	SOX4	protein_coding	down
ENSG00000160310.18	0.134529	5.81068	3.5406	0.000471934	0.0108961	-0.34206	PRMT2	protein_coding	up
ENSG00000133392.18	0.219051	2.928	3.53955	0.00047372	0.0108961	-0.217502	MYH11	protein_coding	up
ENSG00000161642.17	-0.167011	7.44386	-3.5395	0.00047381	0.0108961	-0.337942	ZNF385A	protein_coding	down
ENSG00000114737.15	0.228653	3.75658	3.5394	0.000473989	0.0108961	-0.245239	CISH	protein_coding	up
ENSG00000105701.16	0.279133	7.25094	3.53888	0.000474881	0.0108961	-0.352125	FKBP8	protein_coding	up
ENSG00000125534.10	0.241242	5.29506	3.53851	0.000475502	0.0108961	-0.291728	PPDPF	protein_coding	up
ENSG00000111671.9	-0.180623	2.66715	-3.53441	0.000482606	0.0110397	-0.233913	SPSB2	protein_coding	down
ENSG00000124193.15	-0.0773867	7.48233	-3.53235	0.000486215	0.0111015	-0.37034	SRSF6	protein_coding	down
ENSG00000154217.15	0.0945054	5.2822	3.53138	0.000487912	0.0111015	-0.356337	PITPNC1	protein_coding	up
ENSG00000148229.13	-0.102789	5.64646	-3.53102	0.000488551	0.0111015	-0.356584	POLE3	protein_coding	down
ENSG00000110880.10	-0.103196	7.41953	-3.53068	0.000489156	0.0111015	-0.376402	CORO1C	protein_coding	down
ENSG00000108244.16	0.525232	1.93166	3.53047	0.000489514	0.0111015	-0.270035	KRT23	protein_coding	up
ENSG00000142937.12	-0.11607	8.6858	-3.52857	0.000492878	0.0111587	-0.364892	RPS8	protein_coding	down
ENSG00000142185.16	-0.159703	5.02623	-3.52808	0.000493756	0.0111594	-0.333244	TRPM2	protein_coding	down
ENSG00000182196.13	-0.112822	4.4987	-3.52698	0.000495721	0.0111846	-0.287641	ARL6IP4	protein_coding	down
ENSG00000066926.11	0.290067	4.44638	3.52312	0.000502671	0.0113221	-0.339921	FECH	protein_coding	up
ENSG00000132879.14	0.174724	2.27115	3.52248	0.000503821	0.0113287	-0.283516	FBXO44	protein_coding	up
ENSG00000128340.15	0.110349	8.14912	3.52153	0.000505541	0.011348	-0.400339	RAC2	protein_coding	up
ENSG00000146416.18	0.207728	2.06619	3.51791	0.00051217	0.0114711	-0.307099	AIG1	protein_coding	up
ENSG00000100364.18	-0.15232	7.22529	-3.51731	0.000513291	0.0114711	-0.415376	KIAA0930	protein_coding	down
ENSG00000119471.15	0.158542	4.89365	3.51705	0.000513759	0.0114711	-0.381477	HSDL2	protein_coding	up
ENSG00000136044.12	0.110518	4.19107	3.51665	0.000514501	0.0114711	-0.349902	APPL2	protein_coding	up
ENSG00000142864.14	-0.0822059	7.27544	-3.51498	0.000517609	0.0115209	-0.425257	SERBP1	protein_coding	down
ENSG00000059728.11	0.240311	7.8439	3.51409	0.000519255	0.0115381	-0.430872	MXD1	protein_coding	up
ENSG00000109475.16	-0.189898	7.85204	-3.51273	0.000521804	0.0115716	-0.408917	RPL34	protein_coding	down
ENSG00000270882.2	0.269409	4.47684	3.51186	0.000523438	0.0115716	-0.373546	HIST2H4A	protein_coding	up
ENSG00000120306.11	0.197447	3.28919	3.51172	0.0005237	0.0115716	-0.313868	CYSTM1	protein_coding	up
ENSG00000042493.16	-0.167646	6.56029	-3.51142	0.000524267	0.0115716	-0.416387	CAPG	protein_coding	down
ENSG00000257027.1	0.18518	4.16064	3.51086	0.000525319	0.0115754	-0.366566	AC010186.3	sense_intronic	up
ENSG00000185885.16	0.524169	2.70416	3.50724	0.000532189	0.0117073	-0.31705	IFITM1	protein_coding	up
ENSG00000060749.15	-0.122862	6.7067	-3.50597	0.000534621	0.0117079	-0.457545	QSER1	protein_coding	down
ENSG00000165410.14	-0.23296	3.52483	-3.50583	0.000534902	0.0117079	-0.335203	CFL2	protein_coding	down
ENSG00000143952.20	-0.0935365	5.35919	-3.50549	0.000535546	0.0117079	-0.425179	VPS54	protein_coding	down
ENSG00000108883.13	-0.0995947	6.81172	-3.50494	0.000536611	0.0117079	-0.459347	EFTUD2	protein_coding	down
ENSG00000072756.17	0.0918042	4.00554	3.50492	0.000536651	0.0117079	-0.374927	TRNT1	protein_coding	up
ENSG00000108784.10	-0.109484	4.03684	-3.50245	0.000541428	0.0117926	-0.370903	NAGLU	protein_coding	down
ENSG00000165714.11	0.140394	3.59619	3.50089	0.00054446	0.0118321	-0.36489	BORCS5	protein_coding	up
ENSG00000089351.14	0.142864	5.45652	3.50059	0.000545036	0.0118321	-0.451758	GRAMD1A	protein_coding	up
ENSG00000183597.15	0.129912	5.5691	3.4996	0.000546988	0.011855	-0.468523	TANGO2	protein_coding	up
ENSG00000100003.18	0.202852	1.30318	3.49913	0.000547895	0.0118552	-0.451858	SEC14L2	protein_coding	up
ENSG00000177731.16	-0.0943814	7.77277	-3.4984	0.000549344	0.0118671	-0.478623	FLII	protein_coding	down
ENSG00000196924.16	-0.125929	11.1906	-3.49787	0.000550378	0.01187	-0.421654	FLNA	protein_coding	down
ENSG00000160193.11	0.156587	1.92897	3.49616	0.000553763	0.0119235	-0.380576	WDR4	protein_coding	up
ENSG00000279415.1	0.309675	0.227021	3.49304	0.000559985	0.0120031	-0.677252	AC099494.2	TEC	up
ENSG00000105483.18	0.154659	7.08578	3.49302	0.00056002	0.0120031	-0.505075	CARD8	protein_coding	up
ENSG00000175470.20	0.0909775	5.12384	3.49225	0.000561559	0.0120031	-0.476613	PPP2R2D	protein_coding	up
ENSG00000075945.13	0.174502	2.90031	3.49213	0.000561811	0.0120031	-0.366926	KIFAP3	protein_coding	up
ENSG00000160695.14	-0.0857206	5.63136	-3.49203	0.000562008	0.0120031	-0.484846	VPS11	protein_coding	down
ENSG00000185420.19	0.174779	1.4732	3.4877	0.000570782	0.0121708	-0.454929	SMYD3	protein_coding	up
ENSG00000155508.13	-0.11022	6.92089	-3.48678	0.000572659	0.012181	-0.520339	CNOT8	protein_coding	down
ENSG00000005249.13	0.312007	4.7643	3.48656	0.000573103	0.012181	-0.476181	PRKAR2B	protein_coding	up
ENSG00000183354.12	0.0774983	6.26263	3.4856	0.000575062	0.012203	-0.527131	KIAA2026	protein_coding	up
ENSG00000131473.17	-0.0897897	6.79479	-3.48269	0.000581072	0.0122994	-0.52846	ACLY	protein_coding	down
ENSG00000083720.13	0.224436	1.95187	3.48228	0.000581931	0.0122994	-0.416753	OXCT1	protein_coding	up
ENSG00000117155.16	0.202872	2.48636	3.48189	0.000582728	0.0122994	-0.395683	SSX2IP	protein_coding	up
ENSG00000165092.13	-0.253406	5.91839	-3.4816	0.000583332	0.0122994	-0.493128	ALDH1A1	protein_coding	down
ENSG00000162711.17	-0.173386	7.00168	-3.48027	0.000586113	0.0123383	-0.522275	NLRP3	protein_coding	down
ENSG00000008441.16	0.231196	4.35895	3.47958	0.000587552	0.0123489	-0.462972	NFIX	protein_coding	up
ENSG00000110048.12	-0.113315	5.82726	-3.4788	0.0005892	0.0123638	-0.532848	OSBP	protein_coding	down
ENSG00000163328.13	0.191344	5.09694	3.47795	0.000590984	0.0123816	-0.522592	GPR155	protein_coding	up
ENSG00000081059.20	0.404734	3.85646	3.47746	0.000592019	0.0123836	-0.441991	TCF7	protein_coding	up
ENSG00000111913.18	0.196366	8.44183	3.47422	0.000598898	0.0125077	-0.54426	RIPOR2	protein_coding	up
ENSG00000237593.1	0.360538	-0.672187	3.47342	0.000600601	0.012514	-1.02152	AL445220.1	processed_pseudogene	up
ENSG00000008226.19	0.159422	2.67292	3.47292	0.000601675	0.012514	-0.422334	DLEC1	protein_coding	up
ENSG00000104331.9	-0.111868	6.52756	-3.47275	0.000602047	0.012514	-0.56079	IMPAD1	protein_coding	down
ENSG00000074964.17	-0.143864	6.15357	-3.47048	0.000606934	0.0125958	-0.550329	ARHGEF10L	protein_coding	down
ENSG00000203618.5	0.806508	1.24385	3.47002	0.000607913	0.0125963	-0.535128	GP1BB	protein_coding	up
ENSG00000162441.12	-0.0895187	5.18974	-3.46914	0.000609826	0.0126006	-0.539393	LZIC	protein_coding	down
ENSG00000134108.13	-0.124397	6.59237	-3.46834	0.000611556	0.0126006	-0.576532	ARL8B	protein_coding	down
ENSG00000114013.16	-0.183099	6.86634	-3.46794	0.000612443	0.0126006	-0.559813	CD86	protein_coding	down
ENSG00000085760.14	-0.116763	3.74754	-3.46785	0.000612622	0.0126006	-0.461175	MTIF2	protein_coding	down
ENSG00000143363.17	0.145927	3.78808	3.46773	0.000612892	0.0126006	-0.476405	PRUNE1	protein_coding	up
ENSG00000198853.12	-0.202207	5.08594	-3.46443	0.000620129	0.0127295	-0.534481	RUSC2	protein_coding	down
ENSG00000107438.9	0.473518	1.50435	3.4621	0.000625285	0.0128154	-0.536695	PDLIM1	protein_coding	up
ENSG00000233559.1	0.26228	1.38765	3.46091	0.000627927	0.0128321	-0.542185	LINC00513	lincRNA	up
ENSG00000092964.18	-0.140606	7.98416	-3.46079	0.000628189	0.0128321	-0.589852	DPYSL2	protein_coding	down
ENSG00000166900.17	0.143284	5.88886	3.46042	0.000629017	0.0128321	-0.605983	STX3	protein_coding	up
ENSG00000146083.12	0.110449	6.8175	3.45929	0.000631541	0.0128638	-0.594585	RNF44	protein_coding	up
ENSG00000085491.17	-0.128301	5.90088	-3.45753	0.000635519	0.0129248	-0.584533	SLC25A24	protein_coding	down
ENSG00000182199.11	-0.0994148	5.23078	-3.45279	0.000646275	0.0131234	-0.592299	SHMT2	protein_coding	down
ENSG00000029639.11	0.173247	1.76517	3.45056	0.000651402	0.0132071	-0.525799	TFB1M	protein_coding	up
ENSG00000086598.11	-0.100961	7.26732	-3.44872	0.000655678	0.0132735	-0.639103	TMED2	protein_coding	down
ENSG00000113269.14	-0.100374	8.2918	-3.44795	0.000657457	0.0132891	-0.635087	RNF130	protein_coding	down
ENSG00000022840.16	0.178666	7.30134	3.4473	0.000658967	0.0132924	-0.652176	RNF10	protein_coding	up
ENSG00000166669.13	0.166256	3.24538	3.44702	0.000659633	0.0132924	-0.51759	ATF7IP2	protein_coding	up
ENSG00000108344.15	-0.0919882	5.42735	-3.44651	0.000660832	0.0132962	-0.618907	PSMD3	protein_coding	down
ENSG00000124406.16	0.115376	5.6387	3.44455	0.000665432	0.0133684	-0.644764	ATP8A1	protein_coding	up
ENSG00000232119.8	0.0993211	4.53946	3.44324	0.000668507	0.0134098	-0.604799	MCTS1	protein_coding	up
ENSG00000155393.13	-0.162802	4.91814	-3.44256	0.000670118	0.0134131	-0.597027	HEATR3	protein_coding	down
ENSG00000154059.11	-0.0932181	4.74591	-3.44209	0.000671228	0.0134131	-0.595502	IMPACT	protein_coding	down
ENSG00000115241.11	-0.0766886	5.49548	-3.44189	0.000671721	0.0134131	-0.630334	PPM1G	protein_coding	down
ENSG00000089009.15	-0.0959657	8.7138	-3.44121	0.000673342	0.0134251	-0.643168	RPL6	protein_coding	down
ENSG00000172765.17	0.142461	5.00342	3.43686	0.000683749	0.0135925	-0.648068	TMCC1	protein_coding	up
ENSG00000111817.17	-0.15811	6.49463	-3.43684	0.000683798	0.0135925	-0.672997	DSE	protein_coding	down
ENSG00000133142.17	-0.174027	2.11942	-3.43218	0.000695159	0.0137853	-0.559725	TCEAL4	protein_coding	down
ENSG00000125844.15	-0.130573	5.73093	-3.432	0.000695584	0.0137853	-0.668952	RRBP1	protein_coding	down
ENSG00000172575.12	0.339598	2.37413	3.43133	0.000697246	0.0137891	-0.54957	RASGRP1	protein_coding	up
ENSG00000111669.15	-0.0733131	7.46824	-3.43105	0.000697929	0.0137891	-0.694268	TPI1	protein_coding	down
ENSG00000105926.15	0.196439	2.33189	3.43065	0.000698908	0.0137891	-0.55198	MPP6	protein_coding	up
ENSG00000067560.11	-0.11861	9.59746	-3.42886	0.000703331	0.0138556	-0.672269	RHOA	protein_coding	down
ENSG00000123349.14	-0.153924	6.90322	-3.4277	0.000706209	0.0138916	-0.679003	PFDN5	protein_coding	down
ENSG00000197457.10	0.24584	2.40562	3.42544	0.000711864	0.013982	-0.566707	STMN3	protein_coding	up
ENSG00000104447.12	-0.118015	7.0141	-3.42483	0.0007134	0.0139913	-0.708712	TRPS1	protein_coding	down
ENSG00000011523.14	0.107982	5.00766	3.42412	0.000715174	0.0140053	-0.688865	CEP68	protein_coding	up
ENSG00000168385.18	-0.107283	7.92264	-3.42033	0.000724782	0.0141542	-0.72566	2025-09-02	protein_coding	down
ENSG00000196504.16	-0.0710627	7.03429	-3.42028	0.00072492	0.0141542	-0.731469	PRPF40A	protein_coding	down
ENSG00000170396.8	-0.155223	3.14703	-3.41874	0.000728859	0.0142101	-0.592916	ZNF804A	protein_coding	down
ENSG00000065559.15	0.12292	5.19949	3.41766	0.000731625	0.0142342	-0.71354	MAP2K4	protein_coding	up
ENSG00000060491.16	-0.093356	6.81419	-3.41742	0.000732256	0.0142342	-0.733018	OGFR	protein_coding	down
ENSG00000123064.12	-0.0966238	5.32094	-3.41576	0.000736537	0.0142964	-0.70953	DDX54	protein_coding	down
ENSG00000103342.13	0.194508	6.43668	3.41179	0.000746879	0.0144758	-0.764911	GSPT1	protein_coding	up
ENSG00000093072.17	-0.138882	9.53271	-3.41011	0.000751286	0.0145399	-0.732566	ADA2	protein_coding	down
ENSG00000118007.13	0.0768174	5.63418	3.40947	0.000752994	0.0145516	-0.751035	STAG1	protein_coding	up
ENSG00000205269.6	-0.184792	8.04349	-3.40835	0.000755947	0.0145873	-0.757231	TMEM170B	protein_coding	down
ENSG00000161911.11	0.694323	0.55638	3.40769	0.000757713	0.0146001	-0.851107	TREML1	protein_coding	up
ENSG00000125691.13	-0.104726	7.66392	-3.40531	0.000764066	0.0146711	-0.747937	RPL23	protein_coding	down
ENSG00000151065.14	0.15625	2.35897	3.40492	0.000765107	0.0146711	-0.630399	DCP1B	protein_coding	up
ENSG00000254469.7	0.24828	0.180561	3.4045	0.000766237	0.0146711	-0.962603	AP002495.2	protein_coding	up
ENSG00000228242.6	0.19519	3.18607	3.40429	0.000766802	0.0146711	-0.644075	AC093495.1	antisense	up
ENSG00000136286.16	-0.10378	8.3891	-3.40402	0.000767518	0.0146711	-0.772415	MYO1G	protein_coding	down
ENSG00000163788.14	0.0744658	7.15475	3.40381	0.00076807	0.0146711	-0.790423	SNRK	protein_coding	up
ENSG00000055163.20	0.186811	6.38389	3.40199	0.000773006	0.0147441	-0.796288	CYFIP2	protein_coding	up
ENSG00000183963.18	-0.170809	2.18459	-3.40157	0.000774147	0.0147445	-0.652998	SMTN	protein_coding	down
ENSG00000169957.10	-0.119962	3.93762	-3.40043	0.000777228	0.0147782	-0.687286	ZNF768	protein_coding	down
ENSG00000006530.17	0.11528	3.80296	3.40009	0.000778153	0.0147782	-0.692206	AGK	protein_coding	up
ENSG00000217555.12	0.137233	4.97603	3.39819	0.000783362	0.0148557	-0.757956	CKLF	protein_coding	up
ENSG00000086232.13	0.133794	6.38136	3.39713	0.000786271	0.0148895	-0.813216	EIF2AK1	protein_coding	up
ENSG00000103121.8	0.125938	3.26846	3.39588	0.000789706	0.0149115	-0.674075	CMC2	protein_coding	up
ENSG00000100360.15	0.136876	3.30482	3.39558	0.000790551	0.0149115	-0.67774	IFT27	protein_coding	up
ENSG00000151576.10	-0.118199	5.09481	-3.39548	0.000790823	0.0149115	-0.767029	QTRT2	protein_coding	down
ENSG00000264772.6	-0.205456	4.65826	-3.39217	0.000800018	0.0150634	-0.748793	AC016876.2	processed_transcript	down
ENSG00000090661.12	0.359331	2.89484	3.39114	0.000802912	0.0150963	-0.674436	CERS4	protein_coding	up
ENSG00000140543.14	0.152066	2.52669	3.39048	0.00080477	0.0151098	-0.669938	DET1	protein_coding	up
ENSG00000138434.17	-0.0909562	7.40439	-3.39	0.000806115	0.0151127	-0.829206	ITPRID2	protein_coding	down
ENSG00000173757.9	0.117133	7.41174	3.38961	0.000807216	0.0151127	-0.835014	STAT5B	protein_coding	up
ENSG00000170142.11	-0.0963167	5.69407	-3.38811	0.000811463	0.0151456	-0.803594	UBE2E1	protein_coding	down
ENSG00000167850.3	-0.170594	5.00477	-3.38793	0.000811967	0.0151456	-0.77072	CD300C	protein_coding	down
ENSG00000265148.5	0.246133	3.39129	3.38754	0.000813067	0.0151456	-0.707032	TSPOAP1-AS1	antisense	up
ENSG00000117592.9	0.170314	6.27561	3.38737	0.000813563	0.0151456	-0.841425	PRDX6	protein_coding	up
ENSG00000144036.15	0.130344	3.69792	3.3859	0.000817746	0.015202	-0.727835	EXOC6B	protein_coding	up
ENSG00000273247.5	0.175921	2.81307	3.38308	0.000825819	0.0153305	-0.695779	AC097376.2	antisense	up
ENSG00000129084.17	-0.0860908	6.06904	-3.38266	0.00082703	0.0153314	-0.836243	PSMA1	protein_coding	down
ENSG00000138785.15	-0.0986183	3.30939	-3.38171	0.000829769	0.0153606	-0.712517	INTS12	protein_coding	down
ENSG00000173660.12	-0.110679	4.93988	-3.3778	0.000841165	0.0155377	-0.782563	UQCRH	protein_coding	down
ENSG00000100578.15	0.123084	4.31713	3.37752	0.000841983	0.0155377	-0.79435	KIAA0586	protein_coding	up
ENSG00000164951.16	-0.126915	6.57049	-3.37687	0.000843897	0.0155377	-0.858311	PDP1	protein_coding	down
ENSG00000141959.17	-0.103592	6.81714	-3.37682	0.000844044	0.0155377	-0.863522	PFKL	protein_coding	down
ENSG00000196072.12	-0.115009	4.95753	-3.37566	0.000847452	0.0155622	-0.808601	BLOC1S2	protein_coding	down
ENSG00000114999.8	-0.0816369	5.49823	-3.37557	0.000847733	0.0155622	-0.846338	TTL	protein_coding	down
ENSG00000198574.6	0.510139	1.50252	3.37472	0.00085023	0.0155864	-0.767988	SH2D1B	protein_coding	up
ENSG00000100100.12	0.153385	5.60137	3.37272	0.00085617	0.0156735	-0.873616	PIK3IP1	protein_coding	up
ENSG00000102796.11	0.197182	2.90228	3.37177	0.000859002	0.0156861	-0.731319	DHRS12	protein_coding	up
ENSG00000143376.14	-0.077908	7.93048	-3.37161	0.000859483	0.0156861	-0.883882	SNX27	protein_coding	down
ENSG00000188994.13	0.103311	6.5157	3.3713	0.000860427	0.0156861	-0.89431	ZNF292	protein_coding	up
ENSG00000135976.19	0.199849	3.66634	3.37081	0.000861896	0.0156913	-0.775599	ANKRD36	protein_coding	up
ENSG00000274487.2	0.172268	2.9816	3.37019	0.000863741	0.0157032	-0.738436	AC244154.1	transcribed_unprocessed_pseudogene	up
ENSG00000114450.10	-0.0989771	7.28394	-3.36919	0.000866738	0.015736	-0.889235	GNB4	protein_coding	down
ENSG00000185973.11	0.0903127	4.83254	3.36823	0.000869664	0.0157674	-0.851784	TMLHE	protein_coding	up
ENSG00000129255.16	-0.100659	4.93788	-3.36779	0.000870976	0.0157696	-0.845372	MPDU1	protein_coding	down
ENSG00000196912.12	0.241459	2.86634	3.36696	0.000873491	0.0157934	-0.747309	ANKRD36B	protein_coding	up
ENSG00000143545.8	-0.351588	1.06747	-3.36576	0.00087715	0.015836	-0.865586	RAB13	protein_coding	down
ENSG00000118705.17	-0.0988269	7.01701	-3.3654	0.000878242	0.015836	-0.902592	RPN2	protein_coding	down
ENSG00000110077.14	-0.132327	8.6613	-3.36432	0.00088153	0.0158505	-0.884404	MS4A6A	protein_coding	down
ENSG00000122507.20	0.135374	3.19701	3.36419	0.000881949	0.0158505	-0.766739	BBS9	protein_coding	up
ENSG00000130921.7	0.132955	2.48188	3.36396	0.000882654	0.0158505	-0.748268	C12orf65	protein_coding	up
ENSG00000150540.14	-0.174567	5.07751	-3.36179	0.000889333	0.0159263	-0.838843	HNMT	protein_coding	down
ENSG00000230989.6	-0.123392	6.24904	-3.36153	0.000890132	0.0159263	-0.899878	HSBP1	protein_coding	down
ENSG00000101191.16	0.0752379	6.38436	3.36141	0.000890493	0.0159263	-0.924679	DIDO1	protein_coding	up
ENSG00000250011.1	0.453507	-0.142378	3.35803	0.000901005	0.0160925	-1.11823	HMGB1P3	processed_pseudogene	up
ENSG00000168264.10	-0.144211	8.47703	-3.35587	0.000907767	0.0161914	-0.921015	IRF2BP2	protein_coding	down
ENSG00000273245.1	0.276451	-0.559854	3.35469	0.000911479	0.0162234	-1.35	AC092653.1	lincRNA	up
ENSG00000162636.16	-0.114505	5.93265	-3.35452	0.000912019	0.0162234	-0.922512	FAM102B	protein_coding	down
ENSG00000124333.16	-0.0980287	5.02617	-3.35343	0.000915479	0.0162411	-0.889276	VAMP7	protein_coding	down
ENSG00000170088.14	-0.113958	4.47705	-3.35265	0.000917971	0.0162635	-0.865867	TMEM192	protein_coding	down
ENSG00000178971.15	0.150392	5.0253	3.35119	0.000922598	0.0162838	-0.909034	CTC1	protein_coding	up
ENSG00000134697.13	-0.0906522	4.84223	-3.35093	0.000923452	0.0162838	-0.88293	GNL2	protein_coding	down
ENSG00000134954.14	0.546902	3.81923	3.35087	0.000923638	0.0162838	-0.835403	ETS1	protein_coding	up
ENSG00000271614.1	-0.241636	5.93661	-3.35074	0.00092405	0.0162838	-0.90531	ATP2B1-AS1	lincRNA	down
ENSG00000273311.1	0.152787	2.40345	3.3492	0.000928976	0.0163487	-0.792037	DGCR11	sense_intronic	up
ENSG00000169609.14	0.118738	3.68841	3.34802	0.000932775	0.0163578	-0.846144	C15orf40	protein_coding	up
ENSG00000220323.4	0.199437	3.1859	3.34786	0.000933302	0.0163578	-0.814793	HIST2H2BD	transcribed_unprocessed_pseudogene	up
ENSG00000064726.9	-0.0734481	6.05133	-3.34734	0.00093498	0.0163578	-0.945117	BTBD1	protein_coding	down
ENSG00000254986.7	-0.116708	4.09029	-3.34711	0.000935727	0.0163578	-0.855869	DPP3	protein_coding	down
ENSG00000124313.15	-0.16721	5.01782	-3.34688	0.000936484	0.0163578	-0.896278	IQSEC2	protein_coding	down
ENSG00000122783.16	0.12331	4.91952	3.34674	0.000936925	0.0163578	-0.926523	CYREN	protein_coding	up
ENSG00000131652.14	-0.102287	3.60422	-3.34591	0.000939615	0.0163815	-0.831482	THOC6	protein_coding	down
ENSG00000068697.7	-0.0935689	6.52695	-3.34503	0.000942471	0.0163815	-0.961111	LAPTM4A	protein_coding	down
ENSG00000128595.17	-0.0822793	5.6552	-3.34485	0.000943068	0.0163815	-0.942581	CALU	protein_coding	down
ENSG00000163219.11	0.143203	6.14757	3.34432	0.000944803	0.0163815	-0.970885	ARHGAP25	protein_coding	up
ENSG00000100528.12	-0.110769	5.52022	-3.34424	0.000945066	0.0163815	-0.938426	CNIH1	protein_coding	down
ENSG00000231721.7	0.154889	4.9621	3.34365	0.000946993	0.0163815	-0.936716	LINC-PINT	processed_transcript	up
ENSG00000254477.2	0.232538	0.491602	3.3436	0.000947152	0.0163815	-1.05209	AP000640.1	processed_transcript	up
ENSG00000137166.14	-0.168042	4.12577	-3.34328	0.000948213	0.0163815	-0.850665	FOXP4	protein_coding	down
ENSG00000140443.14	0.245961	5.3387	3.34237	0.000951171	0.0164084	-0.954734	IGF1R	protein_coding	up
ENSG00000198648.11	0.172665	3.74181	3.34204	0.000952259	0.0164084	-0.866146	STK39	protein_coding	up
ENSG00000169084.13	0.153669	3.14952	3.34099	0.000955739	0.0164255	-0.833347	DHRSX	protein_coding	up
ENSG00000163214.21	-0.131463	5.64048	-3.3361	0.00097201	0.0166421	-0.967563	DHX57	protein_coding	down
ENSG00000158669.11	-0.107163	5.67714	-3.33598	0.000972405	0.0166421	-0.968899	GPAT4	protein_coding	down
ENSG00000007237.18	-0.159889	8.7472	-3.33589	0.00097272	0.0166421	-0.981035	GAS7	protein_coding	down
ENSG00000173905.8	-0.128124	3.90326	-3.33569	0.000973385	0.0166421	-0.869722	GOLIM4	protein_coding	down
ENSG00000166946.14	0.0827817	6.3969	3.3341	0.000978721	0.016701	-1.00715	CCNDBP1	protein_coding	up
ENSG00000108091.11	-0.120222	6.54291	-3.33391	0.000979361	0.016701	-0.996624	CCDC6	protein_coding	down
ENSG00000100292.17	-0.169775	6.91747	-3.33224	0.000985027	0.016776	-0.998721	HMOX1	protein_coding	down
ENSG00000079308.19	0.409746	4.23347	3.33091	0.000989559	0.0168071	-0.90375	TNS1	protein_coding	up
ENSG00000009307.16	-0.0638362	8.89128	-3.33089	0.000989617	0.0168071	-0.989878	CSDE1	protein_coding	down
ENSG00000102921.8	0.0830072	6.32927	3.33058	0.000990676	0.0168071	-1.02125	AC026470.1	protein_coding	up
ENSG00000081665.14	0.152484	4.47073	3.32972	0.000993625	0.0168355	-0.952901	ZNF506	protein_coding	up
ENSG00000131504.17	-0.101793	8.16767	-3.32923	0.000995297	0.0168422	-1.01187	DIAPH1	protein_coding	down
ENSG00000162924.14	-0.112922	7.94075	-3.32807	0.000999286	0.016867	-1.01827	REL	protein_coding	down
ENSG00000187735.14	-0.0624693	6.03725	-3.32793	0.000999772	0.016867	-1.00209	TCEA1	protein_coding	down
ENSG00000065491.8	0.161462	3.30301	3.32729	0.00100196	0.016867	-0.877621	TBC1D22B	protein_coding	up
ENSG00000100201.21	0.097452	9.64495	3.32721	0.00100224	0.016867	-0.98678	DDX17	protein_coding	up
ENSG00000206562.11	0.120944	2.16777	3.32659	0.00100439	0.016867	-0.859821	METTL6	protein_coding	up
ENSG00000106665.15	-0.147718	5.00488	-3.32658	0.00100443	0.016867	-0.969681	CLIP2	protein_coding	down
ENSG00000179104.9	-0.124012	5.21553	-3.32609	0.0010061	0.0168735	-0.982188	TMTC2	protein_coding	down
ENSG00000186501.14	0.138181	3.66846	3.32439	0.00101201	0.0169511	-0.911424	TMEM222	protein_coding	up
ENSG00000084207.16	-0.11985	7.1938	-3.32234	0.00101919	0.0170362	-1.0184	GSTP1	protein_coding	down
ENSG00000165156.15	-0.0923529	5.17231	-3.3222	0.00101967	0.0170362	-0.993893	ZHX1	protein_coding	down
ENSG00000107201.10	0.189933	5.18713	3.32134	0.00102268	0.017065	-1.00529	DDX58	protein_coding	up
ENSG00000144559.10	0.173632	2.57118	3.31954	0.00102904	0.0171466	-0.878607	TAMM41	protein_coding	up
ENSG00000118200.14	-0.212048	3.55051	-3.31922	0.00103017	0.0171466	-0.911247	CAMSAP2	protein_coding	down
ENSG00000224397.6	0.203498	5.7288	3.31874	0.00103186	0.0171531	-1.02072	SMIM25	lincRNA	up
ENSG00000169919.17	-0.146742	5.68165	-3.31795	0.00103465	0.0171638	-1.02542	GUSB	protein_coding	down
ENSG00000160710.16	0.0955452	8.81754	3.31783	0.00103511	0.0171638	-1.03576	ADAR	protein_coding	up
ENSG00000110446.11	-0.105472	7.38925	-3.31739	0.00103667	0.0171681	-1.05487	SLC15A3	protein_coding	down
ENSG00000143409.15	0.149755	4.98501	3.31618	0.00104098	0.017218	-1.02053	MINDY1	protein_coding	up
ENSG00000168300.14	0.122284	6.35397	3.31427	0.00104782	0.0173093	-1.06235	PCMTD1	protein_coding	up
ENSG00000004399.12	-0.162773	7.61517	-3.30825	0.0010697	0.0176444	-1.07374	PLXND1	protein_coding	down
ENSG00000184381.18	0.228241	1.80783	3.30795	0.00107078	0.0176444	-0.935629	PLA2G6	protein_coding	up
ENSG00000187608.9	0.342748	3.77001	3.30544	0.00108003	0.0177748	-0.964059	ISG15	protein_coding	up
ENSG00000121807.5	-0.198349	7.44084	-3.30398	0.00108544	0.0178147	-1.07765	CCR2	protein_coding	down
ENSG00000168014.16	0.110032	4.83823	3.30382	0.00108604	0.0178147	-1.0461	C2CD3	protein_coding	up
ENSG00000137817.17	-0.0867658	5.55636	-3.30369	0.00108651	0.0178147	-1.07464	PARP6	protein_coding	down
ENSG00000145833.16	-0.0842409	6.03561	-3.3022	0.00109207	0.0178663	-1.0884	DDX46	protein_coding	down
ENSG00000010256.11	-0.0893081	6.06306	-3.30212	0.00109236	0.0178663	-1.08307	UQCRC1	protein_coding	down
ENSG00000167106.12	0.343591	2.90242	3.30058	0.00109814	0.0179385	-0.938365	FAM102A	protein_coding	up
ENSG00000112739.17	-0.0774055	6.82946	-3.29987	0.0011008	0.0179597	-1.10967	PRPF4B	protein_coding	down
ENSG00000124523.15	0.101231	3.11282	3.29766	0.00110915	0.0180737	-0.960708	SIRT5	protein_coding	up
ENSG00000258610.1	-0.817792	0.0115884	-3.29612	0.00111501	0.0181467	-1.43985	AF111169.1	lincRNA	down
ENSG00000137955.16	-0.12955	5.49376	-3.29413	0.00112264	0.0182484	-1.09196	RABGGTB	protein_coding	down
ENSG00000166233.15	-0.0639723	6.80441	-3.29296	0.0011271	0.0182985	-1.1361	ARIH1	protein_coding	down
ENSG00000178199.13	0.23727	2.75129	3.29184	0.00113143	0.0183461	-0.963937	ZC3H12D	protein_coding	up
ENSG00000081154.11	-0.0925171	6.28039	-3.29066	0.00113599	0.0183974	-1.12426	PCNP	protein_coding	down
ENSG00000130830.15	0.160812	6.8176	3.2895	0.00114052	0.0184197	-1.14888	MPP1	protein_coding	up
ENSG00000175166.17	-0.0881127	6.6229	-3.28932	0.00114119	0.0184197	-1.14222	PSMD2	protein_coding	down
ENSG00000104765.16	0.140286	8.1115	3.28913	0.00114196	0.0184197	-1.13578	BNIP3L	protein_coding	up
ENSG00000182827.9	-0.0923107	5.37938	-3.28858	0.00114411	0.0184197	-1.10705	ACBD3	protein_coding	down
ENSG00000130684.14	0.121981	3.46928	3.28842	0.00114474	0.0184197	-1.00976	ZNF337	protein_coding	up
ENSG00000170946.15	0.106361	2.89508	3.28816	0.00114574	0.0184197	-0.980087	DNAJC24	protein_coding	up
ENSG00000198832.10	0.27048	0.09571	3.28742	0.00114864	0.0184309	-1.28384	SELENOM	protein_coding	up
ENSG00000116711.10	-0.184147	3.06869	-3.28727	0.00114923	0.0184309	-0.981884	PLA2G4A	protein_coding	down
ENSG00000113387.12	-0.104301	6.81228	-3.2861	0.00115382	0.0184821	-1.14031	SUB1	protein_coding	down
ENSG00000281376.1	0.357689	2.21338	3.28485	0.00115873	0.0185383	-0.980327	ABALON	antisense	up
ENSG00000274180.1	0.190707	4.70353	3.28443	0.00116041	0.0185426	-1.08427	NATD1	protein_coding	up
ENSG00000169413.3	-0.169437	6.25635	-3.28354	0.00116392	0.0185763	-1.14355	RNASE6	protein_coding	down
ENSG00000182093.15	0.16786	2.97072	3.27944	0.00118027	0.0188145	-1.00876	WRB	protein_coding	up
ENSG00000216490.4	-0.115274	9.91881	-3.27857	0.0011838	0.0188268	-1.12995	IFI30	protein_coding	down
ENSG00000203814.6	0.217185	4.82943	3.27786	0.00118664	0.0188268	-1.12899	HIST2H2BF	protein_coding	up
ENSG00000139725.8	0.128215	4.93113	3.27785	0.00118667	0.0188268	-1.12204	RHOF	protein_coding	up
ENSG00000063854.13	0.204154	3.89269	3.27783	0.00118675	0.0188268	-1.06644	HAGH	protein_coding	up
ENSG00000270681.1	-0.321914	0.876038	-3.27712	0.00118965	0.0188501	-1.15184	AC095055.1	antisense	down
ENSG00000162368.13	-0.0960316	6.67682	-3.27488	0.00119874	0.0189678	-1.17651	CMPK1	protein_coding	down
ENSG00000243716.10	0.193657	5.9859	3.27427	0.00120124	0.0189678	-1.16814	NPIPB5	protein_coding	up
ENSG00000069966.18	0.226068	2.39939	3.27423	0.00120138	0.0189678	-1.00826	GNB5	protein_coding	up
ENSG00000240065.8	0.199033	5.52502	3.27124	0.00121367	0.0190913	-1.17267	PSMB9	protein_coding	up
ENSG00000124795.16	-0.0860855	7.12643	-3.27109	0.00121426	0.0190913	-1.1874	DEK	protein_coding	down
ENSG00000109917.11	-0.0950597	5.16053	-3.271	0.00121463	0.0190913	-1.14759	ZPR1	protein_coding	down
ENSG00000259494.2	0.14811	2.22823	3.27081	0.00121544	0.0190913	-1.01851	MRPL46	protein_coding	up
ENSG00000140450.9	-0.215335	5.98471	-3.27057	0.00121644	0.0190913	-1.17032	ARRDC4	protein_coding	down
ENSG00000185800.12	0.261254	2.38199	3.26978	0.0012197	0.0191197	-1.02085	DMWD	protein_coding	up
ENSG00000170006.12	0.139861	8.25652	3.26722	0.00123035	0.0192638	-1.19956	TMEM154	protein_coding	up
ENSG00000051128.19	-0.15985	4.86362	-3.26616	0.00123475	0.0193088	-1.13183	HOMER3	protein_coding	down
ENSG00000145416.13	-0.116719	7.82354	-3.26583	0.00123615	0.0193088	-1.20071	2025-03-01	protein_coding	down
ENSG00000147526.20	-0.0694515	7.93754	-3.26412	0.00124334	0.0193982	-1.21482	TACC1	protein_coding	down
ENSG00000135829.17	-0.0851492	7.24135	-3.26319	0.00124729	0.0194244	-1.21791	DHX9	protein_coding	down
ENSG00000257103.8	-0.0733306	7.09673	-3.26296	0.00124824	0.0194244	-1.22163	LSM14A	protein_coding	down
ENSG00000100811.13	-0.0777607	7.20062	-3.26245	0.00125041	0.0194244	-1.22337	YY1	protein_coding	down
ENSG00000196684.12	0.207406	5.25001	3.26233	0.00125091	0.0194244	-1.1994	HSH2D	protein_coding	up
ENSG00000166562.9	0.119896	2.9152	3.25908	0.00126476	0.0196165	-1.06169	SEC11C	protein_coding	up
ENSG00000121390.18	0.0765789	5.10557	3.25787	0.00126995	0.0196737	-1.19504	PSPC1	protein_coding	up
ENSG00000169891.18	0.200792	4.75381	3.2571	0.00127328	0.0197023	-1.19216	REPS2	protein_coding	up
ENSG00000128594.8	0.221729	4.35836	3.25664	0.00127523	0.0197094	-1.15884	LRRC4	protein_coding	up
ENSG00000165916.8	-0.0841965	3.90358	-3.25587	0.00127858	0.0197339	-1.10298	PSMC3	protein_coding	down
ENSG00000166311.10	0.1093	3.78786	3.25558	0.00127982	0.0197339	-1.11886	SMPD1	protein_coding	up
ENSG00000243667.7	0.140626	1.43694	3.25524	0.00128131	0.0197339	-1.09411	WDR92	protein_coding	up
ENSG00000180884.10	0.152319	2.65308	3.25452	0.00128443	0.0197497	-1.06894	ZNF792	protein_coding	up
ENSG00000143157.11	-0.073955	6.55179	-3.25431	0.00128532	0.0197497	-1.24753	POGK	protein_coding	down
ENSG00000008516.17	0.372405	4.87142	3.25303	0.00129094	0.0198129	-1.18062	MMP25	protein_coding	up
ENSG00000087274.17	0.117543	7.48235	3.25156	0.00129734	0.0198427	-1.25987	ADD1	protein_coding	up
ENSG00000119242.8	0.189533	3.28989	3.25149	0.00129767	0.0198427	-1.09821	CCDC92	protein_coding	up
ENSG00000072736.19	0.0807612	6.88438	3.25136	0.00129825	0.0198427	-1.2647	NFATC3	protein_coding	up
ENSG00000183735.10	-0.120832	5.19564	-3.25121	0.0012989	0.0198427	-1.20809	TBK1	protein_coding	down
ENSG00000018510.15	-0.101624	6.02911	-3.25013	0.00130365	0.0198559	-1.2396	AGPS	protein_coding	down
ENSG00000259834.1	0.291722	2.86529	3.24971	0.00130549	0.0198559	-1.09318	AL365361.1	lincRNA	up
ENSG00000182287.14	-0.146021	8.64118	-3.24957	0.00130613	0.0198559	-1.23271	AP1S2	protein_coding	down
ENSG00000114166.8	0.148665	5.96532	3.2493	0.00130729	0.0198559	-1.26307	KAT2B	protein_coding	up
ENSG00000168016.14	0.21982	6.34507	3.24904	0.00130843	0.0198559	-1.26285	TRANK1	protein_coding	up
ENSG00000225791.6	-0.176291	1.44842	-3.24896	0.00130878	0.0198559	-1.1308	TRAM2-AS1	lincRNA	down
ENSG00000133657.15	-0.141489	6.6925	-3.24732	0.00131606	0.0199246	-1.26751	ATP13A3	protein_coding	down
ENSG00000065883.16	0.0562882	6.89237	3.24726	0.00131633	0.0199246	-1.27582	CDK13	protein_coding	up
ENSG00000206344.7	0.280287	3.15801	3.24654	0.00131956	0.0199506	-1.11007	HCG27	lincRNA	up
ENSG00000107771.17	0.0933274	5.67314	3.24342	0.00133352	0.0201387	-1.2724	CCSER2	protein_coding	up
ENSG00000100129.18	-0.114694	8.36524	-3.24275	0.00133651	0.0201607	-1.27116	EIF3L	protein_coding	down
ENSG00000150961.15	-0.0965421	6.05531	-3.24197	0.00134005	0.0201653	-1.27944	SEC24D	protein_coding	down
ENSG00000116786.13	-0.086275	6.31095	-3.24178	0.00134092	0.0201653	-1.27913	PLEKHM2	protein_coding	down
ENSG00000111647.13	-0.0856068	6.78887	-3.24167	0.0013414	0.0201653	-1.28474	UHRF1BP1L	protein_coding	down
ENSG00000164111.15	-0.137201	8.01013	-3.24056	0.00134644	0.020218	-1.27469	ANXA5	protein_coding	down
ENSG00000129473.9	-0.140712	4.12141	-3.23934	0.00135197	0.0202662	-1.18358	BCL2L2	protein_coding	down
ENSG00000101236.17	0.119877	6.81491	3.23901	0.00135351	0.0202662	-1.29433	RNF24	protein_coding	up
ENSG00000172663.9	0.125399	3.23978	3.2386	0.00135536	0.0202662	-1.1415	TMEM134	protein_coding	up
ENSG00000166275.15	-0.145062	4.37332	-3.23851	0.00135579	0.0202662	-1.19347	BORCS7	protein_coding	down
ENSG00000279833.1	0.214011	2.23915	3.23709	0.00136226	0.02034	-1.11404	AL031846.2	antisense	up
ENSG00000129460.16	-0.104564	4.04436	-3.23668	0.00136414	0.020345	-1.18731	NGDN	protein_coding	down
ENSG00000130755.13	0.120756	5.7566	3.23557	0.00136929	0.0203987	-1.26972	GMFG	protein_coding	up
ENSG00000160785.13	0.0980209	5.52772	3.23402	0.00137642	0.0204818	-1.286	SLC25A44	protein_coding	up
ENSG00000187231.14	-0.140774	6.06364	-3.23312	0.00138063	0.020503	-1.29868	SESTD1	protein_coding	down
ENSG00000184831.13	0.228079	0.0254135	3.23288	0.00138173	0.020503	-1.43486	APOO	protein_coding	up
ENSG00000182551.14	-0.104821	5.15546	-3.23231	0.00138439	0.020503	-1.268	ADI1	protein_coding	down
ENSG00000181744.8	-0.115112	5.8511	-3.23231	0.0013844	0.020503	-1.29357	DIPK2A	protein_coding	down
ENSG00000131043.12	-0.0806354	4.47571	-3.23205	0.00138561	0.020503	-1.23137	AAR2	protein_coding	down
ENSG00000130518.17	0.265985	3.24188	3.23133	0.00138896	0.0205296	-1.15292	IQCN	protein_coding	up
ENSG00000110700.7	-0.096995	7.48225	-3.23021	0.00139421	0.020575	-1.30412	RPS13	protein_coding	down
ENSG00000285851.1	0.21521	2.34314	3.22957	0.00139719	0.020575	-1.13464	AL359762.3	processed_transcript	up
ENSG00000138101.18	0.182613	1.9299	3.22918	0.00139904	0.020575	-1.14799	DTNB	protein_coding	up
ENSG00000137414.6	0.151873	5.82679	3.22885	0.00140057	0.020575	-1.32253	FAM8A1	protein_coding	up
ENSG00000143641.10	-0.0918222	5.87203	-3.22869	0.00140135	0.020575	-1.31003	GALNT2	protein_coding	down
ENSG00000269743.3	0.218523	1.01054	3.22868	0.00140139	0.020575	-1.22463	SLC25A53	protein_coding	up
ENSG00000204394.13	-0.105021	5.33555	-3.22828	0.00140326	0.0205796	-1.28821	VARS	protein_coding	down
ENSG00000130640.13	-0.0993744	6.43318	-3.22782	0.00140545	0.0205888	-1.3236	TUBGCP2	protein_coding	down
ENSG00000078687.17	0.213535	3.6679	3.22694	0.00140962	0.0206096	-1.20005	TNRC6C	protein_coding	up
ENSG00000070770.9	-0.121096	6.04513	-3.22675	0.00141049	0.0206096	-1.32245	CSNK2A2	protein_coding	down
ENSG00000277157.1	0.247818	2.09134	3.22653	0.00141155	0.0206096	-1.14376	HIST1H4D	protein_coding	up
ENSG00000083099.11	-0.0943088	4.51096	-3.22533	0.00141725	0.0206699	-1.25596	LYRM2	protein_coding	down
ENSG00000163235.16	0.284834	2.79332	3.22469	0.0014203	0.0206752	-1.15839	TGFA	protein_coding	up
ENSG00000263072.6	0.178506	1.81114	3.22444	0.0014215	0.0206752	-1.16268	ZNF213-AS1	antisense	up
ENSG00000198218.11	-0.0722762	6.29379	-3.22427	0.00142231	0.0206752	-1.33916	QRICH1	protein_coding	down
ENSG00000131503.21	-0.133089	7.15936	-3.2236	0.00142552	0.0206878	-1.34426	ANKHD1	protein_coding	down
ENSG00000283674.2	0.295458	2.35095	3.22343	0.00142631	0.0206878	-1.15236	AC068587.4	processed_transcript	up
ENSG00000206418.4	-0.133295	4.63494	-3.22223	0.00143209	0.0207341	-1.26336	RAB12	protein_coding	down
ENSG00000186654.21	0.46071	1.25615	3.22211	0.00143265	0.0207341	-1.20642	PRR5	protein_coding	up
ENSG00000234420.7	0.132332	3.7	3.22062	0.00143983	0.0208108	-1.22703	ZNF37BP	transcribed_processed_pseudogene	up
ENSG00000057935.13	0.162954	2.28973	3.22036	0.0014411	0.0208108	-1.16045	MTA3	protein_coding	up
ENSG00000122566.21	-0.0875753	8.30784	-3.21934	0.00144603	0.0208444	-1.34242	HNRNPA2B1	protein_coding	down
ENSG00000260078.3	0.29061	2.17843	3.21923	0.00144658	0.0208444	-1.16362	AC007342.3	transcribed_unprocessed_pseudogene	up
ENSG00000198695.2	-0.257198	8.23904	-3.21871	0.00144908	0.0208575	-1.28934	MT-ND6	protein_coding	down
ENSG00000144895.12	-0.10724	6.67133	-3.21629	0.00146091	0.0210049	-1.34758	EIF2A	protein_coding	down
ENSG00000105939.13	0.120109	7.20691	3.21516	0.00146646	0.0210495	-1.37191	ZC3HAV1	protein_coding	up
ENSG00000268362.5	0.20962	1.459	3.21501	0.0014672	0.0210495	-1.21485	AC092279.1	lincRNA	up
ENSG00000122435.10	0.148022	2.67962	3.21465	0.00146897	0.021052	-1.18571	TRMT13	protein_coding	up
ENSG00000161267.12	0.317417	1.50846	3.21247	0.0014797	0.0211829	-1.21194	BDH1	protein_coding	up
ENSG00000234436.1	-0.438809	-1.27784	-3.21168	0.00148361	0.0212158	-1.94188	AC245884.2	unprocessed_pseudogene	down
ENSG00000035115.21	0.165831	2.68577	3.21118	0.00148612	0.0212287	-1.19504	SH3YL1	protein_coding	up
ENSG00000170315.13	0.222513	7.26324	3.2104	0.00149	0.021257	-1.37112	UBB	protein_coding	up
ENSG00000196747.4	0.295381	1.11558	3.21013	0.00149132	0.021257	-1.23754	HIST1H2AI	protein_coding	up
ENSG00000143162.9	-0.13902	7.41778	-3.20975	0.00149324	0.0212614	-1.37305	CREG1	protein_coding	down
ENSG00000105355.9	-0.114867	6.17994	-3.20876	0.0014982	0.0213089	-1.37077	PLIN3	protein_coding	down
ENSG00000176619.13	-0.104827	3.60863	-3.20814	0.00150133	0.0213306	-1.24131	LMNB2	protein_coding	down
ENSG00000159496.14	0.216166	2.31574	3.20701	0.00150699	0.021388	-1.1978	RGL4	protein_coding	up
ENSG00000169714.16	-0.0687278	8.14665	-3.20564	0.00151394	0.0214634	-1.3809	CNBP	protein_coding	down
ENSG00000180354.16	0.198058	4.92014	3.20264	0.00152916	0.021656	-1.362	MTURN	protein_coding	up
ENSG00000150977.10	-0.106377	6.15407	-3.20088	0.00153818	0.0217392	-1.393	RILPL2	protein_coding	down
ENSG00000065613.14	-0.0734804	6.82063	-3.20085	0.00153833	0.0217392	-1.40509	SLK	protein_coding	down
ENSG00000182718.16	-0.0940156	8.82174	-3.19986	0.00154344	0.021788	-1.38552	ANXA2	protein_coding	down
ENSG00000131042.14	-0.120313	8.314	-3.19741	0.0015561	0.0219434	-1.40858	LILRB2	protein_coding	down
ENSG00000179361.17	0.096304	4.97494	3.1964	0.00156138	0.0219943	-1.37056	ARID3B	protein_coding	up
ENSG00000166313.19	0.271431	1.74287	3.19566	0.00156523	0.0220251	-1.24699	APBB1	protein_coding	up
ENSG00000171863.14	-0.144345	7.82263	-3.19505	0.00156842	0.0220464	-1.40031	RPS7	protein_coding	down
ENSG00000286070.1	-0.24397	2.32615	-3.193	0.00157917	0.0221739	-1.23699	GGT1	protein_coding	down
ENSG00000125089.17	-0.151562	6.59983	-3.1923	0.00158284	0.0222004	-1.41748	SH3TC1	protein_coding	down
ENSG00000160883.11	-0.130768	7.31834	-3.192	0.00158442	0.0222004	-1.41935	HK3	protein_coding	down
ENSG00000263335.1	0.32165	1.47996	3.19125	0.00158841	0.0222194	-1.27068	AF001548.2	antisense	up
ENSG00000153879.9	-0.104673	5.43434	-3.19111	0.00158915	0.0222194	-1.39753	CEBPG	protein_coding	down
ENSG00000170889.14	-0.146511	9.05001	-3.18954	0.00159747	0.0223122	-1.41352	RPS9	protein_coding	down
ENSG00000159674.12	0.399085	0.943234	3.18915	0.00159955	0.0223177	-1.3263	SPON2	protein_coding	up
ENSG00000112234.9	0.091967	5.17128	3.18751	0.00160826	0.0223775	-1.41501	FBXL4	protein_coding	up
ENSG00000108387.14	0.305554	0.596196	3.1875	0.00160832	0.0223775	-1.41455	2025-09-04	protein_coding	up
ENSG00000179406.7	0.175396	3.06484	3.18739	0.00160893	0.0223775	-1.27937	LINC00174	processed_transcript	up
ENSG00000123091.5	0.139454	6.31517	3.18697	0.0016112	0.0223856	-1.45559	RNF11	protein_coding	up
ENSG00000077147.16	-0.0873401	7.0007	-3.18615	0.00161559	0.0224228	-1.44728	TM9SF3	protein_coding	down
ENSG00000004139.14	0.142187	3.50477	3.18582	0.00161735	0.0224238	-1.3047	SARM1	protein_coding	up
ENSG00000174373.16	0.0882024	5.57665	3.1854	0.00161964	0.0224319	-1.44114	RALGAPA1	protein_coding	up
ENSG00000129219.14	-0.158539	4.71086	-3.18474	0.00162317	0.0224573	-1.37601	PLD2	protein_coding	down
ENSG00000143067.5	-0.155408	4.19592	-3.1844	0.001625	0.022459	-1.34893	ZNF697	protein_coding	down
ENSG00000272501.1	0.204603	3.31015	3.18128	0.00164194	0.0226012	-1.3128	AL662844.4	antisense	up
ENSG00000065357.20	0.13128	5.58144	3.18127	0.00164202	0.0226012	-1.45599	DGKA	protein_coding	up
ENSG00000142657.21	-0.119091	7.49507	-3.18109	0.00164297	0.0226012	-1.45229	PGD	protein_coding	down
ENSG00000119950.21	0.172893	5.93111	3.18098	0.00164361	0.0226012	-1.46652	MXI1	protein_coding	up
ENSG00000196419.12	-0.0811494	7.09291	-3.18066	0.00164535	0.0226012	-1.45811	XRCC6	protein_coding	down
ENSG00000082153.18	-0.086963	7.57695	-3.18062	0.00164556	0.0226012	-1.46151	BZW1	protein_coding	down
ENSG00000182389.19	0.324493	2.59427	3.1775	0.00166271	0.0227935	-1.28559	CACNB4	protein_coding	up
ENSG00000146376.11	0.148166	4.26772	3.17744	0.00166302	0.0227935	-1.37903	ARHGAP18	protein_coding	up
ENSG00000160959.8	0.108125	4.14789	3.17703	0.00166529	0.022801	-1.38152	LRRC14	protein_coding	up
ENSG00000275221.1	0.365708	1.33583	3.17624	0.00166969	0.0228375	-1.3063	HIST1H2AK	protein_coding	up
ENSG00000104976.12	-0.126332	3.27137	-3.17478	0.00167778	0.0229166	-1.31268	SNAPC2	protein_coding	down
ENSG00000155463.13	-0.10376	6.9122	-3.17422	0.0016809	0.0229166	-1.48531	OXA1L	protein_coding	down
ENSG00000008083.14	-0.116746	7.18925	-3.17421	0.00168093	0.0229166	-1.49161	JARID2	protein_coding	down
ENSG00000132670.20	0.0855622	5.76105	3.1738	0.00168324	0.0229166	-1.47781	PTPRA	protein_coding	up
ENSG00000186260.16	0.163411	3.20489	3.17333	0.00168585	0.0229166	-1.32513	MRTFB	protein_coding	up
ENSG00000257093.7	0.12814	4.94443	3.17333	0.00168588	0.0229166	-1.45183	KIAA1147	protein_coding	up
ENSG00000120318.16	0.165699	4.97328	3.1729	0.0016883	0.0229257	-1.44343	ARAP3	protein_coding	up
ENSG00000181163.13	-0.0903034	6.91345	-3.17183	0.00169429	0.0229834	-1.48248	NPM1	protein_coding	down
ENSG00000124120.11	0.134045	4.02266	3.17074	0.00170038	0.0230393	-1.39441	TTPAL	protein_coding	up
ENSG00000285756.1	0.452914	3.19918	3.17048	0.00170189	0.0230393	-1.33349	BX890604.2	lincRNA	up
ENSG00000261471.1	0.19178	3.57758	3.16756	0.00171842	0.0232391	-1.36211	AC092145.1	antisense	up
ENSG00000101460.13	0.343264	-0.0238852	3.1665	0.00172445	0.0232749	-1.62628	MAP1LC3A	protein_coding	up
ENSG00000165801.10	-0.131496	6.97713	-3.16648	0.00172459	0.0232749	-1.51254	ARHGEF40	protein_coding	down
ENSG00000248323.6	0.295514	5.04713	3.16549	0.00173021	0.0233035	-1.47092	LUCAT1	antisense	up
ENSG00000163545.8	0.164859	6.14645	3.16549	0.00173024	0.0233035	-1.51257	NUAK2	protein_coding	up
ENSG00000213918.10	0.15425	4.28137	3.16482	0.00173406	0.0233311	-1.42432	DNASE1	protein_coding	up
ENSG00000059573.9	0.216313	2.00475	3.16421	0.00173755	0.0233543	-1.31759	ALDH18A1	protein_coding	up
ENSG00000196730.13	-0.156726	7.05696	-3.16373	0.00174033	0.0233679	-1.51178	DAPK1	protein_coding	down
ENSG00000134830.5	0.168287	5.50571	3.16163	0.00175245	0.0235066	-1.51202	C5AR2	protein_coding	up
ENSG00000145425.10	-0.177186	9.27671	-3.16045	0.00175931	0.023555	-1.48765	RPS3A	protein_coding	down
ENSG00000267575.6	0.163672	2.10846	3.1604	0.00175962	0.023555	-1.32682	AC006504.5	lincRNA	up
ENSG00000233382.7	0.178396	0.869438	3.15884	0.00176872	0.0236291	-1.43114	NKAPP1	transcribed_processed_pseudogene	up
ENSG00000273802.2	0.233948	2.40647	3.15883	0.00176874	0.0236291	-1.33356	HIST1H2BG	protein_coding	up
ENSG00000057704.13	0.203196	4.97265	3.15822	0.00177232	0.0236531	-1.49468	TMCC3	protein_coding	up
ENSG00000063046.17	-0.117206	9.15543	-3.1567	0.00178124	0.0237416	-1.50894	EIF4B	protein_coding	down
ENSG00000273587.1	0.582729	-1.95489	3.15642	0.00178287	0.0237416	-2.09506	SNORA78	snoRNA	up
ENSG00000104231.11	-0.12356	4.38456	-3.15617	0.00178436	0.0237416	-1.43838	ZFAND1	protein_coding	down
ENSG00000265681.7	-0.172475	8.20841	-3.15561	0.00178766	0.023752	-1.51534	RPL17	protein_coding	down
ENSG00000065548.18	-0.118292	5.70724	-3.15543	0.00178873	0.023752	-1.49991	ZC3H15	protein_coding	down
ENSG00000214900.9	0.221433	2.38047	3.15486	0.0017921	0.0237728	-1.34356	LINC01588	lincRNA	up
ENSG00000106733.21	0.257176	2.09411	3.15454	0.00179398	0.0237739	-1.34252	NMRK1	protein_coding	up
ENSG00000112303.14	0.245631	7.62191	3.15421	0.00179596	0.0237763	-1.54397	VNN2	protein_coding	up
ENSG00000151883.18	0.126002	7.37275	3.1539	0.00179778	0.0237765	-1.55126	PARP8	protein_coding	up
ENSG00000156711.17	0.261888	2.87587	3.15352	0.00180002	0.0237823	-1.35941	MAPK13	protein_coding	up
ENSG00000180329.14	-0.0965075	3.78379	-3.15269	0.00180497	0.0238167	-1.40581	CCDC43	protein_coding	down
ENSG00000072110.13	0.115521	7.10752	3.15248	0.00180624	0.0238167	-1.55854	ACTN1	protein_coding	up
ENSG00000128271.22	0.277407	2.74214	3.14951	0.00182401	0.0240236	-1.36398	ADORA2A	protein_coding	up
ENSG00000207445.1	-0.547033	-0.268674	-3.14925	0.00182557	0.0240236	-1.6943	SNORD15B	snoRNA	down
ENSG00000101966.12	-0.100459	5.94011	-3.14848	0.00183023	0.0240609	-1.55623	XIAP	protein_coding	down
ENSG00000029993.15	-0.235944	2.12183	-3.14636	0.00184306	0.0241921	-1.36759	HMGB3	protein_coding	down
ENSG00000101182.15	-0.0804077	5.56492	-3.14622	0.00184387	0.0241921	-1.52281	PSMA7	protein_coding	down
ENSG00000175274.18	0.198707	4.46604	3.14575	0.00184674	0.0242057	-1.47562	TP53I11	protein_coding	up
ENSG00000186767.6	-0.14193	2.71017	-3.14496	0.00185155	0.0242447	-1.37406	SPIN4	protein_coding	down
ENSG00000169813.16	-0.0749487	7.04999	-3.14449	0.00185441	0.024258	-1.5719	HNRNPF	protein_coding	down
ENSG00000175662.17	0.141248	4.61534	3.14351	0.00186045	0.024313	-1.50457	TOM1L2	protein_coding	up
ENSG00000122643.20	0.137649	4.47646	3.14269	0.00186546	0.0243543	-1.50067	NT5C3A	protein_coding	up
ENSG00000164889.14	-0.0927294	5.62489	-3.14221	0.00186837	0.0243683	-1.55408	SLC4A2	protein_coding	down
ENSG00000250571.7	0.122839	3.24743	3.1409	0.00187647	0.0244401	-1.41737	GLI4	protein_coding	up
ENSG00000181649.7	-0.353679	0.423402	-3.14044	0.00187932	0.0244401	-1.59668	PHLDA2	protein_coding	down
ENSG00000066923.17	0.203998	1.66769	3.14017	0.00188099	0.0244401	-1.39379	STAG3	protein_coding	up
ENSG00000082074.17	0.131869	9.22116	3.14012	0.00188129	0.0244401	-1.557	FYB1	protein_coding	up
ENSG00000125245.12	0.219704	2.33957	3.13745	0.00189791	0.0246317	-1.3915	GPR18	protein_coding	up
ENSG00000115339.13	0.127628	4.09576	3.13655	0.00190349	0.0246799	-1.49856	GALNT3	protein_coding	up
ENSG00000187257.16	0.094271	5.24834	3.13502	0.00191308	0.0247799	-1.57406	RSBN1L	protein_coding	up
ENSG00000119922.10	0.314292	5.36537	3.13418	0.0019184	0.024809	-1.57874	IFIT2	protein_coding	up
ENSG00000273749.5	-0.134787	6.96374	-3.13407	0.00191908	0.024809	-1.59505	CYFIP1	protein_coding	down
ENSG00000019582.15	-0.11937	11.3909	-3.13329	0.00192402	0.0248485	-1.53018	CD74	protein_coding	down
ENSG00000102144.15	-0.0845872	8.28984	-3.13056	0.00194133	0.0250475	-1.6009	PGK1	protein_coding	down
ENSG00000071553.17	-0.0844141	6.97773	-3.13	0.0019449	0.0250691	-1.6201	ATP6AP1	protein_coding	down
ENSG00000259207.7	0.708548	3.76102	3.12966	0.00194706	0.0250724	-1.49195	ITGB3	protein_coding	up
ENSG00000128694.12	0.156764	1.5283	3.12855	0.00195418	0.0251396	-1.42914	OSGEPL1	protein_coding	up
ENSG00000119535.17	0.122253	9.77395	3.12765	0.00195994	0.0251846	-1.58263	CSF3R	protein_coding	up
ENSG00000185252.19	0.150879	2.44927	3.12741	0.00196149	0.0251846	-1.42004	ZNF74	protein_coding	up
ENSG00000108055.9	-0.0906653	5.28257	-3.1267	0.00196601	0.0252088	-1.58096	SMC3	protein_coding	down
ENSG00000130517.14	-0.136127	5.52222	-3.12652	0.0019672	0.0252088	-1.60175	PGPEP1	protein_coding	down
ENSG00000089505.17	0.284089	1.17837	3.12523	0.00197555	0.0252912	-1.47832	CMTM1	protein_coding	up
ENSG00000128891.15	0.125124	3.98794	3.12449	0.00198036	0.0253283	-1.52572	CCDC32	protein_coding	up
ENSG00000119280.16	0.242526	2.16932	3.1233	0.00198806	0.0254022	-1.42801	C1orf198	protein_coding	up
ENSG00000140829.12	-0.0887424	5.29525	-3.12253	0.00199306	0.025436	-1.59635	DHX38	protein_coding	down
ENSG00000150054.18	-0.141488	5.98538	-3.12213	0.00199572	0.025436	-1.61634	MPP7	protein_coding	down
ENSG00000242574.9	-0.170268	7.69839	-3.12201	0.00199649	0.025436	-1.62891	HLA-DMB	protein_coding	down
ENSG00000135506.16	-0.0950095	7.6558	-3.12138	0.0020006	0.0254638	-1.63346	OS9	protein_coding	down
ENSG00000206941.1	-0.634904	-1.93841	-3.12089	0.00200379	0.0254799	-2.29666	SNORD15A	snoRNA	down
ENSG00000147168.12	0.245938	5.20402	3.12038	0.00200714	0.0254978	-1.60719	IL2RG	protein_coding	up
ENSG00000282988.2	0.238082	4.93168	3.11998	0.00200981	0.0255072	-1.58841	AL031777.3	protein_coding	up
ENSG00000115756.13	0.12049	5.45728	3.11924	0.00201468	0.0255445	-1.62299	HPCAL1	protein_coding	up
ENSG00000026103.22	0.159749	4.93689	3.11839	0.00202029	0.025591	-1.61194	FAS	protein_coding	up
ENSG00000160199.14	0.106857	3.8216	3.11759	0.00202556	0.0256331	-1.53205	PKNOX1	protein_coding	up
ENSG00000168538.16	-0.0846773	6.21032	-3.11689	0.00203023	0.0256677	-1.64303	TRAPPC11	protein_coding	down
ENSG00000187742.14	0.0805851	5.62646	3.11605	0.00203577	0.0257131	-1.64947	SECISBP2	protein_coding	up
ENSG00000197363.9	0.118736	2.03244	3.11533	0.00204061	0.0257328	-1.45007	ZNF517	protein_coding	up
ENSG00000206190.11	0.272309	3.446	3.11523	0.00204123	0.0257328	-1.51052	ATP10A	protein_coding	up
ENSG00000083123.15	0.188612	1.67193	3.11399	0.00204954	0.0258045	-1.46293	BCKDHB	protein_coding	up
ENSG00000155096.14	-0.0709986	7.33474	-3.11374	0.00205119	0.0258045	-1.66191	AZIN1	protein_coding	down
ENSG00000100325.15	0.176997	5.4384	3.11327	0.00205435	0.0258045	-1.64614	ASCC2	protein_coding	up
ENSG00000181982.18	-0.139905	5.06576	-3.11322	0.00205474	0.0258045	-1.60827	CCDC149	protein_coding	down
ENSG00000180398.12	-0.114109	5.78351	-3.1125	0.00205951	0.0258399	-1.64479	MCFD2	protein_coding	down
ENSG00000062650.19	-0.0608333	6.9946	-3.1118	0.00206428	0.0258751	-1.66656	WAPL	protein_coding	down
ENSG00000204103.4	-0.192905	7.59569	-3.1115	0.00206628	0.0258756	-1.6581	MAFB	protein_coding	down
ENSG00000185745.10	0.376929	3.91212	3.1101	0.00207575	0.0259695	-1.5579	IFIT1	protein_coding	up
ENSG00000196205.8	-0.111489	6.65352	-3.10823	0.00208847	0.0260348	-1.65008	EEF1A1P5	processed_pseudogene	down
ENSG00000214485.6	-0.214602	1.87094	-3.10815	0.00208902	0.0260348	-1.47386	RPL7P1	processed_pseudogene	down
ENSG00000100353.18	-0.0832167	7.08139	-3.10815	0.00208903	0.0260348	-1.67455	EIF3D	protein_coding	down
ENSG00000118308.15	0.0906664	5.9974	3.10803	0.00208982	0.0260348	-1.67755	LRMP	protein_coding	up
ENSG00000136156.14	0.104453	9.69335	3.10788	0.00209083	0.0260348	-1.64016	ITM2B	protein_coding	up
ENSG00000238795.1	0.20503	3.94295	3.10658	0.00209971	0.0261207	-1.53895	SCARNA12	snoRNA	up
ENSG00000134287.10	-0.0848068	7.59179	-3.10622	0.00210217	0.0261267	-1.68839	ARF3	protein_coding	down
ENSG00000244026.6	0.198774	1.18117	3.10589	0.00210448	0.0261308	-1.52854	FAM86DP	transcribed_unprocessed_pseudogene	up
ENSG00000139266.6	0.144588	2.45786	3.1054	0.00210782	0.0261477	-1.47845	2025-03-09	protein_coding	up
ENSG00000126067.12	-0.102062	5.88648	-3.10346	0.00212122	0.0262677	-1.67629	PSMB2	protein_coding	down
ENSG00000156931.15	0.0903743	6.21272	3.10342	0.00212148	0.0262677	-1.69575	VPS8	protein_coding	up
ENSG00000159140.20	-0.116729	9.11477	-3.10308	0.0021238	0.0262718	-1.66942	SON	protein_coding	down
ENSG00000146433.8	0.0907077	4.54892	3.10192	0.00213183	0.0263464	-1.63468	TMEM181	protein_coding	up
ENSG00000103942.13	0.219686	1.90376	3.09979	0.00214667	0.026505	-1.49354	HOMER2	protein_coding	up
ENSG00000268861.6	0.184779	4.80691	3.09914	0.00215123	0.0265366	-1.64976	AC008878.3	protein_coding	up
ENSG00000111640.15	-0.116122	10.3825	-3.09837	0.00215666	0.0265786	-1.65283	GAPDH	protein_coding	down
ENSG00000166783.22	0.0994825	7.35665	3.09759	0.00216216	0.0266045	-1.71592	MARF1	protein_coding	up
ENSG00000165209.18	0.193443	2.29776	3.0975	0.00216279	0.0266045	-1.49918	STRBP	protein_coding	up
ENSG00000186814.14	0.137491	2.74941	3.09687	0.00216719	0.0266249	-1.51602	ZSCAN30	protein_coding	up
ENSG00000213066.13	0.1762	2.9821	3.09669	0.00216848	0.0266249	-1.53172	FGFR1OP	protein_coding	up
ENSG00000140264.19	0.111663	8.27932	3.09544	0.00217728	0.0267081	-1.70766	SERF2	protein_coding	up
ENSG00000160325.14	-0.171816	3.56734	-3.09401	0.00218745	0.026808	-1.55957	CACFD1	protein_coding	down
ENSG00000110756.17	-0.0947155	4.90595	-3.09323	0.00219299	0.0268509	-1.66064	HPS5	protein_coding	down
ENSG00000107897.19	-0.0905117	4.97767	-3.09226	0.00219993	0.026911	-1.66871	ACBD5	protein_coding	down
ENSG00000076770.14	0.168566	6.79844	3.09132	0.00220663	0.0269679	-1.73758	MBNL3	protein_coding	up
ENSG00000018189.13	-0.107951	5.81053	-3.0907	0.00221111	0.0269864	-1.70887	RUFY3	protein_coding	down
ENSG00000181450.17	0.148341	2.82056	3.09054	0.00221223	0.0269864	-1.54088	ZNF678	protein_coding	up
ENSG00000149658.18	-0.0835985	5.62709	-3.09014	0.00221515	0.026997	-1.71064	YTHDF1	protein_coding	down
ENSG00000119655.10	-0.103009	7.20388	-3.08867	0.00222571	0.0271007	-1.73253	NPC2	protein_coding	down
ENSG00000174456.14	0.106734	3.87568	3.08762	0.00223332	0.0271595	-1.62537	C12orf76	protein_coding	up
ENSG00000166979.13	0.27472	0.709962	3.08744	0.00223466	0.0271595	-1.62829	EVA1C	protein_coding	up
ENSG00000004487.16	-0.0704105	5.40049	-3.08618	0.00224376	0.0272451	-1.70671	KDM1A	protein_coding	down
ENSG00000198730.9	-0.0924446	5.62018	-3.08558	0.00224815	0.0272651	-1.72563	CTR9	protein_coding	down
ENSG00000169016.17	-0.122126	2.89838	-3.08539	0.00224954	0.0272651	-1.54925	E2F6	protein_coding	down
ENSG00000156414.19	-0.355526	3.3757	-3.08289	0.00226786	0.0274619	-1.5725	TDRD9	protein_coding	down
ENSG00000118961.15	0.144916	2.79788	3.08246	0.00227103	0.0274751	-1.55784	LDAH	protein_coding	up
ENSG00000228784.8	0.180134	2.2985	3.08035	0.00228657	0.0276377	-1.54507	LINC00954	lincRNA	up
ENSG00000187097.12	0.104774	3.41828	3.07918	0.00229525	0.0276993	-1.60707	ENTPD5	protein_coding	up
ENSG00000205018.2	0.220564	0.905008	3.0791	0.00229586	0.0276993	-1.61039	AC092384.1	antisense	up
ENSG00000162783.10	-0.141339	6.85547	-3.07833	0.00230159	0.0277431	-1.73637	IER5	protein_coding	down
ENSG00000112531.17	-0.0754603	8.92858	-3.07743	0.00230833	0.0277819	-1.74536	QKI	protein_coding	down
ENSG00000161021.13	0.0852801	6.21734	3.07734	0.00230902	0.0277819	-1.76742	MAML1	protein_coding	up
ENSG00000143079.15	-0.181122	3.49679	-3.07651	0.00231519	0.0278307	-1.60339	CTTNBP2NL	protein_coding	down
ENSG00000158623.14	-0.171494	4.04094	-3.07488	0.00232743	0.0279363	-1.64689	COPG2	protein_coding	down
ENSG00000187764.11	0.111163	7.5885	3.07478	0.0023282	0.0279363	-1.77848	SEMA4D	protein_coding	up
ENSG00000160326.14	-0.148903	5.84624	-3.0743	0.0023318	0.0279395	-1.75192	SLC2A6	protein_coding	down
ENSG00000116157.6	0.392235	0.551008	3.07418	0.0023327	0.0279395	-1.68917	GPX7	protein_coding	up
ENSG00000164253.14	-0.097432	5.05444	-3.07338	0.00233877	0.0279867	-1.72187	WDR41	protein_coding	down
ENSG00000107819.13	-0.111245	5.61234	-3.07288	0.00234257	0.0280068	-1.75794	SFXN3	protein_coding	down
ENSG00000123360.12	-0.151502	3.31977	-3.07259	0.00234478	0.028007	-1.60458	PDE1B	protein_coding	down
ENSG00000140105.18	-0.176054	8.47608	-3.07232	0.00234683	0.028007	-1.76768	WARS	protein_coding	down
ENSG00000124198.9	-0.09725	6.23162	-3.07193	0.00234978	0.0280169	-1.77745	ARFGEF2	protein_coding	down
ENSG00000115825.10	-0.0971308	6.55946	-3.07154	0.00235274	0.0280253	-1.78299	PRKD3	protein_coding	down
ENSG00000078124.12	-0.119085	6.02782	-3.07128	0.00235473	0.0280253	-1.76748	ACER3	protein_coding	down
ENSG00000234616.8	0.104553	4.2658	3.07078	0.00235851	0.028045	-1.6969	JRK	protein_coding	up
ENSG00000129128.13	-0.0737145	7.87149	-3.06558	0.00239845	0.0284942	-1.79563	SPCS3	protein_coding	down
ENSG00000114391.13	-0.0839095	7.06347	-3.06411	0.00240984	0.0286038	-1.78506	RPL24	protein_coding	down
ENSG00000160593.18	0.10962	8.79389	3.06278	0.00242025	0.0287016	-1.78632	JAML	protein_coding	up
ENSG00000198920.10	0.0914703	3.55355	3.06215	0.00242517	0.0287342	-1.6633	KIAA0753	protein_coding	up
ENSG00000232112.3	-0.118855	5.06459	-3.06155	0.00242986	0.0287639	-1.71473	TMA7	protein_coding	down
ENSG00000221923.9	0.192763	1.67858	3.06114	0.00243306	0.0287692	-1.60032	ZNF880	protein_coding	up
ENSG00000144224.17	-0.0886546	6.67044	-3.06093	0.00243467	0.0287692	-1.8176	UBXN4	protein_coding	down
ENSG00000119335.16	-0.0650179	7.96984	-3.06063	0.00243706	0.0287717	-1.80587	SET	protein_coding	down
ENSG00000149346.15	0.112137	3.77203	3.05677	0.00246757	0.0291058	-1.69816	SLX4IP	protein_coding	up
ENSG00000161955.16	-0.128225	6.35327	-3.05608	0.00247302	0.029132	-1.80922	TNFSF13	protein_coding	down
ENSG00000170458.14	-0.182881	8.94095	-3.05593	0.0024742	0.029132	-1.80622	CD14	protein_coding	down
ENSG00000183520.12	-0.142964	3.99813	-3.05544	0.00247815	0.0291525	-1.70443	UTP11	protein_coding	down
ENSG00000255026.1	0.433299	-0.451232	3.05492	0.00248225	0.0291748	-1.92157	AC136475.3	antisense	up
ENSG00000155636.15	0.0978818	2.75796	3.0543	0.00248725	0.0291966	-1.63443	RBM45	protein_coding	up
ENSG00000109445.11	-0.133222	3.88416	-3.05402	0.00248951	0.0291966	-1.69397	ZNF330	protein_coding	down
ENSG00000113615.13	-0.10947	5.87767	-3.05386	0.00249075	0.0291966	-1.82411	SEC24A	protein_coding	down
ENSG00000271122.1	0.125315	2.62717	3.0521	0.00250496	0.0293371	-1.62908	AC018647.2	antisense	up
ENSG00000125651.14	-0.0990233	5.32346	-3.05128	0.00251151	0.0293878	-1.79984	GTF2F1	protein_coding	down
ENSG00000128000.16	0.123216	4.03018	3.04764	0.00254108	0.0297074	-1.74534	ZNF780B	protein_coding	up
ENSG00000140931.20	-0.0951506	6.13005	-3.04692	0.002547	0.0297503	-1.84823	CMTM3	protein_coding	down
ENSG00000250462.8	-0.123677	3.73854	-3.04481	0.0025643	0.0299259	-1.71752	LRRC37BP1	transcribed_unprocessed_pseudogene	down
ENSG00000168522.13	0.0754754	5.58647	3.04446	0.00256717	0.0299329	-1.84568	FNTA	protein_coding	up
ENSG00000096401.8	-0.0930816	5.83682	-3.04402	0.00257079	0.0299371	-1.84434	CDC5L	protein_coding	down
ENSG00000134970.14	-0.0786221	7.28364	-3.04369	0.00257349	0.0299371	-1.85933	TMED7	protein_coding	down
ENSG00000084090.13	-0.0888268	7.43274	-3.04359	0.00257433	0.0299371	-1.85822	STARD7	protein_coding	down
ENSG00000178467.18	0.0875515	3.86171	3.0407	0.00259833	0.0301896	-1.75187	P4HTM	protein_coding	up
ENSG00000129292.20	0.0951687	6.78351	3.03941	0.00260906	0.0302806	-1.88313	PHF20L1	protein_coding	up
ENSG00000184384.14	0.127753	5.93443	3.03911	0.00261157	0.0302806	-1.87549	MAML2	protein_coding	up
ENSG00000132330.17	0.122594	3.3372	3.03894	0.00261305	0.0302806	-1.71209	SCLY	protein_coding	up
ENSG00000125810.10	-0.149109	9.46219	-3.03828	0.00261854	0.0302954	-1.84423	CD93	protein_coding	down
ENSG00000147471.12	-0.0717562	5.69631	-3.03824	0.00261892	0.0302954	-1.85949	PLPBP	protein_coding	down
ENSG00000095564.14	-0.0930019	7.18933	-3.03784	0.00262222	0.0303071	-1.88425	BTAF1	protein_coding	down
ENSG00000177606.6	-0.342664	7.26562	-3.0359	0.00263856	0.0304461	-1.82104	JUN	protein_coding	down
ENSG00000108840.15	0.108596	6.2769	3.03575	0.00263985	0.0304461	-1.89284	HDAC5	protein_coding	up
ENSG00000169554.20	-0.115521	9.27421	-3.0356	0.00264117	0.0304461	-1.85723	ZEB2	protein_coding	down
ENSG00000108433.16	0.0781036	5.45614	3.03525	0.00264409	0.0304531	-1.87296	GOSR2	protein_coding	up
ENSG00000101160.14	-0.095678	8.32085	-3.03487	0.0026473	0.0304635	-1.87313	CTSZ	protein_coding	down
ENSG00000186854.11	0.398891	1.39854	3.03414	0.00265354	0.0305088	-1.68024	TRABD2A	protein_coding	up
ENSG00000126945.9	-0.0868282	6.12038	-3.03369	0.00265736	0.0305261	-1.87372	HNRNPH2	protein_coding	down
ENSG00000136504.12	0.0557556	6.82963	3.03313	0.00266208	0.0305537	-1.90507	KAT7	protein_coding	up
ENSG00000239713.9	0.121764	5.10846	3.03207	0.00267114	0.030631	-1.8613	APOBEC3G	protein_coding	up
ENSG00000168763.16	0.109268	4.80544	3.02968	0.00269162	0.0308391	-1.85404	CNNM3	protein_coding	up
ENSG00000109118.14	0.0777854	6.4559	3.02896	0.00269784	0.0308836	-1.90538	PHF12	protein_coding	up
ENSG00000204852.15	0.142917	2.4618	3.02727	0.00271251	0.0310246	-1.68907	TCTN1	protein_coding	up
ENSG00000100216.6	-0.0822189	5.27194	-3.02682	0.00271634	0.0310416	-1.86136	TOMM22	protein_coding	down
ENSG00000090382.6	-0.203267	13.298	-3.02614	0.0027223	0.0310828	-1.78673	LYZ	protein_coding	down
ENSG00000079263.19	0.184138	3.25756	3.02489	0.00273318	0.0311353	-1.7507	SP140	protein_coding	up
ENSG00000114023.15	0.12705	2.69144	3.0246	0.00273569	0.0311353	-1.71006	FAM162A	protein_coding	up
ENSG00000126759.13	-0.100288	8.13792	-3.02444	0.00273715	0.0311353	-1.90835	CFP	protein_coding	down
ENSG00000166454.10	-0.0673737	5.9444	-3.0242	0.00273918	0.0311353	-1.90308	ATMIN	protein_coding	down
ENSG00000256043.3	-0.105565	5.35161	-3.02408	0.00274024	0.0311353	-1.87152	CTSO	protein_coding	down
ENSG00000113575.10	-0.0945285	7.04625	-3.02399	0.00274106	0.0311353	-1.92155	PPP2CA	protein_coding	down
ENSG00000112473.18	-0.117875	4.35475	-3.02363	0.00274415	0.0311437	-1.82041	SLC39A7	protein_coding	down
ENSG00000131069.20	-0.0834075	5.24669	-3.02201	0.00275839	0.0312783	-1.882	ACSS2	protein_coding	down
ENSG00000163867.17	-0.0885773	5.76298	-3.02026	0.00277384	0.0314266	-1.91716	ZMYM6	protein_coding	down
ENSG00000169692.13	-0.124365	5.20131	-3.0194	0.00278148	0.0314801	-1.88472	AGPAT2	protein_coding	down
ENSG00000124813.22	0.121005	4.83821	3.01912	0.00278393	0.0314801	-1.88096	RUNX2	protein_coding	up
ENSG00000279500.1	0.253763	1.35873	3.01868	0.00278786	0.0314801	-1.7228	AC108704.2	TEC	up
ENSG00000123240.17	0.482008	1.94639	3.01865	0.00278811	0.0314801	-1.70483	OPTN	protein_coding	up
ENSG00000127311.9	0.179181	5.01879	3.01825	0.00279173	0.0314941	-1.90243	HELB	protein_coding	up
ENSG00000149639.15	-0.157552	5.65808	-3.01776	0.00279606	0.031516	-1.89883	SOGA1	protein_coding	down
ENSG00000173611.17	0.144333	3.36375	3.01744	0.0027989	0.0315211	-1.7771	SCAI	protein_coding	up
ENSG00000113621.14	-0.0733522	4.73312	-3.01653	0.00280703	0.0315612	-1.86471	TXNDC15	protein_coding	down
ENSG00000173281.5	0.206342	4.24321	3.01633	0.00280883	0.0315612	-1.84345	PPP1R3B	protein_coding	up
ENSG00000081692.12	0.104488	3.2409	3.01624	0.00280963	0.0315612	-1.76904	JMJD4	protein_coding	up
ENSG00000101335.10	0.752174	0.574745	3.01469	0.00282353	0.0316903	-1.81252	MYL9	protein_coding	up
ENSG00000121310.17	0.380349	1.50648	3.01434	0.00282666	0.0316985	-1.72666	ECHDC2	protein_coding	up
ENSG00000116791.14	0.449411	1.9856	3.01269	0.00284155	0.0318384	-1.72101	CRYZ	protein_coding	up
ENSG00000197969.13	0.144104	4.82464	3.01205	0.00284743	0.0318772	-1.90861	VPS13A	protein_coding	up
ENSG00000110955.9	-0.0654851	7.89029	-3.01145	0.00285285	0.0319108	-1.95069	ATP5F1B	protein_coding	down
ENSG00000147813.16	-0.147395	5.81615	-3.01094	0.00285743	0.031935	-1.92663	NAPRT	protein_coding	down
ENSG00000197299.12	0.1738	1.89664	3.01066	0.00286006	0.0319373	-1.72583	BLM	protein_coding	up
ENSG00000182511.12	-0.116455	6.87459	-3.00907	0.00287454	0.0320719	-1.955	FES	protein_coding	down
ENSG00000196757.8	0.129226	3.33525	3.00813	0.00288309	0.032122	-1.79757	ZNF700	protein_coding	up
ENSG00000173145.11	0.131591	2.86484	3.00805	0.0028839	0.032122	-1.7653	NOC3L	protein_coding	up
ENSG00000008988.9	-0.0984887	7.91584	-3.00745	0.0028894	0.0321336	-1.9525	RPS20	protein_coding	down
ENSG00000169895.6	-0.0928781	5.41987	-3.0074	0.0028898	0.0321336	-1.93238	SYAP1	protein_coding	down
ENSG00000277075.2	0.183844	3.67351	3.00663	0.0028969	0.0321853	-1.81498	HIST1H2AE	protein_coding	up
ENSG00000196363.9	-0.0869683	4.25133	-3.00581	0.00290451	0.0321964	-1.86894	WDR5	protein_coding	down
ENSG00000153827.13	-0.0650636	8.40064	-3.00566	0.00290589	0.0321964	-1.96051	TRIP12	protein_coding	down
ENSG00000164466.13	0.136972	3.41504	3.00555	0.00290686	0.0321964	-1.81293	SFXN1	protein_coding	up
ENSG00000182541.18	0.136014	5.35863	3.00546	0.00290765	0.0321964	-1.94851	LIMK2	protein_coding	up
ENSG00000245848.3	-0.128114	6.78768	-3.00464	0.00291525	0.0322382	-1.96432	CEBPA	protein_coding	down
ENSG00000162894.12	0.568149	1.64326	3.00438	0.00291766	0.0322382	-1.74747	FCMR	protein_coding	up
ENSG00000164828.18	-0.086504	5.84294	-3.00427	0.00291876	0.0322382	-1.95882	SUN1	protein_coding	down
ENSG00000185624.15	-0.0845765	7.36582	-3.00324	0.00292827	0.0323163	-1.97279	P4HB	protein_coding	down
ENSG00000100983.11	-0.083466	4.17118	-3.00257	0.0029345	0.0323171	-1.8678	GSS	protein_coding	down
ENSG00000067248.10	-0.0845569	5.16389	-3.00251	0.00293506	0.0323171	-1.92742	DHX29	protein_coding	down
ENSG00000087470.17	-0.0750995	5.84253	-3.00244	0.00293569	0.0323171	-1.96436	DNM1L	protein_coding	down
ENSG00000001561.7	0.257563	2.64254	3.00192	0.0029406	0.0323442	-1.77131	ENPP4	protein_coding	up
ENSG00000164687.11	0.192601	2.12618	3.0009	0.00295013	0.0324219	-1.75181	FABP5	protein_coding	up
ENSG00000144161.13	0.164956	2.163	2.99945	0.00296372	0.0325442	-1.75631	ZC3H8	protein_coding	up
ENSG00000283787.1	0.192203	4.19841	2.99802	0.00297718	0.0326616	-1.89223	PRR33	protein_coding	up
ENSG00000107362.13	-0.086997	4.14192	-2.99779	0.00297936	0.0326616	-1.88292	ABHD17B	protein_coding	down
ENSG00000211772.11	0.658249	1.19569	2.997	0.0029868	0.0326807	-1.78279	TRBC2	TR_C_gene	up
ENSG00000123159.16	0.222513	1.28078	2.99696	0.00298717	0.0326807	-1.78373	GIPC1	protein_coding	up
ENSG00000121797.10	-0.182704	2.79176	-2.99682	0.00298853	0.0326807	-1.77984	CCRL2	protein_coding	down
ENSG00000277775.1	0.211559	1.02856	2.99624	0.00299407	0.0327142	-1.79839	HIST1H3F	protein_coding	up
ENSG00000196459.14	0.11708	3.7344	2.99591	0.00299715	0.0327208	-1.86697	TRAPPC2	protein_coding	up
ENSG00000267080.5	0.145183	2.52947	2.99431	0.0030124	0.03286	-1.77766	ASB16-AS1	antisense	up
ENSG00000023909.10	0.162652	2.55291	2.99113	0.00304293	0.0331656	-1.79392	GCLM	protein_coding	up
ENSG00000102805.15	0.0885221	5.74183	2.98904	0.00306311	0.0333581	-2.01514	CLN5	protein_coding	up
ENSG00000116977.18	-0.0817124	7.24611	-2.98818	0.00307145	0.0333617	-2.02451	LGALS8	protein_coding	down
ENSG00000136940.13	-0.0987434	3.65491	-2.98807	0.0030725	0.0333617	-1.86908	PDCL	protein_coding	down
ENSG00000163050.17	-0.118594	5.73943	-2.98804	0.00307283	0.0333617	-2.00221	COQ8A	protein_coding	down
ENSG00000022267.17	0.422231	1.37893	2.98793	0.00307386	0.0333617	-1.80181	FHL1	protein_coding	up
ENSG00000171791.13	0.307651	3.57978	2.98679	0.00308497	0.0333617	-1.87752	BCL2	protein_coding	up
ENSG00000074696.13	0.122174	3.2509	2.98672	0.0030857	0.0333617	-1.84979	HACD3	protein_coding	up
ENSG00000163346.17	0.139334	5.5471	2.98667	0.00308612	0.0333617	-2.00901	PBXIP1	protein_coding	up
ENSG00000197258.5	-0.205686	1.40417	-2.98658	0.00308702	0.0333617	-1.80088	EIF4BP6	processed_pseudogene	down
ENSG00000130695.15	-0.113973	4.62613	-2.98653	0.00308751	0.0333617	-1.94518	CEP85	protein_coding	down
ENSG00000100348.10	-0.105994	4.43251	-2.98641	0.00308872	0.0333617	-1.93094	TXN2	protein_coding	down
ENSG00000154265.16	0.184769	2.76483	2.98506	0.00310189	0.0334766	-1.82363	ABCA5	protein_coding	up
ENSG00000137409.19	-0.0797077	6.49017	-2.98439	0.00310848	0.0335186	-2.03491	MTCH1	protein_coding	down
ENSG00000144747.17	-0.0643388	6.23335	-2.98397	0.0031126	0.0335186	-2.02677	TMF1	protein_coding	down
ENSG00000105708.9	0.211074	1.86428	2.98389	0.0031134	0.0335186	-1.79492	ZNF14	protein_coding	up
ENSG00000165240.20	0.109061	4.67942	2.98348	0.0031174	0.0335342	-1.97317	ATP7A	protein_coding	up
ENSG00000113649.11	-0.0614364	5.93483	-2.98246	0.00312748	0.033603	-2.03198	TCERG1	protein_coding	down
ENSG00000197114.11	-0.110491	3.91597	-2.98232	0.00312888	0.033603	-1.894	ZGPAT	protein_coding	down
ENSG00000211460.12	-0.071773	5.46415	-2.98089	0.00314302	0.0337225	-2.00097	TSN	protein_coding	down
ENSG00000137055.15	-0.0793346	5.29584	-2.98059	0.00314601	0.0337225	-2.00581	PLAA	protein_coding	down
ENSG00000104093.13	-0.106244	9.21086	-2.98042	0.00314767	0.0337225	-2.01052	DMXL2	protein_coding	down
ENSG00000160613.12	0.0697026	6.44151	2.98008	0.0031511	0.0337319	-2.0538	PCSK7	protein_coding	up
ENSG00000116514.16	0.135463	5.75718	2.97921	0.00315972	0.0337716	-2.04042	RNF19B	protein_coding	up
ENSG00000117614.10	-0.0856833	5.83905	-2.97897	0.00316208	0.0337716	-2.01874	SYF2	protein_coding	down
ENSG00000135930.14	-0.0694841	5.9517	-2.97893	0.00316249	0.0337716	-2.03573	EIF4E2	protein_coding	down
ENSG00000026508.18	-0.123818	10.0689	-2.97861	0.00316576	0.0337792	-1.99804	CD44	protein_coding	down
ENSG00000088854.12	-0.0965695	4.72152	-2.97817	0.00317011	0.0337983	-1.97799	C20orf194	protein_coding	down
ENSG00000117036.12	-0.109399	6.02229	-2.97768	0.00317505	0.0338237	-2.04322	ETV3	protein_coding	down
ENSG00000169189.17	0.130888	3.61775	2.97637	0.00318819	0.0338789	-1.90182	NSMCE1	protein_coding	up
ENSG00000162836.12	0.20529	1.92597	2.9762	0.00318983	0.0338789	-1.81414	ACP6	protein_coding	up
ENSG00000184445.12	0.0806573	3.8437	2.97605	0.00319143	0.0338789	-1.92867	KNTC1	protein_coding	up
ENSG00000274020.3	0.140394	2.78976	2.97569	0.003195	0.0338789	-1.84569	LINC01138	processed_transcript	up
ENSG00000136240.10	-0.0777916	5.64001	-2.97517	0.00320024	0.0338789	-2.03576	KDELR2	protein_coding	down
ENSG00000172530.20	0.129625	4.65722	2.97493	0.00320266	0.0338789	-1.99861	BANP	protein_coding	up
ENSG00000134955.11	-0.152412	6.06864	-2.97471	0.00320488	0.0338789	-2.03614	SLC37A2	protein_coding	down
ENSG00000274290.2	0.219539	2.24177	2.97464	0.00320556	0.0338789	-1.82442	HIST1H2BE	protein_coding	up
ENSG00000175193.13	-0.10639	5.13467	-2.97464	0.00320563	0.0338789	-1.99506	PARL	protein_coding	down
ENSG00000210082.2	-0.648864	7.77616	-2.97461	0.00320591	0.0338789	-2.00677	MT-RNR2	Mt_rRNA	down
ENSG00000168214.20	-0.0929508	7.49615	-2.97373	0.00321477	0.0339454	-2.06469	RBPJ	protein_coding	down
ENSG00000113407.13	-0.0765826	5.04616	-2.97331	0.00321908	0.0339637	-1.99675	TARS	protein_coding	down
ENSG00000166224.16	-0.0994025	6.22753	-2.973	0.00322225	0.0339701	-2.05891	SGPL1	protein_coding	down
ENSG00000155099.8	0.105561	4.8008	2.97207	0.00323171	0.0340243	-2.01558	PIP4P2	protein_coding	up
ENSG00000165669.14	-0.059638	5.63503	-2.97198	0.00323255	0.0340243	-2.03945	FAM204A	protein_coding	down
ENSG00000125779.22	0.0811206	5.82372	2.97168	0.00323566	0.0340299	-2.0557	PANK2	protein_coding	up
ENSG00000230606.10	0.327743	0.344966	2.97111	0.00324148	0.0340639	-1.94519	AC092683.1	lincRNA	up
ENSG00000235453.10	0.13993	2.20853	2.97053	0.0032474	0.034099	-1.83274	SMIM27	protein_coding	up
ENSG00000146729.10	-0.0818543	5.84913	-2.9698	0.00325491	0.0341372	-2.05173	NIPSNAP2	protein_coding	down
ENSG00000175387.16	0.0613398	7.42396	2.96959	0.00325698	0.0341372	-2.07696	SMAD2	protein_coding	up
ENSG00000100614.18	0.091048	6.68591	2.96939	0.00325902	0.0341372	-2.08293	PPM1A	protein_coding	up
ENSG00000121316.11	-0.145009	8.62267	-2.96916	0.00326145	0.0341372	-2.05505	PLBD1	protein_coding	down
ENSG00000204420.9	0.55332	2.49622	2.96891	0.00326397	0.0341372	-1.84434	MPIG6B	protein_coding	up
ENSG00000167005.14	-0.0530271	6.18296	-2.96841	0.00326912	0.034164	-2.06787	NUDT21	protein_coding	down
ENSG00000152240.13	-0.120269	2.71004	-2.96797	0.00327364	0.0341842	-1.85411	HAUS1	protein_coding	down
ENSG00000023902.14	-0.104981	7.78876	-2.96618	0.0032921	0.03434	-2.07834	PLEKHO1	protein_coding	down
ENSG00000166411.14	-0.0964097	5.24836	-2.96602	0.00329377	0.03434	-2.03469	IDH3A	protein_coding	down
ENSG00000162129.13	-0.100277	5.91805	-2.96445	0.00331009	0.0344829	-2.06773	CLPB	protein_coding	down
ENSG00000135070.15	0.118034	4.39761	2.96331	0.003322	0.0345797	-2.00749	ISCA1	protein_coding	up
ENSG00000182923.17	0.12483	4.75654	2.96269	0.0033285	0.0346201	-2.03799	CEP63	protein_coding	up
ENSG00000273703.1	0.458753	-1.6574	2.96232	0.00333232	0.0346325	-2.46774	HIST1H2BM	protein_coding	up
ENSG00000164733.21	-0.132557	9.25739	-2.96157	0.00334023	0.0346874	-2.06492	CTSB	protein_coding	down
ENSG00000101474.12	0.141918	5.43164	2.96038	0.00335267	0.0347441	-2.07958	APMAP	protein_coding	up
ENSG00000177119.16	-0.0890689	7.51334	-2.96028	0.0033538	0.0347441	-2.09352	ANO6	protein_coding	down
ENSG00000173890.17	-0.191444	4.54077	-2.96023	0.00335429	0.0347441	-2.01448	GPR160	protein_coding	down
ENSG00000128524.5	-0.148533	5.92137	-2.9598	0.00335877	0.0347441	-2.08621	ATP6V1F	protein_coding	down
ENSG00000250151.9	0.15554	3.31467	2.9598	0.00335885	0.0347441	-1.92387	ARPC4-TTLL3	protein_coding	up
ENSG00000167986.13	-0.0891943	7.06932	-2.95888	0.00336856	0.0348172	-2.10449	DDB1	protein_coding	down
ENSG00000196549.10	0.519653	3.35739	2.95847	0.00337285	0.0348343	-1.92089	MME	protein_coding	up
ENSG00000166200.15	-0.104234	6.06394	-2.95581	0.00340112	0.0350988	-2.08314	COPS2	protein_coding	down
ENSG00000135503.13	-0.123123	5.2845	-2.95398	0.0034207	0.0352634	-2.07507	ACVR1B	protein_coding	down
ENSG00000214309.5	0.226154	-0.0114776	2.95382	0.00342241	0.0352634	-2.03593	MBLAC1	protein_coding	up
ENSG00000072952.18	0.186232	4.38508	2.95338	0.00342713	0.0352844	-2.03465	MRVI1	protein_coding	up
ENSG00000198918.8	-0.152634	7.68662	-2.95231	0.00343863	0.0353534	-2.09268	RPL39	protein_coding	down
ENSG00000140396.13	0.0612231	7.41123	2.95226	0.00343919	0.0353534	-2.12773	NCOA2	protein_coding	up
ENSG00000059758.8	0.0936959	4.94581	2.95201	0.00344187	0.0353535	-2.08039	CDK17	protein_coding	up
ENSG00000285976.1	-0.104365	6.75192	-2.95159	0.00344644	0.0353729	-2.11951	AL135905.2	protein_coding	down
ENSG00000142102.15	0.183615	5.15867	2.95124	0.00345021	0.0353771	-2.09096	PGGHG	protein_coding	up
ENSG00000274001.1	-0.418534	-1.27027	-2.95105	0.00345221	0.0353771	-2.39904	AL512506.1	sense_intronic	down
ENSG00000139722.7	0.108188	5.375	2.95025	0.0034609	0.0354387	-2.10329	VPS37B	protein_coding	up
ENSG00000163960.12	-0.0842512	6.71227	-2.94923	0.00347199	0.0355243	-2.1363	UBXN7	protein_coding	down
ENSG00000087502.18	0.0932255	4.42923	2.94883	0.00347635	0.0355243	-2.0466	ERGIC2	protein_coding	up
ENSG00000183935.5	-0.148824	3.79518	-2.94874	0.00347734	0.0355243	-1.98008	HTR7P1	transcribed_processed_pseudogene	down
ENSG00000149485.18	-0.1955	5.21951	-2.94817	0.00348349	0.0355322	-2.07251	FADS1	protein_coding	down
ENSG00000095370.20	0.0905125	6.43541	2.94817	0.0034835	0.0355322	-2.13374	SH2D3C	protein_coding	up
ENSG00000157916.20	0.0592479	5.70512	2.94681	0.00349836	0.0356562	-2.11826	RER1	protein_coding	up
ENSG00000079257.8	0.214579	0.990176	2.94621	0.003505	0.0356963	-1.92756	LXN	protein_coding	up
ENSG00000184216.14	-0.10318	6.40945	-2.94448	0.003524	0.0358622	-2.13287	IRAK1	protein_coding	down
ENSG00000259699.2	0.300975	-0.0188507	2.94413	0.00352781	0.0358733	-2.08841	HMGB1P8	processed_pseudogene	up
ENSG00000018699.13	0.130399	2.91179	2.94359	0.00353379	0.0358988	-1.93987	TTC27	protein_coding	up
ENSG00000043462.12	0.0845527	7.53283	2.94341	0.00353576	0.0358988	-2.14942	LCP2	protein_coding	up
ENSG00000106635.8	-0.0779138	4.99206	-2.94282	0.00354234	0.035938	-2.09026	BCL7B	protein_coding	down
ENSG00000145569.6	-0.100914	6.15045	-2.94247	0.00354623	0.0359498	-2.1185	OTULINL	protein_coding	down
ENSG00000100226.16	0.0804168	6.3208	2.94212	0.00355005	0.035958	-2.15409	GTPBP1	protein_coding	up
ENSG00000104142.11	-0.0763056	5.26128	-2.9419	0.00355248	0.035958	-2.10892	VPS18	protein_coding	down
ENSG00000089876.11	-0.103193	3.83734	-2.9411	0.00356139	0.0360205	-2.00598	DHX32	protein_coding	down
ENSG00000196605.7	0.147392	1.56176	2.94073	0.00356557	0.0360352	-1.90825	ZNF846	protein_coding	up
ENSG00000106948.16	0.0997069	8.53414	2.93965	0.00357755	0.036126	-2.14268	AKNA	protein_coding	up
ENSG00000236567.2	0.267186	0.927148	2.93943	0.00358003	0.036126	-1.94855	TCF3P1	processed_pseudogene	up
ENSG00000111540.16	0.102742	6.72944	2.93901	0.00358468	0.0361453	-2.15979	RAB5B	protein_coding	up
ENSG00000152127.9	0.115205	5.39826	2.93869	0.00358826	0.0361538	-2.14132	MGAT5	protein_coding	up
ENSG00000113300.12	-0.0867026	5.91983	-2.93823	0.00359346	0.0361786	-2.14878	CNOT6	protein_coding	down
ENSG00000156471.12	-0.0744077	6.57975	-2.93781	0.00359819	0.0361858	-2.15591	PTDSS1	protein_coding	down
ENSG00000172794.20	0.152127	5.54321	2.93768	0.00359967	0.0361858	-2.15221	RAB37	protein_coding	up
ENSG00000246263.2	0.149278	2.98925	2.93667	0.00361103	0.0362724	-1.964	UBR5-AS1	antisense	up
ENSG00000205339.10	-0.0887588	6.69862	-2.93641	0.00361393	0.036274	-2.15711	IPO7	protein_coding	down
ENSG00000104522.16	0.121468	4.03102	2.93493	0.00363066	0.03639	-2.0531	TSTA3	protein_coding	up
ENSG00000133943.20	0.137482	5.72088	2.9349	0.003631	0.03639	-2.15879	DGLUCY	protein_coding	up
ENSG00000186532.11	0.102445	3.65338	2.93131	0.00367186	0.0367558	-2.03492	SMYD4	protein_coding	up
ENSG00000134744.14	0.0995538	5.09246	2.93121	0.00367307	0.0367558	-2.14895	TUT4	protein_coding	up
ENSG00000198746.13	-0.102786	3.222	-2.93007	0.00368611	0.0368583	-1.98938	GPATCH3	protein_coding	down
ENSG00000243678.11	-0.10933	5.37299	-2.92658	0.0037264	0.0372118	-2.11581	NME2	protein_coding	down
ENSG00000108100.18	-0.071941	7.81322	-2.92652	0.0037271	0.0372118	-2.18834	CCNY	protein_coding	down
ENSG00000245937.7	0.174779	2.17003	2.92517	0.00374277	0.0373255	-1.94873	LINC01184	lincRNA	up
ENSG00000167562.12	0.123379	3.66007	2.925	0.00374471	0.0373255	-2.05126	ZNF701	protein_coding	up
ENSG00000168310.11	0.129605	6.16143	2.92469	0.00374837	0.0373255	-2.19619	IRF2	protein_coding	up
ENSG00000235944.8	0.151893	1.93474	2.92453	0.00375015	0.0373255	-1.94601	ZNF815P	transcribed_unprocessed_pseudogene	up
ENSG00000174695.10	-0.0972855	7.29771	-2.92432	0.00375263	0.0373255	-2.18638	TMEM167A	protein_coding	down
ENSG00000162747.11	0.723307	4.11727	2.92242	0.00377485	0.0374821	-2.04784	FCGR3B	protein_coding	up
ENSG00000182774.12	-0.113966	7.96808	-2.92237	0.00377545	0.0374821	-2.17434	RPS17	protein_coding	down
ENSG00000181800.5	0.158738	4.68835	2.92211	0.00377851	0.0374821	-2.12628	CELF2-AS1	antisense	up
ENSG00000214688.6	0.175492	3.47007	2.92201	0.00377973	0.0374821	-2.04356	C10orf105	protein_coding	up
ENSG00000171130.18	0.190381	2.52015	2.92145	0.00378629	0.0374936	-1.96768	ATP6V0E2	protein_coding	up
ENSG00000105122.13	0.0996208	5.37868	2.92143	0.00378657	0.0374936	-2.1843	RASAL3	protein_coding	up
ENSG00000205352.11	0.115514	6.69847	2.9203	0.00379987	0.0375971	-2.21322	PRR13	protein_coding	up
ENSG00000213654.10	0.0972873	7.48339	2.9198	0.0038057	0.0376265	-2.21342	GPSM3	protein_coding	up
ENSG00000121413.12	0.28271	1.61174	2.91778	0.00382973	0.0378358	-1.96387	ZSCAN18	protein_coding	up
ENSG00000266642.2	0.266461	0.756992	2.91718	0.00383689	0.0378491	-2.03063	AC024267.6	antisense	up
ENSG00000179630.11	-0.158018	3.37162	-2.91677	0.00384171	0.0378491	-2.02674	LACC1	protein_coding	down
ENSG00000197321.14	0.113649	6.12334	2.91649	0.00384504	0.0378491	-2.22572	SVIL	protein_coding	up
ENSG00000285106.1	0.224012	2.58514	2.91647	0.00384534	0.0378491	-1.98358	AC016831.7	lincRNA	up
ENSG00000125149.11	-0.107234	5.24276	-2.91646	0.00384541	0.0378491	-2.16854	C16orf70	protein_coding	down
ENSG00000143303.12	-0.0819148	3.87433	-2.91362	0.00387942	0.0381304	-2.08594	RRNAD1	protein_coding	down
ENSG00000070540.13	0.1304	4.60689	2.91359	0.00387977	0.0381304	-2.16069	WIPI1	protein_coding	up
ENSG00000133026.12	0.229822	2.32112	2.91291	0.00388798	0.0381826	-1.98213	MYH10	protein_coding	up
ENSG00000162227.8	-0.100504	3.12348	-2.91233	0.00389502	0.0382168	-2.02805	TAF6L	protein_coding	down
ENSG00000173402.11	-0.100218	4.74835	-2.91172	0.00390232	0.0382168	-2.14874	DAG1	protein_coding	down
ENSG00000123415.15	0.0949071	3.14668	2.91132	0.00390719	0.0382168	-2.0424	SMUG1	protein_coding	up
ENSG00000228903.7	0.24505	1.78441	2.91108	0.00391013	0.0382168	-1.97879	RASA4CP	transcribed_unprocessed_pseudogene	up
ENSG00000099910.17	0.096073	3.70207	2.91075	0.0039141	0.0382168	-2.09183	KLHL22	protein_coding	up
ENSG00000227195.10	0.406783	-1.3407	2.91064	0.00391549	0.0382168	-2.40564	MIR663AHG	processed_transcript	up
ENSG00000170677.6	-0.15793	4.0223	-2.91034	0.00391913	0.0382168	-2.09149	SOCS6	protein_coding	down
ENSG00000106479.11	0.107321	4.14625	2.91031	0.0039195	0.0382168	-2.13322	ZNF862	protein_coding	up
ENSG00000104903.4	0.142076	5.52886	2.91015	0.00392139	0.0382168	-2.21537	LYL1	protein_coding	up
ENSG00000067704.10	-0.0721928	5.88244	-2.91001	0.00392312	0.0382168	-2.20963	IARS2	protein_coding	down
ENSG00000197329.12	0.14231	6.99926	2.90977	0.00392599	0.0382168	-2.24727	PELI1	protein_coding	up
ENSG00000165655.17	-0.236903	3.78206	-2.90976	0.00392621	0.0382168	-2.05729	ZNF503	protein_coding	down
ENSG00000166164.15	-0.0662335	6.66627	-2.90851	0.00394134	0.0383358	-2.24975	BRD7	protein_coding	down
ENSG00000234292.3	0.317257	0.241038	2.90778	0.00395036	0.0383798	-2.12593	AC123595.1	lincRNA	up
ENSG00000196550.10	-0.216161	1.26109	-2.90767	0.00395168	0.0383798	-2.0114	FAM72A	protein_coding	down
ENSG00000161944.16	-0.217671	4.55453	-2.9065	0.00396599	0.0384905	-2.13348	ASGR2	protein_coding	down
ENSG00000168438.15	-0.0795355	5.98495	-2.90597	0.00397246	0.0384952	-2.2263	CDC40	protein_coding	down
ENSG00000009954.11	-0.092694	6.37212	-2.90586	0.00397385	0.0384952	-2.2477	BAZ1B	protein_coding	down
ENSG00000140319.10	-0.102357	6.18498	-2.90575	0.00397522	0.0384952	-2.2355	SRP14	protein_coding	down
ENSG00000015676.18	0.0764244	5.19131	2.9051	0.00398328	0.0385449	-2.22063	NUDCD3	protein_coding	up
ENSG00000247315.3	-0.100321	4.61083	-2.90439	0.00399203	0.0386013	-2.17795	ZCCHC3	protein_coding	down
ENSG00000135801.9	-0.065805	4.5953	-2.90407	0.00399589	0.0386103	-2.17675	TAF5L	protein_coding	down
ENSG00000187091.13	0.133058	2.64371	2.90293	0.00401009	0.0387193	-2.02603	PLCD1	protein_coding	up
ENSG00000078369.18	-0.0710634	8.50536	-2.90121	0.00403137	0.0388883	-2.24811	GNB1	protein_coding	down
ENSG00000198105.14	0.129491	2.06213	2.90104	0.00403349	0.0388883	-2.00758	ZNF248	protein_coding	up
ENSG00000081189.15	-0.125223	7.22485	-2.90068	0.00403809	0.0389042	-2.25233	MEF2C	protein_coding	down
ENSG00000072062.13	-0.0647947	7.34959	-2.89926	0.00405585	0.0390468	-2.26883	PRKACA	protein_coding	down
ENSG00000103148.15	0.193424	4.60675	2.89841	0.00406651	0.0391083	-2.16775	NPRL3	protein_coding	up
ENSG00000205208.5	-0.107089	2.79695	-2.8981	0.00407038	0.0391083	-2.03951	C4orf46	protein_coding	down
ENSG00000271964.1	0.34303	-0.774704	2.89793	0.00407251	0.0391083	-2.32459	AC090948.1	antisense	up
ENSG00000101574.15	0.143599	2.53178	2.8978	0.00407409	0.0391083	-2.03755	METTL4	protein_coding	up
ENSG00000143226.13	0.121873	9.08388	2.8946	0.00411451	0.0394676	-2.25321	FCGR2A	protein_coding	up
ENSG00000185418.16	0.117298	2.48309	2.8941	0.00412093	0.0395004	-2.04282	TARSL2	protein_coding	up
ENSG00000123405.14	0.135443	6.36517	2.89373	0.00412565	0.039517	-2.28411	NFE2	protein_coding	up
ENSG00000143862.8	-0.0852847	5.73984	-2.89222	0.00414484	0.039672	-2.26476	ARL8A	protein_coding	down
ENSG00000162385.11	-0.101975	3.49991	-2.89146	0.00415462	0.0397366	-2.11003	MAGOH	protein_coding	down
ENSG00000125485.17	0.122621	2.42379	2.89123	0.00415761	0.0397366	-2.04429	DDX31	protein_coding	up
ENSG00000123353.10	0.0817961	4.29211	2.88932	0.0041821	0.0399417	-2.20023	ORMDL2	protein_coding	up
ENSG00000122694.16	-0.0792423	7.84564	-2.88835	0.00419466	0.0400328	-2.29146	GLIPR2	protein_coding	down
ENSG00000241990.5	0.1772	0.564706	2.88747	0.00420607	0.0401126	-2.10621	PRR34-AS1	antisense	up
ENSG00000003402.20	0.0805311	8.4636	2.88645	0.00421919	0.0401868	-2.28903	CFLAR	protein_coding	up
ENSG00000104679.11	-0.0837502	3.51726	-2.88638	0.0042202	0.0401868	-2.12258	R3HCC1	protein_coding	down
ENSG00000057608.17	-0.075006	8.24305	-2.88598	0.00422537	0.0401868	-2.28463	GDI2	protein_coding	down
ENSG00000278952.1	-0.285797	0.58705	-2.88593	0.00422603	0.0401868	-2.13135	AP003068.4	TEC	down
ENSG00000278705.1	0.206384	2.63241	2.8851	0.00423677	0.0401885	-2.07528	HIST1H4B	protein_coding	up
ENSG00000169446.5	-0.0752828	6.06913	-2.88508	0.00423707	0.0401885	-2.29386	MMGT1	protein_coding	down
ENSG00000147548.17	0.0586988	7.21184	2.88504	0.00423763	0.0401885	-2.31348	NSD3	protein_coding	up
ENSG00000122406.13	-0.0780142	8.62588	-2.88498	0.00423838	0.0401885	-2.28308	RPL5	protein_coding	down
ENSG00000177337.7	0.269166	0.936095	2.88387	0.00425282	0.0402832	-2.08087	DLGAP1-AS1	antisense	up
ENSG00000109618.12	-0.0960958	4.12909	-2.88375	0.00425447	0.0402832	-2.19293	SEPSECS	protein_coding	down
ENSG00000140400.17	-0.140068	6.93968	-2.88335	0.00425964	0.0403033	-2.30711	MAN2C1	protein_coding	down
ENSG00000173041.12	0.165525	2.08094	2.88263	0.00426908	0.040339	-2.05508	ZNF680	protein_coding	up
ENSG00000171307.19	0.0829438	3.4283	2.8826	0.00426953	0.040339	-2.13702	ZDHHC16	protein_coding	up
ENSG00000165782.10	-0.0924983	4.74156	-2.88182	0.00427974	0.0404065	-2.2404	PIP4P1	protein_coding	down
ENSG00000160691.18	-0.0687092	5.7962	-2.88102	0.00429035	0.0404777	-2.30523	SHC1	protein_coding	down
ENSG00000172830.13	0.101222	3.51076	2.88014	0.00430199	0.0405511	-2.14793	SSH3	protein_coding	up
ENSG00000255587.9	-0.15169	4.45369	-2.8799	0.00430515	0.0405511	-2.21551	RAB44	protein_coding	down
ENSG00000229754.1	0.266685	4.16179	2.87973	0.00430734	0.0405511	-2.20456	CXCR2P1	transcribed_unprocessed_pseudogene	up
ENSG00000119318.13	-0.0793304	7.20364	-2.87899	0.0043171	0.040614	-2.31937	RAD23B	protein_coding	down
ENSG00000115486.12	-0.0851464	5.15207	-2.87856	0.0043229	0.0406395	-2.28511	GGCX	protein_coding	down
ENSG00000146776.14	0.0964943	4.84161	2.87802	0.00433	0.0406773	-2.25708	ATXN7L1	protein_coding	up
ENSG00000203497.2	0.235606	0.826996	2.87683	0.0043459	0.0406955	-2.11109	PDCD4-AS1	antisense	up
ENSG00000081014.11	-0.0948938	4.72447	-2.87682	0.00434608	0.0406955	-2.24848	AP4E1	protein_coding	down
ENSG00000048740.18	0.078842	8.24307	2.87648	0.00435061	0.0406955	-2.32141	CELF2	protein_coding	up
ENSG00000181788.4	0.145886	5.62084	2.87646	0.00435088	0.0406955	-2.32142	SIAH2	protein_coding	up
ENSG00000007202.15	-0.0925105	7.81793	-2.87643	0.00435124	0.0406955	-2.3238	KIAA0100	protein_coding	down
ENSG00000177054.14	0.114832	2.97679	2.8764	0.00435166	0.0406955	-2.12195	ZDHHC13	protein_coding	up
ENSG00000171310.11	0.0877756	6.69511	2.87617	0.00435466	0.0406955	-2.33962	CHST11	protein_coding	up
ENSG00000134046.12	-0.0955954	7.51378	-2.87603	0.0043566	0.0406955	-2.32356	MBD2	protein_coding	down
ENSG00000125740.14	-0.344313	7.73239	-2.87573	0.0043606	0.0407041	-2.26152	FOSB	protein_coding	down
ENSG00000100227.18	-0.0919846	6.07241	-2.87483	0.00437266	0.0407878	-2.32948	POLDIP3	protein_coding	down
ENSG00000118971.8	0.20665	5.33125	2.87413	0.00438211	0.0408471	-2.31437	CCND2	protein_coding	up
ENSG00000176396.10	-0.0964266	3.39951	-2.87327	0.00439359	0.0409252	-2.1517	EID2	protein_coding	down
ENSG00000074706.13	0.168389	5.46505	2.87284	0.00439948	0.0409512	-2.32087	IPCEF1	protein_coding	up
ENSG00000087095.13	0.063755	4.235	2.87254	0.00440349	0.0409596	-2.23939	NLK	protein_coding	up
ENSG00000172081.14	0.0938317	8.13562	2.87204	0.0044103	0.040994	-2.32547	MOB3A	protein_coding	up
ENSG00000228492.2	0.223005	1.77664	2.87137	0.00441934	0.0410492	-2.0763	RAB11FIP1P1	processed_pseudogene	up
ENSG00000181192.12	0.0899356	5.02347	2.87	0.00443798	0.0411933	-2.30492	DHTKD1	protein_coding	up
ENSG00000095002.14	0.163821	2.54695	2.86955	0.00444407	0.0412208	-2.10993	MSH2	protein_coding	up
ENSG00000111906.17	0.226467	2.77892	2.86791	0.00446641	0.041399	-2.12664	HDDC2	protein_coding	up
ENSG00000211584.14	0.135434	4.35163	2.86747	0.00447244	0.0414258	-2.24889	SLC48A1	protein_coding	up
ENSG00000120992.18	-0.0696167	6.51169	-2.86652	0.00448551	0.0415177	-2.34539	LYPLA1	protein_coding	down
ENSG00000128311.14	0.122158	2.99846	2.86613	0.0044909	0.0415384	-2.14385	TST	protein_coding	up
ENSG00000130821.16	0.321763	2.53759	2.86425	0.00451679	0.0417487	-2.11095	SLC6A8	protein_coding	up
ENSG00000162819.12	-0.0600091	6.79921	-2.86387	0.00452208	0.0417683	-2.36394	BROX	protein_coding	down
ENSG00000124098.10	0.186314	5.85274	2.86222	0.0045449	0.0419497	-2.36548	FAM210B	protein_coding	up
ENSG00000180340.6	-0.169997	3.6077	-2.86048	0.00456912	0.0421438	-2.196	FZD2	protein_coding	down
ENSG00000196372.13	-0.123025	4.41754	-2.85991	0.0045771	0.042188	-2.26737	ASB13	protein_coding	down
ENSG00000213648.10	-0.244907	4.32587	-2.85953	0.00458247	0.0421957	-2.22662	SULT1A4	protein_coding	down
ENSG00000105866.15	0.114222	4.1849	2.85939	0.00458434	0.0421957	-2.27537	SP4	protein_coding	up
ENSG00000092201.10	-0.0672212	6.13754	-2.85895	0.0045906	0.0422021	-2.36736	SUPT16H	protein_coding	down
ENSG00000100097.12	-0.142313	7.44124	-2.85889	0.00459142	0.0422021	-2.36013	LGALS1	protein_coding	down
ENSG00000104880.17	0.0904697	5.65169	2.85651	0.00462498	0.0424809	-2.36868	ARHGEF18	protein_coding	up
ENSG00000115053.16	-0.10488	7.09164	-2.85616	0.00462992	0.0424967	-2.38078	NCL	protein_coding	down
ENSG00000099875.14	0.101635	7.66163	2.85426	0.00465674	0.042708	-2.39098	MKNK2	protein_coding	up
ENSG00000213190.3	0.144829	4.64969	2.85408	0.00465941	0.042708	-2.31672	MLLT11	protein_coding	up
ENSG00000170949.17	0.121154	4.4932	2.85345	0.00466836	0.0427271	-2.31347	ZNF160	protein_coding	up
ENSG00000105204.14	0.119578	3.78386	2.85331	0.00467025	0.0427271	-2.24052	DYRK1B	protein_coding	up
ENSG00000232098.3	0.191621	1.3766	2.85282	0.00467733	0.0427271	-2.12846	AC012313.1	lincRNA	up
ENSG00000197943.10	0.0803973	6.91637	2.85267	0.00467948	0.0427271	-2.40224	PLCG2	protein_coding	up
ENSG00000167792.12	-0.0680523	5.21207	-2.8526	0.0046804	0.0427271	-2.34558	NDUFV1	protein_coding	down
ENSG00000134996.11	0.0937779	5.91686	2.85257	0.00468091	0.0427271	-2.37247	OSTF1	protein_coding	up
ENSG00000213614.9	-0.0870092	6.29173	-2.85218	0.00468641	0.0427477	-2.38848	HEXA	protein_coding	down
ENSG00000162241.12	0.12255	3.65722	2.85189	0.0046906	0.0427563	-2.24066	SLC25A45	protein_coding	up
ENSG00000111785.20	0.101516	2.8753	2.85118	0.00470074	0.0428192	-2.17822	RIC8B	protein_coding	up
ENSG00000156411.9	-0.0906022	5.01402	-2.85066	0.00470819	0.0428575	-2.31679	ATP5MPL	protein_coding	down
ENSG00000179222.17	0.145559	2.56158	2.85032	0.00471304	0.0428721	-2.14984	MAGED1	protein_coding	up
ENSG00000157800.18	0.154815	3.35702	2.84977	0.00472096	0.0429146	-2.22436	SLC37A3	protein_coding	up
ENSG00000012660.14	0.0798299	7.27183	2.84925	0.00472844	0.0429437	-2.41009	ELOVL5	protein_coding	up
ENSG00000187147.18	-0.0732571	5.28627	-2.8491	0.00473068	0.0429437	-2.36477	RNF220	protein_coding	down
ENSG00000256664.1	-0.466108	-0.124396	-2.84764	0.00475175	0.0431054	-2.25576	AC025423.2	processed_pseudogene	down
ENSG00000182173.13	0.188039	2.14308	2.84706	0.0047602	0.0431524	-2.1446	TSEN54	protein_coding	up
ENSG00000163162.8	0.115323	7.4378	2.84611	0.00477388	0.0432467	-2.41304	RNF149	protein_coding	up
ENSG00000130038.9	0.115887	4.49319	2.84578	0.0047788	0.0432616	-2.33423	CRACR2A	protein_coding	up
ENSG00000106723.17	-0.113171	5.23334	-2.84484	0.00479241	0.043355	-2.36988	SPIN1	protein_coding	down
ENSG00000100796.17	-0.0827676	6.98614	-2.84423	0.00480142	0.0433807	-2.41771	PPP4R3A	protein_coding	down
ENSG00000153922.10	-0.0971768	7.29581	-2.8442	0.00480182	0.0433807	-2.41548	CHD1	protein_coding	down
ENSG00000275342.4	0.218248	2.16425	2.84394	0.00480567	0.0433858	-2.15102	PRAG1	protein_coding	up
ENSG00000104325.7	0.0970476	4.97995	2.84301	0.00481921	0.0434783	-2.36407	DECR1	protein_coding	up
ENSG00000162191.13	-0.0990848	5.69921	-2.84222	0.00483085	0.0435332	-2.39529	UBXN1	protein_coding	down
ENSG00000131127.14	0.118793	4.30437	2.84215	0.00483189	0.0435332	-2.32977	ZNF141	protein_coding	up
ENSG00000186818.12	-0.156866	5.39822	-2.84191	0.00483531	0.0435343	-2.36345	LILRB4	protein_coding	down
ENSG00000279447.1	0.231131	1.03184	2.84165	0.00483918	0.0435394	-2.17299	AL118508.3	TEC	up
ENSG00000107554.17	-0.157137	4.8522	-2.84116	0.00484648	0.0435754	-2.35033	DNMBP	protein_coding	down
ENSG00000117480.16	-0.159154	3.4765	-2.84091	0.00485007	0.043578	-2.23848	FAAH	protein_coding	down
ENSG00000198786.2	-0.188435	10.5965	-2.83952	0.00487069	0.043726	-2.3521	MT-ND5	protein_coding	down
ENSG00000115808.12	-0.0587712	6.60109	-2.83935	0.00487317	0.043726	-2.43446	STRN	protein_coding	down
ENSG00000172239.14	-0.086085	4.5894	-2.8379	0.00489472	0.0438896	-2.33597	PAIP1	protein_coding	down
ENSG00000143554.14	-0.119634	5.74247	-2.83758	0.00489941	0.0439018	-2.40351	SLC27A3	protein_coding	down
ENSG00000166855.9	-0.0690047	5.52604	-2.83729	0.00490382	0.0439115	-2.40286	CLPX	protein_coding	down
ENSG00000088970.16	0.114976	3.66199	2.83646	0.00491614	0.043992	-2.28608	KIZ	protein_coding	up
ENSG00000143621.17	-0.085324	5.8955	-2.8344	0.00494702	0.0442383	-2.42048	ILF2	protein_coding	down
ENSG00000101596.15	0.126173	8.38665	2.83354	0.00495988	0.0443233	-2.43057	SMCHD1	protein_coding	up
ENSG00000200312.1	0.293145	6.15746	2.83326	0.0049641	0.0443309	-2.44302	RN7SKP255	misc_RNA	up
ENSG00000132846.6	-0.188578	3.48561	-2.8328	0.00497106	0.0443631	-2.25035	ZBED3	protein_coding	down
ENSG00000138078.15	0.109866	4.78919	2.8317	0.00498769	0.0444814	-2.38506	PREPL	protein_coding	up
ENSG00000071537.14	-0.0619172	7.3419	-2.83018	0.00501075	0.0446053	-2.45339	SEL1L	protein_coding	down
ENSG00000107566.14	-0.116137	4.85743	-2.83001	0.00501336	0.0446053	-2.38732	ERLIN1	protein_coding	down
ENSG00000141562.18	0.0966289	4.90209	2.8299	0.00501505	0.0446053	-2.40766	NARF	protein_coding	up
ENSG00000113971.20	0.108336	4.14271	2.82989	0.0050151	0.0446053	-2.34711	NPHP3	protein_coding	up
ENSG00000123575.9	-0.0577885	6.01312	-2.82946	0.00502162	0.0446227	-2.44597	FAM199X	protein_coding	down
ENSG00000280649.2	0.177695	2.14293	2.82888	0.00503046	0.0446227	-2.18906	AC245100.8	TEC	up
ENSG00000162881.6	0.178961	2.38845	2.82887	0.00503067	0.0446227	-2.19476	OXER1	protein_coding	up
ENSG00000214413.8	0.0793632	5.24579	2.8287	0.00503329	0.0446227	-2.43354	BBIP1	protein_coding	up
ENSG00000013561.18	0.117856	4.50819	2.82846	0.00503689	0.0446227	-2.37875	RNF14	protein_coding	up
ENSG00000114302.16	-0.0806801	6.13873	-2.82843	0.00503734	0.0446227	-2.45025	PRKAR2A	protein_coding	down
ENSG00000070214.16	-0.107017	6.33717	-2.82788	0.00504579	0.0446524	-2.44414	SLC44A1	protein_coding	down
ENSG00000244754.8	0.0720001	7.51442	2.82777	0.00504745	0.0446524	-2.46121	N4BP2L2	protein_coding	up
ENSG00000165280.16	-0.0854748	7.14901	-2.82744	0.00505255	0.0446675	-2.46091	VCP	protein_coding	down
ENSG00000104763.19	-0.0906641	9.39389	-2.82699	0.00505941	0.0446982	-2.42324	ASAH1	protein_coding	down
ENSG00000134516.16	-0.0684901	9.22011	-2.82594	0.00507557	0.044811	-2.43301	DOCK2	protein_coding	down
ENSG00000169682.18	-0.114553	5.47632	-2.82555	0.00508157	0.044834	-2.42184	SPNS1	protein_coding	down
ENSG00000132549.18	0.074962	7.28979	2.82469	0.00509471	0.0449199	-2.47416	VPS13B	protein_coding	up
ENSG00000181789.14	-0.0757004	6.32435	-2.82437	0.00509962	0.0449332	-2.46632	COPG1	protein_coding	down
ENSG00000136371.10	0.150721	3.16739	2.82366	0.00511062	0.0450001	-2.272	MTHFS	protein_coding	up
ENSG00000116668.13	0.101744	3.41684	2.82318	0.00511814	0.0450362	-2.29836	SWT1	protein_coding	up
ENSG00000156521.14	0.0953336	3.48642	2.82254	0.00512809	0.0450937	-2.30136	TYSND1	protein_coding	up
ENSG00000151746.14	0.202485	1.8609	2.8222	0.00513326	0.0451092	-2.19679	BICD1	protein_coding	up
ENSG00000278330.1	0.202054	4.79623	2.82196	0.00513707	0.0451126	-2.42404	AC018529.2	antisense	up
ENSG00000132432.14	0.117727	2.45909	2.81785	0.0052013	0.0456462	-2.22796	SEC61G	protein_coding	up
ENSG00000143507.18	-0.131872	4.53679	-2.81722	0.00521112	0.0457021	-2.38677	DUSP10	protein_coding	down
ENSG00000105518.14	-0.102231	4.59199	-2.81695	0.00521543	0.0457095	-2.37889	TMEM205	protein_coding	down
ENSG00000076003.5	0.162227	2.2245	2.81551	0.00523821	0.0458513	-2.22323	MCM6	protein_coding	up
ENSG00000233223.2	-0.248105	0.227062	-2.81548	0.00523856	0.0458513	-2.35378	AC016876.1	antisense	down
ENSG00000163527.9	-0.0614489	7.51623	-2.81519	0.00524326	0.045862	-2.48618	STT3B	protein_coding	down
ENSG00000234332.1	0.291834	-0.501733	2.81478	0.00524975	0.0458884	-2.4261	BCAS2P2	processed_pseudogene	up
ENSG00000102390.10	-0.145943	1.82892	-2.81441	0.00525561	0.0459092	-2.21432	PBDC1	protein_coding	down
ENSG00000124228.14	-0.0772678	5.08387	-2.81396	0.00526272	0.0459206	-2.44335	DDX27	protein_coding	down
ENSG00000076604.15	0.175326	2.17872	2.81389	0.00526387	0.0459206	-2.22053	TRAF4	protein_coding	up
ENSG00000069943.10	0.10753	3.94312	2.81313	0.00527591	0.0459952	-2.37344	PIGB	protein_coding	up
ENSG00000088826.18	0.289735	1.90821	2.81206	0.00529302	0.0460986	-2.22083	SMOX	protein_coding	up
ENSG00000104267.10	0.306544	2.02758	2.81195	0.00529475	0.0460986	-2.2238	CA2	protein_coding	up
ENSG00000165629.20	-0.094707	6.06829	-2.81134	0.00530453	0.0461532	-2.47103	ATP5F1C	protein_coding	down
ENSG00000124299.14	-0.0849615	5.28859	-2.81082	0.00531286	0.0461953	-2.45194	PEPD	protein_coding	down
ENSG00000268849.5	-0.135492	3.0476	-2.81036	0.00532025	0.0462291	-2.27733	SIGLEC22P	transcribed_unprocessed_pseudogene	down
ENSG00000162413.16	0.12629	5.53407	2.80978	0.00532954	0.0462794	-2.49412	KLHL21	protein_coding	up
ENSG00000197157.11	-0.0755347	7.14719	-2.80953	0.00533354	0.0462837	-2.50352	SND1	protein_coding	down
ENSG00000125991.19	-0.104815	6.33297	-2.809	0.00534199	0.0463265	-2.50428	ERGIC3	protein_coding	down
ENSG00000100652.5	-0.189637	2.49932	-2.80858	0.00534888	0.0463497	-2.25239	SLC10A1	protein_coding	down
ENSG00000137288.10	0.154455	2.51097	2.80816	0.00535562	0.0463497	-2.26205	UQCC2	protein_coding	up
ENSG00000125447.17	-0.0510982	6.27867	-2.80798	0.00535851	0.0463497	-2.5073	GGA3	protein_coding	down
ENSG00000101040.19	0.118592	4.98883	2.80788	0.00536014	0.0463497	-2.46712	ZMYND8	protein_coding	up
ENSG00000065485.20	-0.14676	2.5755	-2.80775	0.00536223	0.0463497	-2.25478	PDIA5	protein_coding	down
ENSG00000067606.17	0.197954	1.10658	2.80722	0.0053708	0.0463934	-2.24727	PRKCZ	protein_coding	up
ENSG00000082805.20	-0.0900016	5.61653	-2.80586	0.00539275	0.0465404	-2.49439	ERC1	protein_coding	down
ENSG00000162909.18	-0.093639	8.15869	-2.80573	0.00539486	0.0465404	-2.50662	CAPN2	protein_coding	down
ENSG00000133193.12	0.126293	5.43978	2.80546	0.0053993	0.0465483	-2.50039	FAM104A	protein_coding	up
ENSG00000138796.16	0.104081	3.02913	2.80516	0.00540426	0.0465606	-2.30728	HADH	protein_coding	up
ENSG00000123737.12	0.0769444	3.62824	2.80453	0.00541449	0.0466183	-2.35861	EXOSC9	protein_coding	up
ENSG00000164961.16	-0.0685221	5.91323	-2.80399	0.00542322	0.0466455	-2.50855	WASHC5	protein_coding	down
ENSG00000152291.14	-0.0799675	9.2703	-2.80365	0.00542881	0.0466455	-2.49228	TGOLN2	protein_coding	down
ENSG00000105058.12	-0.059621	6.19526	-2.80333	0.005434	0.0466455	-2.50959	FAM32A	protein_coding	down
ENSG00000114978.18	-0.0632239	9.16997	-2.80332	0.00543417	0.0466455	-2.49216	MOB1A	protein_coding	down
ENSG00000011304.20	-0.0670735	7.39333	-2.80325	0.00543532	0.0466455	-2.52634	PTBP1	protein_coding	down
ENSG00000005156.11	0.0591146	5.50146	2.80167	0.00546128	0.0468378	-2.51527	LIG3	protein_coding	up
ENSG00000136710.10	-0.077798	4.492	-2.80044	0.00548148	0.0469806	-2.43366	CCDC115	protein_coding	down
ENSG00000117602.12	0.151185	5.21214	2.79991	0.00549027	0.0470254	-2.50814	RCAN3	protein_coding	up
ENSG00000122741.16	0.065749	5.23662	2.79903	0.00550474	0.047099	-2.50797	DCAF10	protein_coding	up
ENSG00000154743.17	0.123695	1.94684	2.79896	0.00550601	0.047099	-2.25563	TSEN2	protein_coding	up
ENSG00000141385.9	-0.0751349	4.81576	-2.79838	0.00551556	0.047144	-2.45419	AFG3L2	protein_coding	down
ENSG00000204257.15	-0.129848	7.37231	-2.79821	0.00551841	0.047144	-2.53179	HLA-DMA	protein_coding	down
ENSG00000118873.16	-0.0538855	5.75571	-2.79759	0.0055287	0.0471846	-2.5199	RAB3GAP2	protein_coding	down
ENSG00000010671.15	-0.101241	6.73069	-2.79749	0.00553031	0.0471846	-2.5289	BTK	protein_coding	down
ENSG00000133789.15	-0.125033	5.15105	-2.79698	0.00553882	0.0471917	-2.47681	SWAP70	protein_coding	down
ENSG00000139505.11	-0.0800914	6.3403	-2.79689	0.00554032	0.0471917	-2.53544	MTMR6	protein_coding	down
ENSG00000213585.11	-0.0836285	5.90855	-2.79658	0.00554544	0.0471917	-2.50975	VDAC1	protein_coding	down
ENSG00000155085.15	0.143821	2.19483	2.79658	0.00554544	0.0471917	-2.27133	AK9	protein_coding	up
ENSG00000167969.13	-0.0972009	3.64878	-2.79566	0.00556075	0.0472915	-2.37294	ECI1	protein_coding	down
ENSG00000182566.13	-0.367391	0.957901	-2.79514	0.00556958	0.0473361	-2.29503	CLEC4G	protein_coding	down
ENSG00000122729.19	0.123639	4.16361	2.79304	0.0056047	0.0476038	-2.44543	ACO1	protein_coding	up
ENSG00000114520.11	-0.0899165	4.23219	-2.79193	0.00562343	0.0477211	-2.41644	SNX4	protein_coding	down
ENSG00000020426.11	0.152588	1.01385	2.79162	0.00562863	0.0477211	-2.27583	MNAT1	protein_coding	up
ENSG00000133704.10	-0.08206	6.01344	-2.79158	0.00562935	0.0477211	-2.53818	IPO8	protein_coding	down
ENSG00000216895.9	0.15454	0.908279	2.7891	0.00567133	0.0480418	-2.30056	AC009403.1	antisense	up
ENSG00000183401.12	-0.111933	4.50311	-2.78881	0.00567623	0.0480418	-2.4633	CCDC159	protein_coding	down
ENSG00000248905.8	-0.292212	4.50431	-2.7887	0.0056781	0.0480418	-2.46105	FMN1	protein_coding	down
ENSG00000180096.12	0.313221	1.72913	2.78843	0.00568277	0.0480505	-2.2764	2025-09-01	protein_coding	up
ENSG00000196531.10	-0.0662867	8.56725	-2.78791	0.00569162	0.0480946	-2.54131	NACA	protein_coding	down
ENSG00000101773.19	-0.153873	4.12138	-2.78718	0.00570401	0.0481684	-2.41965	RBBP8	protein_coding	down
ENSG00000169814.13	0.0896767	3.51784	2.78675	0.00571139	0.0481999	-2.39708	BTD	protein_coding	up
ENSG00000142039.4	0.0937304	5.07568	2.7865	0.00571564	0.0482049	-2.51833	CCDC97	protein_coding	up
ENSG00000125971.16	0.0862698	4.91927	2.78539	0.00573477	0.0483277	-2.49792	DYNLRB1	protein_coding	up
ENSG00000224470.8	-0.0710662	6.42252	-2.78523	0.00573751	0.0483277	-2.57446	ATXN1L	protein_coding	down
ENSG00000159423.17	-0.157753	2.4096	-2.78382	0.00576171	0.0485005	-2.30382	ALDH4A1	protein_coding	down
ENSG00000158373.8	0.157816	4.72046	2.7818	0.00579672	0.0487641	-2.50182	HIST1H2BD	protein_coding	up
ENSG00000275023.4	0.10063	6.46677	2.78121	0.00580687	0.0488173	-2.58652	MLLT6	protein_coding	up
ENSG00000203880.12	0.0814989	5.87751	2.7808	0.00581403	0.0488173	-2.57292	PCMTD2	protein_coding	up
ENSG00000073792.15	0.180772	4.15835	2.7808	0.00581413	0.0488173	-2.47174	IGF2BP2	protein_coding	up
ENSG00000084092.7	-0.0777785	5.10734	-2.78048	0.0058196	0.0488268	-2.52984	NOA1	protein_coding	down
ENSG00000127084.19	0.0933835	7.2518	2.78031	0.00582266	0.0488268	-2.59129	FGD3	protein_coding	up
ENSG00000171840.11	0.178707	3.22076	2.77966	0.00583399	0.0488907	-2.38499	NINJ2	protein_coding	up
ENSG00000101290.14	0.088337	6.64769	2.7785	0.00585414	0.0490025	-2.59929	CDS2	protein_coding	up
ENSG00000105618.14	-0.0725915	4.14397	-2.77847	0.00585476	0.0490025	-2.44521	PRPF31	protein_coding	down
ENSG00000198561.13	-0.132303	6.3121	-2.77757	0.00587043	0.0490841	-2.56974	CTNND1	protein_coding	down
ENSG00000116990.11	-0.115715	6.06989	-2.77749	0.00587195	0.0490841	-2.563	MYCL	protein_coding	down
ENSG00000162511.8	-0.101986	10.6731	-2.77657	0.00588805	0.0491876	-2.52532	LAPTM5	protein_coding	down
ENSG00000182512.5	0.178864	4.52885	2.7759	0.00589984	0.0492246	-2.5202	GLRX5	protein_coding	up
ENSG00000120685.20	-0.0985761	5.73053	-2.77589	0.00589994	0.0492246	-2.57732	PROSER1	protein_coding	down
ENSG00000144597.14	-0.0940367	5.7829	-2.77568	0.00590374	0.0492251	-2.57092	EAF1	protein_coding	down
ENSG00000111875.8	0.097143	3.6899	2.77463	0.00592221	0.049348	-2.44658	ASF1A	protein_coding	up
ENSG00000175294.5	-0.136367	2.81834	-2.77406	0.00593237	0.049359	-2.35454	CATSPER1	protein_coding	down
ENSG00000120158.12	0.183114	1.44999	2.77401	0.00593321	0.049359	-2.31252	RCL1	protein_coding	up
ENSG00000164944.12	-0.0823646	6.04351	-2.77392	0.00593475	0.049359	-2.59277	VIRMA	protein_coding	down
ENSG00000010327.10	-0.202523	8.27162	-2.77355	0.00594137	0.0493811	-2.58168	STAB1	protein_coding	down
ENSG00000153234.14	-0.220188	5.20966	-2.77335	0.0059449	0.0493811	-2.50242	NR4A2	protein_coding	down
ENSG00000130717.13	-0.0880057	3.68154	-2.77314	0.00594863	0.0493811	-2.43376	UCK1	protein_coding	down
ENSG00000168461.13	-0.0883915	8.0748	-2.77277	0.00595525	0.049405	-2.59307	RAB31	protein_coding	down
ENSG00000129351.17	-0.0736487	7.31818	-2.77147	0.00597842	0.049566	-2.61025	ILF3	protein_coding	down
ENSG00000110321.17	-0.0655443	9.34974	-2.77109	0.00598523	0.0495914	-2.57331	EIF4G2	protein_coding	down
ENSG00000139180.11	0.0795263	4.69639	2.7707	0.00599217	0.0496177	-2.53166	NDUFA9	protein_coding	up
ENSG00000021762.20	0.114513	4.87054	2.77033	0.00599871	0.0496407	-2.55025	OSBPL5	protein_coding	up
ENSG00000131446.16	-0.0922833	8.48433	-2.76977	0.00600879	0.049693	-2.59733	MGAT1	protein_coding	down
ENSG00000167536.14	0.210909	1.84844	2.76931	0.00601693	0.0497292	-2.32279	DHRS13	protein_coding	up
ENSG00000169826.8	-0.0934299	7.01172	-2.76728	0.00605352	0.0500003	-2.61794	CSGALNACT2	protein_coding	ns
ENSG00000164292.13	0.182551	2.31982	2.76697	0.00605919	0.0500158	-2.3467	RHOBTB3	protein_coding	ns
ENSG00000271204.1	0.187986	2.44379	2.76637	0.0060699	0.0500729	-2.3565	AC016831.5	lincRNA	ns
ENSG00000166797.11	-0.108468	5.2532	-2.76552	0.00608537	0.0501568	-2.55659	CIAO2A	protein_coding	ns
ENSG00000164463.12	0.0922123	6.55261	2.76521	0.0060909	0.0501568	-2.63201	CREBRF	protein_coding	ns
ENSG00000076067.13	-0.176499	5.30692	-2.76498	0.00609507	0.0501568	-2.56888	RBMS2	protein_coding	ns
ENSG00000139190.16	0.151493	4.27782	2.76468	0.00610054	0.0501568	-2.52339	VAMP1	protein_coding	ns
ENSG00000166352.16	-0.164753	1.08436	-2.76465	0.00610108	0.0501568	-2.34225	C11orf74	protein_coding	ns
ENSG00000225697.13	-0.123157	4.62047	-2.76455	0.00610288	0.0501568	-2.53362	SLC26A6	protein_coding	ns
ENSG00000189403.15	-0.105169	7.75508	-2.76422	0.00610892	0.0501668	-2.61454	HMGB1	protein_coding	ns
ENSG00000092847.12	-0.110427	7.22381	-2.76407	0.00611169	0.0501668	-2.63098	AGO1	protein_coding	ns
ENSG00000127870.17	-0.0834196	5.53564	-2.7637	0.00611835	0.0501902	-2.59588	RNF6	protein_coding	ns
ENSG00000090554.13	0.185407	2.53783	2.76323	0.00612698	0.0502108	-2.36701	FLT3LG	protein_coding	ns
ENSG00000251022.6	-0.0984458	4.8868	-2.76315	0.00612846	0.0502108	-2.54935	THAP9-AS1	antisense	ns
ENSG00000172331.12	0.215975	3.17128	2.76276	0.00613557	0.0502378	-2.42963	BPGM	protein_coding	ns
ENSG00000143919.15	0.135825	1.54574	2.76254	0.0061396	0.0502397	-2.33643	CAMKMT	protein_coding	ns
ENSG00000080371.6	-0.0577115	6.62599	-2.76203	0.00614881	0.0502436	-2.6357	RAB21	protein_coding	ns
ENSG00000110876.9	0.146085	7.65295	2.76203	0.00614894	0.0502436	-2.63126	SELPLG	protein_coding	ns
ENSG00000160294.11	-0.0579846	6.40753	-2.76189	0.00615151	0.0502436	-2.63251	MCM3AP	protein_coding	ns
ENSG00000174943.11	0.0998904	3.69829	2.76109	0.00616601	0.0503309	-2.47748	KCTD13	protein_coding	ns
ENSG00000109814.12	-0.113362	3.44998	-2.7608	0.00617142	0.050344	-2.44378	UGDH	protein_coding	ns
ENSG00000212907.2	-0.178762	7.56805	-2.76042	0.00617831	0.0503691	-2.56861	MT-ND4L	protein_coding	ns
ENSG00000134291.12	0.152478	1.77037	2.75956	0.00619421	0.0504675	-2.3448	TMEM106C	protein_coding	ns
ENSG00000128789.21	-0.0853295	5.55726	-2.7592	0.00620083	0.0504903	-2.61035	PSMG2	protein_coding	ns
ENSG00000014914.21	-0.151993	5.60016	-2.75882	0.0062079	0.0505167	-2.59826	MTMR11	protein_coding	ns
ENSG00000113013.14	-0.0613907	6.66254	-2.75839	0.00621585	0.0505502	-2.63136	HSPA9	protein_coding	ns
ENSG00000165527.7	-0.095353	7.92341	-2.75715	0.00623873	0.0506982	-2.63982	ARF6	protein_coding	ns
ENSG00000008130.15	0.0920659	7.97785	2.75699	0.00624172	0.0506982	-2.64078	NADK	protein_coding	ns
ENSG00000271383.7	-0.137201	6.57853	-2.75636	0.00625339	0.0507617	-2.64347	NBPF19	protein_coding	ns
ENSG00000169018.6	-0.0609802	6.6763	-2.75605	0.00625907	0.0507733	-2.63955	FEM1B	protein_coding	ns
ENSG00000124942.14	-0.135095	12.2992	-2.75587	0.00626252	0.0507733	-2.52907	AHNAK	protein_coding	ns
ENSG00000105755.8	-0.124084	3.73151	-2.75451	0.00628775	0.0509466	-2.47832	ETHE1	protein_coding	ns
ENSG00000178573.7	0.27892	3.46983	2.75344	0.00630794	0.0510788	-2.48459	MAF	protein_coding	ns
ENSG00000176700.20	0.0843477	4.34619	2.75211	0.00633276	0.0512484	-2.56512	SCAND2P	transcribed_unprocessed_pseudogene	ns
ENSG00000233476.3	-0.154249	3.06681	-2.75111	0.00635169	0.0513418	-2.41296	EEF1A1P6	processed_pseudogene	ns
ENSG00000102900.13	-0.0653308	5.27257	-2.75084	0.00635675	0.0513418	-2.61087	NUP93	protein_coding	ns
ENSG00000158406.4	0.142934	4.25544	2.75082	0.00635704	0.0513418	-2.53695	HIST1H4H	protein_coding	ns
ENSG00000170043.11	0.0956108	5.04723	2.75056	0.00636196	0.0513418	-2.58605	TRAPPC1	protein_coding	ns
ENSG00000014257.16	-0.134533	5.77236	-2.75047	0.00636376	0.0513418	-2.64472	ACPP	protein_coding	ns
ENSG00000140471.17	0.0978584	4.23343	2.74934	0.00638504	0.0514808	-2.56734	LINS1	protein_coding	ns
ENSG00000143379.12	-0.0630325	5.90561	-2.74913	0.00638902	0.0514808	-2.65527	SETDB1	protein_coding	ns
ENSG00000142453.11	0.136825	4.75258	2.74887	0.00639387	0.0514808	-2.5914	CARM1	protein_coding	ns
ENSG00000180694.14	0.132835	3.03869	2.74873	0.00639658	0.0514808	-2.44864	TMEM64	protein_coding	ns
ENSG00000146192.15	-0.113092	7.51047	-2.74751	0.00641978	0.051636	-2.66375	FGD2	protein_coding	ns
ENSG00000173548.8	-0.0945058	3.8868	-2.74713	0.00642696	0.0516623	-2.51404	SNX33	protein_coding	ns
ENSG00000188878.19	0.164785	1.54809	2.74623	0.00644418	0.0517691	-2.3743	FBF1	protein_coding	ns
ENSG00000268218.1	0.139341	2.49559	2.74535	0.00646092	0.0518615	-2.40657	AC137932.3	antisense	ns
ENSG00000267769.1	-0.288457	-0.787197	-2.74522	0.00646354	0.0518615	-2.65824	AC011498.6	antisense	ns
ENSG00000159761.15	-0.137613	1.61189	-2.74427	0.0064817	0.0519428	-2.37887	C16orf86	protein_coding	ns
ENSG00000140391.14	-0.17304	5.97828	-2.74421	0.00648288	0.0519428	-2.66865	TSPAN3	protein_coding	ns
ENSG00000144959.10	-0.170868	4.75069	-2.74407	0.00648547	0.0519428	-2.58587	NCEH1	protein_coding	ns
ENSG00000205763.13	-0.188699	0.565321	-2.74316	0.00650306	0.0520521	-2.4379	RP9P	transcribed_unprocessed_pseudogene	ns
ENSG00000235863.3	0.0989109	3.28131	2.74222	0.0065211	0.0521386	-2.48276	B3GALT4	protein_coding	ns
ENSG00000065243.20	0.0932764	6.16241	2.74219	0.00652176	0.0521386	-2.68875	PKN2	protein_coding	ns
ENSG00000280734.2	0.162154	2.31405	2.74169	0.00653139	0.0521618	-2.40927	LINC01232	processed_transcript	ns
ENSG00000153975.10	-0.105287	2.78488	-2.74163	0.00653257	0.0521618	-2.43732	ZUP1	protein_coding	ns
ENSG00000167377.18	0.148601	1.90142	2.74133	0.0065383	0.0521759	-2.3933	ZNF23	protein_coding	ns
ENSG00000213366.13	0.252617	1.9386	2.74067	0.0065511	0.0522465	-2.39413	GSTM2	protein_coding	ns
ENSG00000266714.9	-0.138299	7.14566	-2.739	0.00658344	0.0524728	-2.69065	MYO15B	protein_coding	ns
ENSG00000103365.15	-0.100383	6.37423	-2.73859	0.00659138	0.0525043	-2.69142	GGA2	protein_coding	ns
ENSG00000136205.17	-0.112886	6.64077	-2.73796	0.00660383	0.0525718	-2.68011	TNS3	protein_coding	ns
ENSG00000131378.14	0.0977507	5.36093	2.73669	0.00662862	0.0527373	-2.67114	RFTN1	protein_coding	ns
ENSG00000106258.15	0.139051	1.92909	2.73588	0.00664444	0.0528313	-2.40638	CYP3A5	protein_coding	ns
ENSG00000138380.18	0.0895739	3.3492	2.73566	0.00664868	0.0528332	-2.51396	CARF	protein_coding	ns
ENSG00000147459.18	0.0802881	7.86325	2.73489	0.00666392	0.0529224	-2.7018	DOCK5	protein_coding	ns
ENSG00000104964.14	0.0874258	7.24121	2.7331	0.00669926	0.0531462	-2.71498	AES	protein_coding	ns
ENSG00000243650.3	0.254401	-0.392708	2.73279	0.00670538	0.0531462	-2.57146	RN7SL834P	misc_RNA	ns
ENSG00000139921.13	-0.0807251	6.03687	-2.73254	0.00671029	0.0531462	-2.67034	TMX1	protein_coding	ns
ENSG00000277734.8	0.646428	0.388935	2.73247	0.00671163	0.0531462	-2.44305	TRAC	TR_C_gene	ns
ENSG00000186687.16	0.111071	3.58999	2.73241	0.00671296	0.0531462	-2.54225	LYRM7	protein_coding	ns
ENSG00000005961.18	0.642385	2.24339	2.73224	0.00671626	0.0531462	-2.42984	ITGA2B	protein_coding	ns
ENSG00000258539.1	0.193336	1.99314	2.73173	0.00672628	0.053176	-2.41475	AC068896.1	protein_coding	ns
ENSG00000156273.16	-0.0893452	8.9756	-2.73164	0.00672808	0.053176	-2.68301	BACH1	protein_coding	ns
ENSG00000134324.11	0.108703	4.50211	2.7313	0.00673481	0.0531795	-2.63662	LPIN1	protein_coding	ns
ENSG00000185482.8	-0.137978	4.01041	-2.73121	0.00673658	0.0531795	-2.5615	STAC3	protein_coding	ns
ENSG00000111843.14	-0.118367	4.3349	-2.72995	0.00676174	0.0533462	-2.59173	TMEM14C	protein_coding	ns
ENSG00000175110.11	-0.066956	4.09773	-2.7291	0.00677871	0.0534258	-2.58406	MRPS22	protein_coding	ns
ENSG00000238227.8	0.0989759	4.97043	2.72895	0.00678169	0.0534258	-2.65457	TMEM250	protein_coding	ns
ENSG00000119509.13	0.0957732	3.75409	2.72876	0.00678552	0.0534258	-2.57101	INVS	protein_coding	ns
ENSG00000100345.21	-0.0911224	10.084	-2.72863	0.00678802	0.0534258	-2.66408	MYH9	protein_coding	ns
ENSG00000223547.10	0.17076	3.41376	2.72826	0.00679541	0.0534521	-2.53718	ZNF844	protein_coding	ns
ENSG00000064961.19	-0.0809902	5.25652	-2.72798	0.00680113	0.0534652	-2.66468	HMG20B	protein_coding	ns
ENSG00000133773.12	-0.0845117	4.57231	-2.72667	0.00682738	0.0536397	-2.61085	CCDC59	protein_coding	ns
ENSG00000114745.13	-0.0793356	5.61862	-2.72623	0.0068362	0.05365	-2.70166	GORASP1	protein_coding	ns
ENSG00000117335.19	0.0796481	7.94667	2.7261	0.00683881	0.05365	-2.72041	CD46	protein_coding	ns
ENSG00000141380.14	-0.0684017	5.91779	-2.726	0.0068409	0.05365	-2.70867	SS18	protein_coding	ns
ENSG00000183431.12	-0.101795	5.61997	-2.72453	0.00687065	0.0538514	-2.70044	SF3A3	protein_coding	ns
ENSG00000120889.13	-0.088464	6.83072	-2.72426	0.006876	0.0538613	-2.72982	TNFRSF10B	protein_coding	ns
ENSG00000126005.17	0.0801877	5.07567	2.72392	0.00688285	0.053883	-2.67377	MMP24OS	protein_coding	ns
ENSG00000233024.7	0.229252	3.58213	2.72351	0.00689126	0.0539169	-2.56057	NPIPA9	protein_coding	ns
ENSG00000163754.17	-0.0957463	5.54132	-2.7226	0.00690965	0.0540287	-2.69635	GYG1	protein_coding	ns
ENSG00000243335.9	0.149266	3.88027	2.72161	0.00692977	0.0541539	-2.60297	KCTD7	protein_coding	ns
ENSG00000109911.19	0.096491	4.40907	2.72123	0.00693763	0.0541833	-2.64464	ELP4	protein_coding	ns
ENSG00000136819.15	0.121056	5.22384	2.72038	0.0069549	0.0542508	-2.69819	C9orf78	protein_coding	ns
ENSG00000177885.15	-0.0707778	8.42701	-2.72013	0.00696	0.0542508	-2.72768	GRB2	protein_coding	ns
ENSG00000010626.15	-0.177058	0.901704	-2.71996	0.00696364	0.0542508	-2.45818	LRRC23	protein_coding	ns
ENSG00000177879.16	-0.0924702	5.14097	-2.71992	0.00696443	0.0542508	-2.67882	AP3S1	protein_coding	ns
ENSG00000224531.6	-0.0978017	3.34124	-2.7198	0.00696683	0.0542508	-2.53854	SMIM13	protein_coding	ns
ENSG00000135924.15	0.135344	4.5734	2.71872	0.00698894	0.0543909	-2.67036	DNAJB2	protein_coding	ns
ENSG00000177485.7	-0.108749	5.93401	-2.71768	0.00701042	0.0544956	-2.72407	ZBTB33	protein_coding	ns
ENSG00000133056.13	0.215874	1.84064	2.71767	0.00701065	0.0544956	-2.44407	PIK3C2B	protein_coding	ns
ENSG00000234127.9	-0.0787273	5.55372	-2.7173	0.00701815	0.0545218	-2.72192	TRIM26	protein_coding	ns
ENSG00000283839.1	-0.135279	4.42465	-2.7163	0.00703892	0.054651	-2.64216	AC096667.1	antisense	ns
ENSG00000111203.13	0.0797121	4.44894	2.71574	0.00705053	0.0546784	-2.66418	ITFG2	protein_coding	ns
ENSG00000153914.16	-0.0735169	6.45982	-2.71573	0.00705073	0.0546784	-2.75116	SREK1	protein_coding	ns
ENSG00000175376.9	-0.0817814	4.53612	-2.71537	0.00705802	0.0547027	-2.66395	EIF1AD	protein_coding	ns
ENSG00000224078.14	0.189106	4.00904	2.7147	0.00707193	0.0547784	-2.63194	SNHG14	processed_transcript	ns
ENSG00000060558.3	-0.125606	5.12748	-2.71347	0.00709753	0.0549445	-2.67524	GNA15	protein_coding	ns
ENSG00000108622.11	0.119762	4.45311	2.71279	0.00711176	0.0550224	-2.65339	ICAM2	protein_coding	ns
ENSG00000159086.15	-0.0794669	5.57415	-2.71201	0.00712799	0.0551156	-2.73412	PAXBP1	protein_coding	ns
ENSG00000183598.3	0.22397	1.50999	2.71156	0.00713743	0.0551526	-2.45634	HIST2H3D	protein_coding	ns
ENSG00000197815.4	0.209552	0.660252	2.71132	0.00714258	0.0551526	-2.48591	AC122129.1	antisense	ns
ENSG00000156958.15	0.0823118	3.63927	2.71119	0.00714531	0.0551526	-2.59716	GALK2	protein_coding	ns
ENSG00000127528.5	0.177346	8.06279	2.71069	0.00715571	0.0552006	-2.75551	KLF2	protein_coding	ns
ENSG00000257433.5	0.214832	0.648848	2.70938	0.00718316	0.0553596	-2.49528	AC004241.1	antisense	ns
ENSG00000100300.18	-0.101066	7.45449	-2.70906	0.00718987	0.0553596	-2.75852	TSPO	protein_coding	ns
ENSG00000272106.1	-0.11338	2.75612	-2.70889	0.00719365	0.0553596	-2.50865	AL691432.2	antisense	ns
ENSG00000143119.14	0.097642	8.2451	2.70888	0.00719386	0.0553596	-2.75873	CD53	protein_coding	ns
ENSG00000166747.12	-0.0803055	6.88205	-2.70869	0.00719772	0.0553596	-2.77883	AP1G1	protein_coding	ns
ENSG00000156515.23	-0.0763673	7.24838	-2.70833	0.00720546	0.0553596	-2.77095	HK1	protein_coding	ns
ENSG00000072071.16	0.119768	2.90234	2.70832	0.00720569	0.0553596	-2.53004	ADGRL1	protein_coding	ns
ENSG00000047346.12	0.0900446	4.99758	2.70805	0.00721129	0.0553704	-2.7313	FAM214A	protein_coding	ns
ENSG00000198492.16	-0.0772328	6.22806	-2.70712	0.00723094	0.0554535	-2.7706	YTHDF2	protein_coding	ns
ENSG00000004142.12	-0.0587076	5.38693	-2.70711	0.00723112	0.0554535	-2.73909	POLDIP2	protein_coding	ns
ENSG00000132773.12	-0.0869026	3.01114	-2.70694	0.00723471	0.0554535	-2.53892	TOE1	protein_coding	ns
ENSG00000168685.15	0.613321	2.67619	2.70645	0.00724525	0.0555021	-2.50972	IL7R	protein_coding	ns
ENSG00000164818.16	0.0872866	3.37495	2.70609	0.00725282	0.0555279	-2.57919	DNAAF5	protein_coding	ns
ENSG00000196810.4	0.137085	2.93179	2.70554	0.00726441	0.0555841	-2.54023	CTBP1-DT	antisense	ns
ENSG00000065457.10	0.0875366	4.14083	2.70535	0.00726859	0.0555841	-2.66517	ADAT1	protein_coding	ns
ENSG00000111252.10	-0.0811173	8.41655	-2.70489	0.00727831	0.0556262	-2.76767	SH2B3	protein_coding	ns
ENSG00000144445.17	0.06942	4.80722	2.70369	0.00730404	0.0557905	-2.72652	KANSL1L	protein_coding	ns
ENSG00000238005.3	0.275366	-0.202824	2.70313	0.00731602	0.0558426	-2.60819	AL391832.2	lincRNA	ns
ENSG00000138029.14	-0.0799239	6.66428	-2.70292	0.00732032	0.0558426	-2.78056	HADHB	protein_coding	ns
ENSG00000087589.16	0.259326	3.6136	2.70277	0.00732355	0.0558426	-2.6159	CASS4	protein_coding	ns
ENSG00000105202.9	-0.125631	5.38508	-2.70225	0.00733476	0.0558667	-2.73699	FBL	protein_coding	ns
ENSG00000227077.3	0.450633	-3.3642	2.70223	0.00733518	0.0558667	-3.25701	AC107983.1	processed_pseudogene	ns
ENSG00000119048.7	0.0997975	5.57379	2.70193	0.00734155	0.055883	-2.77604	UBE2B	protein_coding	ns
ENSG00000100836.10	-0.0930347	5.76849	-2.70164	0.00734784	0.0558986	-2.75345	PABPN1	protein_coding	ns
ENSG00000161980.5	0.158066	2.13705	2.70049	0.0073727	0.0560555	-2.49431	POLR3K	protein_coding	ns
ENSG00000137038.8	0.116534	2.90975	2.70017	0.00737943	0.0560743	-2.55734	DMAC1	protein_coding	ns
ENSG00000145545.12	-0.101996	4.70386	-2.6996	0.00739175	0.0561258	-2.71554	SRD5A1	protein_coding	ns
ENSG00000161202.19	-0.0770369	5.87894	-2.69947	0.00739471	0.0561258	-2.76986	DVL3	protein_coding	ns
ENSG00000159842.15	-0.0700481	7.49468	-2.69897	0.00740542	0.0561748	-2.79774	ABR	protein_coding	ns
ENSG00000113732.9	0.0913055	6.66519	2.69838	0.00741821	0.0562395	-2.79789	ATP6V0E1	protein_coding	ns
ENSG00000102103.16	-0.104307	3.93011	-2.69778	0.00743133	0.0563066	-2.63628	PQBP1	protein_coding	ns
ENSG00000008086.11	0.114152	4.18066	2.69674	0.00745387	0.056445	-2.68906	CDKL5	protein_coding	ns
ENSG00000168067.12	0.0862761	4.92824	2.69591	0.00747194	0.0565491	-2.74854	MAP4K2	protein_coding	ns
ENSG00000161791.14	0.157803	4.91053	2.69572	0.00747619	0.0565491	-2.75203	FMNL3	protein_coding	ns
ENSG00000122678.17	0.0857942	4.3917	2.69515	0.00748855	0.0566102	-2.70369	POLM	protein_coding	ns
ENSG00000109133.13	-0.0712993	7.35451	-2.69493	0.0074933	0.0566136	-2.80586	TMEM33	protein_coding	ns
ENSG00000124151.19	-0.0820572	7.65141	-2.69431	0.00750691	0.056684	-2.807	NCOA3	protein_coding	ns
ENSG00000281005.1	0.165443	3.74124	2.69406	0.00751239	0.056693	-2.65899	LINC00921	lincRNA	ns
ENSG00000156256.15	-0.0695459	5.2968	-2.69351	0.00752439	0.0567511	-2.7605	USP16	protein_coding	ns
ENSG00000266998.1	0.192865	2.00481	2.69317	0.00753189	0.0567608	-2.50668	AC111182.1	antisense	ns
ENSG00000205531.13	0.0660091	5.22517	2.69306	0.00753428	0.0567608	-2.76931	NAP1L4	protein_coding	ns
ENSG00000154889.16	0.0978874	5.33688	2.69276	0.00754099	0.0567709	-2.7832	MPPE1	protein_coding	ns
ENSG00000183486.13	0.156855	7.30483	2.69258	0.00754493	0.0567709	-2.81627	MX2	protein_coding	ns
ENSG00000089289.16	-0.0973426	6.08897	-2.69236	0.00754986	0.0567709	-2.78846	IGBP1	protein_coding	ns
ENSG00000152700.14	-0.0750774	6.01502	-2.69222	0.00755283	0.0567709	-2.80216	SAR1B	protein_coding	ns
ENSG00000260682.3	0.488609	-1.44329	2.69146	0.0075695	0.0568639	-2.79846	RN7SKP176	misc_RNA	ns
ENSG00000198736.11	0.108252	6.46845	2.69121	0.00757507	0.0568734	-2.81693	MSRB1	protein_coding	ns
ENSG00000101407.13	0.0669727	4.41548	2.6907	0.00758641	0.0569261	-2.72635	TTI1	protein_coding	ns
ENSG00000138617.15	0.158694	2.85803	2.69039	0.00759324	0.056945	-2.57004	PARP16	protein_coding	ns
ENSG00000281103.1	0.350705	2.72584	2.68897	0.00762472	0.0571402	-2.5688	TRG-AS1	antisense	ns
ENSG00000177409.12	0.190556	6.77296	2.68883	0.00762793	0.0571402	-2.81359	SAMD9L	protein_coding	ns
ENSG00000107874.11	-0.0719146	3.69794	-2.6885	0.00763528	0.0571628	-2.64767	CUEDC2	protein_coding	ns
ENSG00000132965.9	0.246831	5.02792	2.68728	0.00766249	0.057334	-2.78104	ALOX5AP	protein_coding	ns
ENSG00000149289.11	-0.169951	3.3047	-2.68638	0.00768254	0.0574003	-2.61451	ZC3H12C	protein_coding	ns
ENSG00000186001.13	0.0694651	5.2827	2.68632	0.00768393	0.0574003	-2.79752	LRCH3	protein_coding	ns
ENSG00000155008.14	-0.100789	4.39808	-2.6863	0.00768439	0.0574003	-2.7185	APOOL	protein_coding	ns
ENSG00000131269.17	-0.0687359	4.65463	-2.68541	0.00770419	0.0575156	-2.73638	ABCB7	protein_coding	ns
ENSG00000092871.16	0.0745442	6.16056	2.68515	0.00770998	0.0575263	-2.83093	RFFL	protein_coding	ns
ENSG00000212195.2	-0.464952	0.798323	-2.68481	0.00771763	0.0575509	-2.52489	RF00012	snoRNA	ns
ENSG00000138760.10	-0.0784306	6.84107	-2.6845	0.0077246	0.0575703	-2.82044	SCARB2	protein_coding	ns
ENSG00000092978.11	-0.0872832	3.60149	-2.68369	0.0077429	0.0576741	-2.65737	GPATCH2	protein_coding	ns
ENSG00000175106.16	0.154573	2.0172	2.68236	0.00777291	0.057865	-2.53478	TVP23C	protein_coding	ns
ENSG00000265666.1	0.120167	3.97256	2.68169	0.00778813	0.0579456	-2.69969	RARA-AS1	antisense	ns
ENSG00000007392.16	-0.0857054	5.46669	-2.68136	0.00779557	0.0579683	-2.81568	LUC7L	protein_coding	ns
ENSG00000110042.8	-0.1731	5.46121	-2.68015	0.00782309	0.0581402	-2.81037	DTX4	protein_coding	ns
ENSG00000169499.15	-0.0627939	7.03271	-2.67938	0.0078405	0.0582368	-2.85041	PLEKHA2	protein_coding	ns
ENSG00000101421.4	-0.104217	6.59833	-2.67873	0.00785539	0.0583145	-2.8466	CHMP4B	protein_coding	ns
ENSG00000136875.12	-0.0821397	4.39297	-2.67748	0.00788396	0.0584816	-2.7346	PRPF4	protein_coding	ns
ENSG00000167930.16	-0.0864091	4.51876	-2.67736	0.00788676	0.0584816	-2.74494	FAM234A	protein_coding	ns
ENSG00000169203.16	0.231845	3.89848	2.67687	0.00789799	0.0585321	-2.69085	NPIPB12	protein_coding	ns
ENSG00000100604.13	0.260584	0.10084	2.67659	0.00790436	0.0585464	-2.61805	CHGA	protein_coding	ns
ENSG00000188026.13	0.162788	2.02212	2.67623	0.0079126	0.0585745	-2.54506	RILPL1	protein_coding	ns
ENSG00000180263.14	-0.155595	5.47281	-2.6753	0.0079339	0.0586993	-2.81036	FGD6	protein_coding	ns
ENSG00000260630.6	0.169829	2.03002	2.67446	0.00795333	0.0588101	-2.55362	SNAI3-AS1	antisense	ns
ENSG00000183684.7	-0.0845581	3.85106	-2.67378	0.00796906	0.0588679	-2.66923	ALYREF	protein_coding	ns
ENSG00000111850.11	0.137427	2.11915	2.67374	0.00797007	0.0588679	-2.56335	SMIM8	protein_coding	ns
ENSG00000041357.16	-0.114792	6.42017	-2.67334	0.00797919	0.0589023	-2.84114	PSMA4	protein_coding	ns
ENSG00000165140.10	-0.144957	5.21264	-2.67304	0.00798627	0.0589216	-2.79012	FBP1	protein_coding	ns
ENSG00000144535.19	0.0707754	4.4469	2.67274	0.00799305	0.0589387	-2.77376	DIS3L2	protein_coding	ns
ENSG00000150457.9	-0.0894523	5.73113	-2.67201	0.00801002	0.0590308	-2.83929	LATS2	protein_coding	ns
ENSG00000064393.16	-0.136681	7.22585	-2.66968	0.00806442	0.0593845	-2.8712	HIPK2	protein_coding	ns
ENSG00000124172.10	0.139864	6.89626	2.66957	0.00806701	0.0593845	-2.8621	ATP5F1E	protein_coding	ns
ENSG00000147905.17	0.0669986	4.35723	2.66933	0.00807265	0.0593857	-2.76776	ZCCHC7	protein_coding	ns
ENSG00000118690.13	0.149715	1.96295	2.66918	0.00807616	0.0593857	-2.55853	ARMC2	protein_coding	ns
ENSG00000162804.14	0.178887	3.68282	2.66887	0.00808329	0.059405	-2.70834	SNED1	protein_coding	ns
ENSG00000147140.16	-0.0667735	7.81273	-2.66747	0.00811613	0.0596132	-2.87045	NONO	protein_coding	ns
ENSG00000145901.15	0.092772	6.69147	2.66643	0.00814072	0.0597273	-2.88572	TNIP1	protein_coding	ns
ENSG00000101166.16	-0.0706219	5.1621	-2.66622	0.00814552	0.0597273	-2.81718	PRELID3B	protein_coding	ns
ENSG00000112282.18	-0.0732312	5.72096	-2.66589	0.00815342	0.0597273	-2.86765	MED23	protein_coding	ns
ENSG00000183718.5	0.0825875	4.71605	2.66583	0.00815485	0.0597273	-2.81877	TRIM52	protein_coding	ns
ENSG00000106477.19	0.119573	2.10553	2.6658	0.00815555	0.0597273	-2.57523	CEP41	protein_coding	ns
ENSG00000138448.12	-0.0955405	5.01953	-2.66566	0.00815883	0.0597273	-2.80573	ITGAV	protein_coding	ns
ENSG00000131089.15	0.103781	3.28402	2.66518	0.00817005	0.0597763	-2.67618	ARHGEF9	protein_coding	ns
ENSG00000258365.1	0.222809	0.371168	2.66369	0.00820554	0.0600028	-2.60499	AC073655.2	antisense	ns
ENSG00000161956.13	-0.076257	4.83208	-2.66301	0.00822151	0.0600862	-2.81021	SENP3	protein_coding	ns
ENSG00000158517.13	0.174689	7.94946	2.66278	0.00822704	0.0600934	-2.88219	NCF1	protein_coding	ns
ENSG00000244625.6	0.149	1.7171	2.66223	0.00824012	0.0601556	-2.56934	MIATNB	lincRNA	ns
ENSG00000139531.13	-0.100841	3.52624	-2.66203	0.00824483	0.0601567	-2.69148	SUOX	protein_coding	ns
ENSG00000179335.18	0.0726661	6.5881	2.66131	0.00826206	0.0602492	-2.89905	CLK3	protein_coding	ns
ENSG00000107164.16	-0.069527	4.52885	-2.66098	0.00827002	0.0602739	-2.79511	FUBP3	protein_coding	ns
ENSG00000089041.17	-0.129477	6.11232	-2.65971	0.00830035	0.0604456	-2.87524	P2RX7	protein_coding	ns
ENSG00000197971.15	0.0991417	7.44443	2.65961	0.00830275	0.0604456	-2.89805	MBP	protein_coding	ns
ENSG00000272182.1	-0.161432	1.09279	-2.6584	0.00833196	0.0606249	-2.58513	AC135507.1	antisense	ns
ENSG00000204713.11	0.0817576	6.21867	2.65817	0.0083375	0.0606318	-2.90008	TRIM27	protein_coding	ns
ENSG00000125812.16	-0.0985358	5.45226	-2.65758	0.00835169	0.0607015	-2.84079	GZF1	protein_coding	ns
ENSG00000115687.13	0.169676	2.2797	2.65695	0.0083669	0.0607539	-2.60611	PASK	protein_coding	ns
ENSG00000070731.10	0.370743	2.83331	2.65685	0.00836936	0.0607539	-2.66231	ST6GALNAC2	protein_coding	ns
ENSG00000130741.11	-0.0897917	8.51481	-2.65656	0.00837626	0.0607539	-2.88132	EIF2S3	protein_coding	ns
ENSG00000114062.19	-0.0743174	6.57813	-2.65652	0.00837731	0.0607539	-2.89892	UBE3A	protein_coding	ns
ENSG00000171566.12	-0.0773262	4.41879	-2.65625	0.0083838	0.0607676	-2.78581	PLRG1	protein_coding	ns
ENSG00000146281.6	0.118133	2.68244	2.65588	0.00839267	0.0607985	-2.64596	PM20D2	protein_coding	ns
ENSG00000078237.7	-0.106656	4.60134	-2.65454	0.00842521	0.0610007	-2.82123	TIGAR	protein_coding	ns
ENSG00000111880.16	0.0939894	3.97444	2.65322	0.00845734	0.0611866	-2.77656	RNGTT	protein_coding	ns
ENSG00000167261.14	0.121046	5.83182	2.65294	0.00846417	0.0611866	-2.90587	DPEP2	protein_coding	ns
ENSG00000212802.4	-0.165013	1.8577	-2.65266	0.00847099	0.0611866	-2.5949	RPL15P3	processed_pseudogene	ns
ENSG00000204161.14	0.281497	2.21438	2.6526	0.00847261	0.0611866	-2.61853	TMEM273	protein_coding	ns
ENSG00000186283.14	-0.116246	4.96458	-2.65244	0.00847634	0.0611866	-2.83628	TOR3A	protein_coding	ns
ENSG00000163563.8	0.139596	9.31542	2.65235	0.0084787	0.0611866	-2.86995	MNDA	protein_coding	ns
ENSG00000069956.12	-0.109807	5.3289	-2.65214	0.00848388	0.0611906	-2.84582	MAPK6	protein_coding	ns
ENSG00000107443.16	-0.096091	4.14524	-2.65194	0.00848876	0.0611923	-2.78407	CCNJ	protein_coding	ns
ENSG00000101367.9	-0.0615439	7.08228	-2.65133	0.00850358	0.0612392	-2.91317	MAPRE1	protein_coding	ns
ENSG00000118655.6	-0.0861684	3.82059	-2.65129	0.00850454	0.0612392	-2.74692	DCLRE1B	protein_coding	ns
ENSG00000198130.16	0.148874	2.21257	2.65069	0.00851933	0.0613122	-2.62108	HIBCH	protein_coding	ns
ENSG00000072778.20	-0.0995514	7.16538	-2.65016	0.00853238	0.0613727	-2.91218	ACADVL	protein_coding	ns
ENSG00000141564.15	0.0964558	5.10124	2.6497	0.0085436	0.0613739	-2.87047	RPTOR	protein_coding	ns
ENSG00000272717.1	-0.323012	0.636819	-2.64951	0.00854823	0.0613739	-2.62437	AC112236.2	antisense	ns
ENSG00000266028.7	-0.0668712	6.72488	-2.6493	0.00855346	0.0613739	-2.92174	SRGAP2	protein_coding	ns
ENSG00000155849.15	0.0796706	6.60023	2.64916	0.00855705	0.0613739	-2.9292	ELMO1	protein_coding	ns
ENSG00000156804.7	0.177525	2.35817	2.64908	0.00855902	0.0613739	-2.62958	FBXO32	protein_coding	ns
ENSG00000197217.13	0.0605693	6.19898	2.64902	0.00856044	0.0613739	-2.92609	ENTPD4	protein_coding	ns
ENSG00000189159.16	0.104148	5.11345	2.648	0.0085856	0.0615208	-2.87898	JPT1	protein_coding	ns
ENSG00000197451.12	-0.0788596	5.33073	-2.64745	0.00859924	0.0615851	-2.88026	HNRNPAB	protein_coding	ns
ENSG00000139687.15	-0.0764333	6.73234	-2.64671	0.00861746	0.0616821	-2.92051	RB1	protein_coding	ns
ENSG00000034152.18	0.13917	6.81295	2.64652	0.00862229	0.0616833	-2.9328	MAP2K3	protein_coding	ns
ENSG00000197841.15	0.143914	1.94828	2.64626	0.0086286	0.061695	-2.61904	ZNF181	protein_coding	ns
ENSG00000176783.15	0.0753144	5.65867	2.64559	0.00864547	0.0617821	-2.9014	RUFY1	protein_coding	ns
ENSG00000162736.17	-0.0833538	7.17565	-2.64515	0.00865628	0.0618206	-2.93147	NCSTN	protein_coding	ns
ENSG00000141452.9	0.0803074	4.70661	2.64499	0.00866023	0.0618206	-2.8623	RMC1	protein_coding	ns
ENSG00000134780.10	-0.181929	3.62676	-2.64461	0.00866982	0.0618557	-2.72135	DAGLA	protein_coding	ns
ENSG00000163956.12	-0.0742388	6.24559	-2.64412	0.00868196	0.0619088	-2.91661	LRPAP1	protein_coding	ns
ENSG00000143933.17	-0.107479	8.3706	-2.64237	0.00872579	0.0621878	-2.91555	CALM2	protein_coding	ns
ENSG00000047315.16	-0.0744418	6.60752	-2.64218	0.00873055	0.0621881	-2.9359	POLR2B	protein_coding	ns
ENSG00000215440.12	-0.0686521	6.06428	-2.64155	0.00874642	0.0622675	-2.92846	NPEPL1	protein_coding	ns
ENSG00000206053.13	0.104424	3.61252	2.63985	0.00878932	0.0625263	-2.76997	JPT2	protein_coding	ns
ENSG00000227825.4	-0.167079	4.64419	-2.63968	0.00879362	0.0625263	-2.8248	SLC9A7P1	transcribed_processed_pseudogene	ns
ENSG00000249859.10	0.140416	2.58157	2.63954	0.00879698	0.0625263	-2.67035	PVT1	lincRNA	ns
ENSG00000102898.12	0.108996	4.54481	2.6391	0.00880809	0.0625716	-2.85422	NUTF2	protein_coding	ns
ENSG00000283293.1	0.174595	14.4027	2.63869	0.00881846	0.0626115	-2.7666	RN7SK	snRNA	ns
ENSG00000167522.16	0.0644246	7.15881	2.63816	0.00883205	0.0626743	-2.95421	ANKRD11	protein_coding	ns
ENSG00000141504.11	-0.12644	4.20577	-2.63736	0.00885222	0.0627837	-2.79514	SAT2	protein_coding	ns
ENSG00000133872.13	0.0936804	7.88874	2.63615	0.00888323	0.0629698	-2.9486	SARAF	protein_coding	ns
ENSG00000091136.14	-0.173589	0.832031	-2.63545	0.00890105	0.0630622	-2.64459	LAMB1	protein_coding	ns
ENSG00000215039.6	0.146216	2.17908	2.63503	0.00891177	0.0630745	-2.65621	CD27-AS1	processed_transcript	ns
ENSG00000118680.13	-0.0790878	7.58174	-2.63467	0.0089209	0.0630745	-2.95294	MYL12B	protein_coding	ns
ENSG00000149480.7	-0.0619081	6.40049	-2.63463	0.00892184	0.0630745	-2.94697	MTA2	protein_coding	ns
ENSG00000250182.3	-0.147991	2.69072	-2.63458	0.00892334	0.0630745	-2.68033	EEF1A1P13	processed_pseudogene	ns
ENSG00000135842.17	0.196005	7.17055	2.63444	0.00892668	0.0630745	-2.96387	FAM129A	protein_coding	ns
ENSG00000111321.11	-0.0837698	6.20439	-2.63368	0.00894621	0.0631594	-2.94834	LTBR	protein_coding	ns
ENSG00000171865.10	-0.0865945	4.74452	-2.6336	0.00894826	0.0631594	-2.88536	RNASEH1	protein_coding	ns
ENSG00000130958.13	-0.0902257	4.02267	-2.6331	0.00896109	0.0632162	-2.81321	SLC35D2	protein_coding	ns
ENSG00000116251.11	-0.0643748	7.1144	-2.63177	0.00899535	0.0634239	-2.94393	RPL22	protein_coding	ns
ENSG00000115165.10	0.109254	7.39227	2.63111	0.00901252	0.0635111	-2.96582	CYTIP	protein_coding	ns
ENSG00000198887.9	-0.0574769	5.98857	-2.63075	0.00902173	0.063542	-2.94518	SMC5	protein_coding	ns
ENSG00000230124.8	0.0887099	4.33481	2.63029	0.00903377	0.0635929	-2.87148	ACBD6	protein_coding	ns
ENSG00000271425.8	-0.149922	5.98041	-2.62989	0.00904406	0.0636314	-2.95001	NBPF10	protein_coding	ns
ENSG00000115970.18	0.0776725	5.10518	2.62941	0.00905653	0.0636458	-2.92787	THADA	protein_coding	ns
ENSG00000279554.1	0.294992	-1.13847	2.62916	0.00906292	0.0636458	-2.91085	AC130448.2	TEC	ns
ENSG00000152229.18	-0.116344	5.88983	-2.62901	0.00906694	0.0636458	-2.95285	PSTPIP2	protein_coding	ns
ENSG00000174206.12	0.107785	2.71068	2.62892	0.00906917	0.0636458	-2.70673	C12orf66	protein_coding	ns
ENSG00000153107.13	0.0848893	5.04261	2.62867	0.00907557	0.0636458	-2.92543	ANAPC1	protein_coding	ns
ENSG00000238622.1	-0.494077	-0.166057	-2.62817	0.00908878	0.0636458	-2.7589	SNORD97	snoRNA	ns
ENSG00000169032.9	-0.0809256	6.45523	-2.62795	0.00909442	0.0636458	-2.96765	MAP2K1	protein_coding	ns
ENSG00000049656.14	-0.0486402	5.93623	-2.6279	0.00909578	0.0636458	-2.95847	CLPTM1L	protein_coding	ns
ENSG00000055211.14	-0.0822968	4.75939	-2.62774	0.00909978	0.0636458	-2.88727	GINM1	protein_coding	ns
ENSG00000111845.5	-0.0970813	2.53174	-2.62759	0.0091038	0.0636458	-2.69298	PAK1IP1	protein_coding	ns
ENSG00000197837.3	0.14469	3.02614	2.62758	0.00910408	0.0636458	-2.73637	HIST4H4	protein_coding	ns
ENSG00000136295.15	-0.128614	7.70974	-2.6273	0.00911125	0.0636458	-2.96277	TTYH3	protein_coding	ns
ENSG00000133302.13	0.124997	3.12695	2.62724	0.00911288	0.0636458	-2.76054	SLF1	protein_coding	ns
ENSG00000083642.19	-0.0752384	6.31792	-2.62721	0.00911361	0.0636458	-2.97191	PDS5B	protein_coding	ns
ENSG00000150477.15	0.119514	2.64027	2.62696	0.00912012	0.0636575	-2.70715	KIAA1328	protein_coding	ns
ENSG00000148700.14	0.0754811	7.39283	2.62668	0.00912741	0.0636748	-2.97705	ADD3	protein_coding	ns
ENSG00000138375.12	0.0879136	3.76188	2.62486	0.00917518	0.0639742	-2.81747	SMARCAL1	protein_coding	ns
ENSG00000126261.13	-0.0571008	5.86075	-2.62423	0.00919173	0.0640089	-2.95205	UBA2	protein_coding	ns
ENSG00000154016.13	0.171271	2.28748	2.62408	0.00919575	0.0640089	-2.6879	GRAP	protein_coding	ns
ENSG00000140563.15	0.265071	4.90049	2.624	0.00919784	0.0640089	-2.93181	MCTP2	protein_coding	ns
ENSG00000162734.12	-0.113929	6.7059	-2.62376	0.00920417	0.0640089	-2.97266	PEA15	protein_coding	ns
ENSG00000062485.19	-0.0815959	6.90634	-2.62375	0.0092044	0.0640089	-2.98253	CS	protein_coding	ns
ENSG00000135093.13	-0.110038	3.55519	-2.6232	0.00921875	0.0640749	-2.78336	USP30	protein_coding	ns
ENSG00000144134.18	0.121095	2.58844	2.62254	0.0092362	0.0641587	-2.70826	RABL2A	protein_coding	ns
ENSG00000187601.4	0.165458	1.4118	2.62229	0.00924275	0.0641587	-2.65419	MAGEH1	protein_coding	ns
ENSG00000162430.17	-0.111231	6.0671	-2.62219	0.00924539	0.0641587	-2.9315	SELENON	protein_coding	ns
ENSG00000165671.20	-0.0538553	7.91597	-2.62052	0.00928958	0.0644315	-2.98677	NSD1	protein_coding	ns
ENSG00000108064.11	-0.0948392	4.76687	-2.61909	0.00932779	0.0646435	-2.90287	TFAM	protein_coding	ns
ENSG00000122557.10	0.0581013	5.84572	2.61899	0.00933038	0.0646435	-2.98604	HERPUD2	protein_coding	ns
ENSG00000226471.6	0.222652	0.405251	2.61876	0.00933655	0.0646435	-2.68488	Z93930.2	antisense	ns
ENSG00000173276.14	-0.0885955	5.22511	-2.61852	0.00934297	0.0646435	-2.94856	ZBTB21	protein_coding	ns
ENSG00000188895.11	0.091295	7.27426	2.61846	0.00934463	0.0646435	-3.00412	MSL1	protein_coding	ns
ENSG00000125686.12	-0.0705668	6.4479	-2.61807	0.00935492	0.0646808	-3.00079	MED1	protein_coding	ns
ENSG00000213073.4	0.167628	2.88088	2.61732	0.00937498	0.0647855	-2.74911	AL353625.1	transcribed_processed_pseudogene	ns
ENSG00000149308.17	0.0977511	5.34231	2.61584	0.00941464	0.0650148	-2.97658	NPAT	protein_coding	ns
ENSG00000164442.10	-0.149428	6.38618	-2.61571	0.00941801	0.0650148	-2.99585	CITED2	protein_coding	ns
ENSG00000129675.16	-0.0701771	7.55966	-2.61552	0.00942314	0.0650158	-2.99834	ARHGEF6	protein_coding	ns
ENSG00000197579.8	0.0828204	5.23757	2.61534	0.00942801	0.0650158	-2.9676	TOPORS	protein_coding	ns
ENSG00000133858.15	-0.0709076	7.09556	-2.61453	0.00944993	0.0651329	-3.01059	ZFC3H1	protein_coding	ns
ENSG00000177989.13	-0.158258	6.47417	-2.61414	0.00946027	0.0651702	-2.9893	ODF3B	protein_coding	ns
ENSG00000186468.13	-0.098184	8.18949	-2.61305	0.00948982	0.0653178	-2.98965	RPS23	protein_coding	ns
ENSG00000174744.14	-0.0646655	4.25417	-2.61299	0.0094916	0.0653178	-2.8684	BRMS1	protein_coding	ns
ENSG00000122432.17	0.148692	2.18659	2.61171	0.00952621	0.0655219	-2.70327	SPATA1	protein_coding	ns
ENSG00000141367.11	-0.0838273	8.45859	-2.61112	0.00954224	0.065566	-2.99826	CLTC	protein_coding	ns
ENSG00000042062.12	0.141312	2.06926	2.61093	0.00954741	0.065566	-2.69761	RIPOR3	protein_coding	ns
ENSG00000095015.6	-0.0848138	8.74948	-2.61092	0.00954753	0.065566	-2.99135	MAP3K1	protein_coding	ns
ENSG00000125944.20	-0.0569693	6.4613	-2.60997	0.00957343	0.0657097	-3.01169	HNRNPR	protein_coding	ns
ENSG00000130066.16	-0.127251	9.06196	-2.60969	0.00958109	0.0657199	-2.98435	SAT1	protein_coding	ns
ENSG00000136758.18	-0.0540487	7.20155	-2.60955	0.00958488	0.0657199	-3.01767	YME1L1	protein_coding	ns
ENSG00000158417.11	-0.0918629	4.97819	-2.60917	0.00959519	0.0657402	-2.96476	EIF5B	protein_coding	ns
ENSG00000069424.14	-0.0857089	7.34198	-2.60908	0.0095978	0.0657402	-3.02462	KCNAB2	protein_coding	ns
ENSG00000122068.13	-0.0678975	6.08659	-2.60847	0.00961455	0.0657991	-2.99863	FYTTD1	protein_coding	ns
ENSG00000167380.16	0.108131	2.94968	2.6084	0.00961637	0.0657991	-2.78455	ZNF226	protein_coding	ns
ENSG00000221838.9	-0.108539	2.83649	-2.608	0.00962742	0.0658406	-2.76015	AP4M1	protein_coding	ns
ENSG00000068400.13	-0.0789382	5.11813	-2.60774	0.00963447	0.0658547	-2.97178	GRIPAP1	protein_coding	ns
ENSG00000148358.19	-0.0684413	6.11929	-2.60747	0.00964188	0.0658712	-3.02308	GPR107	protein_coding	ns
ENSG00000091140.14	-0.0745824	5.26247	-2.60719	0.00964951	0.0658892	-2.97799	DLD	protein_coding	ns
ENSG00000168246.6	-0.0871751	3.4352	-2.60637	0.00967222	0.0660102	-2.82185	UBTD2	protein_coding	ns
ENSG00000121741.16	0.0523582	6.58874	2.6051	0.00970707	0.0661824	-3.03407	ZMYM2	protein_coding	ns
ENSG00000072364.13	-0.0570986	7.21012	-2.60509	0.00970749	0.0661824	-3.03636	AFF4	protein_coding	ns
ENSG00000170248.15	-0.0746812	7.51963	-2.6045	0.00972376	0.0662591	-3.02878	PDCD6IP	protein_coding	ns
ENSG00000275131.3	0.140026	3.4408	2.60378	0.00974346	0.0663591	-2.84531	AC241952.1	transcribed_unprocessed_pseudogene	ns
ENSG00000067066.17	0.0588735	7.45855	2.60233	0.00978377	0.0665841	-3.03884	SP100	protein_coding	ns
ENSG00000031823.14	0.0596117	5.11629	2.60209	0.00979046	0.0665841	-2.99223	RANBP3	protein_coding	ns
ENSG00000228253.1	-0.229314	7.08102	-2.60191	0.00979542	0.0665841	-2.94	MT-ATP8	protein_coding	ns
ENSG00000049541.11	-0.0778968	3.57597	-2.60187	0.00979667	0.0665841	-2.84872	RFC2	protein_coding	ns
ENSG00000269609.5	0.130515	2.61044	2.60142	0.00980928	0.0666355	-2.76766	RPARP-AS1	processed_transcript	ns
ENSG00000174231.17	-0.091025	8.30231	-2.60071	0.009829	0.0667043	-3.03002	PRPF8	protein_coding	ns
ENSG00000122884.12	-0.0818972	4.87196	-2.60068	0.00982975	0.0667043	-2.94159	P4HA1	protein_coding	ns
ENSG00000261338.2	0.135446	2.32311	2.60051	0.00983458	0.0667043	-2.74149	AC021016.2	sense_overlapping	ns
ENSG00000135720.13	-0.076121	6.24352	-2.59977	0.00985521	0.0668099	-3.04347	DYNC1LI2	protein_coding	ns
ENSG00000111348.9	0.0771528	9.66174	2.59904	0.00987558	0.0669033	-2.99865	ARHGDIB	protein_coding	ns
ENSG00000204574.13	-0.0756241	5.19541	-2.59892	0.00987912	0.0669033	-3.00087	ABCF1	protein_coding	ns
ENSG00000267002.3	0.146637	2.6108	2.5987	0.00988522	0.066906	-2.77136	AC060780.1	lincRNA	ns
ENSG00000185261.14	0.225558	2.64983	2.59854	0.00988966	0.066906	-2.78226	KIAA0825	protein_coding	ns
ENSG00000182197.11	-0.0957359	5.36384	-2.59804	0.00990373	0.0669626	-3.00465	EXT1	protein_coding	ns
ENSG00000126698.11	-0.0783558	5.77142	-2.5976	0.00991621	0.0669626	-3.01176	DNAJC8	protein_coding	ns
ENSG00000097021.19	0.19545	0.888866	2.59748	0.00991936	0.0669626	-2.71972	ACOT7	protein_coding	ns
ENSG00000235552.4	-0.150468	2.08689	-2.59737	0.00992264	0.0669626	-2.72812	RPL6P27	transcribed_processed_pseudogene	ns
ENSG00000186594.14	-0.130084	5.74119	-2.59734	0.00992339	0.0669626	-2.98903	MIR22HG	lincRNA	ns
ENSG00000077420.16	0.0893248	7.25185	2.59709	0.00993044	0.0669759	-3.05472	APBB1IP	protein_coding	ns
ENSG00000225871.2	0.216123	1.11292	2.59623	0.00995481	0.0671042	-2.71029	AC245100.2	processed_pseudogene	ns
ENSG00000258504.2	-0.444329	-1.49121	-2.59606	0.00995963	0.0671042	-2.93996	AL157871.1	lincRNA	ns
ENSG00000136231.14	0.22062	1.78605	2.59573	0.00996895	0.0671327	-2.71885	IGF2BP3	protein_coding	ns
ENSG00000260233.3	0.161009	1.4645	2.59523	0.00998297	0.0671443	-2.71254	SSSCA1-AS1	processed_transcript	ns
ENSG00000079739.17	-0.102113	4.43567	-2.59523	0.00998299	0.0671443	-2.9456	PGM1	protein_coding	ns
ENSG00000172819.17	0.156839	3.24731	2.59513	0.00998593	0.0671443	-2.83052	RARG	protein_coding	ns
ENSG00000206560.11	0.211143	4.12424	2.59424	0.0100112	0.06728	-2.93071	ANKRD28	protein_coding	ns
ENSG00000243414.5	-0.138251	4.99854	-2.59348	0.0100327	0.0673898	-2.98525	TICAM2	protein_coding	ns
ENSG00000181991.16	0.069428	3.80118	2.59298	0.0100469	0.0674514	-2.9009	MRPS11	protein_coding	ns
ENSG00000177556.12	0.0824425	4.38085	2.5918	0.0100805	0.0676425	-2.96412	ATOX1	protein_coding	ns
ENSG00000071564.15	0.0936571	4.82513	2.59162	0.0100857	0.0676428	-3.00158	TCF3	protein_coding	ns
ENSG00000114125.14	-0.0960598	4.86436	-2.59131	0.0100945	0.0676675	-2.97858	RNF7	protein_coding	ns
ENSG00000101224.17	0.204266	3.93135	2.5903	0.0101236	0.0678279	-2.90838	CDC25B	protein_coding	ns
ENSG00000151650.8	-0.177593	4.1408	-2.58962	0.010143	0.0679235	-2.91502	VENTX	protein_coding	ns
ENSG00000174720.16	-0.0835379	4.64945	-2.5893	0.0101522	0.0679356	-2.96412	LARP7	protein_coding	ns
ENSG00000261716.2	0.156616	3.91044	2.5892	0.0101551	0.0679356	-2.9337	AC239868.1	transcribed_unprocessed_pseudogene	ns
ENSG00000112893.9	-0.0663529	6.97477	-2.5876	0.0102012	0.0681774	-3.07163	MAN2A1	protein_coding	ns
ENSG00000185477.5	0.160848	5.702	2.58758	0.0102016	0.0681774	-3.06674	GPRIN3	protein_coding	ns
ENSG00000172716.16	-0.0885152	6.67406	-2.58719	0.010213	0.0682192	-3.05922	SLFN11	protein_coding	ns
ENSG00000280332.1	0.162613	0.885646	2.58678	0.0102249	0.0682641	-2.73342	AC020917.4	TEC	ns
ENSG00000169964.8	0.0999192	2.28467	2.58649	0.0102331	0.0682845	-2.77208	TMEM42	protein_coding	ns
ENSG00000197601.13	-0.0845023	7.22874	-2.58612	0.0102438	0.0683215	-3.07526	FAR1	protein_coding	ns
ENSG00000163719.19	-0.0592964	6.46518	-2.58505	0.010275	0.0684656	-3.07469	MTMR14	protein_coding	ns
ENSG00000167985.6	0.0770077	4.40633	2.58502	0.0102758	0.0684656	-2.98732	SDHAF2	protein_coding	ns
ENSG00000100427.15	0.232606	1.98798	2.58473	0.0102842	0.068487	-2.75207	MLC1	protein_coding	ns
ENSG00000040199.18	0.122831	3.63913	2.58436	0.0102951	0.0685248	-2.90643	PHLPP2	protein_coding	ns
ENSG00000010803.16	0.0942552	3.23275	2.58397	0.0103065	0.0685621	-2.85209	SCMH1	protein_coding	ns
ENSG00000146143.18	0.0934234	2.6292	2.58381	0.0103111	0.0685621	-2.81038	PRIM2	protein_coding	ns
ENSG00000145287.10	0.175775	5.97181	2.58339	0.0103233	0.0686086	-3.07177	PLAC8	protein_coding	ns
ENSG00000073536.18	0.128298	1.99	2.58242	0.0103515	0.0687356	-2.76103	NLE1	protein_coding	ns
ENSG00000121039.10	-0.100091	2.45196	-2.58238	0.0103528	0.0687356	-2.78745	RDH10	protein_coding	ns
ENSG00000203326.11	0.168238	2.45785	2.58216	0.0103592	0.0687435	-2.79907	ZNF525	protein_coding	ns
ENSG00000149930.18	-0.0617482	5.60698	-2.58166	0.0103739	0.0687913	-3.067	TAOK2	protein_coding	ns
ENSG00000110717.13	0.100942	4.1244	2.58156	0.0103768	0.0687913	-2.96085	NDUFS8	protein_coding	ns
ENSG00000110583.13	0.098425	3.06618	2.5813	0.0103845	0.0688077	-2.85132	NAA40	protein_coding	ns
ENSG00000120733.14	-0.0692889	7.37909	-2.58097	0.0103939	0.0688353	-3.09318	KDM3B	protein_coding	ns
ENSG00000147050.14	0.136528	6.01018	2.5808	0.0103991	0.0688353	-3.08914	KDM6A	protein_coding	ns
ENSG00000159873.10	-0.0720823	5.21483	-2.58053	0.0104069	0.0688523	-3.04856	CCDC117	protein_coding	ns
ENSG00000228327.3	0.154779	5.58158	2.58016	0.0104178	0.0688902	-3.05541	AL669831.1	transcribed_unprocessed_pseudogene	ns
ENSG00000157593.19	-0.1037	4.35533	-2.57935	0.0104416	0.0690131	-2.98058	SLC35B2	protein_coding	ns
ENSG00000108654.14	-0.0788161	9.53366	-2.57899	0.0104524	0.0690497	-3.04862	DDX5	protein_coding	ns
ENSG00000136451.9	-0.0597506	6.8756	-2.5783	0.0104726	0.0691174	-3.10184	VEZF1	protein_coding	ns
ENSG00000163191.6	0.11968	7.03581	2.57811	0.0104782	0.0691174	-3.09356	S100A11	protein_coding	ns
ENSG00000109381.19	0.0679485	6.14788	2.57811	0.0104784	0.0691174	-3.09658	ELF2	protein_coding	ns
ENSG00000129250.12	-0.0780356	5.45872	-2.57755	0.010495	0.0691923	-3.05944	KIF1C	protein_coding	ns
ENSG00000049239.12	-0.0956176	7.11151	-2.57602	0.0105402	0.0694557	-3.10402	H6PD	protein_coding	ns
ENSG00000169598.15	0.102451	2.67187	2.57574	0.0105486	0.0694768	-2.82952	DFFB	protein_coding	ns
ENSG00000148459.16	-0.139276	2.37997	-2.57405	0.0105988	0.0697724	-2.80371	PDSS1	protein_coding	ns
ENSG00000105968.18	-0.0523192	6.10825	-2.57387	0.0106045	0.0697748	-3.09916	H2AFV	protein_coding	ns
ENSG00000112237.13	-0.0688024	4.65831	-2.57294	0.0106321	0.0699219	-3.01017	CCNC	protein_coding	ns
ENSG00000171115.4	-0.113866	6.70905	-2.57241	0.0106482	0.0699846	-3.0889	GIMAP8	protein_coding	ns
ENSG00000108604.15	-0.0707292	6.10192	-2.57226	0.0106525	0.0699846	-3.09515	SMARCD2	protein_coding	ns
ENSG00000197892.13	-0.0886684	6.00088	-2.57198	0.0106608	0.0699846	-3.0923	KIF13B	protein_coding	ns
ENSG00000065000.17	-0.0603028	6.79227	-2.57192	0.0106628	0.0699846	-3.1126	AP3D1	protein_coding	ns
ENSG00000222041.11	0.151487	4.17134	2.57166	0.0106707	0.070001	-3.00017	CYTOR	lincRNA	ns
ENSG00000141179.13	-0.098999	4.87508	-2.57105	0.0106888	0.0700853	-3.04795	PCTP	protein_coding	ns
ENSG00000106105.14	-0.0778272	5.29018	-2.5708	0.0106964	0.0701002	-3.06907	GARS	protein_coding	ns
ENSG00000233822.4	0.13359	3.93625	2.57045	0.0107069	0.0701019	-2.96933	HIST1H2BN	protein_coding	ns
ENSG00000243927.6	0.12871	4.00387	2.57042	0.010708	0.0701019	-2.97986	MRPS6	protein_coding	ns
ENSG00000103642.12	-0.112998	5.62062	-2.57016	0.0107158	0.0701019	-3.06472	LACTB	protein_coding	ns
ENSG00000107077.18	0.0493742	5.88775	2.57001	0.0107203	0.0701019	-3.10836	KDM4C	protein_coding	ns
ENSG00000055950.16	0.0720807	4.16096	2.56991	0.0107232	0.0701019	-2.98949	MRPL43	protein_coding	ns
ENSG00000109107.14	0.187043	1.89727	2.56874	0.0107586	0.0702986	-2.78259	ALDOC	protein_coding	ns
ENSG00000197586.12	-0.0761112	5.41136	-2.56844	0.0107678	0.0703237	-3.07576	ENTPD6	protein_coding	ns
ENSG00000166822.13	-0.103114	5.27075	-2.56793	0.010783	0.0703882	-3.08228	TMEM170A	protein_coding	ns
ENSG00000071189.21	0.065573	6.25882	2.56776	0.0107883	0.0703882	-3.1223	SNX13	protein_coding	ns
ENSG00000137992.14	0.0714155	3.7978	2.56748	0.0107967	0.0704078	-2.96809	DBT	protein_coding	ns
ENSG00000151348.13	-0.0630066	5.25887	-2.56637	0.0108306	0.0705686	-3.07632	EXT2	protein_coding	ns
ENSG00000067596.11	-0.071037	6.35322	-2.56632	0.010832	0.0705686	-3.12427	DHX8	protein_coding	ns
ENSG00000186106.11	0.106558	2.29697	2.56606	0.0108401	0.070586	-2.82352	ANKRD46	protein_coding	ns
ENSG00000028116.17	-0.106712	5.02019	-2.56578	0.0108485	0.0706062	-3.05356	VRK2	protein_coding	ns
ENSG00000203950.6	0.105677	2.37607	2.56512	0.0108686	0.070702	-2.81944	RTL8A	protein_coding	ns
ENSG00000187796.14	-0.104678	5.31817	-2.56394	0.0109047	0.0709018	-3.04912	CARD9	protein_coding	ns
ENSG00000101384.12	-0.133522	3.75371	-2.56369	0.0109124	0.070917	-2.9507	JAG1	protein_coding	ns
ENSG00000173825.7	0.213374	1.41503	2.56312	0.01093	0.0709702	-2.78238	TIGD3	protein_coding	ns
ENSG00000104228.13	0.078448	3.91421	2.56307	0.0109313	0.0709702	-2.9907	TRIM35	protein_coding	ns
ENSG00000137154.12	-0.0748787	9.14983	-2.56258	0.0109466	0.0710346	-3.09361	RPS6	protein_coding	ns
ENSG00000164164.16	-0.0802461	6.4407	-2.56212	0.0109605	0.0710899	-3.13437	OTUD4	protein_coding	ns
ENSG00000108774.14	-0.0585723	6.89643	-2.56139	0.0109831	0.0712016	-3.14056	RAB5C	protein_coding	ns
ENSG00000276168.1	0.239196	13.2071	2.56031	0.0110166	0.0713643	-2.99182	RN7SL1	misc_RNA	ns
ENSG00000180767.9	-0.266195	3.16235	-2.56023	0.011019	0.0713643	-2.89407	CHST13	protein_coding	ns
ENSG00000181666.18	0.155815	3.05334	2.55985	0.0110306	0.0714043	-2.90765	HKR1	protein_coding	ns
ENSG00000076641.4	0.145058	6.71678	2.55913	0.0110531	0.0715145	-3.15036	PAG1	protein_coding	ns
ENSG00000116213.16	-0.0676608	4.50245	-2.55854	0.0110715	0.0715856	-3.05313	WRAP73	protein_coding	ns
ENSG00000168056.15	0.208615	2.71726	2.55842	0.011075	0.0715856	-2.86588	LTBP3	protein_coding	ns
ENSG00000260565.6	0.10473	5.24101	2.55823	0.011081	0.0715856	-3.11607	ERVK13-1	processed_transcript	ns
ENSG00000236008.2	0.200966	0.716353	2.55808	0.0110858	0.0715856	-2.80322	LINC01814	lincRNA	ns
ENSG00000104870.12	-0.0790304	8.03106	-2.55768	0.011098	0.0716244	-3.13828	FCGRT	protein_coding	ns
ENSG00000144659.12	0.115073	2.73476	2.55739	0.0111071	0.0716244	-2.8738	SLC25A38	protein_coding	ns
ENSG00000226950.6	0.143827	2.6487	2.5572	0.0111131	0.0716244	-2.86694	DANCR	processed_transcript	ns
ENSG00000185728.17	-0.0759955	7.18496	-2.55712	0.0111154	0.0716244	-3.15099	YTHDF3	protein_coding	ns
ENSG00000065054.14	-0.262297	0.414724	-2.55701	0.0111189	0.0716244	-2.8429	SLC9A3R2	protein_coding	ns
ENSG00000167680.16	-0.347046	3.25318	-2.55655	0.0111332	0.0716816	-2.87771	SEMA6B	protein_coding	ns
ENSG00000139354.11	-0.144145	2.05583	-2.55538	0.0111699	0.0718594	-2.81672	GAS2L3	protein_coding	ns
ENSG00000279719.1	-0.349785	-0.66359	-2.55523	0.0111745	0.0718594	-2.94542	AC015871.5	TEC	ns
ENSG00000107902.14	0.095212	3.94597	2.55515	0.0111772	0.0718594	-3.00442	LHPP	protein_coding	ns
ENSG00000234684.6	0.131035	3.47607	2.55416	0.011208	0.071997	-2.96704	SDCBP2-AS1	antisense	ns
ENSG00000174839.13	-0.085149	5.59072	-2.55411	0.0112098	0.071997	-3.12188	DENND6A	protein_coding	ns
ENSG00000232629.9	0.977307	-0.0400935	2.55394	0.0112149	0.071997	-2.8483	HLA-DQB2	protein_coding	ns
ENSG00000160055.19	0.0747269	3.20731	2.55265	0.0112557	0.0722234	-2.93555	TMEM234	protein_coding	ns
ENSG00000140374.16	0.0605734	4.92187	2.55229	0.0112668	0.0722595	-3.08249	ETFA	protein_coding	ns
ENSG00000124772.12	0.313754	1.67571	2.55147	0.011293	0.0723923	-2.81499	CPNE5	protein_coding	ns
ENSG00000185838.14	0.160799	1.27233	2.55108	0.0113051	0.0724341	-2.80649	GNB1L	protein_coding	ns
ENSG00000103479.16	0.0737661	7.57697	2.55091	0.0113105	0.0724341	-3.16217	RBL2	protein_coding	ns
ENSG00000276410.3	0.356191	-1.3075	2.55044	0.0113255	0.0724955	-3.00808	HIST1H2BB	protein_coding	ns
ENSG00000167528.12	0.10352	6.15768	2.54887	0.0113754	0.0726654	-3.16946	ZNF641	protein_coding	ns
ENSG00000151131.11	0.109542	3.34258	2.54881	0.011377	0.0726654	-2.96773	C12orf45	protein_coding	ns
ENSG00000135766.8	0.0987253	6.27127	2.54874	0.0113793	0.0726654	-3.17046	EGLN1	protein_coding	ns
ENSG00000087077.14	-0.156376	2.09198	-2.54865	0.0113823	0.0726654	-2.83481	TRIP6	protein_coding	ns
ENSG00000083168.11	0.0551055	7.60365	2.54862	0.0113833	0.0726654	-3.17084	KAT6A	protein_coding	ns
ENSG00000138326.19	-0.0951434	7.70766	-2.54856	0.0113851	0.0726654	-3.12925	RPS24	protein_coding	ns
ENSG00000145337.5	-0.0768372	5.38732	-2.5477	0.0114126	0.0728059	-3.11445	PYURF	protein_coding	ns
ENSG00000215252.11	0.312111	2.64988	2.54736	0.0114233	0.0728191	-2.89452	GOLGA8B	protein_coding	ns
ENSG00000163421.9	0.309147	3.71854	2.54729	0.0114257	0.0728191	-3.0143	PROK2	protein_coding	ns
ENSG00000204120.14	-0.0581595	6.04871	-2.54682	0.0114405	0.0728782	-3.16515	GIGYF2	protein_coding	ns
ENSG00000109320.12	-0.0896926	6.50257	-2.54663	0.0114467	0.0728825	-3.17044	NFKB1	protein_coding	ns
ENSG00000166997.8	0.132422	2.03796	2.54545	0.0114846	0.0730688	-2.85128	CNPY4	protein_coding	ns
ENSG00000156381.9	0.193474	2.40936	2.54537	0.0114871	0.0730688	-2.87161	ANKRD9	protein_coding	ns
ENSG00000166598.15	-0.112507	7.75869	-2.54487	0.0115032	0.0731076	-3.16377	HSP90B1	protein_coding	ns
ENSG00000204590.12	-0.094497	4.45318	-2.54484	0.0115042	0.0731076	-3.06583	GNL1	protein_coding	ns
ENSG00000148634.15	0.0653853	5.83484	2.54451	0.0115147	0.0731391	-3.16519	HERC4	protein_coding	ns
ENSG00000161921.15	-0.130885	6.40081	-2.54367	0.0115419	0.0732472	-3.16885	CXCL16	protein_coding	ns
ENSG00000072210.18	-0.052745	5.16268	-2.54361	0.0115438	0.0732472	-3.11531	ALDH3A2	protein_coding	ns
ENSG00000100412.16	-0.0630889	5.93244	-2.54346	0.0115484	0.0732472	-3.16101	ACO2	protein_coding	ns
ENSG00000170266.16	-0.0788765	6.38444	-2.54305	0.0115616	0.0732959	-3.16622	GLB1	protein_coding	ns
ENSG00000145348.16	0.0733185	4.3827	2.54237	0.0115838	0.0733918	-3.08294	TBCK	protein_coding	ns
ENSG00000136689.18	0.134746	5.40799	2.54224	0.0115879	0.0733918	-3.14132	IL1RN	protein_coding	ns
ENSG00000270157.1	0.201234	-0.0649602	2.54132	0.0116177	0.0735129	-2.89904	AC004918.3	sense_intronic	ns
ENSG00000101557.15	-0.109147	5.06757	-2.54131	0.0116181	0.0735129	-3.13202	USP14	protein_coding	ns
ENSG00000036054.13	-0.0894532	5.23831	-2.54113	0.0116239	0.0735142	-3.13636	TBC1D23	protein_coding	ns
ENSG00000132669.13	-0.121997	5.71241	-2.54087	0.0116323	0.0735271	-3.13921	RIN2	protein_coding	ns
ENSG00000237493.3	0.199455	-0.156429	2.54066	0.011639	0.0735271	-2.90159	AC034102.1	processed_pseudogene	ns
ENSG00000143870.12	-0.0982253	6.2542	-2.54055	0.0116427	0.0735271	-3.15855	PDIA6	protein_coding	ns
ENSG00000156384.14	-0.103768	2.95121	-2.54023	0.0116531	0.0735556	-2.92452	SFR1	protein_coding	ns
ENSG00000157227.13	-0.216567	2.92373	-2.53995	0.0116621	0.0735556	-2.91202	MMP14	protein_coding	ns
ENSG00000178764.8	0.141666	3.7294	2.5399	0.0116639	0.0735556	-3.01691	ZHX2	protein_coding	ns
ENSG00000186529.16	0.410013	2.95697	2.53917	0.0116878	0.0736638	-2.92404	CYP4F3	protein_coding	ns
ENSG00000077235.18	-0.0548881	5.89746	-2.53903	0.0116922	0.0736638	-3.17533	GTF3C1	protein_coding	ns
ENSG00000112715.21	-0.161515	5.89068	-2.53584	0.0117965	0.0742796	-3.16113	VEGFA	protein_coding	ns
ENSG00000127951.7	-0.111319	10.3027	-2.5357	0.0118012	0.0742796	-3.12493	FGL2	protein_coding	ns
ENSG00000145020.15	0.130831	2.42314	2.53549	0.0118081	0.0742876	-2.89838	AMT	protein_coding	ns
ENSG00000169252.5	0.194234	3.95999	2.5353	0.0118143	0.0742908	-3.06224	ADRB2	protein_coding	ns
ENSG00000078304.19	0.0556352	7.32949	2.53456	0.0118389	0.0744101	-3.20607	PPP2R5C	protein_coding	ns
ENSG00000187260.15	0.205157	0.778432	2.53418	0.0118512	0.0744524	-2.85038	WDR86	protein_coding	ns
ENSG00000101546.13	0.134457	2.0637	2.53275	0.0118987	0.0747149	-2.87442	RBFA	protein_coding	ns
ENSG00000136153.20	0.179226	1.53615	2.53215	0.0119184	0.0748028	-2.85146	LMO7	protein_coding	ns
ENSG00000197409.7	0.184178	3.8224	2.53162	0.011936	0.0748782	-3.0518	HIST1H3D	protein_coding	ns
ENSG00000183604.14	0.287391	5.66741	2.53063	0.0119689	0.0750368	-3.20451	SMG1P5	transcribed_unprocessed_pseudogene	ns
ENSG00000153443.13	0.112952	4.03347	2.53037	0.0119776	0.0750368	-3.06331	UBALD1	protein_coding	ns
ENSG00000110721.12	-0.0995486	4.201	-2.53035	0.0119784	0.0750368	-3.07599	CHKA	protein_coding	ns
ENSG00000082641.16	-0.0829684	5.65103	-2.52921	0.0120162	0.0752381	-3.18485	NFE2L1	protein_coding	ns
ENSG00000129083.12	-0.067221	6.56013	-2.52848	0.0120408	0.0753566	-3.21261	COPB1	protein_coding	ns
ENSG00000077514.8	-0.0803556	4.80429	-2.52804	0.0120553	0.0753998	-3.14066	POLD3	protein_coding	ns
ENSG00000274641.1	0.246018	1.27598	2.52778	0.012064	0.0753998	-2.85516	HIST1H2BO	protein_coding	ns
ENSG00000213445.10	0.0821062	6.99158	2.52776	0.0120649	0.0753998	-3.21956	SIPA1	protein_coding	ns
ENSG00000159377.11	-0.0644482	6.03913	-2.52671	0.0121	0.0755836	-3.18598	PSMB4	protein_coding	ns
ENSG00000126214.21	0.0750702	6.40668	2.52622	0.0121166	0.0756516	-3.22912	KLC1	protein_coding	ns
ENSG00000153179.13	0.098758	7.70281	2.52578	0.0121314	0.0757083	-3.22049	RASSF3	protein_coding	ns
ENSG00000222011.9	0.126	1.87818	2.52485	0.0121629	0.0758686	-2.88487	FAM185A	protein_coding	ns
ENSG00000105220.16	-0.0845006	6.56194	-2.52316	0.01222	0.0761891	-3.22648	GPI	protein_coding	ns
ENSG00000166548.15	-0.0914993	5.80721	-2.5225	0.0122422	0.0762913	-3.20591	TK2	protein_coding	ns
ENSG00000110063.10	0.0903464	4.1221	2.5221	0.012256	0.0763075	-3.1022	DCPS	protein_coding	ns
ENSG00000141012.13	0.0953678	4.96193	2.52208	0.0122566	0.0763075	-3.17414	GALNS	protein_coding	ns
ENSG00000166432.15	0.108313	3.40026	2.52192	0.0122622	0.0763075	-3.03858	ZMAT1	protein_coding	ns
ENSG00000037042.9	0.182446	0.632896	2.52148	0.012277	0.0763639	-2.88582	TUBG2	protein_coding	ns
ENSG00000128203.7	-0.116178	3.97321	-2.52129	0.0122835	0.0763684	-3.07653	ASPHD2	protein_coding	ns
ENSG00000116809.11	-0.0759526	4.0487	-2.52092	0.012296	0.0764097	-3.08743	ZBTB17	protein_coding	ns
ENSG00000170832.13	0.0660059	7.2584	2.52073	0.0123027	0.0764159	-3.2397	USP32	protein_coding	ns
ENSG00000143924.19	0.0889544	6.19446	2.52012	0.0123233	0.0765077	-3.24135	EML4	protein_coding	ns
ENSG00000257621.7	0.0565032	6.27121	2.51943	0.0123472	0.0766198	-3.24288	PSMA3-AS1	antisense	ns
ENSG00000172500.12	-0.072575	4.9376	-2.51862	0.0123748	0.0767549	-3.17139	FIBP	protein_coding	ns
ENSG00000247596.9	-0.0646124	6.34113	-2.51795	0.0123977	0.0768608	-3.23241	TWF2	protein_coding	ns
ENSG00000103415.12	0.0939158	3.67324	2.51755	0.0124115	0.0769108	-3.06682	HMOX2	protein_coding	ns
ENSG00000101365.21	-0.0642772	5.27053	-2.51656	0.0124457	0.077086	-3.18163	IDH3B	protein_coding	ns
ENSG00000144306.14	0.0733241	3.33776	2.51354	0.0125502	0.0776972	-3.04625	SCRN3	protein_coding	ns
ENSG00000261267.1	0.325759	-1.60576	2.51299	0.0125691	0.0777737	-3.12421	AC026470.3	antisense	ns
ENSG00000164104.11	-0.118508	6.34332	-2.51268	0.0125798	0.0777737	-3.22915	HMGB2	protein_coding	ns
ENSG00000198826.11	-0.126605	2.41911	-2.51267	0.0125804	0.0777737	-2.9401	ARHGAP11A	protein_coding	ns
ENSG00000173080.5	-0.187119	1.94031	-2.5125	0.0125862	0.0777737	-2.90243	RXFP4	protein_coding	ns
ENSG00000077232.18	-0.0741576	7.09606	-2.51112	0.0126344	0.0780355	-3.24589	DNAJC10	protein_coding	ns
ENSG00000182568.17	0.0883942	6.51443	2.51083	0.0126446	0.0780545	-3.26733	SATB1	protein_coding	ns
ENSG00000144589.22	-0.0999642	4.71596	-2.51064	0.0126512	0.0780545	-3.16988	STK11IP	protein_coding	ns
ENSG00000188352.12	0.104055	3.76144	2.51036	0.0126611	0.0780545	-3.09615	FOCAD	protein_coding	ns
ENSG00000233622.3	0.119923	3.05085	2.51012	0.0126692	0.0780545	-3.00899	CYP2T1P	transcribed_unitary_pseudogene	ns
ENSG00000105438.9	-0.0770409	5.692	-2.51009	0.0126703	0.0780545	-3.21995	KDELR1	protein_coding	ns
ENSG00000136717.15	0.296916	3.19435	2.5099	0.012677	0.0780545	-3.03295	BIN1	protein_coding	ns
ENSG00000233937.6	0.154884	2.83947	2.50985	0.0126789	0.0780545	-2.99622	AC008443.1	processed_transcript	ns
ENSG00000147133.15	-0.0546688	6.46581	-2.50845	0.012728	0.0783201	-3.26412	TAF1	protein_coding	ns
ENSG00000172992.12	0.11015	2.83305	2.50803	0.0127429	0.0783752	-2.98976	DCAKD	protein_coding	ns
ENSG00000151292.17	-0.0745895	5.03856	-2.50727	0.0127696	0.0785028	-3.18823	CSNK1G3	protein_coding	ns
ENSG00000114054.14	0.0622463	4.11727	2.50693	0.0127815	0.0785399	-3.13884	PCCB	protein_coding	ns
ENSG00000136250.11	-0.100292	8.40637	-2.50664	0.0127919	0.0785667	-3.2493	AOAH	protein_coding	ns
ENSG00000172046.18	-0.0644986	5.76883	-2.50576	0.0128229	0.0787204	-3.25337	USP19	protein_coding	ns
ENSG00000164219.10	-0.0628271	6.19192	-2.50553	0.012831	0.0787341	-3.2592	PGGT1B	protein_coding	ns
ENSG00000100612.14	0.0709056	5.66713	2.50533	0.0128379	0.0787398	-3.24656	DHRS7	protein_coding	ns
ENSG00000103196.12	-0.202857	7.20307	-2.50495	0.0128515	0.0787864	-3.27584	CRISPLD2	protein_coding	ns
ENSG00000164258.12	-0.110539	2.9498	-2.50455	0.0128658	0.0788355	-2.99345	NDUFS4	protein_coding	ns
ENSG00000229497.1	0.375294	-2.74021	2.50428	0.0128753	0.0788355	-3.36358	AC005189.1	processed_pseudogene	ns
ENSG00000267317.2	0.144922	1.57994	2.50419	0.0128786	0.0788355	-2.90945	AC027307.2	antisense	ns
ENSG00000139567.12	-0.218518	1.67549	-2.50405	0.0128834	0.0788355	-2.91167	ACVRL1	protein_coding	ns
ENSG00000166925.9	0.085336	6.56124	2.50308	0.0129181	0.0789815	-3.27983	TSC22D4	protein_coding	ns
ENSG00000139132.14	-0.0954979	6.836	-2.50305	0.0129192	0.0789815	-3.26929	FGD4	protein_coding	ns
ENSG00000114626.18	0.134254	6.58154	2.50247	0.0129398	0.0790445	-3.28093	ABTB1	protein_coding	ns
ENSG00000134146.12	0.116124	2.18073	2.50242	0.0129415	0.0790445	-2.95562	DPH6	protein_coding	ns
ENSG00000028839.10	0.0748966	3.68757	2.50221	0.012949	0.0790534	-3.10789	TBPL1	protein_coding	ns
ENSG00000188725.8	-0.0901329	4.12999	-2.50109	0.0129892	0.0792626	-3.13304	SMIM15	protein_coding	ns
ENSG00000188641.13	-0.0665343	8.35262	-2.50047	0.0130114	0.0793177	-3.2602	DPYD	protein_coding	ns
ENSG00000133226.17	-0.0516557	7.33174	-2.50034	0.0130159	0.0793177	-3.28552	SRRM1	protein_coding	ns
ENSG00000143514.17	-0.0700242	5.89637	-2.50005	0.0130265	0.0793177	-3.2691	TP53BP2	protein_coding	ns
ENSG00000065060.17	-0.146843	5.72329	-2.50002	0.0130275	0.0793177	-3.25793	UHRF1BP1	protein_coding	ns
ENSG00000173692.13	-0.0572443	5.53621	-2.5	0.0130283	0.0793177	-3.24273	PSMD1	protein_coding	ns
ENSG00000172270.19	0.158355	7.01912	2.49912	0.0130599	0.0794346	-3.29156	BSG	protein_coding	ns
ENSG00000132510.10	0.131104	7.02633	2.49908	0.0130612	0.0794346	-3.26362	KDM6B	protein_coding	ns
ENSG00000141524.15	0.0839193	6.3925	2.49896	0.0130656	0.0794346	-3.28798	TMC6	protein_coding	ns
ENSG00000153046.18	0.0720774	4.94802	2.49808	0.0130972	0.0795901	-3.22886	CDYL	protein_coding	ns
ENSG00000088992.18	0.143576	4.21382	2.49784	0.0131061	0.0796075	-3.15959	TESC	protein_coding	ns
ENSG00000038358.15	-0.0678358	5.88941	-2.49763	0.0131136	0.0796165	-3.27707	EDC4	protein_coding	ns
ENSG00000197375.12	0.178658	3.22185	2.49708	0.0131336	0.0796352	-3.06712	SLC22A5	protein_coding	ns
ENSG00000108306.13	0.0567081	6.20544	2.49707	0.0131337	0.0796352	-3.29213	FBXL20	protein_coding	ns
ENSG00000204287.14	-0.12536	10.5621	-2.49704	0.0131348	0.0796352	-3.21637	HLA-DRA	protein_coding	ns
ENSG00000090339.9	-0.104378	5.89194	-2.49677	0.0131447	0.0796588	-3.26646	ICAM1	protein_coding	ns
ENSG00000188511.12	0.212307	2.54757	2.49647	0.0131554	0.079687	-3.0001	C22orf34	lincRNA	ns
ENSG00000096063.16	0.115274	4.92583	2.49572	0.0131826	0.079815	-3.24578	SRPK1	protein_coding	ns
ENSG00000087206.17	0.0669105	4.83126	2.49475	0.013218	0.0799928	-3.22585	UIMC1	protein_coding	ns
ENSG00000281379.2	0.463148	-2.08572	2.49447	0.013228	0.0800164	-3.26704	SEPT14P19	transcribed_unprocessed_pseudogene	ns
ENSG00000135999.12	-0.0634813	5.87391	-2.49262	0.0132955	0.0803625	-3.28869	EPC2	protein_coding	ns
ENSG00000169442.9	0.376451	6.69262	2.49255	0.013298	0.0803625	-3.25788	CD52	protein_coding	ns
ENSG00000017797.13	0.0859507	6.25503	2.49238	0.0133042	0.0803625	-3.30457	RALBP1	protein_coding	ns
ENSG00000165097.15	-0.0880753	6.84101	-2.49209	0.0133149	0.0803625	-3.29803	KDM1B	protein_coding	ns
ENSG00000152217.18	0.188828	3.64033	2.49204	0.0133168	0.0803625	-3.12303	SETBP1	protein_coding	ns
ENSG00000072803.17	-0.0609731	5.87723	-2.49185	0.0133237	0.0803625	-3.28658	FBXW11	protein_coding	ns
ENSG00000115128.7	-0.0891072	4.52936	-2.49174	0.0133278	0.0803625	-3.18428	SF3B6	protein_coding	ns
ENSG00000138443.16	0.117392	4.15204	2.49128	0.0133444	0.0804262	-3.18863	ABI2	protein_coding	ns
ENSG00000172037.14	-0.276224	3.24737	-2.49072	0.0133652	0.0804956	-3.04713	LAMB2	protein_coding	ns
ENSG00000141349.8	-0.0751034	4.14201	-2.49056	0.013371	0.0804956	-3.15579	G6PC3	protein_coding	ns
ENSG00000119640.9	0.211948	-0.508569	2.49047	0.0133743	0.0804956	-3.016	ACYP1	protein_coding	ns
ENSG00000117362.13	-0.0562427	6.62667	-2.48976	0.0134006	0.0806172	-3.30274	APH1A	protein_coding	ns
ENSG00000267481.1	0.191552	0.0237341	2.48947	0.0134113	0.080635	-2.98019	AC011477.2	sense_intronic	ns
ENSG00000182871.15	0.185344	3.52373	2.48928	0.0134183	0.080635	-3.12129	COL18A1	protein_coding	ns
ENSG00000180596.7	0.129206	6.39065	2.48918	0.0134219	0.080635	-3.30753	HIST1H2BC	protein_coding	ns
ENSG00000204371.11	-0.0547366	4.9989	-2.48817	0.013459	0.0808211	-3.24958	EHMT2	protein_coding	ns
ENSG00000174125.8	0.0987156	7.05612	2.48791	0.0134688	0.0808434	-3.31847	TLR1	protein_coding	ns
ENSG00000149179.13	0.096684	2.38948	2.48725	0.0134933	0.0809537	-2.991	C11orf49	protein_coding	ns
ENSG00000138757.14	-0.0714178	6.45919	-2.48662	0.0135164	0.0809572	-3.30973	G3BP2	protein_coding	ns
ENSG00000130764.10	-0.0583982	5.25258	-2.48661	0.013517	0.0809572	-3.26201	LRRC47	protein_coding	ns
ENSG00000221988.13	0.20955	0.6208	2.4866	0.0135172	0.0809572	-2.95428	PPT2	protein_coding	ns
ENSG00000233877.2	0.329359	-1.18012	2.48645	0.0135228	0.0809572	-3.10417	AL606517.1	processed_pseudogene	ns
ENSG00000149100.13	-0.0588942	6.83319	-2.4864	0.0135246	0.0809572	-3.30329	EIF3M	protein_coding	ns
ENSG00000272941.1	0.166972	2.20782	2.48606	0.0135374	0.0809586	-2.98158	AC083862.2	antisense	ns
ENSG00000198836.9	-0.0543601	6.38504	-2.48595	0.0135414	0.0809586	-3.30488	OPA1	protein_coding	ns
ENSG00000170802.16	-0.073383	7.29694	-2.4859	0.0135432	0.0809586	-3.31539	FOXN2	protein_coding	ns
ENSG00000139117.14	-0.0892211	4.73796	-2.4849	0.0135804	0.0811379	-3.22324	CPNE8	protein_coding	ns
ENSG00000121749.15	-0.0894685	5.12453	-2.48477	0.0135855	0.0811379	-3.27067	TBC1D15	protein_coding	ns
ENSG00000197872.11	-0.102362	7.27702	-2.4845	0.0135955	0.0811609	-3.32179	FAM49A	protein_coding	ns
ENSG00000166889.14	-0.069206	6.50335	-2.484	0.0136139	0.081166	-3.30944	PATL1	protein_coding	ns
ENSG00000240053.8	-0.13233	3.23982	-2.48392	0.013617	0.081166	-3.07326	LY6G5B	protein_coding	ns
ENSG00000161547.16	-0.0565481	7.2608	-2.48375	0.0136232	0.081166	-3.3241	SRSF2	protein_coding	ns
ENSG00000160293.17	-0.141712	4.62753	-2.48337	0.0136376	0.081166	-3.21829	VAV2	protein_coding	ns
ENSG00000134152.11	0.144496	3.96682	2.48316	0.0136453	0.081166	-3.18595	KATNBL1	protein_coding	ns
ENSG00000149657.20	-0.0709057	5.18447	-2.48315	0.0136457	0.081166	-3.26299	LSM14B	protein_coding	ns
ENSG00000103056.12	0.242998	1.8942	2.4831	0.0136475	0.081166	-2.97025	SMPD3	protein_coding	ns
ENSG00000090659.18	-0.216698	1.85034	-2.483	0.0136512	0.081166	-2.96228	CD209	protein_coding	ns
ENSG00000089154.11	-0.0727366	6.06383	-2.48299	0.0136517	0.081166	-3.31956	GCN1	protein_coding	ns
ENSG00000201098.1	0.344409	4.28934	2.48242	0.0136732	0.0812576	-3.16476	RNY1	misc_RNA	ns
ENSG00000128989.10	-0.0728919	7.07431	-2.48212	0.0136843	0.0812865	-3.33063	ARPP19	protein_coding	ns
ENSG00000143353.12	0.104697	3.06414	2.48178	0.0136969	0.0813105	-3.08995	LYPLAL1	protein_coding	ns
ENSG00000133195.11	-0.105756	4.49338	-2.48169	0.0137006	0.0813105	-3.20377	SLC39A11	protein_coding	ns
ENSG00000069345.12	-0.0630791	6.12061	-2.48123	0.0137176	0.0813746	-3.31071	DNAJA2	protein_coding	ns
ENSG00000133321.11	0.149657	3.83712	2.48058	0.0137424	0.0814852	-3.16814	RARRES3	protein_coding	ns
ENSG00000147130.14	-0.0882439	4.77585	-2.48006	0.0137618	0.0815322	-3.24415	ZMYM3	protein_coding	ns
ENSG00000188177.14	0.078194	5.14708	2.48004	0.0137627	0.0815322	-3.29173	ZC3H6	protein_coding	ns
ENSG00000261226.1	0.165756	2.22834	2.47817	0.0138331	0.0818943	-3.0061	AC092384.3	sense_intronic	ns
ENSG00000185379.20	0.0786871	2.99183	2.47799	0.0138402	0.0818943	-3.08274	RAD51D	protein_coding	ns
ENSG00000101104.12	0.129579	2.72731	2.47786	0.0138449	0.0818943	-3.05361	PABPC1L	protein_coding	ns
ENSG00000117751.18	-0.0585024	4.91478	-2.47776	0.0138486	0.0818943	-3.26238	PPP1R8	protein_coding	ns
ENSG00000071859.15	-0.0724417	4.43085	-2.47759	0.013855	0.0818955	-3.21997	FAM50A	protein_coding	ns
ENSG00000104131.13	-0.0643766	5.06309	-2.47734	0.0138647	0.0819159	-3.28074	EIF3J	protein_coding	ns
ENSG00000184481.16	0.124565	5.33901	2.4769	0.0138813	0.0819771	-3.31112	FOXO4	protein_coding	ns
ENSG00000187736.12	-0.0934365	3.4011	-2.47545	0.0139366	0.0822668	-3.12191	NHEJ1	protein_coding	ns
ENSG00000214300.7	0.142332	1.42007	2.47465	0.0139671	0.0823734	-2.96856	SPDYE3	protein_coding	ns
ENSG00000174106.3	-0.0464952	5.54805	-2.47462	0.0139681	0.0823734	-3.31537	LEMD3	protein_coding	ns
ENSG00000168092.14	-0.0596581	6.52219	-2.47443	0.0139754	0.0823734	-3.3438	PAFAH1B2	protein_coding	ns
ENSG00000044574.8	-0.119835	7.13411	-2.47432	0.0139796	0.0823734	-3.33834	HSPA5	protein_coding	ns
ENSG00000280206.1	0.106242	2.21351	2.47395	0.013994	0.0824217	-3.0175	AC026401.3	lincRNA	ns
ENSG00000221983.7	0.129282	8.38151	2.47315	0.0140244	0.0825636	-3.33519	UBA52	protein_coding	ns
ENSG00000114738.11	-0.061066	7.36075	-2.47245	0.0140513	0.0826853	-3.3468	MAPKAPK3	protein_coding	ns
ENSG00000068024.16	0.122863	6.06986	2.47208	0.0140654	0.0827313	-3.35195	HDAC4	protein_coding	ns
ENSG00000177156.11	0.0950995	8.03296	2.47137	0.014093	0.0828544	-3.34087	TALDO1	protein_coding	ns
ENSG00000123562.17	-0.0669901	5.31718	-2.47121	0.0140989	0.0828544	-3.29748	MORF4L2	protein_coding	ns
ENSG00000099810.20	0.0945533	4.29517	2.46973	0.0141562	0.0831541	-3.24442	MTAP	protein_coding	ns
ENSG00000140632.17	-0.0523114	6.49565	-2.46886	0.0141899	0.0833151	-3.35758	GLYR1	protein_coding	ns
ENSG00000275713.2	0.202245	1.9471	2.46865	0.0141979	0.0833253	-3.00919	HIST1H2BH	protein_coding	ns
ENSG00000261468.1	0.112294	2.82016	2.46847	0.014205	0.0833298	-3.08512	AC096921.2	sense_overlapping	ns
ENSG00000165637.13	-0.0747037	5.5133	-2.46821	0.0142151	0.0833521	-3.31337	VDAC2	protein_coding	ns
ENSG00000008128.23	-0.141031	4.44041	-2.46714	0.0142565	0.0835576	-3.25476	CDK11A	protein_coding	ns
ENSG00000138061.12	-0.246313	7.89361	-2.46541	0.0143238	0.083915	-3.33896	CYP1B1	protein_coding	ns
ENSG00000145354.12	0.103091	3.98165	2.46523	0.014331	0.0839195	-3.226	CISD2	protein_coding	ns
ENSG00000103226.18	-0.206194	5.33014	-2.46498	0.0143409	0.0839403	-3.32713	NOMO3	protein_coding	ns
ENSG00000132254.12	-0.0700669	3.87754	-2.46473	0.0143506	0.0839498	-3.20113	ARFIP2	protein_coding	ns
ENSG00000087365.15	-0.0662751	7.07956	-2.46461	0.0143552	0.0839498	-3.36948	SF3B2	protein_coding	ns
ENSG00000281571.2	0.176559	2.54008	2.46415	0.0143732	0.0840179	-3.07031	AC241585.2	TEC	ns
ENSG00000107863.18	-0.102938	5.98688	-2.4631	0.0144143	0.0842208	-3.35076	ARHGAP21	protein_coding	ns
ENSG00000259319.1	-0.172435	2.65748	-2.46255	0.0144359	0.0843095	-3.06768	AF111167.2	antisense	ns
ENSG00000124256.15	0.202374	3.49853	2.46132	0.0144845	0.0845562	-3.1843	ZBP1	protein_coding	ns
ENSG00000278845.5	-0.0814837	3.93682	-2.45987	0.0145418	0.0848528	-3.21688	MRPL45	protein_coding	ns
ENSG00000166181.13	-0.0666762	6.21117	-2.45879	0.0145845	0.0850645	-3.36492	API5	protein_coding	ns
ENSG00000248527.1	-0.256653	4.25798	-2.4584	0.0146001	0.0851177	-3.1998	MTATP6P1	unprocessed_pseudogene	ns
ENSG00000276649.1	0.142711	1.85028	2.45816	0.0146095	0.0851347	-3.02045	AL117335.1	antisense	ns
ENSG00000153113.23	-0.086402	8.79918	-2.45777	0.0146251	0.0851883	-3.3568	CAST	protein_coding	ns
ENSG00000139832.5	-0.164437	4.07063	-2.45747	0.0146371	0.0852022	-3.18443	RAB20	protein_coding	ns
ENSG00000140398.13	-0.0964765	3.27537	-2.45739	0.0146404	0.0852022	-3.14676	NEIL1	protein_coding	ns
ENSG00000174444.15	-0.0618801	9.52185	-2.45674	0.0146663	0.0853156	-3.33621	RPL4	protein_coding	ns
ENSG00000259001.3	0.284319	6.51523	2.45635	0.0146817	0.0853675	-3.3719	AL355075.4	antisense	ns
ENSG00000103274.11	-0.0871991	4.41238	-2.45492	0.0147391	0.0856408	-3.26315	NUBP1	protein_coding	ns
ENSG00000250988.7	0.175713	0.0661825	2.45485	0.0147417	0.0856408	-3.03425	SNHG21	antisense	ns
ENSG00000240225.10	0.18458	1.59506	2.45369	0.0147881	0.0858723	-3.01695	ZNF542P	transcribed_unprocessed_pseudogene	ns
ENSG00000119559.16	0.0891584	3.86716	2.45339	0.0148005	0.0859066	-3.23861	C19orf25	protein_coding	ns
ENSG00000100504.17	0.109157	7.43822	2.45289	0.0148204	0.0859843	-3.39745	PYGL	protein_coding	ns
ENSG00000188917.15	0.0678028	4.37053	2.45133	0.0148834	0.0863121	-3.29227	TRMT2B	protein_coding	ns
ENSG00000268149.1	0.566387	-1.4341	2.45015	0.014931	0.0865498	-3.16444	AC010336.4	antisense	ns
ENSG00000023228.14	-0.0587321	6.33752	-2.44954	0.0149557	0.0866549	-3.39971	NDUFS1	protein_coding	ns
ENSG00000197535.14	-0.0647329	7.42649	-2.4489	0.014982	0.0866734	-3.40337	MYO5A	protein_coding	ns
ENSG00000115806.13	-0.0616941	5.32721	-2.44884	0.0149842	0.0866734	-3.3611	GORASP2	protein_coding	ns
ENSG00000047644.18	0.118521	5.97407	2.44883	0.0149847	0.0866734	-3.40547	WWC3	protein_coding	ns
ENSG00000138081.20	-0.0740618	6.71422	-2.44882	0.0149851	0.0866734	-3.40666	FBXO11	protein_coding	ns
ENSG00000156467.9	-0.0801502	5.91748	-2.44823	0.0150092	0.0867745	-3.34158	UQCRB	protein_coding	ns
ENSG00000100605.17	0.0607597	7.2687	2.44806	0.0150158	0.086775	-3.41165	ITPK1	protein_coding	ns
ENSG00000108671.11	-0.0572123	5.32452	-2.44727	0.0150481	0.0869235	-3.36543	PSMD11	protein_coding	ns
ENSG00000089195.15	-0.109339	3.5838	-2.446	0.0151	0.0871365	-3.20716	TRMT6	protein_coding	ns
ENSG00000249971.1	0.2432	1.32753	2.44593	0.0151028	0.0871365	-3.02362	AC104116.1	antisense	ns
ENSG00000129925.11	0.0850877	5.98012	2.44589	0.0151048	0.0871365	-3.40572	TMEM8A	protein_coding	ns
ENSG00000068885.15	0.0895007	3.13627	2.44547	0.0151216	0.087153	-3.17809	IFT80	protein_coding	ns
ENSG00000133627.18	0.143651	1.60386	2.44539	0.0151251	0.087153	-3.03619	ACTR3B	protein_coding	ns
ENSG00000135828.11	0.112122	4.43425	2.44533	0.0151275	0.087153	-3.30422	RNASEL	protein_coding	ns
ENSG00000113368.12	-0.110662	6.15178	-2.44427	0.015171	0.0873623	-3.38819	LMNB1	protein_coding	ns
ENSG00000130779.20	-0.0583457	7.02186	-2.44409	0.0151785	0.0873623	-3.41697	CLIP1	protein_coding	ns
ENSG00000026025.16	-0.097141	11.0477	-2.44396	0.0151837	0.0873623	-3.32367	VIM	protein_coding	ns
ENSG00000259600.2	0.328458	1.60029	2.44308	0.0152202	0.0875166	-3.0398	AC066616.2	processed_pseudogene	ns
ENSG00000184678.10	0.128182	6.47956	2.44298	0.0152243	0.0875166	-3.4236	HIST2H2BE	protein_coding	ns
ENSG00000131061.14	0.0857918	2.83694	2.44283	0.0152304	0.0875166	-3.1371	ZNF341	protein_coding	ns
ENSG00000173198.6	0.089253	5.62304	2.44236	0.0152496	0.0875848	-3.3894	CYSLTR1	protein_coding	ns
ENSG00000177946.6	-0.120741	2.62226	-2.44208	0.0152611	0.0875848	-3.11691	CENPBD1	protein_coding	ns
ENSG00000185238.13	0.0775961	3.02098	2.44206	0.0152621	0.0875848	-3.1717	PRMT3	protein_coding	ns
ENSG00000112078.14	-0.0686562	7.70613	-2.44159	0.0152814	0.0876513	-3.41531	KCTD20	protein_coding	ns
ENSG00000065911.12	-0.0929635	5.52375	-2.44146	0.015287	0.0876513	-3.36889	MTHFD2	protein_coding	ns
ENSG00000072818.12	0.108014	5.28531	2.44075	0.0153164	0.0877815	-3.38672	ACAP1	protein_coding	ns
ENSG00000197779.13	0.0760104	3.96255	2.43999	0.0153479	0.0879012	-3.28274	ZNF81	protein_coding	ns
ENSG00000186063.13	0.0914941	5.36096	2.43992	0.0153506	0.0879012	-3.39857	AIDA	protein_coding	ns
ENSG00000115365.11	0.0924747	4.01504	2.4389	0.0153932	0.0881073	-3.29183	LANCL1	protein_coding	ns
ENSG00000188786.10	-0.0839532	6.44681	-2.43804	0.015429	0.0882732	-3.42985	MTF1	protein_coding	ns
ENSG00000179163.11	-0.183303	5.29953	-2.43772	0.0154425	0.0882732	-3.35611	FUCA1	protein_coding	ns
ENSG00000197045.13	-0.0840783	5.88653	-2.43759	0.0154478	0.0882732	-3.40582	GMFB	protein_coding	ns
ENSG00000113558.18	0.0536763	6.73244	2.43756	0.015449	0.0882732	-3.43762	SKP1	protein_coding	ns
ENSG00000239306.4	0.0765133	5.78347	2.43553	0.015534	0.0887207	-3.41574	RBM14	protein_coding	ns
ENSG00000132912.12	-0.0529548	6.35705	-2.43529	0.0155439	0.088735	-3.43372	DCTN4	protein_coding	ns
ENSG00000168710.18	-0.0685978	6.37482	-2.43501	0.0155559	0.088735	-3.42791	AHCYL1	protein_coding	ns
ENSG00000148925.10	0.0660371	4.36408	2.43499	0.0155567	0.088735	-3.33024	BTBD10	protein_coding	ns
ENSG00000111678.11	0.194266	2.87337	2.43476	0.0155665	0.0887523	-3.16932	C12orf57	protein_coding	ns
ENSG00000269825.1	0.206954	1.98573	2.43454	0.0155756	0.0887661	-3.07999	AC022150.4	sense_intronic	ns
ENSG00000064547.14	0.113026	5.08051	2.4342	0.0155899	0.0887897	-3.38347	LPAR2	protein_coding	ns
ENSG00000010295.19	-0.0662085	5.64367	-2.43412	0.0155932	0.0887897	-3.41164	IFFO1	protein_coding	ns
ENSG00000109606.13	-0.0585647	7.00055	-2.4338	0.015607	0.0888036	-3.44075	DHX15	protein_coding	ns
ENSG00000145743.15	0.0801269	4.65349	2.43375	0.0156091	0.0888036	-3.35738	FBXL17	protein_coding	ns
ENSG00000136933.16	0.0922577	2.4416	2.43342	0.0156229	0.0888441	-3.12691	RABEPK	protein_coding	ns
ENSG00000196498.13	-0.0982721	7.36987	-2.43262	0.0156567	0.0889019	-3.43041	NCOR2	protein_coding	ns
ENSG00000115159.16	-0.0865972	5.45433	-2.43253	0.0156605	0.0889019	-3.39941	GPD2	protein_coding	ns
ENSG00000140199.11	0.0674637	7.96594	2.4324	0.0156658	0.0889019	-3.4377	SLC12A6	protein_coding	ns
ENSG00000211459.2	-0.643659	6.64105	-2.43234	0.0156686	0.0889019	-3.34715	MT-RNR1	Mt_rRNA	ns
ENSG00000074935.14	0.125952	1.97326	2.43212	0.0156775	0.0889019	-3.09046	TUBE1	protein_coding	ns
ENSG00000170776.21	-0.0661832	9.48342	-2.43212	0.0156779	0.0889019	-3.39791	AKAP13	protein_coding	ns
ENSG00000138592.14	-0.049523	6.56903	-2.43206	0.0156802	0.0889019	-3.44237	USP8	protein_coding	ns
ENSG00000106636.8	-0.0649479	5.42813	-2.43155	0.0157019	0.0889864	-3.40542	YKT6	protein_coding	ns
ENSG00000006625.18	-0.112499	2.2272	-2.43061	0.0157419	0.0891425	-3.10707	GGCT	protein_coding	ns
ENSG00000134250.20	-0.0844528	9.91332	-2.43045	0.0157485	0.0891425	-3.39002	NOTCH2	protein_coding	ns
ENSG00000027697.14	-0.10357	8.25342	-2.43042	0.0157497	0.0891425	-3.42945	IFNGR1	protein_coding	ns
ENSG00000262979.1	-0.322325	-1.61444	-2.43014	0.0157618	0.0891728	-3.27671	AC124319.2	sense_intronic	ns
ENSG00000105835.12	0.178067	8.8442	2.42928	0.0157981	0.0893399	-3.42149	NAMPT	protein_coding	ns
ENSG00000135052.16	-0.169573	4.71944	-2.42834	0.0158383	0.0895286	-3.35193	GOLM1	protein_coding	ns
ENSG00000103510.20	-0.0534706	5.48804	-2.42781	0.0158612	0.0896197	-3.4145	KAT8	protein_coding	ns
ENSG00000111667.13	-0.0711339	4.61092	-2.42733	0.0158815	0.0896915	-3.34904	USP5	protein_coding	ns
ENSG00000086827.9	-0.0828174	3.66591	-2.42719	0.0158875	0.0896915	-3.26294	ZW10	protein_coding	ns
ENSG00000286196.1	0.165967	1.87402	2.42703	0.0158945	0.0896926	-3.08856	AL162586.2	antisense	ns
ENSG00000156983.15	-0.0693323	5.70933	-2.42652	0.0159163	0.0897692	-3.42924	BRPF1	protein_coding	ns
ENSG00000170037.13	-0.0880792	4.17749	-2.42639	0.0159216	0.0897692	-3.31763	CNTROB	protein_coding	ns
ENSG00000128708.13	-0.0760337	4.51937	-2.4251	0.0159773	0.0900446	-3.34708	HAT1	protein_coding	ns
ENSG00000132128.16	-0.0550312	5.41937	-2.42492	0.0159849	0.0900489	-3.42583	LRRC41	protein_coding	ns
ENSG00000180304.14	0.0835447	7.00324	2.42453	0.0160018	0.0901058	-3.46871	OAZ2	protein_coding	ns
ENSG00000143748.18	0.073321	3.6593	2.42426	0.0160136	0.0901338	-3.28164	NVL	protein_coding	ns
ENSG00000082781.12	0.324964	1.57964	2.424	0.0160247	0.0901577	-3.08165	ITGB5	protein_coding	ns
ENSG00000105339.10	0.0842373	7.88554	2.42304	0.0160661	0.0902848	-3.46115	DENND3	protein_coding	ns
ENSG00000131018.23	0.143209	6.75794	2.42304	0.0160663	0.0902848	-3.46931	SYNE1	protein_coding	ns
ENSG00000086189.10	0.0854643	4.16473	2.423	0.0160678	0.0902848	-3.33416	DIMT1	protein_coding	ns
ENSG00000106397.12	-0.0820704	4.97843	-2.42274	0.0160792	0.0903104	-3.3824	PLOD3	protein_coding	ns
ENSG00000176978.14	-0.0785251	5.85733	-2.42187	0.0161167	0.0904824	-3.43248	DPP7	protein_coding	ns
ENSG00000215421.9	0.0707689	5.18631	2.4208	0.0161633	0.0907057	-3.43277	ZNF407	protein_coding	ns
ENSG00000185236.12	0.0866353	5.56571	2.42019	0.0161898	0.0908158	-3.42352	RAB11B	protein_coding	ns
ENSG00000244627.5	0.120218	1.61886	2.41955	0.0162175	0.0909322	-3.0907	TPTEP2	transcribed_unprocessed_pseudogene	ns
ENSG00000086200.16	0.0865188	2.98543	2.41893	0.0162448	0.0910467	-3.21825	IPO11	protein_coding	ns
ENSG00000114770.17	0.123959	5.12605	2.41874	0.0162531	0.0910479	-3.42998	ABCC5	protein_coding	ns
ENSG00000176393.11	-0.11025	6.66178	-2.41831	0.0162716	0.0910479	-3.47119	RNPEP	protein_coding	ns
ENSG00000126860.11	-0.12865	7.5625	-2.41815	0.0162789	0.0910479	-3.44285	EVI2A	protein_coding	ns
ENSG00000174886.13	0.0850546	5.27823	2.41798	0.0162864	0.0910479	-3.43103	NDUFA11	protein_coding	ns
ENSG00000198520.12	-0.123776	3.61062	-2.41792	0.016289	0.0910479	-3.27548	ARMH1	protein_coding	ns
ENSG00000124243.17	0.164112	2.68271	2.41782	0.016293	0.0910479	-3.18867	BCAS4	protein_coding	ns
ENSG00000133606.11	0.123328	7.56025	2.41773	0.0162969	0.0910479	-3.47652	MKRN1	protein_coding	ns
ENSG00000164691.17	0.185945	6.92573	2.41766	0.0163002	0.0910479	-3.48374	TAGAP	protein_coding	ns
ENSG00000120910.14	0.0898585	3.27445	2.41727	0.0163175	0.0910932	-3.24732	PPP3CC	protein_coding	ns
ENSG00000266094.7	0.0526493	7.9598	2.41716	0.0163221	0.0910932	-3.47374	RASSF5	protein_coding	ns
ENSG00000087157.19	0.0877689	6.00589	2.41669	0.0163428	0.0911704	-3.47749	PGS1	protein_coding	ns
ENSG00000169567.11	-0.092153	5.62638	-2.41635	0.0163576	0.0912142	-3.437	HINT1	protein_coding	ns
ENSG00000135018.14	-0.0535623	7.41999	-2.41537	0.0164009	0.0914171	-3.48057	UBQLN1	protein_coding	ns
ENSG00000174780.16	-0.0649779	6.40818	-2.41513	0.0164112	0.0914359	-3.46663	SRP72	protein_coding	ns
ENSG00000269858.6	0.0813754	6.34141	2.41468	0.0164311	0.0915081	-3.48479	EGLN2	protein_coding	ns
ENSG00000134049.6	-0.0847016	4.1996	-2.4143	0.016448	0.0915635	-3.33595	IER3IP1	protein_coding	ns
ENSG00000197622.13	0.0579372	8.34304	2.41395	0.0164633	0.0916101	-3.47235	CDC42SE1	protein_coding	ns
ENSG00000204130.13	0.0637106	3.80484	2.41376	0.0164717	0.091618	-3.32616	RUFY2	protein_coding	ns
ENSG00000197265.9	0.0616516	3.33405	2.41231	0.0165361	0.0919379	-3.25492	GTF2E2	protein_coding	ns
ENSG00000164080.13	-0.0615804	5.44643	-2.41176	0.0165606	0.0920348	-3.45962	RAD54L2	protein_coding	ns
ENSG00000133030.21	0.101235	6.40755	2.41157	0.0165688	0.0920419	-3.4977	MPRIP	protein_coding	ns
ENSG00000257303.1	-0.498769	-1.89742	-2.4114	0.0165764	0.0920455	-3.42052	AC073896.2	antisense	ns
ENSG00000252481.1	0.17977	5.23026	2.41012	0.0166335	0.0922791	-3.41616	SCARNA13	scaRNA	ns
ENSG00000276180.1	0.18124	2.43731	2.41001	0.0166385	0.0922791	-3.17881	HIST1H4I	protein_coding	ns
ENSG00000181885.18	-0.230923	0.583644	-2.40998	0.0166395	0.0922791	-3.10053	CLDN7	protein_coding	ns
ENSG00000138646.9	0.219659	4.05856	2.40983	0.0166464	0.0922791	-3.35471	HERC5	protein_coding	ns
ENSG00000101161.8	-0.0606911	5.94058	-2.40956	0.0166585	0.0923072	-3.47621	PRPF6	protein_coding	ns
ENSG00000151466.12	0.0999626	5.97072	2.40886	0.0166898	0.0923949	-3.48593	SCLT1	protein_coding	ns
ENSG00000213064.10	-0.0855998	8.008	-2.40879	0.0166928	0.0923949	-3.49032	SFT2D2	protein_coding	ns
ENSG00000151327.12	0.0998482	3.51988	2.40873	0.0166954	0.0923949	-3.30377	FAM177A1	protein_coding	ns
ENSG00000103978.15	-0.0615603	5.01841	-2.40829	0.0167152	0.0924663	-3.43278	TMEM87A	protein_coding	ns
ENSG00000102753.10	-0.0876803	5.49462	-2.40753	0.0167492	0.0926155	-3.46129	KPNA3	protein_coding	ns
ENSG00000136026.14	-0.109693	6.61933	-2.40705	0.0167706	0.0926449	-3.49385	CKAP4	protein_coding	ns
ENSG00000269688.1	-0.256358	-0.748811	-2.40697	0.0167745	0.0926449	-3.23099	AC008982.2	sense_intronic	ns
ENSG00000103248.18	0.0981018	3.3404	2.40689	0.0167778	0.0926449	-3.28218	MTHFSD	protein_coding	ns
ENSG00000108639.7	-0.0722232	6.94821	-2.40678	0.0167826	0.0926449	-3.50278	SYNGR2	protein_coding	ns
ENSG00000120725.13	-0.0721151	3.89696	-2.40622	0.016808	0.092746	-3.31856	SIL1	protein_coding	ns
ENSG00000064933.17	0.0769899	3.29381	2.40532	0.0168488	0.0928876	-3.28274	PMS1	protein_coding	ns
ENSG00000280287.1	0.13724	2.47053	2.40522	0.0168533	0.0928876	-3.1842	AC131212.3	TEC	ns
ENSG00000253320.6	0.214463	0.992942	2.40518	0.0168547	0.0928876	-3.10189	AZIN1-AS1	antisense	ns
ENSG00000157693.15	-0.101871	5.32631	-2.40482	0.0168713	0.0929401	-3.45762	TMEM268	protein_coding	ns
ENSG00000130175.9	-0.0600045	6.83709	-2.40397	0.0169096	0.0930603	-3.50566	PRKCSH	protein_coding	ns
ENSG00000263120.1	-0.196434	1.45446	-2.4039	0.0169127	0.0930603	-3.11389	AC004584.3	sense_intronic	ns
ENSG00000100029.18	-0.0780256	5.05356	-2.40387	0.0169143	0.0930603	-3.44051	PES1	protein_coding	ns
ENSG00000159200.18	-0.0700923	4.19315	-2.40367	0.016923	0.0930692	-3.36507	RCAN1	protein_coding	ns
ENSG00000113161.16	-0.0892334	5.52545	-2.40323	0.0169429	0.0931399	-3.47022	HMGCR	protein_coding	ns
ENSG00000229036.7	-0.115224	2.45127	-2.4028	0.0169627	0.0932094	-3.18507	VDAC1P8	transcribed_processed_pseudogene	ns
ENSG00000165259.14	-0.128197	2.58954	-2.40264	0.0169696	0.0932094	-3.19815	HDX	protein_coding	ns
ENSG00000279057.1	-0.540092	0.00449603	-2.4021	0.0169942	0.0932868	-3.15208	AC141586.4	TEC	ns
ENSG00000173327.8	0.0581119	7.136	2.40195	0.0170012	0.0932868	-3.51601	MAP3K11	protein_coding	ns
ENSG00000259953.1	-0.142795	4.07203	-2.40175	0.01701	0.0932868	-3.35618	AL138756.1	sense_overlapping	ns
ENSG00000201558.1	-0.316585	1.67233	-2.40165	0.017015	0.0932868	-3.12895	RNVU1-6	snRNA	ns
ENSG00000166527.8	-0.17148	4.5853	-2.40146	0.0170235	0.0932868	-3.39371	CLEC4D	protein_coding	ns
ENSG00000185215.9	-0.105169	9.45444	-2.40127	0.0170321	0.0932868	-3.47099	TNFAIP2	protein_coding	ns
ENSG00000182208.14	0.0710873	4.23654	2.40125	0.0170332	0.0932868	-3.39377	MOB2	protein_coding	ns
ENSG00000286067.1	0.128494	2.4494	2.40081	0.0170529	0.093288	-3.19103	AC004263.2	antisense	ns
ENSG00000157350.13	0.0686571	6.40764	2.40073	0.0170567	0.093288	-3.52165	ST3GAL2	protein_coding	ns
ENSG00000125744.12	0.182566	1.20979	2.40065	0.0170605	0.093288	-3.11142	RTN2	protein_coding	ns
ENSG00000129493.15	0.0668357	5.07165	2.4006	0.0170625	0.093288	-3.46556	HEATR5A	protein_coding	ns
ENSG00000280433.1	0.128697	4.08973	2.40047	0.0170688	0.093288	-3.38545	FP565260.6	protein_coding	ns
ENSG00000225636.1	0.211115	0.862573	2.40028	0.0170773	0.0932961	-3.1125	HNRNPA3P15	processed_pseudogene	ns
ENSG00000145780.8	-0.0887728	5.9686	-2.40006	0.0170871	0.0933111	-3.50814	FEM1C	protein_coding	ns
ENSG00000099797.15	0.0865788	4.42341	2.39984	0.0170971	0.093327	-3.40227	TECR	protein_coding	ns
ENSG00000232995.7	0.194332	-0.371747	2.39961	0.0171077	0.0933461	-3.17363	AL592435.1	antisense	ns
ENSG00000116199.12	-0.0562756	5.5025	-2.3992	0.0171266	0.093411	-3.481	FAM20B	protein_coding	ns
ENSG00000068308.13	0.0487235	5.5648	2.39792	0.017185	0.0936904	-3.50327	OTUD5	protein_coding	ns
ENSG00000005700.15	-0.0670973	5.73767	-2.39765	0.0171974	0.0937196	-3.47749	IBTK	protein_coding	ns
ENSG00000136527.18	-0.0686069	7.92207	-2.39742	0.0172084	0.0937405	-3.51185	TRA2B	protein_coding	ns
ENSG00000134333.14	-0.087957	7.21062	-2.39688	0.0172331	0.0938364	-3.51805	LDHA	protein_coding	ns
ENSG00000176986.16	-0.0557589	6.48412	-2.3967	0.0172411	0.0938411	-3.52456	SEC24C	protein_coding	ns
ENSG00000272779.1	-0.156103	2.32018	-2.3961	0.0172689	0.0939361	-3.18291	AC245060.4	transcribed_unprocessed_pseudogene	ns
ENSG00000214389.2	-0.17564	1.9024	-2.39602	0.0172727	0.0939361	-3.15235	RPS3AP26	processed_pseudogene	ns
ENSG00000145041.15	-0.082829	4.9702	-2.39555	0.0172943	0.0940145	-3.47172	DCAF1	protein_coding	ns
ENSG00000197372.9	0.142505	2.6987	2.39515	0.0173126	0.0940496	-3.23661	ZNF675	protein_coding	ns
ENSG00000247240.7	0.145502	0.612469	2.3951	0.017315	0.0940496	-3.12251	UBL7-AS1	antisense	ns
ENSG00000168268.11	-0.196771	1.52754	-2.39365	0.0173819	0.0943743	-3.13057	NT5DC2	protein_coding	ns
ENSG00000135457.9	-0.0825353	5.32048	-2.39256	0.0174326	0.0946105	-3.48442	TFCP2	protein_coding	ns
ENSG00000145332.14	-0.0769653	5.68821	-2.39238	0.0174411	0.094618	-3.50325	KLHL8	protein_coding	ns
ENSG00000133641.18	0.128781	1.99385	2.39182	0.0174672	0.0947097	-3.1824	C12orf29	protein_coding	ns
ENSG00000167815.12	0.2334	4.3171	2.39171	0.0174724	0.0947097	-3.43091	PRDX2	protein_coding	ns
ENSG00000164808.16	-0.113111	6.68355	-2.39129	0.0174918	0.0947758	-3.52848	SPIDR	protein_coding	ns
ENSG00000173588.14	0.10431	2.98841	2.39087	0.0175113	0.0948429	-3.28225	CEP83	protein_coding	ns
ENSG00000067900.8	-0.0538534	7.58803	-2.39053	0.017527	0.0948861	-3.53529	ROCK1	protein_coding	ns
ENSG00000068366.19	-0.07692	7.35898	-2.39028	0.0175389	0.0948861	-3.53012	ACSL4	protein_coding	ns
ENSG00000105619.13	-0.133904	1.92737	-2.39024	0.0175409	0.0948861	-3.16725	TFPT	protein_coding	ns
ENSG00000260853.2	-0.123351	2.69932	-2.38995	0.0175544	0.0949204	-3.23206	AC109460.2	antisense	ns
ENSG00000127837.9	-0.0670773	5.03482	-2.38936	0.0175819	0.0950303	-3.45357	AAMP	protein_coding	ns
ENSG00000226091.7	-0.207985	4.46131	-2.38888	0.0176046	0.0950912	-3.41792	LINC00937	lincRNA	ns
ENSG00000113272.14	-0.0894418	3.4701	-2.38881	0.0176076	0.0950912	-3.31681	THG1L	protein_coding	ns
ENSG00000175787.16	0.100431	2.56772	2.38838	0.0176278	0.0951615	-3.23717	ZNF169	protein_coding	ns
ENSG00000054611.14	0.0809265	5.55643	2.38745	0.0176716	0.095359	-3.52281	TBC1D22A	protein_coding	ns
ENSG00000105519.16	0.0796759	3.54203	2.38709	0.0176885	0.0954109	-3.3479	CAPS	protein_coding	ns
ENSG00000211899.10	0.594099	2.20218	2.38685	0.0177	0.0954181	-3.19902	IGHM	IG_C_gene	ns
ENSG00000169299.14	0.0870036	5.66819	2.38675	0.0177043	0.0954181	-3.51728	PGM2	protein_coding	ns
ENSG00000199730.1	0.389396	-2.93165	2.38649	0.017717	0.0954476	-3.54184	RN7SKP95	misc_RNA	ns
ENSG00000136807.13	-0.0580768	6.10308	-2.38542	0.0177674	0.095614	-3.54203	CDK9	protein_coding	ns
ENSG00000106991.13	-0.184733	5.41775	-2.38538	0.0177692	0.095614	-3.45106	ENG	protein_coding	ns
ENSG00000184110.14	-0.16714	6.66857	-2.38537	0.0177696	0.095614	-3.54168	EIF3C	protein_coding	ns
ENSG00000197153.4	0.371318	-1.29184	2.38495	0.0177896	0.0956827	-3.30509	HIST1H3J	protein_coding	ns
ENSG00000135535.17	-0.0549531	8.576	-2.38402	0.0178334	0.0958788	-3.52881	CD164	protein_coding	ns
ENSG00000112697.16	-0.0618969	7.74178	-2.38374	0.0178466	0.0959112	-3.54646	TMEM30A	protein_coding	ns
ENSG00000124383.9	-0.0995582	3.52281	-2.38313	0.0178756	0.0959972	-3.3447	MPHOSPH10	protein_coding	ns
ENSG00000150995.19	0.0792878	6.68481	2.3831	0.0178772	0.0959972	-3.55763	ITPR1	protein_coding	ns
ENSG00000275106.1	-0.287493	-0.167402	-2.38282	0.0178903	0.0960285	-3.20285	AC025594.2	TEC	ns
ENSG00000123080.11	-0.154845	2.40405	-2.38182	0.0179381	0.0962302	-3.22065	CDKN2C	protein_coding	ns
ENSG00000145723.17	0.100051	1.95422	2.38173	0.0179425	0.0962302	-3.19947	GIN1	protein_coding	ns
ENSG00000133059.17	-0.069102	5.21597	-2.38061	0.0179958	0.0964768	-3.51552	DSTYK	protein_coding	ns
ENSG00000270195.2	0.181324	0.624936	2.37972	0.0180383	0.0966657	-3.15393	AC016773.1	lincRNA	ns
ENSG00000218226.1	0.146392	2.06286	2.379	0.0180731	0.0968108	-3.19989	TATDN2P2	processed_pseudogene	ns
ENSG00000143622.11	-0.0812832	6.26933	-2.37885	0.0180801	0.0968108	-3.54469	RIT1	protein_coding	ns
ENSG00000092098.17	-0.0669713	5.85514	-2.3779	0.018126	0.0970174	-3.55535	RNF31	protein_coding	ns
ENSG00000105556.11	-0.0855707	4.00289	-2.37761	0.0181396	0.0970511	-3.39246	MIER2	protein_coding	ns
ENSG00000168890.14	-0.0958028	3.44781	-2.37701	0.0181684	0.0971657	-3.34056	TMEM150A	protein_coding	ns
ENSG00000117298.16	-0.112682	7.11799	-2.37625	0.0182054	0.097308	-3.57734	ECE1	protein_coding	ns
ENSG00000181274.6	0.122129	6.23476	2.37616	0.0182098	0.097308	-3.56836	FRAT2	protein_coding	ns
ENSG00000185515.14	-0.0627749	3.83699	-2.37509	0.0182614	0.0975444	-3.39368	BRCC3	protein_coding	ns
ENSG00000174130.12	0.0959271	6.41043	2.37412	0.0183084	0.0977559	-3.5797	TLR6	protein_coding	ns
ENSG00000197183.14	0.103704	5.17353	2.37336	0.0183453	0.0978762	-3.51777	NOL4L	protein_coding	ns
ENSG00000197226.12	-0.0682047	6.79407	-2.37332	0.018347	0.0978762	-3.57568	TBC1D9B	protein_coding	ns
ENSG00000165102.15	-0.0669944	6.37465	-2.3732	0.0183532	0.0978762	-3.57075	HGSNAT	protein_coding	ns
ENSG00000136816.16	0.102566	4.96921	2.37297	0.018364	0.0978945	-3.51524	TOR1B	protein_coding	ns
ENSG00000182180.14	-0.053448	4.82485	-2.37279	0.018373	0.097903	-3.49154	MRPS16	protein_coding	ns
ENSG00000103035.11	-0.0660682	5.54945	-2.37198	0.0184126	0.0980434	-3.54507	PSMD7	protein_coding	ns
ENSG00000135407.10	0.166706	1.59149	2.37194	0.0184142	0.0980434	-3.18665	AVIL	protein_coding	ns
ENSG00000155744.9	0.087004	6.23798	2.37153	0.0184344	0.098111	-3.58636	FAM126B	protein_coding	ns
ENSG00000150681.10	0.134008	6.48066	2.37096	0.0184622	0.0981984	-3.57042	RGS18	protein_coding	ns
ENSG00000134278.15	-0.149565	2.86433	-2.37089	0.0184657	0.0981984	-3.28665	SPIRE1	protein_coding	ns
ENSG00000124702.18	-0.0596316	5.44922	-2.37072	0.0184741	0.0982036	-3.54149	KLHDC3	protein_coding	ns
ENSG00000275210.1	-0.207258	2.158	-2.36999	0.0185096	0.0982544	-3.22242	AC245884.11	processed_transcript	ns
ENSG00000122705.17	-0.0539406	5.89339	-2.36992	0.018513	0.0982544	-3.55799	CLTA	protein_coding	ns
ENSG00000187688.15	0.0707021	5.04831	2.36992	0.018513	0.0982544	-3.52532	TRPV2	protein_coding	ns
ENSG00000136448.12	-0.0474627	6.46841	-2.36972	0.0185231	0.0982544	-3.5811	NMT1	protein_coding	ns
ENSG00000162139.10	-0.0856474	4.97121	-2.36965	0.0185261	0.0982544	-3.52203	NEU3	protein_coding	ns
ENSG00000104472.10	-0.0844295	5.09654	-2.36961	0.0185283	0.0982544	-3.50718	CHRAC1	protein_coding	ns
ENSG00000151117.9	-0.138258	2.93659	-2.36932	0.0185424	0.0982898	-3.29284	TMEM86A	protein_coding	ns
ENSG00000106211.9	0.249129	1.82955	2.368	0.0186072	0.0985935	-3.20724	HSPB1	protein_coding	ns
ENSG00000161277.10	0.154212	0.774346	2.36763	0.0186257	0.0986518	-3.17474	THAP8	protein_coding	ns
ENSG00000253352.9	0.0687763	7.68834	2.36725	0.0186446	0.0987123	-3.58992	TUG1	bidirectional_promoter_lncRNA	ns
ENSG00000119917.14	0.261886	4.87961	2.36673	0.01867	0.098807	-3.51773	IFIT3	protein_coding	ns
ENSG00000170027.7	-0.0801481	6.7586	-2.36638	0.0186873	0.098859	-3.57868	YWHAG	protein_coding	ns
ENSG00000114784.4	0.118592	4.88592	2.3659	0.018711	0.0988933	-3.53737	EIF1B	protein_coding	ns
ENSG00000273841.5	-0.0740503	4.84036	-2.3658	0.0187158	0.0988933	-3.50435	TAF9	protein_coding	ns
ENSG00000254528.7	-0.302434	1.45701	-2.36579	0.0187162	0.0988933	-3.18136	AP000757.1	antisense	ns
ENSG00000115993.13	0.0850084	5.93999	2.3655	0.0187308	0.0989308	-3.59029	TRAK2	protein_coding	ns
ENSG00000135722.9	0.108276	2.23141	2.36473	0.0187688	0.0990733	-3.24924	FBXL8	protein_coding	ns
ENSG00000186716.20	0.0748908	5.52078	2.36465	0.0187728	0.0990733	-3.57313	BCR	protein_coding	ns
ENSG00000108349.17	0.0678357	6.31487	2.36431	0.0187899	0.0991239	-3.6008	CASC3	protein_coding	ns
ENSG00000068028.17	0.0810931	5.54265	2.36369	0.0188208	0.0992139	-3.57279	RASSF1	protein_coding	ns
ENSG00000182247.10	-0.0867949	4.38377	-2.36366	0.018822	0.0992139	-3.47186	UBE2E2	protein_coding	ns
ENSG00000235194.8	0.0853539	3.44948	2.36337	0.0188365	0.0992508	-3.3899	PPP1R3E	protein_coding	ns
ENSG00000168259.15	-0.0554899	6.21078	-2.36267	0.0188716	0.0993717	-3.58869	DNAJC7	protein_coding	ns
ENSG00000123983.14	-0.0977067	5.06883	-2.3622	0.0188947	0.0993717	-3.53799	ACSL3	protein_coding	ns
ENSG00000258130.8	-0.177867	2.24857	-2.3622	0.018895	0.0993717	-3.24295	AC106782.1	transcribed_unprocessed_pseudogene	ns
ENSG00000121281.12	-0.0444005	8.17461	-2.36217	0.0188963	0.0993717	-3.58774	ADCY7	protein_coding	ns
ENSG00000128951.14	0.0947913	4.31387	2.36215	0.0188971	0.0993717	-3.48629	DUT	protein_coding	ns
ENSG00000113716.13	-0.0692255	5.31218	-2.36164	0.0189227	0.0994667	-3.56263	HMGXB3	protein_coding	ns
ENSG00000273338.1	-0.323928	1.6914	-2.36139	0.0189353	0.0994933	-3.21129	AC103591.3	antisense	ns
ENSG00000130559.19	-0.064093	5.43644	-2.36122	0.018944	0.0994991	-3.5627	CAMSAP1	protein_coding	ns
ENSG00000230724.9	0.166053	5.04351	2.36085	0.0189622	0.0995554	-3.47421	LINC01001	lincRNA	ns
ENSG00000229117.9	-0.107592	8.83757	-2.36066	0.0189716	0.0995652	-3.56905	RPL41	protein_coding	ns
ENSG00000178927.18	0.101498	6.95553	2.35972	0.0190188	0.0997605	-3.61142	CYBC1	protein_coding	ns
ENSG00000196950.14	0.0758791	4.65552	2.35962	0.019024	0.0997605	-3.52517	SLC39A10	protein_coding	ns
ENSG00000279716.1	-0.103353	3.15076	-2.35942	0.0190339	0.0997609	-3.34691	AC006128.1	TEC	ns
ENSG00000158773.14	-0.0632868	6.30456	-2.35932	0.0190391	0.0997609	-3.60002	USF1	protein_coding	ns
ENSG00000088766.11	-0.0830103	3.93517	-2.35848	0.0190812	0.0999415	-3.42888	CRLS1	protein_coding	ns
ENSG00000229180.7	0.0814467	4.78148	2.35809	0.0191009	0.0999964	-3.54671	AC006001.3	transcribed_unprocessed_pseudogene	ns
ENSG00000111530.13	-0.0625654	6.4308	-2.35797	0.0191068	0.0999964	-3.60867	CAND1	protein_coding	ns
ENSG00000244038.9	-0.0590681	6.70406	-2.35767	0.0191218	0.100035	-3.60211	DDOST	protein_coding	ns
ENSG00000197442.10	0.0638769	6.52586	2.35671	0.0191706	0.10025	-3.61402	MAP3K5	protein_coding	ns
ENSG00000148985.19	0.0995537	3.10288	2.35629	0.0191914	0.10032	-3.35433	PGAP2	protein_coding	ns
ENSG00000181915.4	-0.102767	4.89082	-2.35572	0.0192202	0.100431	-3.54138	ADO	protein_coding	ns
ENSG00000246430.6	-0.127564	1.94319	-2.35536	0.0192386	0.100487	-3.24218	LINC00968	lincRNA	ns
ENSG00000254901.8	0.0883123	4.45113	2.35507	0.0192534	0.100503	-3.52294	BORCS8	protein_coding	ns
ENSG00000117174.11	0.094337	3.07919	2.355	0.0192568	0.100503	-3.36763	ZNHIT6	protein_coding	ns
ENSG00000112972.15	-0.0870567	4.13566	-2.35424	0.0192957	0.100658	-3.46551	HMGCS1	protein_coding	ns
ENSG00000278784.1	0.097327	1.95269	2.35411	0.0193019	0.100658	-3.24289	AL136295.7	sense_intronic	ns
ENSG00000161057.12	-0.0765507	5.05104	-2.35353	0.0193314	0.100772	-3.53771	PSMC2	protein_coding	ns
ENSG00000134283.17	0.0647169	5.42536	2.35323	0.019347	0.100782	-3.59494	PPHLN1	protein_coding	ns
ENSG00000128829.12	-0.0784185	5.76768	-2.3532	0.0193485	0.100782	-3.58566	EIF2AK4	protein_coding	ns
ENSG00000129534.14	-0.0722252	7.01929	-2.35201	0.0194093	0.101059	-3.60552	MIS18BP1	protein_coding	ns
ENSG00000011260.14	-0.0816806	4.01581	-2.35077	0.0194725	0.101348	-3.46032	UTP18	protein_coding	ns
ENSG00000138246.17	-0.0558708	7.15574	-2.34993	0.0195155	0.101518	-3.61653	DNAJC13	protein_coding	ns
ENSG00000118855.19	-0.0679924	7.0202	-2.34983	0.0195206	0.101518	-3.61428	MFSD1	protein_coding	ns
ENSG00000005194.15	-0.0802775	4.16041	-2.34931	0.0195476	0.101618	-3.49222	CIAPIN1	protein_coding	ns
ENSG00000118898.16	0.198116	1.81088	2.3489	0.0195688	0.101688	-3.24703	PPL	protein_coding	ns
ENSG00000254635.5	-0.0999049	4.20924	-2.34874	0.0195771	0.101691	-3.48903	WAC-AS1	antisense	ns
ENSG00000159335.16	0.222608	2.03465	2.34842	0.0195933	0.101718	-3.25941	PTMS	protein_coding	ns
ENSG00000095787.22	-0.044853	8.06297	-2.34834	0.0195976	0.101718	-3.62549	WAC	protein_coding	ns
ENSG00000104946.13	0.0839148	4.08501	2.34765	0.0196329	0.10182	-3.48535	TBC1D17	protein_coding	ns
ENSG00000165934.12	-0.0681568	6.49901	-2.34757	0.0196372	0.10182	-3.62375	CPSF2	protein_coding	ns
ENSG00000156482.11	-0.0825806	7.7686	-2.3475	0.0196405	0.10182	-3.61194	RPL30	protein_coding	ns
ENSG00000171634.18	0.0633862	7.49987	2.34702	0.0196655	0.10191	-3.63775	BPTF	protein_coding	ns
ENSG00000167208.15	0.0785662	6.38435	2.34546	0.0197463	0.102288	-3.64256	SNX20	protein_coding	ns
ENSG00000186407.7	-0.146376	7.9243	-2.34503	0.0197686	0.102352	-3.61748	CD300E	protein_coding	ns
ENSG00000176142.13	-0.0858509	4.54227	-2.34479	0.0197808	0.102352	-3.54553	TMEM39A	protein_coding	ns
ENSG00000171155.8	0.0811298	3.81305	2.34477	0.0197819	0.102352	-3.46969	C1GALT1C1	protein_coding	ns
ENSG00000161929.15	-0.0875996	6.71487	-2.34438	0.0198023	0.102418	-3.62819	SCIMP	protein_coding	ns
ENSG00000086848.15	0.078894	2.78484	2.34417	0.0198132	0.102434	-3.35322	ALG9	protein_coding	ns
ENSG00000152464.15	0.110231	2.62607	2.34392	0.019826	0.10246	-3.33574	RPP38	protein_coding	ns
ENSG00000171617.14	-0.129711	5.02527	-2.34328	0.0198596	0.102563	-3.57863	ENC1	protein_coding	ns
ENSG00000285331.2	0.106538	1.80418	2.34312	0.0198678	0.102563	-3.25859	AC090517.5	processed_transcript	ns
ENSG00000105372.7	0.0796569	7.20435	2.3431	0.0198692	0.102563	-3.62705	RPS19	protein_coding	ns
ENSG00000272269.1	0.22506	1.10879	2.34294	0.0198771	0.102564	-3.22833	AL138724.1	antisense	ns
ENSG00000137364.5	-0.109627	4.55476	-2.3425	0.0199003	0.102643	-3.52041	TPMT	protein_coding	ns
ENSG00000228544.1	0.154008	0.67624	2.34156	0.0199496	0.102856	-3.2237	CCDC183-AS1	antisense	ns
ENSG00000099999.14	-0.081877	2.7108	-2.34141	0.019957	0.102856	-3.34019	RNF215	protein_coding	ns
ENSG00000221995.5	0.139169	2.30784	2.34079	0.0199896	0.102983	-3.30549	TIAF1	protein_coding	ns
ENSG00000090520.11	-0.0756198	4.51532	-2.34035	0.0200128	0.103063	-3.53181	DNAJB11	protein_coding	ns
ENSG00000154727.10	-0.0512808	5.9598	-2.34008	0.0200271	0.103096	-3.62753	GABPA	protein_coding	ns
ENSG00000180846.8	0.25638	0.245983	2.33963	0.0200508	0.103178	-3.24165	CSNK1G2-AS1	antisense	ns
ENSG00000154305.17	-0.0421444	6.20116	-2.33932	0.0200671	0.103191	-3.63989	MIA3	protein_coding	ns
ENSG00000173442.13	-0.068342	7.87277	-2.33925	0.0200707	0.103191	-3.64175	EHBP1L1	protein_coding	ns
ENSG00000135968.20	0.120239	5.2893	2.33913	0.0200769	0.103191	-3.61689	GCC2	protein_coding	ns
ENSG00000197903.7	0.11316	4.94993	2.33848	0.0201109	0.103325	-3.59683	HIST1H2BK	protein_coding	ns
ENSG00000109667.12	-0.0920706	4.27595	-2.3381	0.0201311	0.103389	-3.52029	SLC2A9	protein_coding	ns
ENSG00000167895.14	0.0840502	6.40251	2.33784	0.0201446	0.103418	-3.65524	TMC8	protein_coding	ns
ENSG00000105810.9	0.135053	5.23308	2.33699	0.0201899	0.103571	-3.62406	CDK6	protein_coding	ns
ENSG00000136521.13	-0.0730261	5.472	-2.33699	0.0201899	0.103571	-3.60504	NDUFB5	protein_coding	ns
ENSG00000151835.16	0.104815	4.70706	2.33657	0.0202121	0.103644	-3.58246	SACS	protein_coding	ns
ENSG00000185989.11	0.0719742	6.17395	2.33616	0.0202336	0.103686	-3.66233	RASA3	protein_coding	ns
ENSG00000120942.13	0.0894514	3.42582	2.33612	0.0202359	0.103686	-3.44137	UBIAD1	protein_coding	ns
ENSG00000058668.14	0.102794	6.96942	2.33565	0.0202606	0.103744	-3.6634	ATP2B4	protein_coding	ns
ENSG00000122299.12	-0.0695679	6.2728	-2.33561	0.0202631	0.103744	-3.64952	ZC3H7A	protein_coding	ns
ENSG00000131653.13	-0.0676619	5.68266	-2.33511	0.0202894	0.1038	-3.63139	TRAF7	protein_coding	ns
ENSG00000111786.9	-0.0601127	6.21921	-2.3351	0.0202896	0.1038	-3.65284	SRSF9	protein_coding	ns
ENSG00000186815.12	-0.10727	6.3059	-2.33395	0.0203509	0.104073	-3.64349	TPCN1	protein_coding	ns
ENSG00000185905.4	0.120181	6.77883	2.33338	0.0203816	0.104189	-3.67384	C16orf54	protein_coding	ns
ENSG00000198060.10	-0.0827181	4.37822	-2.33314	0.0203944	0.104214	-3.54706	2025-03-05	protein_coding	ns
ENSG00000120738.8	-0.468479	6.64792	-2.33273	0.0204163	0.104228	-3.57807	EGR1	protein_coding	ns
ENSG00000169398.19	0.177526	3.8447	2.33269	0.0204182	0.104228	-3.50086	PTK2	protein_coding	ns
ENSG00000164654.16	-0.0566053	4.49592	-2.33264	0.0204208	0.104228	-3.54439	MIOS	protein_coding	ns
ENSG00000278881.2	0.191755	0.431629	2.3317	0.0204714	0.104446	-3.24458	FP325331.1	TEC	ns
ENSG00000163125.15	-0.0588862	6.11106	-2.3308	0.0205196	0.10462	-3.66234	RPRD2	protein_coding	ns
ENSG00000093010.13	-0.0837454	5.72285	-2.33069	0.020525	0.10462	-3.635	COMT	protein_coding	ns
ENSG00000168140.5	0.167236	1.87481	2.33061	0.0205293	0.10462	-3.28195	VASN	protein_coding	ns
ENSG00000153201.16	-0.091445	7.39082	-2.33014	0.020555	0.10471	-3.66878	RANBP2	protein_coding	ns
ENSG00000164985.15	0.0588027	5.56253	2.32983	0.0205714	0.104754	-3.65512	PSIP1	protein_coding	ns
ENSG00000177697.19	-0.24805	5.11999	-2.32937	0.020596	0.104806	-3.60525	CD151	protein_coding	ns
ENSG00000103091.15	0.057836	4.42195	2.32935	0.0205975	0.104806	-3.57177	WDR59	protein_coding	ns
ENSG00000135823.14	-0.0814611	5.94359	-2.32862	0.0206368	0.104965	-3.65772	STX6	protein_coding	ns
ENSG00000254559.1	0.289062	0.187778	2.32775	0.0206837	0.105154	-3.25041	AC069287.2	antisense	ns
ENSG00000163930.10	-0.038802	6.04313	-2.32763	0.0206898	0.105154	-3.6661	BAP1	protein_coding	ns
ENSG00000188739.15	-0.0885673	3.94438	-2.32727	0.0207093	0.105212	-3.50556	RBM34	protein_coding	ns
ENSG00000215717.6	-0.0573346	6.56058	-2.32602	0.0207774	0.105518	-3.67294	TMEM167B	protein_coding	ns
ENSG00000261114.1	-0.162393	2.01327	-2.32505	0.0208299	0.105703	-3.30942	AC012181.1	sense_intronic	ns
ENSG00000140932.10	0.268445	1.61457	2.32504	0.0208304	0.105703	-3.28941	CMTM2	protein_coding	ns
ENSG00000060138.13	0.153971	7.43877	2.32473	0.0208471	0.105703	-3.6891	YBX3	protein_coding	ns
ENSG00000277072.5	0.115173	3.31999	2.32473	0.0208475	0.105703	-3.46015	STAG3L2	transcribed_unprocessed_pseudogene	ns
ENSG00000170100.13	0.07165	3.24046	2.32461	0.0208538	0.105703	-3.4513	ZNF778	protein_coding	ns
ENSG00000214756.8	0.124364	1.62436	2.32353	0.0209125	0.10596	-3.28231	CSKMT	protein_coding	ns
ENSG00000005801.18	0.0804295	4.06947	2.32237	0.0209758	0.106239	-3.55789	ZNF195	protein_coding	ns
ENSG00000179010.14	-0.081986	5.96903	-2.3219	0.0210016	0.106301	-3.67203	MRFAP1	protein_coding	ns
ENSG00000135916.16	0.220407	1.39298	2.32179	0.0210077	0.106301	-3.27159	ITM2C	protein_coding	ns
ENSG00000100365.15	0.0961702	6.37849	2.3217	0.0210125	0.106301	-3.69584	NCF4	protein_coding	ns
ENSG00000126767.18	-0.0777895	4.51699	-2.32152	0.0210225	0.106301	-3.57541	ELK1	protein_coding	ns
ENSG00000003393.15	-0.0791214	3.88107	-2.32141	0.0210282	0.106301	-3.52533	ALS2	protein_coding	ns
ENSG00000162298.18	-0.0614701	5.67573	-2.32082	0.0210605	0.106419	-3.64527	SYVN1	protein_coding	ns
ENSG00000108039.18	-0.0597439	5.43769	-2.3207	0.0210676	0.106419	-3.65378	XPNPEP1	protein_coding	ns
ENSG00000185262.9	0.126451	5.44264	2.32051	0.0210777	0.106429	-3.66702	UBALD2	protein_coding	ns
ENSG00000165688.12	-0.058419	4.475	-2.32021	0.0210941	0.106471	-3.58501	PMPCA	protein_coding	ns
ENSG00000267529.3	0.159712	1.3248	2.31963	0.021126	0.106591	-3.27831	AP005131.4	processed_transcript	ns
ENSG00000274845.1	-0.440674	-3.33474	-2.31944	0.0211368	0.106605	-3.689	RF02271	misc_RNA	ns
ENSG00000241343.9	-0.0967462	5.71706	-2.31923	0.0211483	0.106622	-3.58267	RPL36A	protein_coding	ns
ENSG00000143702.16	-0.0675497	6.57915	-2.31899	0.0211615	0.106648	-3.69588	CEP170	protein_coding	ns
ENSG00000131969.15	0.191275	0.965209	2.31876	0.0211739	0.10667	-3.2682	ABHD12B	protein_coding	ns
ENSG00000139323.14	0.0696328	4.72739	2.31856	0.0211853	0.106686	-3.62633	POC1B	protein_coding	ns
ENSG00000066427.22	-0.0736222	5.7266	-2.31692	0.0212759	0.107102	-3.68064	ATXN3	protein_coding	ns
ENSG00000128872.10	0.0867781	6.08868	2.31636	0.0213065	0.107215	-3.6974	TMOD2	protein_coding	ns
ENSG00000121297.7	-0.103706	5.12283	-2.31572	0.0213421	0.107353	-3.63972	TSHZ3	protein_coding	ns
ENSG00000127184.13	-0.0808988	5.37377	-2.31504	0.0213801	0.107483	-3.61506	COX7C	protein_coding	ns
ENSG00000173530.6	-0.103982	3.7674	-2.31497	0.0213842	0.107483	-3.51893	TNFRSF10D	protein_coding	ns
ENSG00000198612.11	-0.0602253	4.42493	-2.31468	0.0213999	0.107521	-3.59441	COPS8	protein_coding	ns
ENSG00000173457.11	-0.0957982	3.42856	-2.31423	0.0214248	0.107591	-3.4649	PPP1R14B	protein_coding	ns
ENSG00000155254.13	-0.149145	4.74437	-2.314	0.0214381	0.107591	-3.58575	MARVELD1	protein_coding	ns
ENSG00000266126.1	-0.305027	-2.24859	-2.31399	0.0214384	0.107591	-3.52477	AC005730.3	sense_intronic	ns
ENSG00000198131.14	0.132808	2.01526	2.31341	0.0214709	0.107673	-3.3368	ZNF544	protein_coding	ns
ENSG00000115020.17	-0.0532167	6.90372	-2.31341	0.021471	0.107673	-3.71326	PIKFYVE	protein_coding	ns
ENSG00000261759.1	-0.132383	2.29142	-2.31224	0.0215362	0.107893	-3.35829	AC099518.5	antisense	ns
ENSG00000260916.7	0.0797627	7.03148	2.3122	0.0215387	0.107893	-3.71085	CCPG1	protein_coding	ns
ENSG00000108439.10	-0.0719752	4.53057	-2.31215	0.0215415	0.107893	-3.60581	PNPO	protein_coding	ns
ENSG00000100056.12	-0.0795216	3.84084	-2.31204	0.0215476	0.107893	-3.53911	ESS2	protein_coding	ns
ENSG00000132478.10	0.0635115	4.20824	2.31164	0.0215696	0.107963	-3.57857	UNK	protein_coding	ns
ENSG00000169251.12	-0.0764994	5.16116	-2.31126	0.0215909	0.108028	-3.63402	NMD3	protein_coding	ns
ENSG00000084110.11	0.124001	5.23913	2.31087	0.0216133	0.108063	-3.67816	HAL	protein_coding	ns
ENSG00000108559.12	0.0724574	4.62415	2.31085	0.0216143	0.108063	-3.63762	NUP88	protein_coding	ns
ENSG00000179344.16	-0.829497	5.55101	-2.31042	0.0216382	0.108142	-3.65151	HLA-DQB1	protein_coding	ns
ENSG00000185811.18	0.0704499	8.17448	2.31022	0.0216495	0.108157	-3.70631	IKZF1	protein_coding	ns
ENSG00000271787.1	-0.191405	1.66003	-2.30992	0.0216666	0.108202	-3.30638	AC104794.4	antisense	ns
ENSG00000140299.11	-0.0495531	7.58309	-2.30953	0.0216881	0.108268	-3.7072	BNIP2	protein_coding	ns
ENSG00000105699.16	0.233254	0.0678351	2.30822	0.0217624	0.108568	-3.29869	LSR	protein_coding	ns
ENSG00000065526.11	-0.0702451	8.06916	-2.30818	0.0217646	0.108568	-3.71456	SPEN	protein_coding	ns
ENSG00000278249.1	0.29319	7.67703	2.30669	0.0218484	0.108945	-3.70579	SCARNA2	scaRNA	ns
ENSG00000129562.11	0.0690314	4.77069	2.30642	0.0218641	0.108979	-3.62803	DAD1	protein_coding	ns
ENSG00000179456.10	0.0709909	6.48767	2.30628	0.0218718	0.108979	-3.73251	ZBTB18	protein_coding	ns
ENSG00000170892.11	0.0802745	5.36356	2.30432	0.0219833	0.109476	-3.69541	TSEN34	protein_coding	ns
ENSG00000213096.10	0.109607	3.15773	2.30424	0.0219881	0.109476	-3.48704	ZNF254	protein_coding	ns
ENSG00000141543.11	-0.0723616	5.28929	-2.30398	0.0220027	0.109507	-3.67219	EIF4A3	protein_coding	ns
ENSG00000095139.14	-0.0689073	6.64617	-2.30301	0.0220582	0.109742	-3.73558	ARCN1	protein_coding	ns
ENSG00000167447.12	-0.108807	4.10593	-2.30268	0.022077	0.109762	-3.58805	SMG8	protein_coding	ns
ENSG00000143891.17	0.130291	1.79938	2.30265	0.0220787	0.109762	-3.34384	GALM	protein_coding	ns
ENSG00000010610.10	-0.100122	8.43227	-2.30187	0.0221233	0.109942	-3.71658	CD4	protein_coding	ns
ENSG00000076201.15	-0.069311	5.24847	-2.30167	0.022135	0.109959	-3.66505	PTPN23	protein_coding	ns
ENSG00000163823.4	-0.14713	6.74872	-2.30145	0.0221476	0.10998	-3.73747	CCR1	protein_coding	ns
ENSG00000038382.20	-0.0810221	6.61219	-2.30046	0.0222045	0.110221	-3.72472	TRIO	protein_coding	ns
ENSG00000204842.16	0.0633436	5.34167	2.30017	0.0222207	0.110237	-3.69615	ATXN2	protein_coding	ns
ENSG00000154582.16	-0.0716269	3.95343	-2.30011	0.0222245	0.110237	-3.57353	ELOC	protein_coding	ns
ENSG00000186352.9	0.159048	1.23023	2.2999	0.0222365	0.110255	-3.31171	ANKRD37	protein_coding	ns
ENSG00000145936.9	-0.125991	3.30932	-2.2996	0.0222538	0.110299	-3.49671	KCNMB1	protein_coding	ns
ENSG00000126903.16	0.075501	3.69057	2.29926	0.0222734	0.11033	-3.54417	SLC10A3	protein_coding	ns
ENSG00000228315.12	0.071966	5.3731	2.2992	0.0222766	0.11033	-3.71414	GUSBP11	processed_transcript	ns
ENSG00000135218.19	-0.149896	8.71192	-2.29896	0.0222908	0.110359	-3.70124	CD36	protein_coding	ns
ENSG00000198814.12	0.130759	5.49279	2.29802	0.0223448	0.110547	-3.71989	GK	protein_coding	ns
ENSG00000263465.4	0.0833136	4.59696	2.29801	0.0223455	0.110547	-3.65847	SRSF8	protein_coding	ns
ENSG00000174227.16	0.0597802	4.61934	2.29691	0.0224092	0.11082	-3.66572	PIGG	protein_coding	ns
ENSG00000155827.12	-0.061859	5.38388	-2.29603	0.0224603	0.111031	-3.69559	RNF20	protein_coding	ns
ENSG00000212978.6	-0.14158	1.82987	-2.29552	0.0224897	0.111135	-3.3487	AC016747.1	processed_transcript	ns
ENSG00000279390.1	-0.176329	2.11452	-2.29499	0.0225203	0.111244	-3.37623	AF127577.6	TEC	ns
ENSG00000184178.16	0.103644	3.13166	2.29427	0.0225625	0.111411	-3.49897	SCFD2	protein_coding	ns
ENSG00000114841.17	0.0653527	5.86499	2.29392	0.0225827	0.111469	-3.7417	DNAH1	protein_coding	ns
ENSG00000179588.9	0.177454	1.98565	2.29321	0.0226242	0.111633	-3.37137	ZFPM1	protein_coding	ns
ENSG00000245958.6	0.0987287	3.02312	2.29255	0.022663	0.111782	-3.49587	AC093752.1	transcribed_unprocessed_pseudogene	ns
ENSG00000143324.13	-0.0653329	5.7739	-2.29186	0.0227035	0.11194	-3.73779	XPR1	protein_coding	ns
ENSG00000090372.15	-0.0583448	6.64207	-2.2916	0.0227183	0.111954	-3.75998	STRN4	protein_coding	ns
ENSG00000165046.12	0.133458	2.28155	2.29152	0.0227232	0.111954	-3.40439	LETM2	protein_coding	ns
ENSG00000167283.8	-0.0924387	4.95784	-2.29131	0.0227354	0.111972	-3.62706	ATP5MG	protein_coding	ns
ENSG00000159063.13	0.069966	3.44586	2.29059	0.0227779	0.112139	-3.54371	ALG8	protein_coding	ns
ENSG00000171206.14	0.061296	7.45479	2.29005	0.0228095	0.112253	-3.76152	TRIM8	protein_coding	ns
ENSG00000105778.19	0.0560599	6.0712	2.28862	0.022894	0.112566	-3.76167	AVL9	protein_coding	ns
ENSG00000129657.16	0.0733571	7.87347	2.28854	0.0228986	0.112566	-3.76202	SEC14L1	protein_coding	ns
ENSG00000120008.16	-0.0766018	6.58346	-2.28852	0.0228998	0.112566	-3.7522	WDR11	protein_coding	ns
ENSG00000181381.13	0.127556	7.15515	2.2884	0.0229071	0.112566	-3.76631	DDX60L	protein_coding	ns
ENSG00000102897.10	0.0826693	3.221	2.28821	0.0229183	0.112578	-3.52251	LYRM1	protein_coding	ns
ENSG00000197563.11	0.0866911	4.56159	2.28779	0.0229427	0.112648	-3.67205	PIGN	protein_coding	ns
ENSG00000182858.14	0.0599139	4.17389	2.28768	0.0229494	0.112648	-3.63968	ALG12	protein_coding	ns
ENSG00000188215.10	-0.100327	3.82165	-2.28725	0.0229749	0.112731	-3.59031	DCUN1D3	protein_coding	ns
ENSG00000148429.14	-0.0723325	5.03071	-2.28665	0.0230101	0.112829	-3.70879	USP6NL	protein_coding	ns
ENSG00000103549.21	-0.0562097	5.99906	-2.28662	0.023012	0.112829	-3.75132	RNF40	protein_coding	ns
ENSG00000204386.10	-0.0608768	5.63241	-2.28637	0.0230271	0.112856	-3.73547	NEU1	protein_coding	ns
ENSG00000128534.8	0.0729527	5.16752	2.28624	0.0230347	0.112856	-3.72686	LSM8	protein_coding	ns
ENSG00000173812.11	-0.0869816	9.33452	-2.28595	0.023052	0.112892	-3.72875	EIF1	protein_coding	ns
ENSG00000135604.9	-0.0805545	7.20125	-2.28583	0.023059	0.112892	-3.76388	STX11	protein_coding	ns
ENSG00000012061.15	-0.0527941	5.58509	-2.28562	0.0230713	0.11291	-3.74084	ERCC1	protein_coding	ns
ENSG00000247092.6	0.142304	0.846976	2.28438	0.0231453	0.11323	-3.33041	SNHG10	antisense	ns
ENSG00000108523.15	0.0855502	5.4925	2.28405	0.0231648	0.113281	-3.74067	RNF167	protein_coding	ns
ENSG00000125386.15	0.0449244	5.72189	2.28392	0.0231728	0.113281	-3.75601	FAM193A	protein_coding	ns
ENSG00000198482.12	0.0898304	4.48568	2.28366	0.0231885	0.113316	-3.68418	ZNF808	protein_coding	ns
ENSG00000120029.13	-0.0753995	5.18904	-2.28314	0.0232196	0.113425	-3.72453	ARMH3	protein_coding	ns
ENSG00000181409.13	0.193694	4.19426	2.28291	0.0232328	0.113448	-3.65002	AATK	protein_coding	ns
ENSG00000167770.11	-0.0550336	6.06278	-2.28251	0.0232573	0.113525	-3.76976	OTUB1	protein_coding	ns
ENSG00000175467.15	-0.0805625	4.64227	-2.28216	0.0232782	0.113585	-3.6553	SART1	protein_coding	ns
ENSG00000189190.10	0.182834	2.5645	2.28164	0.0233093	0.113692	-3.46162	ZNF600	protein_coding	ns
ENSG00000070423.18	0.0719827	5.08333	2.2815	0.0233173	0.113692	-3.72467	RNF126	protein_coding	ns
ENSG00000162402.14	-0.0531537	6.97877	-2.28117	0.0233373	0.113748	-3.78441	USP24	protein_coding	ns
ENSG00000103187.8	-0.0707992	10.238	-2.28091	0.0233531	0.113783	-3.71235	COTL1	protein_coding	ns
ENSG00000014824.14	-0.0540793	5.35095	-2.28069	0.023366	0.113804	-3.72896	SLC30A9	protein_coding	ns
ENSG00000136536.15	-0.0678777	7.89129	-2.2802	0.0233957	0.113906	-3.77665	2025-03-07	protein_coding	ns
ENSG00000111912.20	0.110713	4.89401	2.27994	0.0234111	0.113915	-3.72029	NCOA7	protein_coding	ns
ENSG00000188747.8	-0.175088	1.28505	-2.27988	0.0234147	0.113915	-3.34983	NOXA1	protein_coding	ns
ENSG00000137642.13	0.10521	9.67429	2.27869	0.0234869	0.114224	-3.73361	SORL1	protein_coding	ns
ENSG00000136636.13	-0.0960781	3.54763	-2.27826	0.0235124	0.114306	-3.55806	KCTD3	protein_coding	ns
ENSG00000119899.13	-0.100918	3.91716	-2.27728	0.0235718	0.114552	-3.61948	SLC17A5	protein_coding	ns
ENSG00000167685.15	0.111122	2.47922	2.27696	0.023591	0.114604	-3.45412	ZNF444	protein_coding	ns
ENSG00000126746.17	-0.0682144	5.0612	-2.27645	0.0236223	0.114711	-3.71367	ZNF384	protein_coding	ns
ENSG00000171812.13	-0.154717	3.06919	-2.27631	0.0236305	0.114711	-3.50487	COL8A2	protein_coding	ns
ENSG00000167637.17	0.104624	1.64804	2.27582	0.0236606	0.114805	-3.38692	ZNF283	protein_coding	ns
ENSG00000105245.9	0.143746	1.62154	2.27559	0.0236741	0.114805	-3.37329	NUMBL	protein_coding	ns
ENSG00000160208.13	0.0836349	4.28599	2.27545	0.0236826	0.114805	-3.67251	RRP1B	protein_coding	ns
ENSG00000278600.1	0.12542	3.90043	2.27516	0.0237008	0.114805	-3.64298	AC015871.3	sense_intronic	ns
ENSG00000213462.5	0.143288	4.68419	2.27511	0.0237034	0.114805	-3.719	ERV3-1	protein_coding	ns
ENSG00000166685.12	0.0743842	4.76046	2.27499	0.0237106	0.114805	-3.7213	COG1	protein_coding	ns
ENSG00000175611.11	0.1078	2.16236	2.27499	0.0237107	0.114805	-3.43261	LINC00476	lincRNA	ns
ENSG00000196204.11	0.0870005	3.53873	2.27441	0.023746	0.114854	-3.59235	RNF216P1	transcribed_unprocessed_pseudogene	ns
ENSG00000153066.12	-0.0775976	5.76635	-2.2744	0.0237468	0.114854	-3.77033	TXNDC11	protein_coding	ns
ENSG00000260231.2	0.150838	2.69186	2.2744	0.023747	0.114854	-3.48715	KDM7A-DT	bidirectional_promoter_lncRNA	ns
ENSG00000168477.19	0.244059	-0.109312	2.27419	0.0237593	0.114871	-3.3767	TNXB	protein_coding	ns
ENSG00000125870.11	-0.0646236	4.86796	-2.27402	0.02377	0.114881	-3.70512	SNRPB2	protein_coding	ns
ENSG00000184068.2	-0.112927	2.57049	-2.27358	0.0237971	0.114908	-3.45796	SREBF2-AS1	antisense	ns
ENSG00000109016.17	0.0719519	3.82719	2.27357	0.0237977	0.114908	-3.62381	DHRS7B	protein_coding	ns
ENSG00000242588.6	0.0758427	4.68237	2.27346	0.0238042	0.114908	-3.72278	AC108010.1	processed_transcript	ns
ENSG00000115875.19	-0.0656289	6.42683	-2.27336	0.0238103	0.114908	-3.7941	SRSF7	protein_coding	ns
ENSG00000269821.1	0.125166	6.72158	2.27278	0.0238456	0.115036	-3.79039	KCNQ1OT1	antisense	ns
ENSG00000201793.1	0.21723	1.1284	2.27212	0.0238859	0.115146	-3.37001	RN7SKP9	misc_RNA	ns
ENSG00000128272.14	-0.0701972	7.48949	-2.2721	0.0238874	0.115146	-3.79434	ATF4	protein_coding	ns
ENSG00000225484.6	0.148312	5.03912	2.27185	0.0239026	0.115146	-3.74756	NUTM2B-AS1	antisense	ns
ENSG00000257767.2	-0.454197	3.95503	-2.27184	0.0239033	0.115146	-3.57536	AC002996.1	protein_coding	ns
ENSG00000116984.13	0.0615147	5.54519	2.27156	0.0239206	0.115163	-3.77151	MTR	protein_coding	ns
ENSG00000112624.12	0.0697962	6.10556	2.27147	0.0239261	0.115163	-3.79635	BICRAL	protein_coding	ns
ENSG00000103769.10	0.0630056	6.34368	2.27131	0.023936	0.115163	-3.79862	RAB11A	protein_coding	ns
ENSG00000198937.9	0.181091	0.677622	2.27121	0.0239417	0.115163	-3.353	CCDC167	protein_coding	ns
ENSG00000122484.9	0.07918	3.88991	2.27096	0.0239572	0.115196	-3.64907	RPAP2	protein_coding	ns
ENSG00000134308.14	-0.0587625	6.81664	-2.27069	0.0239739	0.1152	-3.80353	YWHAQ	protein_coding	ns
ENSG00000197147.13	-0.219612	4.62476	-2.27066	0.0239756	0.1152	-3.71354	LRRC8B	protein_coding	ns
ENSG00000122026.10	-0.0904323	8.41909	-2.27049	0.0239861	0.115208	-3.77467	RPL21	protein_coding	ns
ENSG00000151092.17	0.0561778	4.77519	2.27025	0.0240007	0.115237	-3.72893	NGLY1	protein_coding	ns
ENSG00000198792.13	0.0922539	4.6348	2.26974	0.024032	0.115345	-3.70027	TMEM184B	protein_coding	ns
ENSG00000073150.13	0.193132	2.23662	2.26951	0.0240462	0.115371	-3.43279	PANX2	protein_coding	ns
ENSG00000146373.16	-0.0915737	5.01856	-2.26931	0.0240589	0.11539	-3.7253	RNF217	protein_coding	ns
ENSG00000162302.13	-0.0874417	5.92962	-2.26912	0.0240703	0.115403	-3.76435	RPS6KA4	protein_coding	ns
ENSG00000131584.19	-0.0710249	5.49695	-2.26777	0.0241537	0.115761	-3.77117	ACAP3	protein_coding	ns
ENSG00000105963.15	-0.0710101	6.16044	-2.26735	0.0241795	0.115842	-3.78333	ADAP1	protein_coding	ns
ENSG00000159322.17	-0.049655	7.27228	-2.26696	0.0242039	0.115917	-3.8112	ADPGK	protein_coding	ns
ENSG00000131188.12	0.19277	0.992995	2.26653	0.0242304	0.116002	-3.36379	PRR7	protein_coding	ns
ENSG00000155304.6	-0.069815	4.76405	-2.26516	0.0243155	0.116347	-3.71412	HSPA13	protein_coding	ns
ENSG00000188277.9	0.104615	1.78569	2.26509	0.0243202	0.116347	-3.40684	C15orf62	protein_coding	ns
ENSG00000187210.14	-0.113398	4.59911	-2.26479	0.0243389	0.116395	-3.71251	GCNT1	protein_coding	ns
ENSG00000284649.1	0.315076	-0.321791	2.26456	0.024353	0.11642	-3.38441	AC009093.8	transcribed_unprocessed_pseudogene	ns
ENSG00000259379.1	0.306523	1.85753	2.26294	0.0244543	0.116862	-3.41644	MTND5P32	processed_pseudogene	ns
ENSG00000152601.17	0.043727	9.29358	2.26115	0.024566	0.117353	-3.7803	MBNL1	protein_coding	ns
ENSG00000155252.13	-0.084781	5.21923	-2.26061	0.0246003	0.11744	-3.75758	PI4K2A	protein_coding	ns
ENSG00000245205.3	0.181125	1.22885	2.26058	0.0246019	0.11744	-3.38065	EEF1A1P4	processed_pseudogene	ns
ENSG00000215067.9	0.0888776	2.41306	2.25967	0.0246592	0.117656	-3.48348	ALOX12-AS1	antisense	ns
ENSG00000152380.10	-0.1178	2.78158	-2.25958	0.024665	0.117656	-3.51902	FAM151B	protein_coding	ns
ENSG00000255893.1	-0.216109	0.0967054	-2.25933	0.0246809	0.117689	-3.38792	AP000786.1	antisense	ns
ENSG00000048140.18	-0.0684288	4.44304	-2.25883	0.0247121	0.117795	-3.71126	TSPAN17	protein_coding	ns
ENSG00000257267.3	0.0569147	4.14751	2.25811	0.024758	0.117972	-3.69285	ZNF271P	transcribed_unitary_pseudogene	ns
ENSG00000167523.13	0.129271	0.83451	2.25764	0.0247877	0.117979	-3.37769	SPATA33	protein_coding	ns
ENSG00000135972.9	-0.0916201	2.52935	-2.25759	0.0247909	0.117979	-3.50059	MRPS9	protein_coding	ns
ENSG00000167113.11	0.0968341	3.64932	2.25752	0.0247953	0.117979	-3.64405	COQ4	protein_coding	ns
ENSG00000198585.11	-0.0895486	5.91195	-2.25752	0.0247954	0.117979	-3.79753	NUDT16	protein_coding	ns
ENSG00000166546.14	-0.161274	1.87834	-2.25721	0.0248146	0.118028	-3.42459	BEAN1	protein_coding	ns
ENSG00000152404.15	0.0689567	3.84314	2.25566	0.0249131	0.118454	-3.66757	CWF19L2	protein_coding	ns
ENSG00000123552.17	0.0948236	2.89468	2.2551	0.0249487	0.118581	-3.5569	USP45	protein_coding	ns
ENSG00000198692.10	-1.49954	0.481454	-2.25491	0.0249608	0.118595	-3.38702	EIF1AY	protein_coding	ns
ENSG00000139372.15	-0.0714296	4.70892	-2.25462	0.0249793	0.11864	-3.74116	TDG	protein_coding	ns
ENSG00000204304.12	0.074683	6.92351	2.25444	0.0249909	0.118653	-3.84597	PBX2	protein_coding	ns
ENSG00000111361.12	-0.0672158	5.2719	-2.25368	0.025039	0.118838	-3.78928	EIF2B1	protein_coding	ns
ENSG00000173542.8	-0.082573	6.17405	-2.25277	0.0250973	0.119073	-3.82767	MOB1B	protein_coding	ns
ENSG00000117862.12	0.0731198	4.73007	2.25235	0.0251245	0.119106	-3.74648	TXNDC12	protein_coding	ns
ENSG00000196083.10	0.136993	5.06946	2.25234	0.0251248	0.119106	-3.80055	IL1RAP	protein_coding	ns
ENSG00000042445.14	0.0902624	4.07647	2.25223	0.0251315	0.119106	-3.69767	RETSAT	protein_coding	ns
ENSG00000088247.17	-0.0697927	5.94287	-2.25184	0.0251566	0.119182	-3.82226	KHSRP	protein_coding	ns
ENSG00000069849.11	-0.0858991	5.4788	-2.25105	0.0252075	0.119381	-3.79683	ATP1B3	protein_coding	ns
ENSG00000196371.3	-0.0838007	5.75028	-2.25063	0.0252347	0.119466	-3.80447	FUT4	protein_coding	ns
ENSG00000132600.16	0.0815872	3.35682	2.24989	0.025282	0.119648	-3.621	PRMT7	protein_coding	ns
ENSG00000116670.15	-0.0773091	3.97645	-2.24894	0.0253434	0.119895	-3.67606	MAD2L2	protein_coding	ns
ENSG00000115523.16	0.496319	1.26619	2.24863	0.0253632	0.119913	-3.41562	GNLY	protein_coding	ns
ENSG00000136048.14	-0.0886104	4.69439	-2.2486	0.0253653	0.119913	-3.75102	DRAM1	protein_coding	ns
ENSG00000168175.15	-0.0630821	6.73908	-2.24844	0.0253754	0.119918	-3.85185	MAPK1IP1L	protein_coding	ns
ENSG00000115840.14	0.0657737	3.61448	2.24727	0.0254514	0.120234	-3.65572	SLC25A12	protein_coding	ns
ENSG00000125484.12	-0.0633069	4.82734	-2.24634	0.0255116	0.120475	-3.77757	GTF3C4	protein_coding	ns
ENSG00000255150.2	0.175828	1.02159	2.24606	0.0255298	0.120477	-3.40495	EID3	protein_coding	ns
ENSG00000142765.18	0.100818	5.23019	2.24605	0.0255302	0.120477	-3.81611	SYTL1	protein_coding	ns
ENSG00000164068.16	0.0792419	5.03906	2.24582	0.0255451	0.120504	-3.80508	RNF123	protein_coding	ns
ENSG00000105135.16	-0.0976144	3.13506	-2.2453	0.0255788	0.120572	-3.58803	ILVBL	protein_coding	ns
ENSG00000074842.7	-0.0700891	3.8156	-2.24529	0.0255793	0.120572	-3.63972	MYDGF	protein_coding	ns
ENSG00000234506.5	0.178787	0.883016	2.24508	0.0255932	0.120572	-3.40549	LINC01506	lincRNA	ns
ENSG00000126773.13	0.0570611	5.66781	2.24504	0.025596	0.120572	-3.84564	PCNX4	protein_coding	ns
ENSG00000204634.12	-0.118644	5.68779	-2.2447	0.0256182	0.120603	-3.81136	TBC1D8	protein_coding	ns
ENSG00000099308.10	0.0997715	6.613	2.24465	0.025621	0.120603	-3.84701	MAST3	protein_coding	ns
ENSG00000200959.1	-0.485533	-2.27342	-2.24432	0.025643	0.120664	-3.65449	SNORA74A	snoRNA	ns
ENSG00000286159.1	0.126662	2.88428	2.2437	0.0256833	0.120727	-3.56311	AL035106.1	antisense	ns
ENSG00000272047.2	0.098574	2.00839	2.24354	0.0256939	0.120727	-3.47823	GTF2H5	protein_coding	ns
ENSG00000146457.16	-0.0539324	6.57803	-2.24319	0.0257164	0.120727	-3.864	WTAP	protein_coding	ns
ENSG00000075413.18	0.0744301	6.15491	2.24316	0.0257183	0.120727	-3.86205	MARK3	protein_coding	ns
ENSG00000188677.14	-0.111115	4.72711	-2.24301	0.0257284	0.120727	-3.75974	PARVB	protein_coding	ns
ENSG00000144320.14	-0.0570888	5.55296	-2.24298	0.0257299	0.120727	-3.83088	LNPK	protein_coding	ns
ENSG00000248932.5	0.1936	-0.660333	2.24292	0.0257342	0.120727	-3.44347	AC097103.2	antisense	ns
ENSG00000164105.4	-0.196794	3.5568	-2.2429	0.0257353	0.120727	-3.61492	SAP30	protein_coding	ns
ENSG00000102032.13	-0.0974522	4.22678	-2.24285	0.0257388	0.120727	-3.70779	RENBP	protein_coding	ns
ENSG00000134758.14	-0.0908259	5.80943	-2.24223	0.0257793	0.120874	-3.82355	RNF138	protein_coding	ns
ENSG00000229807.11	1.63931	4.99545	2.24175	0.0258105	0.120978	-3.73538	XIST	lincRNA	ns
ENSG00000235112.1	0.352029	-3.13202	2.24131	0.0258392	0.121069	-3.7203	HSPE1P27	processed_pseudogene	ns
ENSG00000070756.16	-0.0953106	10.8051	-2.24074	0.0258772	0.121198	-3.7797	PABPC1	protein_coding	ns
ENSG00000186812.13	0.0754922	3.86833	2.24062	0.0258851	0.121198	-3.70894	ZNF397	protein_coding	ns
ENSG00000100888.13	-0.0530992	7.15454	-2.23967	0.0259473	0.121414	-3.87409	CHD8	protein_coding	ns
ENSG00000245680.10	0.129913	2.81012	2.23958	0.0259532	0.121414	-3.57546	ZNF585B	protein_coding	ns
ENSG00000006831.10	-0.0765442	5.75945	-2.23944	0.0259627	0.121414	-3.84186	ADIPOR2	protein_coding	ns
ENSG00000167110.17	-0.0741373	4.62032	-2.23919	0.0259789	0.121414	-3.77041	GOLGA2	protein_coding	ns
ENSG00000138071.13	-0.0682675	9.51819	-2.23913	0.0259831	0.121414	-3.82019	ACTR2	protein_coding	ns
ENSG00000185168.5	-0.201304	1.17729	-2.23908	0.0259864	0.121414	-3.42061	LINC00482	lincRNA	ns
ENSG00000196267.12	0.108175	2.18266	2.23841	0.0260303	0.121571	-3.50177	ZNF836	protein_coding	ns
ENSG00000061938.18	-0.0593103	6.50442	-2.23829	0.0260383	0.121571	-3.87138	TNK2	protein_coding	ns
ENSG00000125356.7	-0.0914404	4.49346	-2.23803	0.0260552	0.121606	-3.72165	NDUFA1	protein_coding	ns
ENSG00000071243.16	-0.075717	4.69842	-2.23778	0.0260723	0.121643	-3.78057	ING3	protein_coding	ns
ENSG00000100296.13	0.0636484	5.04164	2.23738	0.0260988	0.12172	-3.82646	THOC5	protein_coding	ns
ENSG00000258102.4	0.222478	-0.214166	2.23725	0.0261073	0.12172	-3.43452	MAP1LC3B2	protein_coding	ns
ENSG00000165264.11	0.100628	2.58388	2.23609	0.026184	0.122006	-3.55497	NDUFB6	protein_coding	ns
ENSG00000169020.10	-0.0985369	3.33353	-2.23604	0.0261871	0.122006	-3.60064	ATP5ME	protein_coding	ns
ENSG00000179021.10	-0.0773286	5.00471	-2.23582	0.0262021	0.122033	-3.80459	C3orf38	protein_coding	ns
ENSG00000027001.10	0.111709	1.35199	2.23558	0.0262176	0.122062	-3.43908	MIPEP	protein_coding	ns
ENSG00000037474.15	-0.062043	5.15083	-2.23531	0.026236	0.12207	-3.81854	NSUN2	protein_coding	ns
ENSG00000216937.13	0.148018	2.43862	2.2352	0.026243	0.12207	-3.54559	CCDC7	protein_coding	ns
ENSG00000102218.6	-0.0731183	6.53107	-2.23514	0.0262471	0.12207	-3.86921	RP2	protein_coding	ns
ENSG00000116754.13	-0.048517	7.02464	-2.23492	0.0262615	0.122094	-3.88418	SRSF11	protein_coding	ns
ENSG00000259768.5	-0.179282	2.89559	-2.23469	0.0262772	0.122124	-3.57077	AC004943.2	antisense	ns
ENSG00000079616.12	0.0686924	3.94957	2.23364	0.0263471	0.122406	-3.72455	KIF22	protein_coding	ns
ENSG00000085063.16	0.180818	3.33656	2.23325	0.0263728	0.122482	-3.65648	CD59	protein_coding	ns
ENSG00000175203.15	-0.0624101	5.67982	-2.23252	0.0264217	0.122666	-3.85949	DCTN2	protein_coding	ns
ENSG00000149925.19	-0.062669	9.16236	-2.23231	0.0264356	0.122688	-3.85094	ALDOA	protein_coding	ns
ENSG00000137497.17	-0.0622726	7.51691	-2.23203	0.0264548	0.122734	-3.88488	NUMA1	protein_coding	ns
ENSG00000167508.12	-0.0889676	3.25648	-2.2315	0.0264899	0.122853	-3.63095	MVD	protein_coding	ns
ENSG00000132463.14	-0.0458657	6.13712	-2.23084	0.0265341	0.123015	-3.86818	GRSF1	protein_coding	ns
ENSG00000143493.13	0.0728963	3.3447	2.22859	0.0266855	0.123673	-3.66097	INTS7	protein_coding	ns
ENSG00000141295.14	-0.0937815	2.64544	-2.2279	0.0267323	0.123847	-3.56896	SCRN2	protein_coding	ns
ENSG00000247556.6	-0.0697702	7.29725	-2.22736	0.0267687	0.123932	-3.89501	OIP5-AS1	processed_transcript	ns
ENSG00000143258.16	-0.0744503	3.60717	-2.22735	0.0267694	0.123932	-3.68242	USP21	protein_coding	ns
ENSG00000156738.17	0.526285	1.50343	2.22683	0.0268049	0.12405	-3.47111	MS4A1	protein_coding	ns
ENSG00000272196.2	0.205804	5.25451	2.2267	0.0268138	0.12405	-3.81626	HIST2H2AA4	protein_coding	ns
ENSG00000075223.14	-0.128135	4.49286	-2.22646	0.02683	0.124066	-3.76426	SEMA3C	protein_coding	ns
ENSG00000105738.11	0.08394	5.41674	2.22637	0.026836	0.124066	-3.84747	SIPA1L3	protein_coding	ns
ENSG00000138035.15	0.100756	3.71164	2.22554	0.0268925	0.124284	-3.70546	PNPT1	protein_coding	ns
ENSG00000274430.1	0.506447	-3.39042	2.22511	0.0269213	0.124343	-3.75713	RF02124	misc_RNA	ns
ENSG00000229474.6	0.160315	2.6464	2.22507	0.0269243	0.124343	-3.59037	PATL2	protein_coding	ns
ENSG00000156787.17	0.0612686	4.05533	2.22488	0.0269367	0.124356	-3.75958	TBC1D31	protein_coding	ns
ENSG00000076351.13	0.114539	3.7	2.22475	0.0269457	0.124356	-3.713	SLC46A1	protein_coding	ns
ENSG00000136261.15	0.0615233	3.97453	2.22413	0.0269878	0.124495	-3.73953	BZW2	protein_coding	ns
ENSG00000215305.10	-0.0630136	5.13329	-2.22403	0.0269949	0.124495	-3.83756	VPS16	protein_coding	ns
ENSG00000066697.14	0.157919	1.09281	2.22339	0.0270384	0.124606	-3.44471	MSANTD3	protein_coding	ns
ENSG00000117523.16	-0.0565822	8.57141	-2.22327	0.0270464	0.124606	-3.88515	PRRC2C	protein_coding	ns
ENSG00000285839.1	-0.0714613	5.25335	-2.22326	0.0270472	0.124606	-3.85706	AL445685.3	protein_coding	ns
ENSG00000184060.11	-0.0950134	5.24452	-2.22275	0.0270821	0.124711	-3.83305	ADAP2	protein_coding	ns
ENSG00000100410.8	-0.0913392	4.08253	-2.22265	0.027089	0.124711	-3.74311	PHF5A	protein_coding	ns
ENSG00000035141.8	-0.0679372	4.23152	-2.22185	0.0271435	0.124876	-3.76601	FAM136A	protein_coding	ns
ENSG00000187741.15	0.0987021	3.86039	2.22185	0.0271437	0.124876	-3.73612	FANCA	protein_coding	ns
ENSG00000130347.12	0.123369	0.78733	2.22154	0.0271649	0.12493	-3.44538	RTN4IP1	protein_coding	ns
ENSG00000170473.17	-0.0937904	3.52124	-2.22115	0.027192	0.124974	-3.68938	PYM1	protein_coding	ns
ENSG00000136720.7	-0.0845691	4.81512	-2.22096	0.0272047	0.124974	-3.82454	HS6ST1	protein_coding	ns
ENSG00000163002.13	0.104507	1.70096	2.22092	0.0272072	0.124974	-3.49661	NUP35	protein_coding	ns
ENSG00000087269.16	-0.0638456	4.24486	-2.22085	0.0272123	0.124974	-3.76063	NOP14	protein_coding	ns
ENSG00000132640.15	-0.0859656	3.89484	-2.22039	0.027244	0.125076	-3.72579	BTBD3	protein_coding	ns
ENSG00000105393.16	0.0647496	5.38899	2.21944	0.0273093	0.125301	-3.88465	BABAM1	protein_coding	ns
ENSG00000129566.13	-0.0607152	7.00784	-2.2194	0.0273119	0.125301	-3.91411	TEP1	protein_coding	ns
ENSG00000008513.16	0.0977192	6.71728	2.21846	0.0273769	0.125479	-3.92355	ST3GAL1	protein_coding	ns
ENSG00000128908.16	-0.0415416	5.84716	-2.21834	0.0273849	0.125479	-3.89528	INO80	protein_coding	ns
ENSG00000119772.16	0.0896977	4.6527	2.21826	0.0273902	0.125479	-3.836	DNMT3A	protein_coding	ns
ENSG00000123607.15	0.0569291	4.21722	2.2182	0.0273946	0.125479	-3.78797	TTC21B	protein_coding	ns
ENSG00000141499.16	-0.0707586	3.16645	-2.21815	0.0273982	0.125479	-3.65572	WRAP53	protein_coding	ns
ENSG00000065665.21	0.151098	1.15097	2.21763	0.0274342	0.1256	-3.45905	SEC61A2	protein_coding	ns
ENSG00000160271.16	0.0923217	5.30904	2.21704	0.027475	0.125743	-3.88152	RALGDS	protein_coding	ns
ENSG00000158887.16	0.110647	2.65673	2.21669	0.0274992	0.12581	-3.5972	MPZ	protein_coding	ns
ENSG00000187609.16	0.117338	1.88321	2.21594	0.0275508	0.126002	-3.51422	EXD3	protein_coding	ns
ENSG00000137628.17	0.141426	5.17515	2.21547	0.0275834	0.126108	-3.85711	DDX60	protein_coding	ns
ENSG00000152455.15	0.0954736	1.66283	2.21497	0.0276183	0.126223	-3.49895	SUV39H2	protein_coding	ns
ENSG00000138621.12	0.114789	3.99833	2.21463	0.0276418	0.126288	-3.77441	PPCDC	protein_coding	ns
ENSG00000115977.19	0.0726981	6.73365	2.21419	0.0276724	0.126364	-3.93128	AAK1	protein_coding	ns
ENSG00000249709.8	0.0897522	3.2154	2.21397	0.027688	0.126364	-3.67447	ZNF564	protein_coding	ns
ENSG00000272990.1	-0.258491	-0.902952	-2.21392	0.0276915	0.126364	-3.53272	AC084036.1	antisense	ns
ENSG00000204516.10	-0.130047	4.74921	-2.21384	0.0276968	0.126364	-3.83569	MICB	protein_coding	ns
ENSG00000120800.5	0.0899726	3.77215	2.21343	0.0277257	0.126418	-3.75069	UTP20	protein_coding	ns
ENSG00000151148.14	0.0623578	5.34869	2.2134	0.0277278	0.126418	-3.8919	UBE3B	protein_coding	ns
ENSG00000225873.4	0.172293	1.70402	2.2125	0.0277907	0.126661	-3.5043	C3orf86	transcribed_unitary_pseudogene	ns
ENSG00000178607.16	0.0774925	5.8376	2.21192	0.0278311	0.126801	-3.92405	ERN1	protein_coding	ns
ENSG00000170606.15	-0.0538585	5.68008	-2.21153	0.027858	0.126842	-3.87434	HSPA4	protein_coding	ns
ENSG00000244716.3	-0.164571	1.15758	-2.21152	0.0278592	0.126842	-3.47883	BX679664.3	processed_pseudogene	ns
ENSG00000138964.17	-0.0569355	7.87601	-2.21125	0.0278776	0.126881	-3.9265	PARVG	protein_coding	ns
ENSG00000145916.19	-0.0469459	4.71048	-2.21095	0.027899	0.126897	-3.85085	RMND5B	protein_coding	ns
ENSG00000171448.9	0.0877164	3.31532	2.21093	0.0279002	0.126897	-3.69778	ZBTB26	protein_coding	ns
ENSG00000107614.22	0.0860376	3.99484	2.20967	0.0279889	0.127256	-3.78951	TRDMT1	protein_coding	ns
ENSG00000136824.19	0.085101	3.39732	2.2092	0.028022	0.127363	-3.70526	SMC2	protein_coding	ns
ENSG00000205609.12	-0.132531	6.75728	-2.20902	0.0280342	0.127375	-3.91673	EIF3CL	protein_coding	ns
ENSG00000051382.8	-0.0791866	6.02095	-2.20837	0.0280804	0.127437	-3.92577	PIK3CB	protein_coding	ns
ENSG00000057757.10	0.114529	4.6118	2.20836	0.0280813	0.127437	-3.84441	PITHD1	protein_coding	ns
ENSG00000139629.16	-0.0755673	4.89275	-2.20835	0.0280814	0.127437	-3.84819	GALNT6	protein_coding	ns
ENSG00000115590.14	0.338505	1.85182	2.20828	0.0280866	0.127437	-3.53513	IL1R2	protein_coding	ns
ENSG00000133112.16	-0.0988918	10.5829	-2.20774	0.0281248	0.127567	-3.85008	TPT1	protein_coding	ns
ENSG00000174796.12	0.0736602	3.32891	2.20718	0.028164	0.127691	-3.71184	THAP6	protein_coding	ns
ENSG00000221716.1	0.49231	-3.98274	2.20708	0.0281715	0.127691	-3.83153	SNORA11	snoRNA	ns
ENSG00000225190.11	0.0469127	6.57275	2.20648	0.0282136	0.127793	-3.94021	PLEKHM1	protein_coding	ns
ENSG00000245573.8	0.183658	-0.311156	2.20648	0.0282142	0.127793	-3.49318	BDNF-AS	processed_transcript	ns
ENSG00000114648.12	-0.045516	5.4153	-2.20635	0.028223	0.127793	-3.89968	KLHL18	protein_coding	ns
ENSG00000178057.14	0.0604027	4.62555	2.20621	0.0282331	0.127794	-3.84611	NDUFAF3	protein_coding	ns
ENSG00000198373.12	0.0517285	6.52619	2.20597	0.0282498	0.127826	-3.94391	WWP2	protein_coding	ns
ENSG00000272752.6	0.10855	3.50605	2.20504	0.0283159	0.128021	-3.73208	STAG3L5P-PVRIG2P-PILRB	processed_transcript	ns
ENSG00000095585.16	0.266367	0.396685	2.20498	0.0283201	0.128021	-3.46917	BLNK	protein_coding	ns
ENSG00000163714.17	-0.049205	6.84542	-2.20496	0.028322	0.128021	-3.93841	U2SURP	protein_coding	ns
ENSG00000120885.21	0.408589	3.17611	2.20463	0.028345	0.128028	-3.68437	CLU	protein_coding	ns
ENSG00000095951.17	0.0880681	5.83995	2.20453	0.0283522	0.128028	-3.93424	HIVEP1	protein_coding	ns
ENSG00000127948.16	-0.082549	5.45327	-2.20453	0.0283525	0.128028	-3.9019	POR	protein_coding	ns
ENSG00000047621.12	-0.0855033	4.232	-2.20336	0.0284354	0.128358	-3.80313	C12orf4	protein_coding	ns
ENSG00000213277.3	0.198026	0.534634	2.20281	0.0284745	0.12849	-3.47264	MARCKSL1P1	processed_pseudogene	ns
ENSG00000153064.12	0.201431	2.72708	2.20239	0.0285045	0.128582	-3.63851	BANK1	protein_coding	ns
ENSG00000068912.14	-0.0611819	4.52349	-2.20163	0.0285587	0.128744	-3.83577	ERLEC1	protein_coding	ns
ENSG00000268854.1	-0.205294	1.68206	-2.20162	0.0285599	0.128744	-3.51315	AC020909.3	antisense	ns
ENSG00000075651.16	-0.0732876	4.6613	-2.20105	0.0286004	0.128883	-3.85605	PLD1	protein_coding	ns
ENSG00000250031.1	0.161296	2.50946	2.20075	0.0286222	0.128937	-3.61118	AC009927.1	processed_pseudogene	ns
ENSG00000185164.14	-0.113724	6.07378	-2.20042	0.0286457	0.128999	-3.94063	NOMO2	protein_coding	ns
ENSG00000180098.9	0.0615831	3.24406	2.19979	0.028691	0.129127	-3.7047	TRNAU1AP	protein_coding	ns
ENSG00000198624.13	-0.080535	7.75622	-2.19975	0.0286938	0.129127	-3.95087	CCDC69	protein_coding	ns
ENSG00000262580.5	-0.124127	4.02389	-2.19959	0.0287052	0.129134	-3.77705	AC087741.1	antisense	ns
ENSG00000113643.9	-0.0847858	4.90532	-2.19908	0.0287419	0.129255	-3.86219	RARS	protein_coding	ns
ENSG00000108582.12	-0.0775746	8.18468	-2.19833	0.0287959	0.129414	-3.94478	CPD	protein_coding	ns
ENSG00000102870.6	-0.0884254	4.1449	-2.19811	0.0288116	0.129414	-3.79641	ZNF629	protein_coding	ns
ENSG00000185245.8	0.208468	1.84424	2.19808	0.0288138	0.129414	-3.54007	GP1BA	protein_coding	ns
ENSG00000243749.1	0.109188	3.05036	2.19805	0.0288165	0.129414	-3.68545	TMEM35B	protein_coding	ns
ENSG00000139131.12	0.0674899	2.99667	2.19758	0.0288499	0.129488	-3.68384	YARS2	protein_coding	ns
ENSG00000256660.6	-0.190296	3.10924	-2.19754	0.0288533	0.129488	-3.67363	CLEC12B	protein_coding	ns
ENSG00000119707.14	-0.0566754	7.13753	-2.19741	0.0288623	0.129488	-3.9638	RBM25	protein_coding	ns
ENSG00000119522.16	-0.0673478	6.69752	-2.19717	0.0288798	0.129522	-3.95428	DENND1A	protein_coding	ns
ENSG00000156374.16	-0.0804928	2.23241	-2.19701	0.0288914	0.129531	-3.58702	PCGF6	protein_coding	ns
ENSG00000173230.15	-0.053368	6.56874	-2.19681	0.0289056	0.12955	-3.95779	GOLGB1	protein_coding	ns
ENSG00000163743.13	-0.0800698	4.72469	-2.19647	0.0289302	0.129616	-3.87297	RCHY1	protein_coding	ns
ENSG00000111144.10	-0.116637	8.32225	-2.19614	0.028954	0.129679	-3.94031	LTA4H	protein_coding	ns
ENSG00000167524.14	-0.0981899	2.98021	-2.1956	0.028993	0.129733	-3.66967	RSKR	protein_coding	ns
ENSG00000137413.16	-0.0873317	5.44732	-2.19557	0.0289953	0.129733	-3.93371	TAF8	protein_coding	ns
ENSG00000135537.16	0.0909581	1.46616	2.19557	0.0289955	0.129733	-3.52601	AFG1L	protein_coding	ns
ENSG00000204843.12	-0.0540584	6.385	-2.19532	0.0290138	0.129771	-3.95849	DCTN1	protein_coding	ns
ENSG00000089159.16	0.0841467	7.85007	2.19459	0.0290665	0.129939	-3.95091	PXN	protein_coding	ns
ENSG00000179542.16	-0.146344	3.88118	-2.19453	0.0290712	0.129939	-3.76882	SLITRK4	protein_coding	ns
ENSG00000280143.1	0.105314	3.8509	2.19411	0.0291018	0.130032	-3.79197	AP000892.3	TEC	ns
ENSG00000152213.3	0.0821211	4.80308	2.19262	0.0292099	0.130471	-3.89813	ARL11	protein_coding	ns
ENSG00000224152.1	0.108334	3.05272	2.19225	0.0292374	0.130549	-3.69974	AC009506.1	antisense	ns
ENSG00000231856.2	0.16058	2.97501	2.19183	0.029268	0.130642	-3.69093	AL162377.1	antisense	ns
ENSG00000126777.18	-0.0618674	6.59434	-2.19061	0.0293571	0.130886	-3.95613	KTN1	protein_coding	ns
ENSG00000090054.15	-0.0441748	6.10868	-2.19054	0.0293622	0.130886	-3.95803	SPTLC1	protein_coding	ns
ENSG00000047188.16	-0.0628002	5.25562	-2.19041	0.0293719	0.130886	-3.92773	YTHDC2	protein_coding	ns
ENSG00000146826.17	0.0773378	4.85126	2.19029	0.0293803	0.130886	-3.90809	C7orf43	protein_coding	ns
ENSG00000150316.12	-0.0679667	4.7112	-2.19021	0.0293866	0.130886	-3.86628	CWC15	protein_coding	ns
ENSG00000146263.11	0.0767078	3.70405	2.19017	0.029389	0.130886	-3.79136	MMS22L	protein_coding	ns
ENSG00000129824.16	-1.61433	3.32574	-2.19013	0.0293922	0.130886	-3.65411	RPS4Y1	protein_coding	ns
ENSG00000196358.11	0.194996	3.77847	2.18971	0.0294227	0.130978	-3.79945	NTNG2	protein_coding	ns
ENSG00000162194.12	0.0837324	2.34875	2.18839	0.02952	0.131367	-3.61521	LBHD1	protein_coding	ns
ENSG00000125962.14	-0.0696501	3.36573	-2.18825	0.0295305	0.131367	-3.73837	ARMCX5	protein_coding	ns
ENSG00000144231.11	-0.0752279	4.34643	-2.18807	0.0295432	0.131367	-3.85512	POLR2D	protein_coding	ns
ENSG00000109323.9	-0.0612178	7.0568	-2.18799	0.0295498	0.131367	-3.97402	MANBA	protein_coding	ns
ENSG00000143178.13	0.12034	1.77784	2.18766	0.0295735	0.131428	-3.55301	TBX19	protein_coding	ns
ENSG00000141527.18	-0.123549	2.15771	-2.18657	0.0296542	0.131742	-3.58108	CARD14	protein_coding	ns
ENSG00000169220.18	0.101351	5.97805	2.18619	0.0296823	0.131823	-3.96716	RGS14	protein_coding	ns
ENSG00000163702.20	-0.110627	2.84066	-2.18554	0.0297305	0.131992	-3.66742	IL17RC	protein_coding	ns
ENSG00000116353.15	0.119951	0.895566	2.18475	0.0297892	0.132208	-3.5099	MECR	protein_coding	ns
ENSG00000116030.16	-0.0629266	5.58378	-2.18459	0.0298013	0.132209	-3.93258	SUMO1	protein_coding	ns
ENSG00000134153.10	-0.0648525	4.50244	-2.18448	0.0298094	0.132209	-3.87756	EMC7	protein_coding	ns
ENSG00000141759.15	0.0580109	4.39283	2.18386	0.0298551	0.132367	-3.85952	TXNL4A	protein_coding	ns
ENSG00000065150.19	-0.0711807	6.16064	-2.18362	0.0298733	0.132404	-3.97266	IPO5	protein_coding	ns
ENSG00000175221.15	0.0842652	4.89582	2.18331	0.0298959	0.132459	-3.91521	MED16	protein_coding	ns
ENSG00000073169.14	-0.0764318	4.59771	-2.18267	0.0299436	0.132626	-3.88208	SELENOO	protein_coding	ns
ENSG00000177674.16	-0.0699605	6.85337	-2.18238	0.0299653	0.132677	-3.99338	AGTRAP	protein_coding	ns
ENSG00000213859.6	-0.09944	3.0951	-2.18194	0.0299984	0.13278	-3.70434	KCTD11	protein_coding	ns
ENSG00000175073.8	-0.0603393	7.28142	-2.18079	0.030084	0.133114	-3.99462	VCPIP1	protein_coding	ns
ENSG00000125656.10	0.0628748	3.61889	2.17983	0.0301559	0.133346	-3.7924	CLPP	protein_coding	ns
ENSG00000246596.7	0.102463	3.24462	2.17982	0.0301567	0.133346	-3.73877	AC139795.1	transcribed_unprocessed_pseudogene	ns
ENSG00000130304.17	-0.086975	5.38937	-2.17959	0.0301739	0.133378	-3.94353	SLC27A1	protein_coding	ns
ENSG00000198039.11	0.129	1.83992	2.1791	0.0302112	0.133456	-3.58148	ZNF273	protein_coding	ns
ENSG00000242247.11	-0.0666359	5.44668	-2.17909	0.0302118	0.133456	-3.94749	ARFGAP3	protein_coding	ns
ENSG00000127463.15	-0.0752772	5.59288	-2.17855	0.0302521	0.133589	-3.97222	EMC1	protein_coding	ns
ENSG00000043143.20	0.080693	5.51841	2.17662	0.030398	0.134188	-3.98107	JADE2	protein_coding	ns
ENSG00000255031.5	-0.143825	3.1706	-2.17639	0.0304153	0.13422	-3.71917	AP002807.1	antisense	ns
ENSG00000178163.8	0.0779635	5.23197	2.17587	0.0304543	0.134347	-3.96468	ZNF518B	protein_coding	ns
ENSG00000103047.8	0.0609179	4.77641	2.17533	0.0304954	0.134366	-3.92696	TANGO6	protein_coding	ns
ENSG00000228794.8	0.119715	2.17058	2.17523	0.0305027	0.134366	-3.61475	LINC01128	processed_transcript	ns
ENSG00000242539.2	-0.117101	4.65093	-2.17522	0.0305034	0.134366	-3.90935	AC007620.2	antisense	ns
ENSG00000138674.17	-0.0513945	7.09665	-2.17522	0.0305036	0.134366	-4.00359	SEC31A	protein_coding	ns
ENSG00000199785.1	-0.417456	-2.96422	-2.17514	0.0305094	0.134366	-3.7373	SNORA52	snoRNA	ns
ENSG00000059804.16	0.125482	8.39587	2.17483	0.0305334	0.134426	-3.98959	SLC2A3	protein_coding	ns
ENSG00000102007.11	-0.117015	7.05866	-2.17421	0.0305802	0.134588	-3.99755	PLP2	protein_coding	ns
ENSG00000219545.11	0.0756116	3.54053	2.17353	0.0306318	0.13477	-3.80225	UMAD1	protein_coding	ns
ENSG00000063244.12	-0.0417649	6.54622	-2.1728	0.0306872	0.134968	-4.00972	U2AF2	protein_coding	ns
ENSG00000092295.12	-0.161417	0.0298208	-2.17172	0.0307697	0.135286	-3.53483	TGM1	protein_coding	ns
ENSG00000164338.10	-0.0730512	3.241	-2.17078	0.0308412	0.135555	-3.7612	UTP15	protein_coding	ns
ENSG00000225963.7	0.125374	2.37123	2.17034	0.0308752	0.135639	-3.65218	AC009950.1	antisense	ns
ENSG00000138668.19	-0.0598642	6.83409	-2.17027	0.0308807	0.135639	-4.01925	HNRNPD	protein_coding	ns
ENSG00000077458.13	-0.0634966	5.14651	-2.17013	0.0308914	0.135641	-3.95746	FAM76B	protein_coding	ns
ENSG00000070785.16	0.0788951	2.61979	2.16967	0.0309266	0.13575	-3.68992	EIF2B3	protein_coding	ns
ENSG00000147416.11	-0.0650497	8.59411	-2.16933	0.0309523	0.135818	-3.99403	ATP6V1B2	protein_coding	ns
ENSG00000263266.2	-0.169463	0.363813	-2.16783	0.0310676	0.136278	-3.53248	RPS7P1	processed_pseudogene	ns
ENSG00000181924.7	0.0774494	3.06133	2.16754	0.0310901	0.136332	-3.74184	COA4	protein_coding	ns
ENSG00000021355.13	-0.0768447	7.72061	-2.16739	0.031102	0.136338	-4.01265	SERPINB1	protein_coding	ns
ENSG00000133104.14	-0.0583911	5.21093	-2.16702	0.0311304	0.136397	-3.95387	SPART	protein_coding	ns
ENSG00000125637.15	0.0809122	7.20593	2.16689	0.0311399	0.136397	-4.02625	PSD4	protein_coding	ns
ENSG00000100142.15	0.0901481	3.03158	2.16679	0.0311477	0.136397	-3.74631	POLR2F	protein_coding	ns
ENSG00000181722.16	0.0914989	5.54477	2.16651	0.0311692	0.136397	-4.00543	ZBTB20	protein_coding	ns
ENSG00000272686.1	-0.120639	1.96123	-2.16627	0.0311876	0.136397	-3.61251	AC006333.2	antisense	ns
ENSG00000196812.5	0.0834123	2.23648	2.16627	0.0311877	0.136397	-3.65059	ZSCAN16	protein_coding	ns
ENSG00000107829.14	0.0721677	4.00345	2.16627	0.0311877	0.136397	-3.87303	FBXW4	protein_coding	ns
ENSG00000099139.13	-0.103629	4.74773	-2.16588	0.031218	0.136479	-3.92884	PCSK5	protein_coding	ns
ENSG00000100949.14	-0.0752732	4.32555	-2.16576	0.0312271	0.136479	-3.88452	RABGGTA	protein_coding	ns
ENSG00000117643.14	0.100758	3.82345	2.16529	0.0312634	0.136593	-3.84709	MAN1C1	protein_coding	ns
ENSG00000198843.13	-0.0720537	6.64363	-2.16455	0.0313211	0.136799	-4.01623	SELENOT	protein_coding	ns
ENSG00000188092.14	0.0976792	2.84953	2.16334	0.0314145	0.137058	-3.73849	GPR89B	protein_coding	ns
ENSG00000125247.15	0.0911597	3.2689	2.1633	0.0314178	0.137058	-3.78553	TMTC4	protein_coding	ns
ENSG00000141933.9	0.098734	3.31161	2.16328	0.0314198	0.137058	-3.78244	TPGS1	protein_coding	ns
ENSG00000151726.14	0.11431	7.91318	2.16325	0.0314219	0.137058	-4.02244	ACSL1	protein_coding	ns
ENSG00000254017.1	0.199231	0.551528	2.16204	0.0315162	0.137416	-3.54339	IGHEP2	IG_C_pseudogene	ns
ENSG00000108839.12	0.214182	1.49215	2.16193	0.0315248	0.137416	-3.58111	ALOX12	protein_coding	ns
ENSG00000251474.6	0.0682093	3.69693	2.16165	0.0315461	0.13744	-3.84871	RPL32P3	transcribed_unprocessed_pseudogene	ns
ENSG00000115306.16	0.185548	5.16343	2.16137	0.0315684	0.13744	-3.99657	SPTBN1	protein_coding	ns
ENSG00000124357.13	-0.106107	7.61759	-2.16133	0.0315717	0.13744	-4.02867	NAGK	protein_coding	ns
ENSG00000056050.7	-0.0983246	1.86931	-2.16132	0.0315719	0.13744	-3.61706	HPF1	protein_coding	ns
ENSG00000198886.2	-0.143918	11.0686	-2.16101	0.0315964	0.137501	-3.9232	MT-ND4	protein_coding	ns
ENSG00000131381.12	-0.0476791	4.88353	-2.16064	0.0316255	0.137582	-3.9655	RBSN	protein_coding	ns
ENSG00000162073.13	-0.0992678	3.41527	-2.15983	0.0316884	0.137809	-3.78693	PAQR4	protein_coding	ns
ENSG00000087111.21	-0.0525955	5.77808	-2.15966	0.0317023	0.137809	-4.01317	PIGS	protein_coding	ns
ENSG00000163608.15	-0.0508261	5.16397	-2.15957	0.031709	0.137809	-3.98366	NEPRO	protein_coding	ns
ENSG00000127337.7	-0.15878	2.33888	-2.15857	0.0317872	0.138015	-3.66813	YEATS4	protein_coding	ns
ENSG00000084623.11	-0.0487295	6.0843	-2.15857	0.0317876	0.138015	-4.01621	EIF3I	protein_coding	ns
ENSG00000010361.13	0.0875984	2.52442	2.15857	0.0317877	0.138015	-3.69286	FUZ	protein_coding	ns
ENSG00000174282.12	0.0860837	6.08666	2.15826	0.0318117	0.138074	-4.03632	ZBTB4	protein_coding	ns
ENSG00000136718.9	-0.0695055	4.52274	-2.15803	0.0318295	0.138106	-3.93114	IMP4	protein_coding	ns
ENSG00000115042.10	0.0726825	2.99735	2.1575	0.0318714	0.138242	-3.76129	FAHD2A	protein_coding	ns
ENSG00000091009.8	-0.0469892	6.24592	-2.15717	0.0318971	0.138308	-4.03092	RBM27	protein_coding	ns
ENSG00000142961.14	0.0694823	4.65997	2.15667	0.031937	0.138408	-3.96413	MOB3C	protein_coding	ns
ENSG00000151687.14	0.104274	1.63984	2.15661	0.0319412	0.138408	-3.60742	ANKAR	protein_coding	ns
ENSG00000137720.8	0.123929	0.826806	2.1562	0.0319739	0.138505	-3.55692	C11orf1	protein_coding	ns
ENSG00000196369.11	-0.0820162	6.01685	-2.15584	0.0320026	0.138584	-4.02617	SRGAP2B	protein_coding	ns
ENSG00000174718.12	0.127016	8.28438	2.15561	0.0320206	0.138616	-4.02825	RESF1	protein_coding	ns
ENSG00000116127.18	0.0664845	5.8069	2.15491	0.0320761	0.13879	-4.04014	ALMS1	protein_coding	ns
ENSG00000282851.2	0.0785692	4.17077	2.1547	0.0320921	0.13879	-3.9145	BISPR	lincRNA	ns
ENSG00000248124.7	0.114934	2.79899	2.1547	0.0320924	0.13879	-3.74707	RRN3P1	transcribed_unprocessed_pseudogene	ns
ENSG00000154114.12	0.075449	4.40968	2.15367	0.0321744	0.139099	-3.93268	TBCEL	protein_coding	ns
ENSG00000110107.9	-0.0747527	5.43343	-2.15277	0.0322452	0.139315	-4.00785	PRPF19	protein_coding	ns
ENSG00000196235.14	-0.0522447	6.21089	-2.15277	0.0322453	0.139315	-4.04476	SUPT5H	protein_coding	ns
ENSG00000178665.16	-0.137739	1.35539	-2.15255	0.0322625	0.139343	-3.58471	ZNF713	protein_coding	ns
ENSG00000167904.15	0.0781996	2.83606	2.15203	0.0323039	0.139455	-3.75646	TMEM68	protein_coding	ns
ENSG00000119402.17	-0.0572515	6.5037	-2.15196	0.0323095	0.139455	-4.05391	FBXW2	protein_coding	ns
ENSG00000108578.15	-0.0710358	3.87436	-2.15171	0.0323293	0.139495	-3.87696	BLMH	protein_coding	ns
ENSG00000110200.8	-0.0959069	3.86817	-2.15124	0.0323668	0.139611	-3.85908	ANAPC15	protein_coding	ns
ENSG00000109919.10	-0.0530675	4.81519	-2.1508	0.032402	0.139717	-3.95904	MTCH2	protein_coding	ns
ENSG00000180228.13	-0.0606217	4.28576	-2.15048	0.0324276	0.139782	-3.9217	PRKRA	protein_coding	ns
ENSG00000173889.16	0.0372566	7.30098	2.15007	0.0324603	0.139861	-4.06252	PHC3	protein_coding	ns
ENSG00000165312.6	-0.100083	6.13955	-2.14999	0.0324673	0.139861	-4.01917	OTUD1	protein_coding	ns
ENSG00000181222.15	-0.0804063	7.47902	-2.14928	0.0325235	0.139981	-4.05736	POLR2A	protein_coding	ns
ENSG00000109743.11	-0.0781802	6.66752	-2.14928	0.0325241	0.139981	-4.04627	BST1	protein_coding	ns
ENSG00000112312.10	-0.123305	0.709445	-2.14924	0.0325269	0.139981	-3.56519	GMNN	protein_coding	ns
ENSG00000136888.7	-0.0636264	5.45795	-2.14871	0.0325694	0.140118	-3.96937	ATP6V1G1	protein_coding	ns
ENSG00000279641.1	0.131371	1.92375	2.14849	0.0325867	0.140118	-3.64334	AC120057.3	TEC	ns
ENSG00000102977.15	0.0834375	3.19125	2.14845	0.0325906	0.140118	-3.79873	ACD	protein_coding	ns
ENSG00000182158.15	-0.0658456	5.90187	-2.148	0.0326267	0.140141	-4.04451	CREB3L2	protein_coding	ns
ENSG00000198899.2	-0.13268	9.8508	-2.14795	0.0326305	0.140141	-3.97692	MT-ATP6	protein_coding	ns
ENSG00000185432.12	-0.0901427	7.14619	-2.14775	0.0326463	0.140141	-4.0431	METTL7A	protein_coding	ns
ENSG00000253210.1	0.132334	1.77707	2.14767	0.0326529	0.140141	-3.63713	AC040970.1	antisense	ns
ENSG00000066557.6	-0.0793648	3.89494	-2.14751	0.032666	0.140141	-3.88281	LRRC40	protein_coding	ns
ENSG00000205413.8	0.127596	6.49906	2.14742	0.0326731	0.140141	-4.05358	SAMD9	protein_coding	ns
ENSG00000139998.15	0.138336	1.79168	2.14734	0.0326791	0.140141	-3.63737	RAB15	protein_coding	ns
ENSG00000108443.14	-0.0521733	5.15138	-2.14732	0.0326807	0.140141	-4.00965	RPS6KB1	protein_coding	ns
ENSG00000143537.13	-0.0992061	6.36907	-2.14668	0.0327325	0.140288	-4.0375	ADAM15	protein_coding	ns
ENSG00000178074.6	-0.0548563	4.08731	-2.14655	0.032743	0.140288	-3.90645	C2orf69	protein_coding	ns
ENSG00000152315.5	-0.177666	1.28812	-2.1465	0.032747	0.140288	-3.59513	KCNK13	protein_coding	ns
ENSG00000183826.18	0.0511735	5.04726	2.14625	0.032767	0.140328	-4.01491	BTBD9	protein_coding	ns
ENSG00000176973.8	0.089286	4.83976	2.1454	0.0328357	0.140577	-3.99368	FAM89B	protein_coding	ns
ENSG00000102309.13	0.147535	1.85689	2.14511	0.0328588	0.14063	-3.65816	PIN4	protein_coding	ns
ENSG00000286116.1	0.206837	3.14711	2.14405	0.0329448	0.140935	-3.81948	AL157394.2	antisense	ns
ENSG00000152926.14	0.160097	4.49791	2.14397	0.0329514	0.140935	-3.97913	ZNF117	protein_coding	ns
ENSG00000184743.12	-0.0786164	6.6932	-2.14353	0.0329868	0.141001	-4.0603	ATL3	protein_coding	ns
ENSG00000146414.16	0.0555295	5.32855	2.14351	0.0329882	0.141001	-4.03789	SHPRH	protein_coding	ns
ENSG00000134644.15	-0.0466728	6.96569	-2.14292	0.0330359	0.141131	-4.07274	PUM1	protein_coding	ns
ENSG00000117118.9	-0.0499515	5.33955	-2.14287	0.03304	0.141131	-3.99513	SDHB	protein_coding	ns
ENSG00000134470.21	-0.125548	3.07096	-2.14181	0.0331266	0.141455	-3.7785	IL15RA	protein_coding	ns
ENSG00000106100.11	0.0690782	3.95695	2.14154	0.0331483	0.141491	-3.91426	NOD1	protein_coding	ns
ENSG00000119965.13	0.104705	1.53933	2.14137	0.0331624	0.141491	-3.62737	C10orf88	protein_coding	ns
ENSG00000165511.6	-0.126472	1.95624	-2.14131	0.0331672	0.141491	-3.65255	C10orf25	antisense	ns
ENSG00000158805.12	0.0740071	5.83356	2.14104	0.0331891	0.141539	-4.0684	ZNF276	protein_coding	ns
ENSG00000122033.14	-0.0690107	4.00929	-2.14025	0.0332539	0.141691	-3.90139	MTIF3	protein_coding	ns
ENSG00000170468.7	0.0871294	3.09035	2.14007	0.0332681	0.141691	-3.81071	RIOX1	protein_coding	ns
ENSG00000176731.12	-0.0755738	3.71017	-2.13999	0.033275	0.141691	-3.86377	C8orf59	protein_coding	ns
ENSG00000125835.18	-0.0661873	5.46912	-2.13971	0.0332977	0.141691	-4.02019	SNRPB	protein_coding	ns
ENSG00000112304.11	0.065079	4.29909	2.1397	0.0332982	0.141691	-3.9656	ACOT13	protein_coding	ns
ENSG00000172824.16	-0.108071	2.44658	-2.13965	0.0333027	0.141691	-3.70546	CES4A	protein_coding	ns
ENSG00000226312.7	0.111281	2.73337	2.13962	0.0333053	0.141691	-3.76008	CFLAR-AS1	antisense	ns
ENSG00000188404.9	0.151329	9.44701	2.13948	0.0333165	0.141691	-4.02975	SELL	protein_coding	ns
ENSG00000163635.18	0.0692074	6.54204	2.13942	0.0333214	0.141691	-4.08779	ATXN7	protein_coding	ns
ENSG00000142065.14	0.0862957	2.80895	2.13899	0.0333562	0.141794	-3.78244	ZFP14	protein_coding	ns
ENSG00000106153.13	-0.066006	5.98305	-2.13821	0.0334206	0.141988	-4.04145	CHCHD2	protein_coding	ns
ENSG00000265625.1	0.132011	2.20706	2.13811	0.0334284	0.141988	-3.70569	AC104564.5	sense_intronic	ns
ENSG00000115364.14	0.0598106	4.95643	2.13804	0.0334341	0.141988	-4.0166	MRPL19	protein_coding	ns
ENSG00000273319.1	0.144905	2.54802	2.13758	0.0334721	0.142103	-3.7373	AC058791.1	lincRNA	ns
ENSG00000150782.12	-0.114722	3.21102	-2.13708	0.0335134	0.142233	-3.80808	IL18	protein_coding	ns
ENSG00000225695.1	0.195335	0.422978	2.13645	0.0335646	0.142404	-3.58526	HNRNPA1P35	processed_pseudogene	ns
ENSG00000173950.16	-0.102205	4.00842	-2.13609	0.0335941	0.142483	-3.90067	XXYLT1	protein_coding	ns
ENSG00000115514.12	-0.0784563	3.50275	-2.13493	0.0336904	0.142839	-3.85245	TXNDC9	protein_coding	ns
ENSG00000223804.5	0.192279	1.49297	2.13482	0.0336995	0.142839	-3.63608	AC244669.1	transcribed_unprocessed_pseudogene	ns
ENSG00000124380.11	-0.0709495	4.18043	-2.13445	0.0337299	0.142922	-3.94054	SNRNP27	protein_coding	ns
ENSG00000147533.16	0.0642399	5.87759	2.13344	0.033813	0.143228	-4.08023	GOLGA7	protein_coding	ns
ENSG00000241258.7	-0.0547302	5.07943	-2.13234	0.0339042	0.143507	-4.03771	CRCP	protein_coding	ns
ENSG00000140988.16	-0.0746161	9.98061	-2.13219	0.0339166	0.143507	-4.02791	RPS2	protein_coding	ns
ENSG00000196670.13	0.0956758	2.91038	2.13217	0.0339181	0.143507	-3.8076	ZFP62	protein_coding	ns
ENSG00000215845.11	0.201349	0.159237	2.13212	0.0339224	0.143507	-3.5916	TSTD1	protein_coding	ns
ENSG00000151651.16	0.110415	7.14359	2.13158	0.0339673	0.143651	-4.09945	ADAM8	protein_coding	ns
ENSG00000272379.1	0.342464	-1.26541	2.1306	0.0340491	0.143943	-3.67702	AL008729.2	lincRNA	ns
ENSG00000278231.1	0.157549	0.680346	2.13049	0.0340583	0.143943	-3.59602	AL133342.1	lincRNA	ns
ENSG00000143382.14	-0.105409	6.04594	-2.13025	0.0340778	0.14398	-4.06864	ADAMTSL4	protein_coding	ns
ENSG00000008952.17	-0.0660623	6.1981	-2.12992	0.0341056	0.144051	-4.09104	SEC62	protein_coding	ns
ENSG00000276045.3	0.0658084	5.38408	2.12922	0.0341644	0.144253	-4.06426	ORAI1	protein_coding	ns
ENSG00000164430.16	-0.115882	4.88855	-2.12837	0.0342351	0.144467	-4.02193	CGAS	protein_coding	ns
ENSG00000134531.10	-0.289369	2.3683	-2.12835	0.0342369	0.144467	-3.70866	EMP1	protein_coding	ns
ENSG00000266173.7	0.0498411	5.28343	2.12809	0.0342585	0.144512	-4.06609	STRADA	protein_coding	ns
ENSG00000188056.11	0.432613	1.48255	2.12781	0.0342816	0.144563	-3.63831	TREML4	protein_coding	ns
ENSG00000250995.1	0.168767	0.847513	2.12705	0.0343458	0.144788	-3.60976	AL391280.1	processed_pseudogene	ns
ENSG00000260279.3	0.126291	1.48519	2.12686	0.0343616	0.144808	-3.64542	AC137932.1	antisense	ns
ENSG00000164091.12	-0.0551909	7.32741	-2.12558	0.0344692	0.145212	-4.10992	WDR82	protein_coding	ns
ENSG00000102910.13	0.0484529	6.77504	2.12546	0.0344794	0.145212	-4.11443	LONP2	protein_coding	ns
ENSG00000246067.7	0.107855	2.1695	2.12483	0.0345321	0.145387	-3.72056	RAB30-AS1	lincRNA	ns
ENSG00000113369.9	0.123683	7.55264	2.12458	0.0345537	0.145432	-4.1069	ARRDC3	protein_coding	ns
ENSG00000148572.16	0.111437	4.57946	2.12428	0.034579	0.145454	-4.02093	NRBF2	protein_coding	ns
ENSG00000089234.16	-0.0563121	4.97489	-2.12425	0.0345811	0.145454	-4.04404	BRAP	protein_coding	ns
ENSG00000185339.8	-0.176212	4.19414	-2.1241	0.0345944	0.145464	-3.93671	TCN2	protein_coding	ns
ENSG00000229915.1	-0.204376	-0.666589	-2.12389	0.0346114	0.145489	-3.64123	AC016999.1	antisense	ns
ENSG00000260747.1	-0.19885	-1.22469	-2.12371	0.0346267	0.145507	-3.66839	AC022968.1	processed_pseudogene	ns
ENSG00000124783.14	-0.0640394	7.89954	-2.1235	0.0346447	0.145536	-4.10231	SSR1	protein_coding	ns
ENSG00000129355.6	0.0963602	5.21702	2.12322	0.034668	0.145588	-4.04182	CDKN2D	protein_coding	ns
ENSG00000162601.10	-0.050027	6.02115	-2.12279	0.0347048	0.145694	-4.10717	MYSM1	protein_coding	ns
ENSG00000196411.10	0.176394	2.5852	2.12266	0.0347154	0.145694	-3.77646	EPHB4	protein_coding	ns
ENSG00000118960.13	0.0695315	5.47605	2.12191	0.0347793	0.145884	-4.09107	HS1BP3	protein_coding	ns
ENSG00000024048.10	0.0625032	7.18514	2.12187	0.0347827	0.145884	-4.11833	UBR2	protein_coding	ns
ENSG00000143164.15	0.0620943	4.97143	2.12128	0.0348325	0.146046	-4.05819	DCAF6	protein_coding	ns
ENSG00000232187.1	0.16515	0.229448	2.12076	0.0348765	0.146135	-3.60955	FTH1P7	processed_pseudogene	ns
ENSG00000115946.8	-0.0748889	2.89447	-2.12065	0.0348865	0.146135	-3.80842	PNO1	protein_coding	ns
ENSG00000084070.12	0.0952119	8.53384	2.12064	0.034887	0.146135	-4.09715	SMAP2	protein_coding	ns
ENSG00000167797.7	0.0861917	4.52705	2.12026	0.0349195	0.146192	-4.00225	CDK2AP2	protein_coding	ns
ENSG00000235919.4	0.11869	0.624902	2.12022	0.0349226	0.146192	-3.61458	ASH1L-AS1	antisense	ns
ENSG00000115275.12	-0.0568887	5.23705	-2.11924	0.0350062	0.146496	-4.05751	MOGS	protein_coding	ns
ENSG00000168389.17	-0.141212	3.41538	-2.11903	0.0350239	0.146523	-3.8625	MFSD2A	protein_coding	ns
ENSG00000158428.4	-0.172122	2.79461	-2.1188	0.0350438	0.14653	-3.79151	CATIP	protein_coding	ns
ENSG00000005810.18	-0.0601991	8.35176	-2.11876	0.0350476	0.14653	-4.10143	MYCBP2	protein_coding	ns
ENSG00000165752.17	-0.134388	3.33337	-2.11838	0.0350798	0.146618	-3.86339	STK32C	protein_coding	ns
ENSG00000270175.1	-0.184642	1.27541	-2.1182	0.0350954	0.14662	-3.64305	AC023509.3	antisense	ns
ENSG00000105072.9	0.109428	1.27106	2.11811	0.0351027	0.14662	-3.64103	C19orf44	protein_coding	ns
ENSG00000100239.16	0.0413955	5.69476	2.11728	0.035174	0.146856	-4.1012	PPP6R2	protein_coding	ns
ENSG00000232713.2	-0.163338	0.346985	-2.11719	0.0351812	0.146856	-3.61534	AC010733.1	processed_pseudogene	ns
ENSG00000101444.13	-0.0873487	4.35855	-2.11705	0.0351937	0.146861	-3.98117	AHCY	protein_coding	ns
ENSG00000239521.8	0.114882	2.02749	2.11651	0.0352401	0.147008	-3.70794	CASTOR3	protein_coding	ns
ENSG00000141540.11	-0.0767435	5.31898	-2.11462	0.0354026	0.147639	-4.07181	TTYH2	protein_coding	ns
ENSG00000166170.9	-0.0429249	5.86023	-2.11418	0.03544	0.147749	-4.10735	BAG5	protein_coding	ns
ENSG00000138758.11	0.131903	4.2668	2.11371	0.0354806	0.147871	-4.00863	2025-09-11	protein_coding	ns
ENSG00000254858.9	-0.0983626	2.77524	-2.11352	0.0354971	0.147893	-3.78919	MPV17L2	protein_coding	ns
ENSG00000067365.14	0.0659359	4.42107	2.1133	0.0355161	0.147926	-4.02973	METTL22	protein_coding	ns
ENSG00000168434.13	0.0543122	3.36418	2.11243	0.0355915	0.148193	-3.89394	COG7	protein_coding	ns
ENSG00000182986.13	0.24221	-0.217202	2.11201	0.0356279	0.148298	-3.63003	ZNF320	protein_coding	ns
ENSG00000104998.4	-0.0669171	5.57741	-2.11172	0.0356523	0.148353	-4.07854	IL27RA	protein_coding	ns
ENSG00000085433.15	-0.069091	4.33902	-2.11143	0.0356776	0.148411	-4.00569	WDR47	protein_coding	ns
ENSG00000214174.8	-0.129967	3.11992	-2.11095	0.0357192	0.148517	-3.85606	AMZ2P1	transcribed_unprocessed_pseudogene	ns
ENSG00000187049.9	0.0870143	2.46299	2.11088	0.0357255	0.148517	-3.77206	TMEM216	protein_coding	ns
ENSG00000127603.25	0.0757666	8.40213	2.11045	0.0357632	0.148627	-4.11743	MACF1	protein_coding	ns
ENSG00000198270.13	0.105232	2.0514	2.11011	0.0357922	0.1487	-3.7345	TMEM116	protein_coding	ns
ENSG00000117500.13	-0.048696	7.27294	-2.10993	0.0358083	0.148721	-4.13275	TMED5	protein_coding	ns
ENSG00000147475.15	-0.0517952	5.44285	-2.10917	0.0358743	0.14892	-4.09081	ERLIN2	protein_coding	ns
ENSG00000155329.12	-0.0920719	3.16835	-2.10906	0.0358836	0.14892	-3.86302	ZCCHC10	protein_coding	ns
ENSG00000136490.9	0.0534906	8.04054	2.10899	0.0358901	0.14892	-4.13219	LIMD2	protein_coding	ns
ENSG00000143437.21	-0.0545024	6.7181	-2.10855	0.0359284	0.149032	-4.14187	ARNT	protein_coding	ns
ENSG00000108819.11	-0.062767	7.88626	-2.10773	0.0359997	0.149254	-4.13602	PPP1R9B	protein_coding	ns
ENSG00000034693.15	0.0965632	1.78691	2.10767	0.0360047	0.149254	-3.71524	PEX3	protein_coding	ns
ENSG00000005448.16	0.150368	1.09153	2.10751	0.0360193	0.149268	-3.65309	WDR54	protein_coding	ns
ENSG00000116560.11	-0.0548837	8.06964	-2.10677	0.0360837	0.149479	-4.13362	SFPQ	protein_coding	ns
ENSG00000121350.16	-0.0732559	4.6804	-2.10667	0.0360928	0.149479	-4.0465	PYROXD1	protein_coding	ns
ENSG00000175727.14	-0.0692687	6.95753	-2.10651	0.0361064	0.149488	-4.14308	MLXIP	protein_coding	ns
ENSG00000052795.13	-0.0962157	5.517	-2.10574	0.0361741	0.149721	-4.09989	FNIP2	protein_coding	ns
ENSG00000237126.8	-0.18616	0.328193	-2.1048	0.036256	0.150014	-3.63562	AC073254.1	antisense	ns
ENSG00000164938.14	0.0933627	6.43839	2.10462	0.0362723	0.150016	-4.15738	TP53INP1	protein_coding	ns
ENSG00000129003.17	-0.0736313	9.06944	-2.10454	0.0362793	0.150016	-4.10982	VPS13C	protein_coding	ns
ENSG00000214562.14	0.158252	2.09554	2.10324	0.0363935	0.150441	-3.74505	NUTM2D	protein_coding	ns
ENSG00000167397.15	0.0774696	4.24279	2.1025	0.0364591	0.150665	-4.02348	VKORC1	protein_coding	ns
ENSG00000182578.13	-0.0999517	8.03867	-2.10197	0.0365062	0.150805	-4.13559	CSF1R	protein_coding	ns
ENSG00000272908.1	0.157319	1.38257	2.10186	0.0365157	0.150805	-3.68631	AC006033.2	lincRNA	ns
ENSG00000197753.10	0.13736	2.48599	2.1015	0.0365473	0.150888	-3.7935	LHFPL5	protein_coding	ns
ENSG00000174446.13	0.0837247	2.90493	2.10098	0.0365934	0.151031	-3.85917	SNAPC5	protein_coding	ns
ENSG00000156928.4	0.0790852	3.06011	2.1008	0.0366096	0.15105	-3.88405	MALSU1	protein_coding	ns
ENSG00000260267.1	0.0957565	3.29077	2.09987	0.0366918	0.151342	-3.91577	AC026471.1	antisense	ns
ENSG00000151657.12	0.053505	3.66175	2.09973	0.0367047	0.151348	-3.96658	KIN	protein_coding	ns
ENSG00000182446.14	-0.0452881	6.85139	-2.09861	0.0368038	0.151694	-4.16591	NPLOC4	protein_coding	ns
ENSG00000095383.20	-0.0829862	5.88372	-2.09848	0.0368155	0.151694	-4.13196	TBC1D2	protein_coding	ns
ENSG00000111885.7	-0.0768046	6.35519	-2.09839	0.0368231	0.151694	-4.15214	MAN1A1	protein_coding	ns
ENSG00000187775.16	0.153853	1.27668	2.09825	0.0368364	0.151702	-3.67712	DNAH17	protein_coding	ns
ENSG00000004799.8	-0.270762	6.89727	-2.09788	0.0368689	0.151788	-4.13299	PDK4	protein_coding	ns
ENSG00000226221.1	-0.165819	0.220716	-2.09747	0.0369055	0.151891	-3.65056	RPL26P19	processed_pseudogene	ns
ENSG00000105011.9	0.128629	2.63284	2.09725	0.0369248	0.151923	-3.82336	ASF1B	protein_coding	ns
ENSG00000175155.9	-0.0707827	6.70797	-2.09667	0.0369766	0.152089	-4.16245	YPEL2	protein_coding	ns
ENSG00000073350.13	0.171964	2.12564	2.09633	0.0370075	0.152169	-3.7691	LLGL2	protein_coding	ns
ENSG00000090432.7	-0.0726487	4.0909	-2.09618	0.0370205	0.152175	-4.00612	MUL1	protein_coding	ns
ENSG00000160216.19	-0.0575808	7.08595	-2.09603	0.0370347	0.152186	-4.16484	AGPAT3	protein_coding	ns
ENSG00000206838.1	0.373269	-2.68885	2.09586	0.0370498	0.15219	-3.83579	SNORA5A	snoRNA	ns
ENSG00000154153.13	0.279601	2.14532	2.09565	0.0370686	0.15219	-3.78773	RETREG1	protein_coding	ns
ENSG00000256235.2	-0.0995051	4.74533	-2.09563	0.0370703	0.15219	-4.05741	SMIM3	protein_coding	ns
ENSG00000134684.10	-0.0739649	5.01891	-2.09516	0.0371118	0.152313	-4.09989	YARS	protein_coding	ns
ENSG00000149476.15	-0.0642367	4.44442	-2.0947	0.0371531	0.152435	-4.05356	TKFC	protein_coding	ns
ENSG00000248564.1	0.211223	-0.287005	2.0939	0.0372249	0.152682	-3.6587	AC079140.1	processed_pseudogene	ns
ENSG00000131943.17	0.0783125	3.16367	2.09356	0.0372563	0.15271	-3.9113	C19orf12	protein_coding	ns
ENSG00000101997.13	-0.0545596	4.46152	-2.09348	0.0372632	0.15271	-4.03409	CCDC22	protein_coding	ns
ENSG00000102760.13	0.269261	2.14251	2.09344	0.0372663	0.15271	-3.78183	RGCC	protein_coding	ns
ENSG00000104921.15	0.421359	1.22868	2.09303	0.0373034	0.152803	-3.68395	FCER2	protein_coding	ns
ENSG00000278677.1	0.179272	1.88627	2.09281	0.0373232	0.152803	-3.75297	HIST1H2AM	protein_coding	ns
ENSG00000236397.3	0.431022	0.532523	2.09274	0.0373297	0.152803	-3.65803	DDX11L2	unprocessed_pseudogene	ns
ENSG00000133961.20	0.0490341	7.66602	2.09264	0.0373386	0.152803	-4.17324	NUMB	protein_coding	ns
ENSG00000286194.1	-0.139897	1.26903	-2.09255	0.0373469	0.152803	-3.68528	AC138207.9	lincRNA	ns
ENSG00000136040.9	0.0715591	8.68192	2.09222	0.0373769	0.15282	-4.14738	PLXNC1	protein_coding	ns
ENSG00000198393.8	0.0659205	3.98909	2.09213	0.0373851	0.15282	-4.02606	ZNF26	protein_coding	ns
ENSG00000132842.13	-0.0417268	6.57466	-2.09199	0.0373978	0.15282	-4.1722	AP3B1	protein_coding	ns
ENSG00000198911.12	-0.0962785	6.28654	-2.09194	0.0374015	0.15282	-4.16719	SREBF2	protein_coding	ns
ENSG00000067167.8	-0.0506927	7.97083	-2.09186	0.0374091	0.15282	-4.16	TRAM1	protein_coding	ns
ENSG00000200488.1	0.185759	4.91813	2.09157	0.037435	0.152879	-4.09718	RN7SKP203	misc_RNA	ns
ENSG00000184489.11	0.187091	3.51946	2.09139	0.0374516	0.1529	-3.96459	PTP4A3	protein_coding	ns
ENSG00000126934.13	0.0524101	5.72666	2.09056	0.037527	0.152983	-4.15777	MAP2K2	protein_coding	ns
ENSG00000125304.9	-0.0730115	7.62312	-2.09053	0.0375289	0.152983	-4.17121	TM9SF2	protein_coding	ns
ENSG00000111087.10	0.149144	1.23015	2.09042	0.0375391	0.152983	-3.68946	GLI1	protein_coding	ns
ENSG00000110514.19	-0.0694411	6.53828	-2.09035	0.0375454	0.152983	-4.17586	MADD	protein_coding	ns
ENSG00000169313.9	0.208041	1.68645	2.09024	0.0375559	0.152983	-3.74417	P2RY12	protein_coding	ns
ENSG00000177706.9	-0.164837	4.25912	-2.09013	0.0375655	0.152983	-3.99357	FAM20C	protein_coding	ns
ENSG00000151725.12	0.169976	0.99145	2.09011	0.037567	0.152983	-3.68088	CENPU	protein_coding	ns
ENSG00000120690.16	-0.0504251	7.77114	-2.08993	0.0375835	0.152983	-4.17305	ELF1	protein_coding	ns
ENSG00000232815.1	0.191198	1.40086	2.08972	0.0376027	0.152983	-3.70869	DUX4L50	unprocessed_pseudogene	ns
ENSG00000156170.13	0.0973364	1.25575	2.08972	0.0376028	0.152983	-3.70442	NDUFAF6	protein_coding	ns
ENSG00000119285.11	-0.071388	5.6636	-2.08965	0.0376089	0.152983	-4.1653	HEATR1	protein_coding	ns
ENSG00000168569.7	0.0937658	2.70028	2.08963	0.0376111	0.152983	-3.85297	TMEM223	protein_coding	ns
ENSG00000122025.14	-0.288052	3.86465	-2.08852	0.0377112	0.153342	-3.978	FLT3	protein_coding	ns
ENSG00000140403.12	0.140634	3.47761	2.08831	0.0377306	0.153374	-3.96792	DNAJA4	protein_coding	ns
ENSG00000035687.10	-0.0614891	5.7664	-2.08794	0.0377648	0.153428	-4.15362	ADSS	protein_coding	ns
ENSG00000172534.14	-0.084321	7.2363	-2.08791	0.037767	0.153428	-4.17078	HCFC1	protein_coding	ns
ENSG00000168924.15	-0.0497024	5.12113	-2.08762	0.0377933	0.153487	-4.12029	LETM1	protein_coding	ns
ENSG00000103540.16	-0.0638659	4.75688	-2.08723	0.0378293	0.153586	-4.09763	CCP110	protein_coding	ns
ENSG00000158161.16	0.0550241	4.98319	2.08681	0.0378671	0.153659	-4.12595	EYA3	protein_coding	ns
ENSG00000130589.16	0.114515	6.70413	2.08678	0.0378704	0.153659	-4.18629	HELZ2	protein_coding	ns
ENSG00000158636.16	0.0531716	5.20643	2.0866	0.037886	0.153675	-4.14578	EMSY	protein_coding	ns
ENSG00000261118.1	0.176665	0.136211	2.08619	0.0379237	0.153738	-3.66513	AC092123.1	antisense	ns
ENSG00000196873.15	0.116756	4.03292	2.08618	0.037925	0.153738	-4.04292	CBWD3	protein_coding	ns
ENSG00000103707.10	0.0977802	2.34853	2.08578	0.0379611	0.153826	-3.81004	MTFMT	protein_coding	ns
ENSG00000187555.15	-0.0447302	7.03293	-2.08555	0.037982	0.153826	-4.18792	USP7	protein_coding	ns
ENSG00000067369.13	0.0721462	4.65753	2.08552	0.0379848	0.153826	-4.10749	TP53BP1	protein_coding	ns
ENSG00000229638.1	-0.0961864	1.86666	-2.08543	0.0379933	0.153826	-3.75769	RPL4P4	processed_pseudogene	ns
ENSG00000146223.14	-0.0546845	5.93206	-2.0852	0.0380148	0.153866	-4.16725	RPL7L1	protein_coding	ns
ENSG00000198851.9	0.50648	0.785934	2.08491	0.0380406	0.153873	-3.68578	CD3E	protein_coding	ns
ENSG00000081041.9	-0.318384	0.906042	-2.08484	0.038047	0.153873	-3.67477	CXCL2	protein_coding	ns
ENSG00000066422.4	-0.0580141	6.08718	-2.08476	0.0380549	0.153873	-4.17713	ZBTB11	protein_coding	ns
ENSG00000074356.17	-0.0500293	6.14413	-2.08448	0.0380799	0.153873	-4.18805	NCBP3	protein_coding	ns
ENSG00000282051.1	0.482773	0.239443	2.08448	0.0380802	0.153873	-3.66785	AC010507.1	transcribed_processed_pseudogene	ns
ENSG00000220008.3	0.115886	4.04861	2.08441	0.0380864	0.153873	-4.03467	LINGO3	protein_coding	ns
ENSG00000197530.12	0.072487	4.65691	2.08408	0.0381171	0.15395	-4.09482	MIB2	protein_coding	ns
ENSG00000163848.19	0.0602148	6.20472	2.08309	0.0382083	0.154271	-4.18667	ZNF148	protein_coding	ns
ENSG00000180667.10	0.121123	5.88071	2.08195	0.0383132	0.154647	-4.18508	YOD1	protein_coding	ns
ENSG00000129518.9	-0.0539399	4.63575	-2.08131	0.0383718	0.154836	-4.07923	EAPP	protein_coding	ns
ENSG00000233426.3	-0.272002	0.792784	-2.08117	0.0383846	0.15484	-3.67947	EIF3FP3	processed_pseudogene	ns
ENSG00000236778.7	0.119412	1.46426	2.08017	0.0384776	0.155145	-3.7287	INTS6-AS1	antisense	ns
ENSG00000160714.10	-0.0564187	5.50178	-2.0801	0.0384835	0.155145	-4.16495	UBE2Q1	protein_coding	ns
ENSG00000144843.11	-0.101411	4.6841	-2.07935	0.0385528	0.155352	-4.08093	ADPRH	protein_coding	ns
ENSG00000121579.13	-0.0577893	6.72171	-2.07929	0.0385583	0.155352	-4.19851	NAA50	protein_coding	ns
ENSG00000135956.8	-0.0453799	8.05893	-2.07909	0.0385774	0.155381	-4.19271	TMEM127	protein_coding	ns
ENSG00000125037.12	0.0641887	5.20403	2.07847	0.0386344	0.155482	-4.14387	EMC3	protein_coding	ns
ENSG00000163348.4	0.0779282	4.39506	2.07847	0.0386348	0.155482	-4.0772	PYGO2	protein_coding	ns
ENSG00000259125.1	-0.252208	-1.19197	-2.07843	0.0386379	0.155482	-3.74415	LRP1-AS	antisense	ns
ENSG00000102524.11	-0.0808854	7.39177	-2.07689	0.0387813	0.156012	-4.19317	TNFSF13B	protein_coding	ns
ENSG00000184924.5	-0.103689	2.95576	-2.07662	0.0388063	0.156058	-3.87557	PTRHD1	protein_coding	ns
ENSG00000112773.16	-0.0960922	6.54651	-2.07651	0.0388165	0.156058	-4.19326	TENT5A	protein_coding	ns
ENSG00000189171.14	-0.148877	0.525876	-2.07609	0.0388564	0.156171	-3.68267	S100A13	protein_coding	ns
ENSG00000119203.14	-0.0460878	4.55897	-2.0756	0.0389017	0.156305	-4.08524	CPSF3	protein_coding	ns
ENSG00000154237.13	-0.0773202	6.24745	-2.07491	0.0389659	0.156516	-4.19856	LRRK1	protein_coding	ns
ENSG00000140464.19	0.085598	5.8201	2.07468	0.0389873	0.156554	-4.18394	PML	protein_coding	ns
ENSG00000015133.19	0.0533492	6.85348	2.07421	0.0390318	0.156685	-4.21592	CCDC88C	protein_coding	ns
ENSG00000162585.17	0.0753119	4.04223	2.0734	0.0391072	0.15694	-4.05948	FAAP20	protein_coding	ns
ENSG00000115484.15	-0.051416	5.53428	-2.07306	0.0391395	0.157022	-4.15768	CCT4	protein_coding	ns
ENSG00000206140.11	-0.169814	0.585171	-2.07248	0.0391941	0.157193	-3.68862	TMEM191C	protein_coding	ns
ENSG00000139517.9	0.078665	2.49678	2.07195	0.0392442	0.157346	-3.8549	LNX2	protein_coding	ns
ENSG00000204261.8	0.0789998	5.63065	2.07151	0.0392854	0.157464	-4.19292	PSMB8-AS1	lincRNA	ns
ENSG00000005238.19	0.0595028	5.96441	2.07108	0.0393254	0.157576	-4.20884	FAM214B	protein_coding	ns
ENSG00000067182.7	0.0699358	7.26928	2.07062	0.0393694	0.157674	-4.22134	TNFRSF1A	protein_coding	ns
ENSG00000073737.16	0.242417	2.73635	2.07057	0.0393736	0.157674	-3.89879	DHRS9	protein_coding	ns
ENSG00000071794.16	0.0987444	2.7212	2.07026	0.0394025	0.157707	-3.89942	HLTF	protein_coding	ns
ENSG00000102401.20	-0.0808105	4.2073	-2.07023	0.0394059	0.157707	-4.07195	ARMCX3	protein_coding	ns
ENSG00000214787.10	-0.126295	2.46254	-2.07	0.0394277	0.157747	-3.8444	MS4A4E	protein_coding	ns
ENSG00000196396.10	-0.0533448	6.32688	-2.06966	0.03946	0.157828	-4.22029	PTPN1	protein_coding	ns
ENSG00000262766.1	-0.11419	1.69923	-2.06901	0.0395209	0.158008	-3.7577	AC135050.5	sense_intronic	ns
ENSG00000067955.14	-0.0474702	6.20476	-2.06893	0.0395289	0.158008	-4.20612	CBFB	protein_coding	ns
ENSG00000089902.10	-0.0725811	7.20247	-2.0687	0.0395505	0.158046	-4.22299	RCOR1	protein_coding	ns
ENSG00000082213.18	-0.0628772	4.56967	-2.06827	0.0395914	0.158161	-4.11731	C5orf22	protein_coding	ns
ENSG00000197405.8	0.0972053	8.31223	2.06814	0.0396032	0.158161	-4.2067	C5AR1	protein_coding	ns
ENSG00000196664.5	-0.121322	5.79005	-2.06748	0.0396662	0.158365	-4.17136	TLR7	protein_coding	ns
ENSG00000138794.10	0.098847	2.06439	2.06674	0.039736	0.158563	-3.82005	CASP6	protein_coding	ns
ENSG00000125676.20	-0.0500397	6.35392	-2.0667	0.0397399	0.158563	-4.21541	THOC2	protein_coding	ns
ENSG00000069998.12	-0.061525	4.41961	-2.06636	0.0397727	0.158646	-4.08343	HDHD5	protein_coding	ns
ENSG00000244265.1	0.223783	-0.718604	2.0662	0.0397877	0.158658	-3.71417	SIAH2-AS1	antisense	ns
ENSG00000025800.14	-0.0442267	6.67797	-2.06587	0.0398188	0.158734	-4.2307	KPNA6	protein_coding	ns
ENSG00000163682.16	-0.154783	8.20786	-2.06544	0.0398596	0.158849	-4.19234	RPL9	protein_coding	ns
ENSG00000118292.9	0.114175	1.25919	2.06518	0.0398845	0.1589	-3.74016	C1orf54	protein_coding	ns
ENSG00000138279.16	-0.050905	6.11213	-2.06498	0.0399039	0.158929	-4.20599	ANXA7	protein_coding	ns
ENSG00000261971.7	0.125824	3.1341	2.06477	0.0399238	0.15896	-3.94062	MMP25-AS1	antisense	ns
ENSG00000162378.13	-0.0499238	6.35304	-2.06451	0.0399483	0.15901	-4.22512	ZYG11B	protein_coding	ns
ENSG00000284024.2	-0.0557267	4.17297	-2.06369	0.0400268	0.159191	-4.09022	HSPA14	protein_coding	ns
ENSG00000240857.2	0.0848215	2.24882	2.06356	0.0400391	0.159191	-3.84736	RDH14	protein_coding	ns
ENSG00000165660.8	-0.0666984	4.16364	-2.06349	0.0400462	0.159191	-4.077	ABRAXAS2	protein_coding	ns
ENSG00000172493.20	0.0588697	7.37543	2.06338	0.040057	0.159191	-4.23517	AFF1	protein_coding	ns
ENSG00000032444.16	-0.072312	7.03666	-2.0633	0.0400644	0.159191	-4.23156	PNPLA6	protein_coding	ns
ENSG00000246851.1	-0.126165	1.40066	-2.06319	0.0400754	0.159191	-3.74824	AL157938.3	antisense	ns
ENSG00000115866.11	-0.0753903	4.90653	-2.06316	0.0400783	0.159191	-4.13936	DARS	protein_coding	ns
ENSG00000214063.11	-0.144542	4.48455	-2.06284	0.0401088	0.159244	-4.09891	TSPAN4	protein_coding	ns
ENSG00000147065.17	-0.0757054	10.1159	-2.06277	0.0401155	0.159244	-4.1654	MSN	protein_coding	ns
ENSG00000171988.19	0.0620271	8.41978	2.06205	0.0401841	0.159468	-4.21584	JMJD1C	protein_coding	ns
ENSG00000204560.10	-0.0550403	5.09362	-2.06191	0.0401976	0.159473	-4.17418	DHX16	protein_coding	ns
ENSG00000106868.16	-0.0927221	5.7488	-2.06108	0.0402777	0.159743	-4.1894	SUSD1	protein_coding	ns
ENSG00000146426.18	0.158921	1.60612	2.0607	0.0403144	0.159841	-3.77293	TIAM2	protein_coding	ns
ENSG00000163154.6	0.0660481	5.42891	2.06028	0.0403545	0.159952	-4.19209	TNFAIP8L2	protein_coding	ns
ENSG00000047578.13	0.0536879	4.76551	2.06002	0.0403796	0.159963	-4.16223	KIAA0556	protein_coding	ns
ENSG00000164011.18	0.0942711	1.64357	2.0599	0.0403913	0.159963	-3.77866	ZNF691	protein_coding	ns
ENSG00000105472.13	-0.22136	2.73014	-2.05987	0.0403938	0.159963	-3.89138	CLEC11A	protein_coding	ns
ENSG00000138107.13	-0.0400742	6.17799	-2.05969	0.0404111	0.159976	-4.23189	ACTR1A	protein_coding	ns
ENSG00000157349.16	-0.0634399	4.37578	-2.05959	0.0404213	0.159976	-4.10366	DDX19B	protein_coding	ns
ENSG00000129103.18	-0.055645	5.29519	-2.05897	0.0404806	0.160163	-4.18165	SUMF2	protein_coding	ns
ENSG00000128335.14	0.0973206	4.68669	2.05874	0.0405028	0.160197	-4.14022	APOL2	protein_coding	ns
ENSG00000089639.11	0.0538805	7.21276	2.05863	0.0405135	0.160197	-4.24534	GMIP	protein_coding	ns
ENSG00000131374.14	-0.0540291	7.01394	-2.0582	0.0405548	0.160252	-4.24044	TBC1D5	protein_coding	ns
ENSG00000267475.1	-0.175463	-0.288421	-2.05818	0.0405571	0.160252	-3.71533	AC008736.2	lincRNA	ns
ENSG00000213889.10	0.186509	0.53889	2.05811	0.0405637	0.160252	-3.71264	PPM1N	protein_coding	ns
ENSG00000188305.6	0.111054	4.45968	2.05701	0.0406705	0.160598	-4.121	PEAK3	protein_coding	ns
ENSG00000141905.19	-0.0868248	6.40072	-2.05696	0.0406756	0.160598	-4.20557	NFIC	protein_coding	ns
ENSG00000128059.8	0.105251	1.90532	2.05665	0.0407056	0.160668	-3.82135	PPAT	protein_coding	ns
ENSG00000105258.9	0.0911303	2.57335	2.05651	0.0407185	0.160671	-3.89402	POLR2I	protein_coding	ns
ENSG00000064995.17	-0.0623841	3.92488	-2.05609	0.0407593	0.160743	-4.06355	TAF11	protein_coding	ns
ENSG00000114650.20	0.0655399	5.76769	2.05589	0.0407791	0.160743	-4.2301	SCAP	protein_coding	ns
ENSG00000270361.1	-0.24441	-0.434357	-2.05587	0.0407813	0.160743	-3.71954	AL451085.1	lincRNA	ns
ENSG00000158825.6	0.111925	4.96791	2.05573	0.0407949	0.160743	-4.16076	CDA	protein_coding	ns
ENSG00000122877.16	-0.370724	3.26687	-2.0557	0.0407977	0.160743	-3.93811	EGR2	protein_coding	ns
ENSG00000213020.10	0.0840875	4.04806	2.05524	0.0408422	0.16087	-4.09877	ZNF611	protein_coding	ns
ENSG00000167555.14	0.110957	2.27545	2.055	0.0408658	0.160874	-3.86455	ZNF528	protein_coding	ns
ENSG00000164983.7	0.058872	5.42221	2.05498	0.0408675	0.160874	-4.22048	TMEM65	protein_coding	ns
ENSG00000020922.12	-0.0490107	4.90369	-2.05478	0.0408869	0.1609	-4.17147	MRE11	protein_coding	ns
ENSG00000136874.11	0.0648846	5.20094	2.05466	0.0408985	0.1609	-4.20955	STX17	protein_coding	ns
ENSG00000107242.18	0.0996672	3.1825	2.05448	0.0409163	0.160922	-3.98465	PIP5K1B	protein_coding	ns
ENSG00000163931.16	-0.067572	9.98911	-2.05428	0.0409359	0.160951	-4.1823	TKT	protein_coding	ns
ENSG00000181045.15	-0.0903309	3.82192	-2.05408	0.0409555	0.16098	-4.05658	SLC26A11	protein_coding	ns
ENSG00000263731.1	-0.120066	2.37168	-2.05365	0.0409977	0.161098	-3.85546	AC145207.5	lincRNA	ns
ENSG00000123636.18	0.0758265	7.23445	2.05294	0.0410662	0.161319	-4.25469	BAZ2B	protein_coding	ns
ENSG00000131876.17	-0.0707776	4.33101	-2.05264	0.041096	0.161389	-4.12166	SNRPA1	protein_coding	ns
ENSG00000148841.17	0.0819754	6.81946	2.05242	0.0411176	0.161425	-4.25835	ITPRIP	protein_coding	ns
ENSG00000196923.14	0.0924108	5.14335	2.05205	0.0411539	0.161455	-4.19052	PDLIM7	protein_coding	ns
ENSG00000124496.12	0.069229	5.53386	2.05198	0.0411606	0.161455	-4.22879	TRERF1	protein_coding	ns
ENSG00000086061.16	-0.0801277	5.78546	-2.05193	0.0411651	0.161455	-4.20121	DNAJA1	protein_coding	ns
ENSG00000259171.1	-0.539629	0.145167	-2.05184	0.0411741	0.161455	-3.71862	AL163636.2	protein_coding	ns
ENSG00000205918.9	0.115775	3.53146	2.05158	0.0411997	0.161507	-4.03016	PDPK2P	transcribed_unprocessed_pseudogene	ns
ENSG00000007312.12	0.172609	3.02105	2.05123	0.0412341	0.161594	-3.96982	CD79B	protein_coding	ns
ENSG00000031081.10	-0.0905122	6.00576	-2.05075	0.0412808	0.161729	-4.22503	ARHGAP31	protein_coding	ns
ENSG00000037637.11	-0.04839	5.86669	-2.05043	0.0413125	0.161785	-4.24455	FBXO42	protein_coding	ns
ENSG00000154945.7	-0.0580141	5.19831	-2.05033	0.0413229	0.161785	-4.2046	ANKRD40	protein_coding	ns
ENSG00000170852.11	0.0584239	5.72818	2.05024	0.0413317	0.161785	-4.2372	KBTBD2	protein_coding	ns
ENSG00000108106.14	-0.0848705	3.45885	-2.05006	0.0413488	0.161803	-4.01015	UBE2S	protein_coding	ns
ENSG00000176410.7	0.0986113	2.89679	2.04946	0.0414082	0.161988	-3.95212	DNAJC30	protein_coding	ns
ENSG00000170638.9	-0.0697104	5.86009	-2.04885	0.0414683	0.162095	-4.23537	TRABD	protein_coding	ns
ENSG00000135241.17	-0.0905846	5.86404	-2.04882	0.0414709	0.162095	-4.22194	PNPLA8	protein_coding	ns
ENSG00000130703.16	0.0666199	5.65555	2.0488	0.0414726	0.162095	-4.24889	OSBPL2	protein_coding	ns
ENSG00000107521.19	0.0711492	6.2962	2.04746	0.0416055	0.162547	-4.26153	HPS1	protein_coding	ns
ENSG00000101452.15	-0.0884865	3.47272	-2.04739	0.0416126	0.162547	-4.02961	DHX35	protein_coding	ns
ENSG00000153071.15	0.171098	3.68824	2.04716	0.0416352	0.162576	-4.06641	DAB2	protein_coding	ns
ENSG00000134222.16	-0.118129	2.47851	-2.047	0.0416506	0.162576	-3.88657	PSRC1	protein_coding	ns
ENSG00000275126.1	0.276328	-0.981221	2.04684	0.0416665	0.162576	-3.73091	HIST1H4L	protein_coding	ns
ENSG00000136104.20	0.0713735	5.76642	2.04681	0.0416694	0.162576	-4.24891	RNASEH2B	protein_coding	ns
ENSG00000130475.14	0.0883465	5.19776	2.04596	0.0417537	0.162817	-4.2137	FCHO1	protein_coding	ns
ENSG00000257335.8	0.274704	4.55542	2.0459	0.0417598	0.162817	-4.15648	MGAM	protein_coding	ns
ENSG00000276570.1	0.114933	2.32309	2.04574	0.0417754	0.162817	-3.87476	AC010327.5	processed_transcript	ns
ENSG00000232970.1	-0.219825	-1.25337	-2.04569	0.0417804	0.162817	-3.76917	POLHP1	processed_pseudogene	ns
ENSG00000178951.9	0.0655772	7.10454	2.04537	0.0418125	0.162851	-4.26397	ZBTB7A	protein_coding	ns
ENSG00000171051.8	0.124187	8.59503	2.04534	0.0418151	0.162851	-4.24317	FPR1	protein_coding	ns
ENSG00000166913.13	-0.057834	8.73009	-2.04523	0.0418262	0.162851	-4.23797	YWHAB	protein_coding	ns
ENSG00000164574.16	0.0586578	6.01512	2.04484	0.0418645	0.162906	-4.26793	GALNT10	protein_coding	ns
ENSG00000244509.4	0.0777219	6.03996	2.04484	0.041865	0.162906	-4.22464	APOBEC3C	protein_coding	ns
ENSG00000132388.12	-0.0478128	6.07283	-2.0439	0.0419584	0.163205	-4.26093	UBE2G1	protein_coding	ns
ENSG00000275183.1	-0.112862	2.17295	-2.04382	0.0419665	0.163205	-3.86415	LENG9	protein_coding	ns
ENSG00000164096.13	-0.0553489	6.21318	-2.04357	0.0419913	0.163253	-4.25204	C4orf3	protein_coding	ns
ENSG00000185219.17	0.0651097	5.85486	2.0434	0.0420085	0.163271	-4.26492	ZNF445	protein_coding	ns
ENSG00000113384.14	-0.0602613	6.57229	-2.04302	0.0420463	0.16335	-4.26473	GOLPH3	protein_coding	ns
ENSG00000071894.17	-0.095202	5.73359	-2.04295	0.0420534	0.16335	-4.24027	CPSF1	protein_coding	ns
ENSG00000166825.14	-0.229569	7.61274	-2.04273	0.042075	0.163386	-4.26343	ANPEP	protein_coding	ns
ENSG00000105402.8	0.063549	6.16498	2.04251	0.0420969	0.163423	-4.26779	NAPA	protein_coding	ns
ENSG00000197063.11	-0.100983	5.17385	-2.04176	0.0421719	0.163666	-4.20627	MAFG	protein_coding	ns
ENSG00000178104.19	0.102483	5.29384	2.03981	0.0423678	0.164378	-4.23787	PDE4DIP	protein_coding	ns
ENSG00000167995.16	-0.152626	8.05228	-2.03968	0.0423806	0.164379	-4.27022	BEST1	protein_coding	ns
ENSG00000285730.1	0.199716	0.0664799	2.03929	0.0424193	0.164481	-3.73782	Z94721.3	bidirectional_promoter_lncRNA	ns
ENSG00000231999.6	0.146581	0.334778	2.03857	0.0424919	0.164714	-3.73964	LRRC8C-DT	antisense	ns
ENSG00000198000.12	-0.0656763	4.54655	-2.03835	0.0425138	0.16475	-4.17056	NOL8	protein_coding	ns
ENSG00000110324.10	-0.0790505	9.2815	-2.0378	0.04257	0.16492	-4.23882	IL10RA	protein_coding	ns
ENSG00000237190.4	-0.0636306	3.0818	-2.03755	0.042595	0.164968	-3.99602	CDKN2AIPNL	protein_coding	ns
ENSG00000204370.11	-0.0513261	5.95757	-2.0372	0.0426302	0.165056	-4.24405	SDHD	protein_coding	ns
ENSG00000173264.14	0.0732973	3.19658	2.03701	0.0426496	0.165083	-4.00755	GPR137	protein_coding	ns
ENSG00000179094.16	-0.192229	6.93148	-2.03574	0.0427779	0.165417	-4.24949	AC129492.1	protein_coding	ns
ENSG00000146112.12	0.0559675	7.96132	2.03574	0.0427781	0.165417	-4.27898	PPP1R18	protein_coding	ns
ENSG00000095321.17	0.0921492	4.10765	2.03566	0.0427855	0.165417	-4.12596	CRAT	protein_coding	ns
ENSG00000127554.13	-0.0657265	3.14957	-2.03566	0.042786	0.165417	-4.00225	GFER	protein_coding	ns
ENSG00000230844.2	0.102544	2.14447	2.03546	0.0428058	0.165445	-3.8734	ZNF674-AS1	lincRNA	ns
ENSG00000263620.1	-0.309476	-0.325635	-2.03529	0.0428231	0.165463	-3.75351	AC129492.4	protein_coding	ns
ENSG00000091073.19	0.0745022	4.44734	2.03483	0.0428697	0.165595	-4.159	DTX2	protein_coding	ns
ENSG00000110844.13	0.160395	0.68922	2.03449	0.0429041	0.165679	-3.75527	PRPF40B	protein_coding	ns
ENSG00000138190.16	0.0712542	4.68267	2.03387	0.0429673	0.165828	-4.2054	EXOC6	protein_coding	ns
ENSG00000122126.17	-0.0848054	3.62943	-2.03386	0.0429679	0.165828	-4.06274	OCRL	protein_coding	ns
ENSG00000137726.17	-0.125872	3.97944	-2.03345	0.0430101	0.165943	-4.08387	FXYD6	protein_coding	ns
ENSG00000124782.20	-0.0502119	7.34758	-2.03286	0.0430697	0.166124	-4.2921	RREB1	protein_coding	ns
ENSG00000212232.1	-0.217896	4.37162	-2.03232	0.0431248	0.166288	-4.12975	SNORD17	snoRNA	ns
ENSG00000085788.13	0.0638572	3.79804	2.03207	0.0431504	0.166338	-4.11242	DDHD2	protein_coding	ns
ENSG00000284773.1	0.151808	1.70965	2.03112	0.0432478	0.166543	-3.82869	AC114490.3	protein_coding	ns
ENSG00000269934.2	0.13892	1.00115	2.03107	0.043252	0.166543	-3.77829	AL353593.2	antisense	ns
ENSG00000077684.16	0.0810209	5.10785	2.03106	0.0432532	0.166543	-4.24934	JADE1	protein_coding	ns
ENSG00000168517.10	0.106492	2.45267	2.03104	0.0432552	0.166543	-3.93438	HEXIM2	protein_coding	ns
ENSG00000102057.10	-0.120261	1.92562	-2.03093	0.0432673	0.166543	-3.85037	KCND1	protein_coding	ns
ENSG00000115841.20	-0.0843628	2.72049	-2.03081	0.0432793	0.166543	-3.9603	RMDN2	protein_coding	ns
ENSG00000112584.13	0.049549	5.56637	2.03006	0.0433557	0.166788	-4.27832	FAM120B	protein_coding	ns
ENSG00000078140.14	-0.0527952	5.96426	-2.02978	0.0433849	0.166832	-4.27821	UBE2K	protein_coding	ns
ENSG00000145293.16	-0.0590398	4.01534	-2.0297	0.0433922	0.166832	-4.12602	ENOPH1	protein_coding	ns
ENSG00000122565.19	-0.0688074	6.22838	-2.02956	0.0434072	0.166841	-4.26723	CBX3	protein_coding	ns
ENSG00000055044.11	0.055674	4.25144	2.02939	0.0434242	0.166858	-4.16025	NOP58	protein_coding	ns
ENSG00000013016.16	0.177831	2.51563	2.02919	0.0434448	0.166888	-3.93483	EHD3	protein_coding	ns
ENSG00000119457.8	-0.120745	4.86139	-2.02883	0.0434817	0.166981	-4.19802	SLC46A2	protein_coding	ns
ENSG00000185591.10	-0.0417857	8.82745	-2.02832	0.0435347	0.167042	-4.27145	SP1	protein_coding	ns
ENSG00000177051.6	0.0755353	3.69824	2.02831	0.0435353	0.167042	-4.09173	FBXO46	protein_coding	ns
ENSG00000213639.10	-0.0593809	8.11164	-2.02828	0.0435382	0.167042	-4.28309	PPP1CB	protein_coding	ns
ENSG00000173214.5	0.0578069	3.85285	2.02819	0.043548	0.167042	-4.13249	MFSD4B	protein_coding	ns
ENSG00000173110.8	0.126116	5.26775	2.02722	0.0436469	0.167346	-4.2554	HSPA6	protein_coding	ns
ENSG00000006576.16	0.067563	5.00028	2.02717	0.0436528	0.167346	-4.24522	PHTF2	protein_coding	ns
ENSG00000198799.12	0.0550868	4.92114	2.02698	0.0436722	0.167372	-4.24164	LRIG2	protein_coding	ns
ENSG00000116574.6	-0.122622	5.48197	-2.02674	0.0436966	0.167376	-4.23772	RHOU	protein_coding	ns
ENSG00000130844.17	0.160124	3.5567	2.02665	0.0437056	0.167376	-4.08037	ZNF331	protein_coding	ns
ENSG00000121931.16	0.0975591	3.43046	2.0266	0.0437113	0.167376	-4.07743	LRIF1	protein_coding	ns
ENSG00000005020.13	0.0888327	7.15461	2.02637	0.0437351	0.167388	-4.30305	SKAP2	protein_coding	ns
ENSG00000162512.16	-0.209233	3.19938	-2.02632	0.0437398	0.167388	-4.00219	SDC3	protein_coding	ns
ENSG00000156853.12	-0.0758984	3.94316	-2.02612	0.043761	0.167421	-4.12416	ZNF689	protein_coding	ns
ENSG00000117906.14	0.0765943	3.12169	2.02587	0.0437867	0.167471	-4.03392	RCN2	protein_coding	ns
ENSG00000176225.13	0.0790434	3.29085	2.02551	0.0438232	0.167549	-4.06222	RTTN	protein_coding	ns
ENSG00000160117.15	-0.137818	1.80143	-2.02542	0.0438327	0.167549	-3.84606	ANKLE1	protein_coding	ns
ENSG00000136238.18	-0.0527087	7.31669	-2.02491	0.0438858	0.167704	-4.30921	RAC1	protein_coding	ns
ENSG00000104814.13	0.105149	4.41761	2.02462	0.0439158	0.167754	-4.18582	MAP4K1	protein_coding	ns
ENSG00000206597.1	0.213136	2.47334	2.02454	0.0439244	0.167754	-3.94248	SNORA57	snoRNA	ns
ENSG00000130856.16	0.0559757	4.84918	2.02269	0.0441163	0.168438	-4.2403	ZNF236	protein_coding	ns
ENSG00000155287.11	-0.0864938	4.93367	-2.02232	0.0441542	0.168498	-4.23391	SLC25A28	protein_coding	ns
ENSG00000204792.2	0.855075	1.68334	2.02215	0.0441716	0.168498	-3.88872	LINC01291	lincRNA	ns
ENSG00000147400.8	0.0816819	2.6525	2.02213	0.044174	0.168498	-3.96939	CETN2	protein_coding	ns
ENSG00000178585.15	-0.0923054	4.69847	-2.02204	0.0441831	0.168498	-4.20923	CTNNBIP1	protein_coding	ns
ENSG00000277791.5	0.0531964	5.76075	2.02145	0.0442451	0.168686	-4.26905	PSMB3	protein_coding	ns
ENSG00000110888.17	0.0823578	3.29267	2.02002	0.0443939	0.169136	-4.07118	CAPRIN2	protein_coding	ns
ENSG00000243926.1	-0.228068	-0.88751	-2.02001	0.044395	0.169136	-3.77964	TIPARP-AS1	bidirectional_promoter_lncRNA	ns
ENSG00000279253.1	0.11895	0.991868	2.01995	0.0444014	0.169136	-3.7933	AL121753.2	TEC	ns
ENSG00000144218.18	0.169808	3.38152	2.01966	0.044432	0.169203	-4.07175	AFF3	protein_coding	ns
ENSG00000184575.12	-0.041199	5.76365	-2.01877	0.0445243	0.169462	-4.28447	XPOT	protein_coding	ns
ENSG00000005469.11	0.0867623	1.73487	2.01876	0.0445255	0.169462	-3.86408	CROT	protein_coding	ns
ENSG00000107959.16	-0.0555127	5.38738	-2.01844	0.0445589	0.169503	-4.27856	PITRM1	protein_coding	ns
ENSG00000083223.18	0.0573473	7.36325	2.01841	0.0445621	0.169503	-4.3186	TUT7	protein_coding	ns
ENSG00000214106.8	0.0749697	4.05177	2.0176	0.0446478	0.16978	-4.16942	PAXIP1-AS2	antisense	ns
ENSG00000259671.1	0.287367	1.05345	2.01681	0.0447299	0.170043	-3.81468	MTCYBP23	processed_pseudogene	ns
ENSG00000237753.1	0.167903	1.17895	2.01563	0.0448543	0.170435	-3.82055	AC079922.2	lincRNA	ns
ENSG00000111276.11	0.0671828	6.92219	2.01559	0.0448587	0.170435	-4.32062	CDKN1B	protein_coding	ns
ENSG00000204131.9	0.10812	7.69267	2.01518	0.0449022	0.170551	-4.31447	NHSL2	protein_coding	ns
ENSG00000067829.19	-0.0553758	5.4294	-2.0149	0.0449315	0.170613	-4.27822	IDH3G	protein_coding	ns
ENSG00000187837.3	0.136663	6.09612	2.01418	0.0450072	0.170851	-4.30996	HIST1H1C	protein_coding	ns
ENSG00000243943.10	0.0644881	4.49804	2.01341	0.0450886	0.171111	-4.22734	ZNF512	protein_coding	ns
ENSG00000283352.1	0.185737	-0.302808	2.01324	0.0451066	0.17113	-3.77867	AL021368.4	processed_transcript	ns
ENSG00000196422.11	-0.0867909	3.44246	-2.01306	0.0451259	0.171152	-4.07468	PPP1R26	protein_coding	ns
ENSG00000105329.9	0.0667961	7.93892	2.01294	0.0451384	0.171152	-4.31057	AC011462.1	protein_coding	ns
ENSG00000153885.14	-0.0844398	4.50875	-2.01244	0.0451913	0.171281	-4.20506	KCTD15	protein_coding	ns
ENSG00000148110.15	-0.106059	6.47998	-2.01238	0.0451983	0.171281	-4.31864	MFSD14B	protein_coding	ns
ENSG00000258920.1	0.125673	0.550252	2.01213	0.0452251	0.171334	-3.78981	FOXN3-AS1	antisense	ns
ENSG00000272735.1	-0.185067	-0.183154	-2.01182	0.0452577	0.171371	-3.77918	AC007881.3	lincRNA	ns
ENSG00000175792.11	0.0733349	3.2899	2.01168	0.045272	0.171371	-4.08028	RUVBL1	protein_coding	ns
ENSG00000153574.9	0.0998612	3.87302	2.01165	0.0452752	0.171371	-4.15875	RPIA	protein_coding	ns
ENSG00000166750.10	0.156168	6.20243	2.01154	0.0452869	0.171371	-4.33278	SLFN5	protein_coding	ns
ENSG00000106692.14	0.0817098	3.34213	2.01105	0.0453395	0.171521	-4.09065	FKTN	protein_coding	ns
ENSG00000272568.5	-0.158501	1.92377	-2.01064	0.0453833	0.171605	-3.89277	AC005162.3	antisense	ns
ENSG00000125970.12	0.0433657	6.65576	2.01055	0.045393	0.171605	-4.33836	RALY	protein_coding	ns
ENSG00000182919.14	0.089548	3.63436	2.01041	0.045408	0.171605	-4.13414	C11orf54	protein_coding	ns
ENSG00000144674.16	-0.0538002	6.13404	-2.01035	0.0454138	0.171605	-4.32303	GOLGA4	protein_coding	ns
ENSG00000135049.15	-0.0564316	7.90279	-2.01004	0.0454465	0.171679	-4.321	AGTPBP1	protein_coding	ns
ENSG00000175130.7	0.104411	4.88315	2.00923	0.0455332	0.171958	-4.24044	MARCKSL1	protein_coding	ns
ENSG00000229619.3	0.115819	4.35264	2.00911	0.0455462	0.171958	-4.22204	MBNL1-AS1	antisense	ns
ENSG00000107796.13	0.245016	1.70283	2.00768	0.0456987	0.172484	-3.86752	ACTA2	protein_coding	ns
ENSG00000197208.6	0.0773672	4.31333	2.00732	0.0457379	0.172583	-4.21601	SLC22A4	protein_coding	ns
ENSG00000162851.8	-0.0817538	2.10242	-2.00692	0.0457798	0.172653	-3.91874	TFB2M	protein_coding	ns
ENSG00000230673.3	0.126827	0.572269	2.0069	0.0457826	0.172653	-3.79565	PABPC1P3	processed_pseudogene	ns
ENSG00000197774.12	-0.0788807	5.03542	-2.00675	0.0457989	0.172665	-4.28083	EME2	protein_coding	ns
ENSG00000140157.14	-0.0574639	5.35763	-2.00642	0.0458339	0.172747	-4.30082	NIPA2	protein_coding	ns
ENSG00000184106.8	0.340728	0.110312	2.00567	0.0459149	0.173003	-3.78833	TREML3P	transcribed_unprocessed_pseudogene	ns
ENSG00000196177.12	0.0778142	3.84901	2.00548	0.0459349	0.173029	-4.16779	ACADSB	protein_coding	ns
ENSG00000261592.1	-0.210854	-0.631318	-2.00513	0.0459725	0.173085	-3.7988	AC010531.3	antisense	ns
ENSG00000170634.13	0.0822797	2.24255	2.00498	0.0459884	0.173085	-3.94883	ACYP2	protein_coding	ns
ENSG00000145217.14	0.121437	1.79433	2.00478	0.0460098	0.173085	-3.89038	SLC26A1	protein_coding	ns
ENSG00000238057.9	-0.116291	5.82286	-2.00475	0.0460133	0.173085	-4.30234	ZEB2-AS1	antisense	ns
ENSG00000102158.19	-0.0599393	6.34114	-2.00473	0.0460153	0.173085	-4.32764	MAGT1	protein_coding	ns
ENSG00000141736.13	0.118159	2.03128	2.0045	0.0460409	0.173132	-3.91294	ERBB2	protein_coding	ns
ENSG00000133624.13	0.0748857	3.45166	2.00401	0.0460934	0.17328	-4.11978	ZNF767P	transcribed_unprocessed_pseudogene	ns
ENSG00000103227.18	0.111472	2.65259	2.00306	0.0461961	0.173617	-3.99936	LMF1	protein_coding	ns
ENSG00000163964.14	0.0731357	4.38742	2.0022	0.0462886	0.173915	-4.23607	PIGX	protein_coding	ns
ENSG00000275302.2	0.390929	0.76172	2.00188	0.0463234	0.173996	-3.81826	CCL4	protein_coding	ns
ENSG00000119729.12	-0.057665	7.26226	-2.00094	0.0464254	0.174269	-4.34923	RHOQ	protein_coding	ns
ENSG00000170348.9	-0.0574034	7.33902	-2.0008	0.0464405	0.174269	-4.34689	TMED10	protein_coding	ns
ENSG00000162614.18	0.146369	2.54905	2.00076	0.0464449	0.174269	-4.00726	NEXN	protein_coding	ns
ENSG00000196199.14	0.059811	5.23507	2.00072	0.0464488	0.174269	-4.30605	MPHOSPH8	protein_coding	ns
ENSG00000239964.3	-0.245753	-1.3269	-1.99909	0.046626	0.174884	-3.84226	RN7SL748P	misc_RNA	ns
ENSG00000242193.11	-0.108852	3.25433	-1.99887	0.0466503	0.174925	-4.07098	CRYZL2P	transcribed_unitary_pseudogene	ns
ENSG00000168883.20	-0.0533547	5.30105	-1.99806	0.0467391	0.175198	-4.31382	USP39	protein_coding	ns
ENSG00000101310.16	-0.0525694	5.99863	-1.99796	0.0467494	0.175198	-4.33647	SEC23B	protein_coding	ns
ENSG00000204472.13	-0.0657745	7.74727	-1.99769	0.046779	0.175259	-4.33714	AIF1	protein_coding	ns
ENSG00000147164.12	-0.0535023	4.67598	-1.99721	0.0468319	0.175316	-4.26153	SNX12	protein_coding	ns
ENSG00000187164.20	-0.161606	6.2104	-1.9972	0.0468331	0.175316	-4.32483	SHTN1	protein_coding	ns
ENSG00000128383.13	0.154055	6.67376	1.99718	0.0468343	0.175316	-4.3608	APOBEC3A	protein_coding	ns
ENSG00000185129.6	0.0614189	5.03242	1.99625	0.0469361	0.175642	-4.30734	PURA	protein_coding	ns
ENSG00000175895.4	-0.0654884	5.59567	-1.99614	0.046948	0.175642	-4.30448	PLEKHF2	protein_coding	ns
ENSG00000153989.8	-0.0745747	6.11151	-1.99586	0.0469792	0.175709	-4.34394	NUS1	protein_coding	ns
ENSG00000158526.8	-0.0705646	3.82161	-1.99522	0.0470497	0.175923	-4.1757	TSR2	protein_coding	ns
ENSG00000277161.2	0.103092	2.0524	1.99499	0.0470744	0.175966	-3.93449	PIGW	protein_coding	ns
ENSG00000197142.10	0.0784391	5.12483	1.99367	0.04722	0.176339	-4.30459	ACSL5	protein_coding	ns
ENSG00000160209.19	-0.0636528	6.46459	-1.99365	0.0472223	0.176339	-4.36637	PDXK	protein_coding	ns
ENSG00000111196.10	0.0843724	2.39877	1.99364	0.0472235	0.176339	-3.99933	MAGOHB	protein_coding	ns
ENSG00000132182.12	0.0690647	7.17654	1.9936	0.0472278	0.176339	-4.36865	NUP210	protein_coding	ns
ENSG00000147669.11	-0.0996555	3.95405	-1.99293	0.0473008	0.176562	-4.1667	POLR2K	protein_coding	ns
ENSG00000238835.1	-0.373919	-1.21456	-1.99244	0.0473554	0.176688	-3.82856	SCARNA18	snoRNA	ns
ENSG00000050393.11	0.0706538	3.57767	1.99238	0.0473615	0.176688	-4.15402	MCUR1	protein_coding	ns
ENSG00000066135.13	-0.0484907	4.9866	-1.99198	0.0474061	0.176805	-4.29849	KDM4A	protein_coding	ns
ENSG00000234040.3	0.167524	0.0790478	1.99181	0.0474251	0.176826	-3.81004	RPL10P12	processed_pseudogene	ns
ENSG00000011132.12	0.0786133	3.61829	1.99123	0.0474885	0.177012	-4.16061	APBA3	protein_coding	ns
ENSG00000273017.1	-0.222508	-1.17958	-1.99091	0.0475242	0.177095	-3.842	AP000240.1	sense_intronic	ns
ENSG00000172336.5	-0.0803426	2.1163	-1.99067	0.0475513	0.177146	-3.95643	POP7	protein_coding	ns
ENSG00000131171.13	-0.0584652	8.26118	-1.99023	0.0476001	0.177278	-4.35331	SH3BGRL	protein_coding	ns
ENSG00000160783.19	0.0562756	4.728	1.9897	0.0476588	0.177447	-4.2747	PMF1	protein_coding	ns
ENSG00000115839.17	-0.0481212	5.7673	-1.98926	0.0477066	0.177575	-4.34567	RAB3GAP1	protein_coding	ns
ENSG00000117748.10	0.0981502	4.21037	1.98913	0.0477213	0.177575	-4.23437	RPA2	protein_coding	ns
ENSG00000218018.2	0.165019	0.913682	1.98902	0.0477337	0.177575	-3.83767	AL109955.1	antisense	ns
ENSG00000111752.11	0.110977	4.23881	1.98877	0.0477621	0.177613	-4.22546	PHC1	protein_coding	ns
ENSG00000255198.4	0.146595	0.879946	1.98869	0.0477707	0.177613	-3.83757	SNHG9	lincRNA	ns
ENSG00000133393.13	-0.0595767	4.48595	-1.98778	0.0478717	0.177819	-4.25397	FOPNL	protein_coding	ns
ENSG00000116793.16	0.0713257	3.52385	1.98777	0.047873	0.177819	-4.16054	PHTF1	protein_coding	ns
ENSG00000143793.13	-0.0835718	2.73604	-1.98766	0.0478846	0.177819	-4.04201	C1orf35	protein_coding	ns
ENSG00000271581.1	0.641752	1.76977	1.98763	0.0478883	0.177819	-3.922	AL671883.2	unprocessed_pseudogene	ns
ENSG00000147274.14	-0.0420396	7.02414	-1.98759	0.0478934	0.177819	-4.37832	RBMX	protein_coding	ns
ENSG00000167632.15	0.0547088	5.28335	1.98682	0.047979	0.178086	-4.34037	TRAPPC9	protein_coding	ns
ENSG00000111412.6	-0.0542958	5.23191	-1.98659	0.0480038	0.178128	-4.33291	C12orf49	protein_coding	ns
ENSG00000105723.12	0.0469417	5.85538	1.98622	0.0480457	0.178233	-4.35347	GSK3A	protein_coding	ns
ENSG00000156876.10	0.0835682	2.427	1.98573	0.0481009	0.178258	-4.01268	SASS6	protein_coding	ns
ENSG00000040933.15	0.0529977	6.97562	1.98573	0.0481009	0.178258	-4.3872	INPP4A	protein_coding	ns
ENSG00000244687.11	0.0562512	6.40192	1.98568	0.0481058	0.178258	-4.37901	UBE2V1	protein_coding	ns
ENSG00000249835.2	-0.582208	0.723766	-1.98568	0.0481064	0.178258	-3.83767	VCAN-AS1	antisense	ns
ENSG00000008282.8	-0.0541801	5.7086	-1.98526	0.0481532	0.178382	-4.35516	SYPL1	protein_coding	ns
ENSG00000135404.11	-0.0798867	6.47567	-1.98505	0.0481762	0.178417	-4.35503	CD63	protein_coding	ns
ENSG00000119688.21	-0.0524315	4.48058	-1.98455	0.0482324	0.178575	-4.27531	ABCD4	protein_coding	ns
ENSG00000101935.10	0.0710265	3.4336	1.98403	0.0482907	0.17874	-4.15533	AMMECR1	protein_coding	ns
ENSG00000254788.7	0.195964	0.482859	1.9837	0.0483279	0.178805	-3.83009	CKLF-CMTM1	protein_coding	ns
ENSG00000188986.7	-0.0412619	5.48082	-1.98363	0.0483353	0.178805	-4.34314	NELFB	protein_coding	ns
ENSG00000149150.9	0.0895485	2.54148	1.98345	0.048356	0.178832	-4.01515	SLC43A1	protein_coding	ns
ENSG00000134453.16	-0.0504415	5.08662	-1.98295	0.0484121	0.178989	-4.31623	RBM17	protein_coding	ns
ENSG00000271862.1	-0.117877	1.33214	-1.98232	0.0484834	0.179203	-3.88184	AC104118.1	lincRNA	ns
ENSG00000129467.13	-0.0946974	2.82227	-1.98217	0.0484995	0.179211	-4.04892	ADCY4	protein_coding	ns
ENSG00000167378.8	-0.093946	5.20665	-1.98205	0.048513	0.179211	-4.33028	IRGQ	protein_coding	ns
ENSG00000106367.15	-0.08605	2.72715	-1.9816	0.0485635	0.179348	-4.04637	AP1S1	protein_coding	ns
ENSG00000110025.13	-0.0515697	4.63437	-1.98139	0.0485872	0.179385	-4.28021	SNX15	protein_coding	ns
ENSG00000268858.2	0.085901	4.07344	1.98036	0.0487037	0.179715	-4.23382	AL118506.1	antisense	ns
ENSG00000136891.14	0.0445261	4.2663	1.98036	0.0487038	0.179715	-4.26787	TEX10	protein_coding	ns
ENSG00000180089.5	0.143646	1.83127	1.97981	0.0487658	0.179894	-3.93542	TMEM86B	protein_coding	ns
ENSG00000183161.5	0.085114	2.906	1.97968	0.0487808	0.179899	-4.09208	FANCF	protein_coding	ns
ENSG00000103202.13	0.191133	2.99422	1.97915	0.0488409	0.18007	-4.09317	NME4	protein_coding	ns
ENSG00000223482.7	0.111734	4.61309	1.97868	0.0488941	0.180216	-4.30771	NUTM2A-AS1	antisense	ns
ENSG00000167625.10	0.0791923	3.33918	1.97751	0.0490265	0.180654	-4.14516	ZNF526	protein_coding	ns
ENSG00000099860.9	0.106812	5.69922	1.97651	0.0491403	0.181022	-4.35378	GADD45B	protein_coding	ns
ENSG00000241878.11	0.0627099	6.00283	1.9761	0.0491872	0.181088	-4.39347	PISD	protein_coding	ns
ENSG00000146063.20	-0.0521179	4.88737	-1.97607	0.0491904	0.181088	-4.32586	TRIM41	protein_coding	ns
ENSG00000185359.13	-0.0535805	6.03338	-1.97599	0.0491993	0.181088	-4.39003	HGS	protein_coding	ns
ENSG00000105197.11	-0.0501851	4.11382	-1.9758	0.0492214	0.181119	-4.23868	TIMM50	protein_coding	ns
ENSG00000110422.12	-0.0533851	9.01579	-1.97563	0.0492405	0.181139	-4.36258	HIPK3	protein_coding	ns
ENSG00000026297.15	0.0688479	7.66322	1.97541	0.0492658	0.181181	-4.39747	RNASET2	protein_coding	ns
ENSG00000272589.1	-0.154132	1.48426	-1.9752	0.0492897	0.181219	-3.89552	ZSWIM8-AS1	antisense	ns
ENSG00000077238.14	0.0760989	6.64198	1.97503	0.0493089	0.181239	-4.40976	IL4R	protein_coding	ns
ENSG00000143669.13	0.0734632	9.56917	1.97489	0.0493248	0.181247	-4.34513	LYST	protein_coding	ns
ENSG00000067646.12	-1.36043	1.54696	-1.97435	0.0493871	0.181337	-3.88543	ZFY	protein_coding	ns
ENSG00000115317.11	0.062679	3.21669	1.97434	0.049388	0.181337	-4.13986	HTRA2	protein_coding	ns
ENSG00000139324.12	0.0794105	2.8857	1.97432	0.0493907	0.181337	-4.09843	TMTC3	protein_coding	ns
ENSG00000122958.15	-0.0649247	5.41933	-1.97406	0.0494201	0.18138	-4.35718	VPS26A	protein_coding	ns
ENSG00000129007.14	0.0977976	4.05604	1.97398	0.0494297	0.18138	-4.24148	CALML4	protein_coding	ns
ENSG00000141337.12	0.0677308	5.10651	1.97379	0.0494506	0.181406	-4.36019	ARSG	protein_coding	ns
ENSG00000080200.10	-0.0697048	6.17465	-1.9728	0.0495642	0.181772	-4.37308	CRYBG3	protein_coding	ns
ENSG00000167476.10	0.182849	2.28439	1.97252	0.0495967	0.181781	-3.99564	JSRP1	protein_coding	ns
ENSG00000168826.16	0.0869874	2.25173	1.97247	0.0496024	0.181781	-3.99502	ZBTB49	protein_coding	ns
ENSG00000007968.7	0.17411	4.13383	1.97219	0.0496339	0.181781	-4.25203	E2F2	protein_coding	ns
ENSG00000167470.12	0.0798977	7.62831	1.97208	0.0496473	0.181781	-4.40036	MIDN	protein_coding	ns
ENSG00000132963.8	-0.0702175	4.48094	-1.97208	0.0496473	0.181781	-4.26658	POMP	protein_coding	ns
ENSG00000091490.11	0.272457	2.88717	1.972	0.0496563	0.181781	-4.0979	SEL1L3	protein_coding	ns
ENSG00000276232.1	-1.36447	-1.47857	-1.97194	0.0496629	0.181781	-3.84088	AC006064.5	sense_intronic	ns
ENSG00000116539.13	0.0337269	7.29424	1.97129	0.0497374	0.182003	-4.41362	ASH1L	protein_coding	ns
ENSG00000164877.19	-0.141494	1.36823	-1.97086	0.0497869	0.182133	-3.89293	MICALL2	protein_coding	ns
ENSG00000234585.6	0.0843582	2.47975	1.97039	0.049841	0.182281	-4.04401	CCT6P3	transcribed_unprocessed_pseudogene	ns
ENSG00000104980.8	-0.0564413	3.56569	-1.97015	0.0498686	0.182331	-4.18412	TIMM44	protein_coding	ns
ENSG00000123411.15	-0.104352	2.56517	-1.96916	0.0499828	0.182595	-4.02717	IKZF4	protein_coding	ns
ENSG00000157216.15	0.0836695	4.96967	1.96914	0.049986	0.182595	-4.33475	SSBP3	protein_coding	ns
ENSG00000187961.14	-0.0822752	2.70596	-1.96907	0.049994	0.182595	-4.06387	KLHL17	protein_coding	ns
ENSG00000272602.6	0.236583	1.61975	1.96892	0.0500106	0.182595	-3.94117	ZNF595	protein_coding	ns
ENSG00000276704.1	0.295918	-2.24491	1.96892	0.0500114	0.182595	-3.9408	AL442067.2	sense_intronic	ns
ENSG00000078814.15	0.126052	0.503388	1.96871	0.0500357	0.182595	-3.85365	MYH7B	protein_coding	ns
ENSG00000176809.10	0.238629	3.31321	1.96869	0.0500375	0.182595	-4.16611	LRRC37A3	protein_coding	ns
ENSG00000253816.3	0.276548	1.88827	1.96799	0.0501186	0.18284	-3.97383	AC138866.1	unprocessed_pseudogene	ns
ENSG00000163170.12	0.13387	0.359129	1.96783	0.0501365	0.182855	-3.85124	BOLA3	protein_coding	ns
ENSG00000138801.9	-0.0854329	5.19475	-1.96764	0.0501584	0.182884	-4.3392	PAPSS1	protein_coding	ns
ENSG00000197024.8	0.0667018	4.54598	1.96732	0.0501959	0.18297	-4.32304	ZNF398	protein_coding	ns
ENSG00000161036.13	0.0792525	3.59991	1.96705	0.0502269	0.183033	-4.20452	LRWD1	protein_coding	ns
ENSG00000281530.1	0.164115	0.163675	1.96676	0.0502612	0.183107	-3.84759	AC004461.2	sense_intronic	ns
ENSG00000163513.17	0.0422386	7.98628	1.96653	0.0502877	0.183153	-4.41098	TGFBR2	protein_coding	ns
ENSG00000185246.17	-0.0648594	4.03068	-1.96639	0.0503038	0.183158	-4.25009	PRPF39	protein_coding	ns
ENSG00000091164.13	-0.0481382	5.25588	-1.9662	0.0503263	0.183158	-4.37077	TXNL1	protein_coding	ns
ENSG00000234678.2	-0.124698	3.20912	-1.96616	0.0503307	0.183158	-4.1221	ELF3-AS1	antisense	ns
ENSG00000136897.8	-0.0909311	3.33325	-1.96599	0.0503507	0.183181	-4.16108	MRPL50	protein_coding	ns
ENSG00000225393.1	0.16966	-0.3564	1.9658	0.050373	0.183211	-3.84846	BX571846.1	antisense	ns
ENSG00000183751.14	-0.0656149	4.19425	-1.96567	0.0503873	0.183213	-4.26495	TBL3	protein_coding	ns
ENSG00000251139.2	0.187559	0.634849	1.96541	0.0504182	0.183275	-3.86412	AC084871.2	antisense	ns
ENSG00000129993.14	0.0919431	5.2886	1.96492	0.0504747	0.183429	-4.35262	CBFA2T3	protein_coding	ns
ENSG00000234484.1	0.206752	0.547378	1.96455	0.0505175	0.183534	-3.86259	AL032821.1	antisense	ns
ENSG00000196387.9	0.0724179	2.94659	1.96402	0.0505794	0.183709	-4.1236	ZNF140	protein_coding	ns
ENSG00000171953.16	-0.0569525	4.29735	-1.9623	0.0507812	0.184384	-4.28767	ATPAF2	protein_coding	ns
ENSG00000176853.16	-0.0561081	6.76062	-1.96219	0.0507932	0.184384	-4.42638	FAM91A1	protein_coding	ns
ENSG00000010539.11	0.0999842	2.75329	1.96096	0.0509381	0.184859	-4.09583	ZNF200	protein_coding	ns
ENSG00000211592.8	0.53397	0.820758	1.96072	0.0509663	0.184886	-3.89226	IGKC	IG_C_gene	ns
ENSG00000239264.8	-0.0958413	5.09314	-1.96066	0.0509735	0.184886	-4.34932	TXNDC5	protein_coding	ns
ENSG00000132434.9	-0.0642368	3.28591	-1.95978	0.0510769	0.185167	-4.16147	LANCL2	protein_coding	ns
ENSG00000025708.14	-0.0935816	8.6511	-1.95976	0.0510791	0.185167	-4.40003	TYMP	protein_coding	ns
ENSG00000182944.17	-0.0549927	7.21479	-1.95935	0.0511265	0.185288	-4.43559	EWSR1	protein_coding	ns
ENSG00000142230.11	-0.0432586	4.66891	-1.95904	0.051163	0.185369	-4.32556	SAE1	protein_coding	ns
ENSG00000002330.13	-0.0734436	2.73782	-1.95837	0.0512418	0.185604	-4.08021	BAD	protein_coding	ns
ENSG00000002016.17	0.0798562	2.83575	1.95813	0.0512705	0.185657	-4.11408	RAD52	protein_coding	ns
ENSG00000100335.15	-0.0560274	5.33356	-1.95794	0.051293	0.185687	-4.38408	MIEF1	protein_coding	ns
ENSG00000174132.9	0.10069	2.16042	1.95756	0.0513378	0.185734	-4.02686	FAM174A	protein_coding	ns
ENSG00000139197.10	-0.072116	3.5172	-1.95752	0.0513429	0.185734	-4.20015	PEX5	protein_coding	ns
ENSG00000033178.13	-0.0543275	6.01964	-1.95747	0.0513481	0.185734	-4.41718	UBA6	protein_coding	ns
ENSG00000044459.15	-0.072661	4.2994	-1.95708	0.0513945	0.185838	-4.27071	CNTLN	protein_coding	ns
ENSG00000126775.8	-0.0577432	4.68128	-1.95699	0.0514055	0.185838	-4.33672	ATG14	protein_coding	ns
ENSG00000069248.12	-0.0490499	5.15427	-1.95687	0.0514191	0.185838	-4.37124	NUP133	protein_coding	ns
ENSG00000138111.14	-0.0877143	3.18721	-1.95554	0.0515769	0.186357	-4.14985	MFSD13A	protein_coding	ns
ENSG00000137494.13	-0.08758	4.00976	-1.95529	0.0516069	0.186415	-4.26045	ANKRD42	protein_coding	ns
ENSG00000101856.10	0.0637427	5.13005	1.95508	0.0516313	0.186452	-4.38042	PGRMC1	protein_coding	ns
ENSG00000090006.17	0.11682	3.16097	1.95487	0.0516568	0.18648	-4.15106	LTBP4	protein_coding	ns
ENSG00000106617.14	-0.0628873	6.04575	-1.95478	0.0516673	0.18648	-4.42977	PRKAG2	protein_coding	ns
ENSG00000110002.15	-0.111466	2.75363	-1.9534	0.0518309	0.187019	-4.09693	VWA5A	protein_coding	ns
ENSG00000163382.12	0.0595387	3.84052	1.95324	0.0518507	0.18704	-4.25701	NAXE	protein_coding	ns
ENSG00000143612.20	-0.0441511	6.18649	-1.95301	0.051878	0.187087	-4.43082	C1orf43	protein_coding	ns
ENSG00000112763.17	0.0829054	5.01002	1.95278	0.0519054	0.187134	-4.39102	BTN2A1	protein_coding	ns
ENSG00000215712.10	-0.0699549	3.13968	-1.9525	0.0519382	0.187157	-4.15481	TMEM242	protein_coding	ns
ENSG00000196668.3	0.166526	1.43857	1.95249	0.0519401	0.187157	-3.94153	LINC00173	processed_transcript	ns
ENSG00000168476.12	-0.0834935	4.52077	-1.95194	0.0520052	0.187341	-4.30915	REEP4	protein_coding	ns
ENSG00000103126.15	0.0638963	5.12418	1.95168	0.0520359	0.1874	-4.39303	AXIN1	protein_coding	ns
ENSG00000104689.9	-0.112374	3.80424	-1.95157	0.0520501	0.1874	-4.25075	TNFRSF10A	protein_coding	ns
ENSG00000185650.9	0.0897214	8.75073	1.95098	0.05212	0.187601	-4.41913	ZFP36L1	protein_coding	ns
ENSG00000184220.12	0.137552	0.955626	1.95049	0.0521787	0.18774	-3.90933	CMSS1	protein_coding	ns
ENSG00000145191.14	-0.0555901	4.90851	-1.95042	0.0521872	0.18774	-4.3698	EIF2B5	protein_coding	ns
ENSG00000169100.14	-0.0688884	6.86281	-1.94946	0.0523022	0.188008	-4.43225	SLC25A6	protein_coding	ns
ENSG00000117625.13	0.0403283	5.62136	1.94944	0.0523043	0.188008	-4.43278	RCOR3	protein_coding	ns
ENSG00000114904.13	-0.0517038	5.60177	-1.94905	0.0523509	0.188106	-4.40456	NEK4	protein_coding	ns
ENSG00000162144.9	-0.0508539	5.72491	-1.94898	0.0523601	0.188106	-4.42563	CYB561A3	protein_coding	ns
ENSG00000106261.17	-0.0461326	6.67935	-1.94843	0.0524252	0.188289	-4.44943	ZKSCAN1	protein_coding	ns
ENSG00000153207.15	0.0810371	6.18961	1.94757	0.052529	0.18861	-4.4553	AHCTF1	protein_coding	ns
ENSG00000167881.15	-0.0638202	5.23079	-1.94716	0.0525784	0.188736	-4.40146	SRP68	protein_coding	ns
ENSG00000129968.15	0.0529227	6.43863	1.94697	0.0526018	0.188769	-4.4538	ABHD17A	protein_coding	ns
ENSG00000175061.17	-0.0725175	6.70606	-1.94661	0.0526455	0.188874	-4.43763	SNHG29	processed_transcript	ns
ENSG00000250155.1	-0.252872	0.583361	-1.94639	0.0526713	0.188915	-3.89303	AC008957.1	antisense	ns
ENSG00000171208.9	-0.115723	3.3882	-1.94608	0.0527088	0.188998	-4.19315	NETO2	protein_coding	ns
ENSG00000132953.16	-0.0509765	5.81	-1.94567	0.0527581	0.189124	-4.43808	XPO4	protein_coding	ns
ENSG00000185651.14	0.0560561	6.04935	1.94529	0.0528046	0.189239	-4.44897	UBE2L3	protein_coding	ns
ENSG00000162600.12	0.0917646	4.37846	1.94474	0.052871	0.189418	-4.33061	OMA1	protein_coding	ns
ENSG00000204650.14	0.276047	1.2239	1.94464	0.0528833	0.189418	-3.93896	LINC02210	transcribed_unitary_pseudogene	ns
ENSG00000254452.1	0.362388	1.13473	1.94445	0.0529056	0.189418	-3.94046	AP001107.2	antisense	ns
ENSG00000174013.8	-0.0828195	3.49174	-1.94421	0.0529354	0.189418	-4.21899	FBXO45	protein_coding	ns
ENSG00000182165.17	0.0994322	1.1671	1.9442	0.0529366	0.189418	-3.93718	TP53TG1	lincRNA	ns
ENSG00000124356.16	0.050988	4.71981	1.94416	0.0529406	0.189418	-4.37772	STAMBP	protein_coding	ns
ENSG00000073910.21	0.067642	7.22725	1.94393	0.0529685	0.189418	-4.46559	FRY	protein_coding	ns
ENSG00000164663.14	-0.0859329	4.05369	-1.9439	0.0529725	0.189418	-4.29966	USP49	protein_coding	ns
ENSG00000067048.17	-1.42504	3.41099	-1.94381	0.0529837	0.189418	-4.12101	DDX3Y	protein_coding	ns
ENSG00000140939.14	-0.124843	0.970831	-1.94367	0.0530006	0.189427	-3.91584	AC074143.1	protein_coding	ns
ENSG00000196735.11	-0.631349	5.20332	-1.9435	0.0530215	0.189451	-4.37465	HLA-DQA1	protein_coding	ns
ENSG00000198752.11	-0.0832633	5.22891	-1.94317	0.0530607	0.189539	-4.3865	CDC42BPB	protein_coding	ns
ENSG00000224383.7	0.0925391	2.76206	1.94283	0.0531026	0.189638	-4.12093	PRR29	protein_coding	ns
ENSG00000121577.13	0.140067	-0.0466174	1.94262	0.0531282	0.189678	-3.87959	POPDC2	protein_coding	ns
ENSG00000132376.20	0.0479956	5.38911	1.94215	0.0531859	0.189832	-4.43244	INPP5K	protein_coding	ns
ENSG00000114120.12	-0.0570058	6.02991	-1.94196	0.0532082	0.189861	-4.44089	SLC25A36	protein_coding	ns
ENSG00000187605.15	-0.0562748	7.98487	-1.94169	0.0532417	0.189907	-4.4556	TET3	protein_coding	ns
ENSG00000164022.16	-0.0456821	4.84281	-1.94162	0.05325	0.189907	-4.36388	AIMP1	protein_coding	ns
ENSG00000116473.14	-0.0666389	7.20336	-1.94136	0.0532814	0.189968	-4.46321	RAP1A	protein_coding	ns
ENSG00000148444.16	-0.0623985	4.36046	-1.94001	0.0534459	0.190499	-4.31566	COMMD3	protein_coding	ns
ENSG00000005882.11	0.0760443	3.77925	1.9399	0.0534593	0.190499	-4.26323	PDK2	protein_coding	ns
ENSG00000131871.15	-0.0612265	3.76351	-1.93925	0.0535393	0.190705	-4.24535	SELENOS	protein_coding	ns
ENSG00000160131.13	-0.044952	5.78427	-1.93907	0.0535609	0.190705	-4.43699	VMA21	protein_coding	ns
ENSG00000139053.3	-0.24313	-0.558193	-1.93905	0.0535639	0.190705	-3.88798	AC020613.1	protein_coding	ns
ENSG00000105639.18	0.120344	6.57856	1.93889	0.0535836	0.190705	-4.46576	JAK3	protein_coding	ns
ENSG00000219410.6	-0.0992155	4.14983	-1.93884	0.0535893	0.190705	-4.30613	AC125494.1	bidirectional_promoter_lncRNA	ns
ENSG00000103042.9	-0.0673983	3.89777	-1.93732	0.0537757	0.191274	-4.2771	SLC38A7	protein_coding	ns
ENSG00000163626.16	-0.0711357	4.04368	-1.9373	0.0537783	0.191274	-4.29511	COX18	protein_coding	ns
ENSG00000159176.14	-0.0626891	5.79073	-1.93678	0.0538416	0.191356	-4.4449	CSRP1	protein_coding	ns
ENSG00000254999.4	-0.0519927	5.95246	-1.93661	0.0538632	0.191356	-4.441	BRK1	protein_coding	ns
ENSG00000231102.1	0.263089	-1.84069	1.93659	0.0538651	0.191356	-3.94245	AL035588.1	antisense	ns
ENSG00000149929.15	-0.0896323	1.89392	-1.93653	0.0538733	0.191356	-4.01452	HIRIP3	protein_coding	ns
ENSG00000122687.17	-0.0920569	3.51388	-1.93652	0.0538736	0.191356	-4.23108	MRM2	protein_coding	ns
ENSG00000159348.13	-0.0641449	4.62853	-1.93569	0.0539759	0.191639	-4.36459	CYB5R1	protein_coding	ns
ENSG00000255639.3	-0.218535	1.96507	-1.93564	0.0539825	0.191639	-4.00956	AC005833.1	protein_coding	ns
ENSG00000121073.14	-0.054697	4.73154	-1.93519	0.0540373	0.19176	-4.38371	SLC35B1	protein_coding	ns
ENSG00000103061.13	0.0626231	5.05049	1.93513	0.0540457	0.19176	-4.42208	SLC7A6OS	protein_coding	ns
ENSG00000106772.18	-0.323673	1.93288	-1.93495	0.0540673	0.191785	-4.01201	PRUNE2	protein_coding	ns
ENSG00000214331.8	0.0793411	3.49284	1.9347	0.0540985	0.191845	-4.24898	AC009053.1	transcribed_unprocessed_pseudogene	ns
ENSG00000163291.14	0.0756981	4.57162	1.9343	0.054148	0.191942	-4.37744	PAQR3	protein_coding	ns
ENSG00000148200.17	0.109178	2.96342	1.93424	0.0541549	0.191942	-4.16924	NR6A1	protein_coding	ns
ENSG00000113761.12	0.0632104	3.44511	1.93373	0.0542183	0.192115	-4.24019	ZNF346	protein_coding	ns
ENSG00000109436.8	-0.101096	6.60204	-1.93336	0.0542645	0.192227	-4.44751	TBC1D9	protein_coding	ns
ENSG00000132950.19	0.0522631	4.0593	1.93269	0.0543463	0.192439	-4.32368	ZMYM5	protein_coding	ns
ENSG00000074603.19	-0.0432	6.49505	-1.93264	0.0543535	0.192439	-4.48064	DPP8	protein_coding	ns
ENSG00000001631.15	0.0471829	4.68036	1.93225	0.0544015	0.192557	-4.39688	KRIT1	protein_coding	ns
ENSG00000104613.12	-0.0420697	5.48931	-1.93186	0.0544493	0.192674	-4.4346	INTS10	protein_coding	ns
ENSG00000167232.14	0.125256	5.19716	1.9317	0.0544697	0.192691	-4.43691	ZNF91	protein_coding	ns
ENSG00000100483.14	0.074798	3.03461	1.93159	0.054483	0.192691	-4.18948	VCPKMT	protein_coding	ns
ENSG00000089022.14	0.0384129	5.52772	1.93115	0.0545376	0.192815	-4.46111	MAPKAPK5	protein_coding	ns
ENSG00000151702.17	0.0524081	7.75767	1.93107	0.0545473	0.192815	-4.47914	FLI1	protein_coding	ns
ENSG00000158941.16	-0.0424063	5.63307	-1.93014	0.0546638	0.193175	-4.4621	CCAR2	protein_coding	ns
ENSG00000038219.13	0.0547506	7.66871	1.92994	0.054689	0.193212	-4.48369	BOD1L1	protein_coding	ns
ENSG00000090061.17	-0.066559	6.05998	-1.92939	0.0547564	0.193398	-4.47865	CCNK	protein_coding	ns
ENSG00000224631.4	-0.142304	0.107983	-1.92922	0.0547778	0.193422	-3.91466	RPS27AP16	transcribed_processed_pseudogene	ns
ENSG00000144040.12	-0.0571743	5.09796	-1.92858	0.0548579	0.193569	-4.42454	SFXN5	protein_coding	ns
ENSG00000148248.14	-0.0418204	6.83271	-1.92848	0.0548707	0.193569	-4.48736	SURF4	protein_coding	ns
ENSG00000165178.9	0.14485	6.68413	1.9284	0.0548806	0.193569	-4.49402	NCF1C	unprocessed_pseudogene	ns
ENSG00000140326.13	-0.0588622	3.27342	-1.92832	0.0548899	0.193569	-4.21823	CDAN1	protein_coding	ns
ENSG00000178404.9	0.124712	2.43635	1.9283	0.0548927	0.193569	-4.10113	CEP295NL	protein_coding	ns
ENSG00000051825.14	0.0463992	4.69756	1.92816	0.0549111	0.193582	-4.40234	MPHOSPH9	protein_coding	ns
ENSG00000076053.10	-0.0510443	5.18232	-1.9279	0.0549434	0.193644	-4.43474	RBM7	protein_coding	ns
ENSG00000139370.12	0.0767837	6.07777	1.92776	0.0549611	0.193655	-4.49098	SLC15A4	protein_coding	ns
ENSG00000160404.18	-0.0573909	5.05889	-1.92705	0.055049	0.193913	-4.41965	TOR2A	protein_coding	ns
ENSG00000136450.13	-0.0391058	7.39579	-1.92668	0.0550952	0.194024	-4.48644	SRSF1	protein_coding	ns
ENSG00000130811.12	-0.0382478	6.91162	-1.92614	0.055163	0.194211	-4.47406	EIF3G	protein_coding	ns
ENSG00000137509.11	-0.0595345	6.92881	-1.92562	0.0552292	0.194392	-4.49148	PRCP	protein_coding	ns
ENSG00000186047.10	-0.124543	2.53277	-1.92522	0.0552784	0.194513	-4.11499	DLEU7	protein_coding	ns
ENSG00000188536.13	0.834096	1.92795	1.92488	0.0553211	0.194612	-4.02902	HBA2	protein_coding	ns
ENSG00000164615.5	-0.0609358	3.69571	-1.92451	0.0553676	0.194724	-4.26043	CAMLG	protein_coding	ns
ENSG00000224914.3	0.121784	2.54488	1.92399	0.0554331	0.194902	-4.12969	LINC00863	bidirectional_promoter_lncRNA	ns
ENSG00000111802.14	0.0620958	4.91374	1.92382	0.0554556	0.194929	-4.43687	TDP2	protein_coding	ns
ENSG00000164180.13	0.0628562	3.95312	1.9232	0.0555333	0.19515	-4.34017	TMEM161B	protein_coding	ns
ENSG00000100519.12	-0.0592137	4.85225	-1.92285	0.055578	0.195255	-4.40116	PSMC6	protein_coding	ns
ENSG00000168303.8	0.057764	3.66112	1.92228	0.05565	0.195409	-4.30031	MPLKIP	protein_coding	ns
ENSG00000118162.14	-0.100376	1.43555	-1.92226	0.0556514	0.195409	-3.99163	KPTN	protein_coding	ns
ENSG00000006451.8	-0.0838823	4.11003	-1.92202	0.0556823	0.195416	-4.34222	RALA	protein_coding	ns
ENSG00000269386.5	-0.136774	0.293592	-1.92195	0.0556915	0.195416	-3.91862	RAB11B-AS1	antisense	ns
ENSG00000006712.15	-0.0595503	4.6521	-1.9219	0.0556977	0.195416	-4.40532	PAF1	protein_coding	ns
ENSG00000148908.15	0.0834707	4.39703	1.92066	0.0558545	0.195914	-4.35526	RGS10	protein_coding	ns
ENSG00000104695.13	-0.06252	4.60547	-1.92029	0.0559009	0.196024	-4.39372	PPP2CB	protein_coding	ns
ENSG00000132535.19	-0.0917844	4.82673	-1.91984	0.0559584	0.196174	-4.38217	DLG4	protein_coding	ns
ENSG00000172171.11	0.0861647	2.06214	1.91868	0.0561056	0.196638	-4.08741	TEFM	protein_coding	ns
ENSG00000197714.9	0.0515687	5.155	1.91823	0.0561633	0.196788	-4.46385	ZNF460	protein_coding	ns
ENSG00000105486.14	0.104909	2.5764	1.9179	0.0562059	0.196885	-4.13988	LIG1	protein_coding	ns
ENSG00000176058.13	-0.0671721	3.02239	-1.91714	0.056302	0.19711	-4.19088	TPRN	protein_coding	ns
ENSG00000103966.11	-0.109636	6.12204	-1.91704	0.0563147	0.19711	-4.48758	EHD4	protein_coding	ns
ENSG00000143801.17	-0.0842417	2.35439	-1.91683	0.0563417	0.19711	-4.11434	PSEN2	protein_coding	ns
ENSG00000234782.3	-0.192274	-0.154117	-1.91681	0.056344	0.19711	-3.91804	TPT1P9	processed_pseudogene	ns
ENSG00000132326.12	-0.0795993	4.29287	-1.91681	0.0563449	0.19711	-4.35866	PER2	protein_coding	ns
ENSG00000120802.13	-0.072725	7.50731	-1.91592	0.0564581	0.197437	-4.49731	TMPO	protein_coding	ns
ENSG00000100099.20	-0.044211	4.7234	-1.91584	0.0564682	0.197437	-4.42998	HPS4	protein_coding	ns
ENSG00000228655.7	0.192948	0.980398	1.9154	0.0565252	0.197584	-3.97268	AC079793.1	antisense	ns
ENSG00000167491.17	0.0434234	6.47827	1.91506	0.0565688	0.197684	-4.51449	GATAD2A	protein_coding	ns
ENSG00000173559.12	0.12316	7.02479	1.91481	0.0566001	0.197699	-4.51819	NABP1	protein_coding	ns
ENSG00000144426.18	0.0612756	4.56585	1.91479	0.0566032	0.197699	-4.40839	NBEAL1	protein_coding	ns
ENSG00000101347.9	-0.0570614	9.77397	-1.91421	0.056677	0.197905	-4.45228	SAMHD1	protein_coding	ns
ENSG00000198502.6	-0.853825	4.00311	-1.9139	0.0567173	0.197946	-4.27394	HLA-DRB5	protein_coding	ns
ENSG00000138413.13	-0.0673155	5.65092	-1.91367	0.056746	0.197946	-4.44883	IDH1	protein_coding	ns
ENSG00000143569.19	-0.0378977	6.69585	-1.91367	0.0567469	0.197946	-4.51156	UBAP2L	protein_coding	ns
ENSG00000198369.10	-0.126192	2.16471	-1.91365	0.0567488	0.197946	-4.07105	SPRED2	protein_coding	ns
ENSG00000135114.12	0.178188	3.86037	1.91344	0.0567757	0.197988	-4.33539	OASL	protein_coding	ns
ENSG00000213337.9	0.0789029	2.43216	1.91326	0.0567999	0.198019	-4.13045	ANKRD39	protein_coding	ns
ENSG00000106080.10	-0.0902735	1.99907	-1.91309	0.0568212	0.198041	-4.06356	FKBP14	protein_coding	ns
ENSG00000224660.1	0.0718992	4.87163	1.91288	0.0568486	0.198085	-4.44952	SH3BP5-AS1	antisense	ns
ENSG00000214022.11	-0.0636296	6.06959	-1.91255	0.056891	0.198179	-4.5068	REPIN1	protein_coding	ns
ENSG00000104915.15	-0.0536273	6.29657	-1.91243	0.0569058	0.198179	-4.50701	STX10	protein_coding	ns
ENSG00000167552.14	0.0989713	7.94128	1.9123	0.0569232	0.198188	-4.50853	TUBA1A	protein_coding	ns
ENSG00000261221.3	0.0816136	4.52156	1.91196	0.0569668	0.198241	-4.37478	ZNF865	protein_coding	ns
ENSG00000264272.1	-0.327	-1.07547	-1.91188	0.0569771	0.198241	-3.9269	AC100786.2	antisense	ns
ENSG00000145349.17	0.123228	5.49142	1.91183	0.0569837	0.198241	-4.48532	CAMK2D	protein_coding	ns
ENSG00000185803.9	-0.058715	3.83837	-1.91162	0.0570106	0.198283	-4.31512	SLC52A2	protein_coding	ns
ENSG00000173418.11	-0.0678368	3.62064	-1.91131	0.0570511	0.198371	-4.28377	NAA20	protein_coding	ns
ENSG00000135077.9	-0.0852716	5.24704	-1.91069	0.057131	0.198597	-4.45558	HAVCR2	protein_coding	ns
ENSG00000108465.15	-0.0716787	6.20013	-1.91046	0.0571603	0.198646	-4.50055	CDK5RAP3	protein_coding	ns
ENSG00000176170.13	-0.126766	2.85381	-1.91022	0.0571909	0.198652	-4.1777	SPHK1	protein_coding	ns
ENSG00000182685.7	-0.0938642	2.04129	-1.91021	0.0571921	0.198652	-4.08096	BRICD5	protein_coding	ns
ENSG00000033800.13	0.0438602	7.71458	1.90996	0.0572246	0.198692	-4.52027	PIAS1	protein_coding	ns
ENSG00000197381.16	0.137245	3.19464	1.90989	0.0572337	0.198692	-4.25842	ADARB1	protein_coding	ns
ENSG00000175711.8	0.07619	3.80071	1.90961	0.0572703	0.198767	-4.33902	B3GNTL1	protein_coding	ns
ENSG00000249713.1	0.177221	0.811218	1.90891	0.0573608	0.198981	-3.96998	AC026725.1	antisense	ns
ENSG00000169026.12	-0.067305	3.49292	-1.9089	0.0573622	0.198981	-4.27767	SLC49A3	protein_coding	ns
ENSG00000163935.14	0.136608	2.44987	1.90875	0.0573812	0.198995	-4.13798	SFMBT1	protein_coding	ns
ENSG00000204165.5	0.276511	-1.4577	1.90858	0.0574032	0.199019	-3.95371	CXorf65	protein_coding	ns
ENSG00000204070.10	0.0582394	5.01373	1.90826	0.0574456	0.199114	-4.46636	SYS1	protein_coding	ns
ENSG00000099940.12	-0.0686711	5.72993	-1.90788	0.057495	0.199232	-4.49932	SNAP29	protein_coding	ns
ENSG00000163864.17	0.126189	1.60215	1.90726	0.0575752	0.199458	-4.03149	NMNAT3	protein_coding	ns
ENSG00000279386.1	0.178056	0.170657	1.90697	0.0576132	0.199523	-3.93821	AC021106.3	TEC	ns
ENSG00000282508.1	0.144938	5.16765	1.90682	0.0576329	0.199523	-4.44555	LINC01002	processed_transcript	ns
ENSG00000241837.7	-0.0597308	5.53653	-1.90665	0.0576538	0.199523	-4.47704	ATP5PO	protein_coding	ns
ENSG00000143033.18	-0.0460381	4.84142	-1.90665	0.0576545	0.199523	-4.4468	MTF2	protein_coding	ns
ENSG00000267040.6	0.0718856	3.11913	1.90626	0.0577046	0.199644	-4.25184	AC027097.1	antisense	ns
ENSG00000230046.1	0.200668	-0.779984	1.9061	0.057726	0.199666	-3.93246	BIRC6-AS1	antisense	ns
ENSG00000104388.15	-0.0474012	6.44789	-1.90588	0.0577547	0.199677	-4.52393	RAB2A	protein_coding	ns
ENSG00000197170.10	-0.0618177	4.94377	-1.90584	0.0577595	0.199677	-4.45621	PSMD12	protein_coding	ns
ENSG00000160223.17	-0.144927	4.3944	-1.90555	0.0577975	0.199756	-4.35183	ICOSLG	protein_coding	ns
ENSG00000187954.12	0.0563389	5.23774	1.90529	0.0578313	0.199821	-4.49151	CYHR1	protein_coding	ns
ENSG00000134627.12	-0.0879407	3.34925	-1.90465	0.0579156	0.20006	-4.26162	PIWIL4	protein_coding	ns
ENSG00000135365.15	0.0531437	6.72267	1.9043	0.0579606	0.200163	-4.53535	PHF21A	protein_coding	ns
ENSG00000084693.16	0.0663118	2.70453	1.90417	0.0579782	0.200171	-4.17317	AGBL5	protein_coding	ns
ENSG00000162639.16	0.0836503	2.70989	1.90405	0.0579942	0.200174	-4.19379	HENMT1	protein_coding	ns
ENSG00000008394.13	-0.106379	4.67017	-1.90387	0.0580179	0.200185	-4.40899	MGST1	protein_coding	ns
ENSG00000173153.14	-0.0643291	4.84059	-1.90366	0.0580449	0.200185	-4.43715	ESRRA	protein_coding	ns
ENSG00000166135.14	0.046401	5.63821	1.90361	0.0580519	0.200185	-4.52035	HIF1AN	protein_coding	ns
ENSG00000238039.1	0.204053	0.298716	1.90356	0.0580581	0.200185	-3.94278	AC244197.2	lincRNA	ns
ENSG00000213079.9	-0.0463099	6.43092	-1.90283	0.0581532	0.200437	-4.53905	SCAF8	protein_coding	ns
ENSG00000185880.13	0.0955121	4.72946	1.90268	0.0581736	0.200437	-4.44905	TRIM69	protein_coding	ns
ENSG00000100354.21	0.0677301	7.76625	1.90265	0.0581767	0.200437	-4.53309	TNRC6B	protein_coding	ns
ENSG00000176974.20	0.128901	2.97331	1.90151	0.0583266	0.200901	-4.23744	SHMT1	protein_coding	ns
ENSG00000090266.13	0.068677	4.27346	1.90124	0.058362	0.200971	-4.39069	NDUFB2	protein_coding	ns
ENSG00000068971.14	0.085376	4.12492	1.90041	0.0584709	0.201268	-4.39293	PPP2R5B	protein_coding	ns
ENSG00000150787.8	-0.0782765	2.68363	-1.90035	0.0584788	0.201268	-4.18757	PTS	protein_coding	ns
ENSG00000176155.18	0.052642	4.4334	1.9002	0.0584989	0.201284	-4.42968	CCDC57	protein_coding	ns
ENSG00000076043.10	0.09019	2.08665	1.89997	0.0585292	0.201336	-4.11868	REXO2	protein_coding	ns
ENSG00000285852.1	-0.180682	1.60471	-1.89971	0.0585638	0.201403	-4.04008	AL353147.1	bidirectional_promoter_lncRNA	ns
ENSG00000244734.4	0.798792	1.14449	1.8995	0.0585917	0.201417	-4.02607	HBB	protein_coding	ns
ENSG00000124275.14	-0.0666523	4.47183	-1.8994	0.058605	0.201417	-4.42847	MTRR	protein_coding	ns
ENSG00000079999.14	-0.0513922	4.57645	-1.89933	0.0586138	0.201417	-4.43284	KEAP1	protein_coding	ns
ENSG00000267143.1	-0.470383	-1.72758	-1.89911	0.0586432	0.201423	-3.98875	AP001120.2	lincRNA	ns
ENSG00000235314.1	0.105271	2.37865	1.89909	0.0586461	0.201423	-4.1528	LINC00957	lincRNA	ns
ENSG00000078269.15	0.174045	2.64504	1.89818	0.0587659	0.201782	-4.1843	SYNJ2	protein_coding	ns
ENSG00000001630.17	-0.119913	4.06904	-1.89764	0.0588368	0.201973	-4.35213	CYP51A1	protein_coding	ns
ENSG00000169231.13	-0.0811203	3.38705	-1.89739	0.05887	0.202034	-4.28603	THBS3	protein_coding	ns
ENSG00000204628.11	-0.052036	9.73043	-1.89691	0.0589344	0.202199	-4.48579	RACK1	protein_coding	ns
ENSG00000104660.18	0.0942676	5.45644	1.89672	0.058959	0.202199	-4.51896	LEPROTL1	protein_coding	ns
ENSG00000111229.16	-0.0505739	8.00935	-1.89669	0.0589639	0.202199	-4.52479	ARPC3	protein_coding	ns
ENSG00000169410.9	-0.0489465	5.65957	-1.8963	0.0590155	0.202279	-4.51653	PTPN9	protein_coding	ns
ENSG00000103472.10	0.0944501	3.98734	1.89628	0.059018	0.202279	-4.38715	RRN3P2	processed_transcript	ns
ENSG00000014164.7	0.0615243	4.83673	1.89567	0.0590992	0.202476	-4.45394	ZC3H3	protein_coding	ns
ENSG00000103111.14	-0.0505459	6.12529	-1.89556	0.0591139	0.202476	-4.54461	MON1B	protein_coding	ns
ENSG00000240356.6	0.222094	1.25485	1.89543	0.0591308	0.202476	-4.03014	RPL23AP7	transcribed_processed_pseudogene	ns
ENSG00000131389.17	0.0664449	7.98403	1.89535	0.0591407	0.202476	-4.54368	SLC6A6	protein_coding	ns
ENSG00000250903.8	0.0833704	2.68466	1.89518	0.0591633	0.202476	-4.20615	GMDS-DT	lincRNA	ns
ENSG00000189283.10	0.187831	0.980897	1.89515	0.0591675	0.202476	-3.99539	FHIT	protein_coding	ns
ENSG00000137513.10	0.0962356	2.28033	1.89488	0.0592041	0.202549	-4.15326	NARS2	protein_coding	ns
ENSG00000119777.20	-0.050605	4.99302	-1.89465	0.0592346	0.202601	-4.45664	TMEM214	protein_coding	ns
ENSG00000244270.1	-0.179193	0.335171	-1.8937	0.0593608	0.202889	-3.97239	RPL32P29	processed_pseudogene	ns
ENSG00000104889.6	0.15314	1.0613	1.89364	0.0593685	0.202889	-4.02931	RNASEH2A	protein_coding	ns
ENSG00000103512.15	-0.0894101	5.27269	-1.89358	0.0593775	0.202889	-4.50036	NOMO1	protein_coding	ns
ENSG00000110497.14	0.0383006	4.76859	1.89355	0.0593804	0.202889	-4.47185	AMBRA1	protein_coding	ns
ENSG00000179840.5	0.14287	1.7269	1.89227	0.0595526	0.203425	-4.0771	PIK3CD-AS1	antisense	ns
ENSG00000183562.3	0.116231	1.29326	1.89186	0.0596071	0.203558	-4.03211	AC131971.1	antisense	ns
ENSG00000165983.14	0.0699408	3.91609	1.89124	0.0596898	0.203788	-4.3668	PTER	protein_coding	ns
ENSG00000151849.15	0.082733	2.19721	1.89101	0.0597205	0.203792	-4.14219	CENPJ	protein_coding	ns
ENSG00000183955.13	-0.0599733	4.97488	-1.891	0.0597217	0.203792	-4.47618	KMT5A	protein_coding	ns
ENSG00000184056.14	-0.0657206	3.49076	-1.89075	0.0597553	0.203854	-4.31493	VPS33B	protein_coding	ns
ENSG00000103569.9	0.127978	7.31069	1.88988	0.0598727	0.204201	-4.56291	AQP9	protein_coding	ns
ENSG00000021776.11	-0.0376796	6.56727	-1.88973	0.0598923	0.204216	-4.55684	AQR	protein_coding	ns
ENSG00000235036.4	0.161697	-0.094345	1.88957	0.0599143	0.204238	-3.95657	AL035456.1	processed_pseudogene	ns
ENSG00000135392.16	-0.0443467	4.87177	-1.88887	0.0600076	0.204503	-4.48537	DNAJC14	protein_coding	ns
ENSG00000116991.10	0.124638	4.53278	1.88833	0.0600805	0.204699	-4.46651	SIPA1L2	protein_coding	ns
ENSG00000267551.3	-0.145319	1.85701	-1.88791	0.0601371	0.204839	-4.08374	AC005264.1	antisense	ns
ENSG00000137757.11	0.15616	1.57233	1.88766	0.0601717	0.204898	-4.07831	CASP5	protein_coding	ns
ENSG00000145623.13	0.15416	-0.023519	1.88755	0.0601855	0.204898	-3.95819	OSMR	protein_coding	ns
ENSG00000171100.14	-0.0450876	5.47476	-1.88707	0.060251	0.205068	-4.52191	MTM1	protein_coding	ns
ENSG00000181704.12	0.0500887	4.51762	1.88691	0.060272	0.205087	-4.4648	YIPF6	protein_coding	ns
ENSG00000100897.17	0.044112	5.91444	1.88652	0.0603258	0.205141	-4.54931	DCAF11	protein_coding	ns
ENSG00000261596.2	-0.101262	2.49338	-1.8865	0.0603282	0.205141	-4.17968	AC005632.2	sense_intronic	ns
ENSG00000183506.17	-0.0823196	4.49	-1.88645	0.0603346	0.205141	-4.43658	PI4KAP2	transcribed_unitary_pseudogene	ns
ENSG00000156642.16	0.0449492	6.37446	1.88623	0.0603644	0.205189	-4.56124	NPTN	protein_coding	ns
ENSG00000038274.17	0.0601268	6.40078	1.88575	0.0604297	0.205291	-4.56496	MAT2B	protein_coding	ns
ENSG00000013441.16	0.0708382	6.49014	1.88572	0.0604338	0.205291	-4.5663	CLK1	protein_coding	ns
ENSG00000102226.9	0.0812506	3.12009	1.88567	0.0604409	0.205291	-4.27404	USP11	protein_coding	ns
ENSG00000226752.9	0.194412	4.05976	1.88533	0.0604864	0.20535	-4.42944	CUTALP	transcribed_unitary_pseudogene	ns
ENSG00000034533.11	0.0657514	2.83804	1.88531	0.0604895	0.20535	-4.24505	ASTE1	protein_coding	ns
ENSG00000197302.10	0.0849996	2.46671	1.88507	0.0605215	0.205406	-4.19847	ZNF720	protein_coding	ns
ENSG00000170234.13	0.0439767	5.36942	1.88436	0.0606185	0.205682	-4.53385	PWWP2A	protein_coding	ns
ENSG00000101916.11	-0.0827952	8.08167	-1.88398	0.0606696	0.205802	-4.5567	TLR8	protein_coding	ns
ENSG00000136878.13	0.0499513	4.38049	1.88387	0.0606851	0.205802	-4.45277	USP20	protein_coding	ns
ENSG00000148655.15	-0.0878382	3.1887	-1.883	0.0608021	0.206146	-4.27991	LRMDA	protein_coding	ns
ENSG00000063587.14	0.0642876	3.93229	1.88262	0.0608547	0.206271	-4.39834	ZNF275	protein_coding	ns
ENSG00000280387.1	-0.155064	0.208872	-1.88196	0.060944	0.206465	-3.97048	AL109806.1	TEC	ns
ENSG00000149531.15	-0.220336	0.735635	-1.88189	0.0609541	0.206465	-3.99486	FRG1BP	unprocessed_pseudogene	ns
ENSG00000101181.17	0.0669784	3.65858	1.88186	0.0609587	0.206465	-4.36798	MTG2	protein_coding	ns
ENSG00000102172.16	-0.0565713	5.53796	-1.88171	0.0609791	0.206481	-4.51967	SMS	protein_coding	ns
ENSG00000132906.18	-0.0710429	4.08437	-1.88151	0.0610055	0.206517	-4.40891	CASP9	protein_coding	ns
ENSG00000237441.10	0.0630401	5.81285	1.88124	0.0610423	0.206519	-4.56122	RGL2	protein_coding	ns
ENSG00000111684.11	0.060209	5.19205	1.88117	0.0610519	0.206519	-4.52298	LPCAT3	protein_coding	ns
ENSG00000188483.7	-0.118829	5.10386	-1.88109	0.061063	0.206519	-4.4663	IER5L	protein_coding	ns
ENSG00000114098.17	-0.0372064	5.81882	-1.88105	0.0610685	0.206519	-4.55829	ARMC8	protein_coding	ns
ENSG00000221909.3	0.0922509	1.71556	1.88086	0.0610949	0.206555	-4.09418	FAM200A	protein_coding	ns
ENSG00000279841.1	0.123836	1.60833	1.87995	0.0612186	0.206917	-4.07681	AC092135.3	TEC	ns
ENSG00000284930.1	0.117726	2.74558	1.87983	0.061236	0.206917	-4.24489	AC005280.2	lincRNA	ns
ENSG00000166140.17	-0.0533509	3.62149	-1.87955	0.0612741	0.206917	-4.35754	ZFYVE19	protein_coding	ns
ENSG00000103507.14	-0.0513243	5.86873	-1.87951	0.0612787	0.206917	-4.55232	BCKDK	protein_coding	ns
ENSG00000155906.18	0.0580902	3.39294	1.8794	0.0612941	0.206917	-4.33143	RMND1	protein_coding	ns
ENSG00000122696.14	0.0619615	3.65528	1.87939	0.0612959	0.206917	-4.37336	SLC25A51	protein_coding	ns
ENSG00000163681.14	0.0433336	6.16955	1.87926	0.0613137	0.206924	-4.5786	SLMAP	protein_coding	ns
ENSG00000121964.14	0.0587334	4.06173	1.87909	0.0613366	0.206948	-4.42568	GTDC1	protein_coding	ns
ENSG00000140577.16	-0.0566215	6.25026	-1.8786	0.0614034	0.207049	-4.57439	CRTC3	protein_coding	ns
ENSG00000198900.6	-0.0763766	5.90863	-1.87857	0.0614078	0.207049	-4.56641	TOP1	protein_coding	ns
ENSG00000118620.13	0.0676889	4.07704	1.87849	0.0614196	0.207049	-4.42589	ZNF430	protein_coding	ns
ENSG00000164323.14	0.0840553	4.08754	1.87832	0.0614421	0.207049	-4.42754	CFAP97	protein_coding	ns
ENSG00000142207.7	0.0915279	3.95925	1.87824	0.0614532	0.207049	-4.41061	URB1	protein_coding	ns
ENSG00000164620.9	0.0825602	2.72974	1.87819	0.0614606	0.207049	-4.23753	RELL2	protein_coding	ns
ENSG00000134375.11	-0.0746063	3.77413	-1.87774	0.0615217	0.207122	-4.36894	TIMM17A	protein_coding	ns
ENSG00000122986.13	0.053937	6.15562	1.87771	0.061526	0.207122	-4.5727	HVCN1	protein_coding	ns
ENSG00000100220.12	-0.0541184	4.76212	-1.87758	0.0615443	0.207122	-4.46203	RTCB	protein_coding	ns
ENSG00000132386.11	0.139676	1.46655	1.87739	0.0615704	0.207122	-4.05795	SERPINF1	protein_coding	ns
ENSG00000145817.17	-0.0807668	4.47705	-1.87737	0.0615733	0.207122	-4.44846	YIPF5	protein_coding	ns
ENSG00000135452.10	0.0605649	3.82791	1.87725	0.0615893	0.207122	-4.3956	TSPAN31	protein_coding	ns
ENSG00000048828.17	-0.0554867	8.19479	-1.87722	0.0615934	0.207122	-4.56913	FAM120A	protein_coding	ns
ENSG00000145022.4	0.0599308	4.68423	1.87712	0.0616076	0.207122	-4.4958	TCTA	protein_coding	ns
ENSG00000197956.10	-0.0992384	7.17773	-1.877	0.0616235	0.207122	-4.55788	S100A6	protein_coding	ns
ENSG00000187953.10	-0.0658367	3.27949	-1.87656	0.0616838	0.207272	-4.31388	PMS2CL	transcribed_unprocessed_pseudogene	ns
ENSG00000168792.5	0.0689969	3.96129	1.87623	0.0617302	0.207375	-4.41238	ABHD15	protein_coding	ns
ENSG00000112343.11	-0.0541053	7.47739	-1.8758	0.0617894	0.207517	-4.58643	TRIM38	protein_coding	ns
ENSG00000115310.18	-0.0516464	7.46672	-1.8756	0.0618167	0.207517	-4.58267	RTN4	protein_coding	ns
ENSG00000174151.14	0.0699059	4.01846	1.87558	0.0618196	0.207517	-4.41757	CYB561D1	protein_coding	ns
ENSG00000173020.11	-0.0427353	8.93144	-1.8741	0.0620236	0.208124	-4.55594	GRK2	protein_coding	ns
ENSG00000168765.17	0.2328	2.62626	1.87403	0.0620335	0.208124	-4.2316	GSTM4	protein_coding	ns
ENSG00000187116.13	-0.0925447	7.66551	-1.87391	0.0620502	0.208124	-4.57505	LILRA5	protein_coding	ns
ENSG00000115919.15	-0.116642	6.24888	-1.8738	0.0620659	0.208124	-4.56273	KYNU	protein_coding	ns
ENSG00000173706.14	0.142082	4.80646	1.8737	0.0620792	0.208124	-4.50941	HEG1	protein_coding	ns
ENSG00000084774.14	0.0730686	3.63445	1.87312	0.0621594	0.20834	-4.36812	CAD	protein_coding	ns
ENSG00000103150.6	0.0689362	4.62126	1.87216	0.0622924	0.208732	-4.50002	MLYCD	protein_coding	ns
ENSG00000106404.13	0.0915957	2.49979	1.87205	0.0623085	0.208733	-4.20826	CLDN15	protein_coding	ns
ENSG00000236911.6	0.216864	-0.576354	1.87103	0.0624505	0.209156	-3.9777	AL137789.1	antisense	ns
ENSG00000135486.17	-0.0693261	8.40013	-1.87066	0.0625008	0.209271	-4.57294	HNRNPA1	protein_coding	ns
ENSG00000160408.14	0.100522	3.77515	1.8702	0.0625651	0.209434	-4.39443	ST6GALNAC6	protein_coding	ns
ENSG00000138750.15	-0.0481004	4.25018	-1.86995	0.062601	0.209476	-4.44178	NUP54	protein_coding	ns
ENSG00000116747.12	-0.041286	6.58338	-1.86989	0.0626094	0.209476	-4.58903	RO60	protein_coding	ns
ENSG00000167136.7	-0.0895297	1.9743	-1.86899	0.0627346	0.209841	-4.1457	ENDOG	protein_coding	ns
ENSG00000079974.17	0.06785	3.55484	1.86886	0.0627527	0.209849	-4.35629	RABL2B	protein_coding	ns
ENSG00000122971.9	-0.0784364	3.00897	-1.86862	0.0627864	0.209908	-4.27836	ACADS	protein_coding	ns
ENSG00000127080.10	0.0663413	2.97916	1.8684	0.0628174	0.209959	-4.28581	IPPK	protein_coding	ns
ENSG00000136925.15	0.0692563	3.67078	1.868	0.0628724	0.210089	-4.39541	TSTD2	protein_coding	ns
ENSG00000251332.1	0.199603	-0.531488	1.86764	0.0629231	0.210206	-3.98158	AC021106.2	processed_pseudogene	ns
ENSG00000242612.7	-0.0955657	1.93381	-1.86708	0.0630018	0.210415	-4.12898	DECR2	protein_coding	ns
ENSG00000128563.13	-0.0607668	4.02388	-1.86688	0.0630294	0.210454	-4.42202	PRKRIP1	protein_coding	ns
ENSG00000135297.15	-0.0612646	4.94117	-1.86617	0.0631289	0.210733	-4.52916	MTO1	protein_coding	ns
ENSG00000234648.1	-0.173251	1.8254	-1.86577	0.063185	0.210827	-4.14439	AL162151.2	processed_pseudogene	ns
ENSG00000171202.7	-0.0808328	2.32336	-1.86574	0.0631891	0.210827	-4.19153	TMEM126A	protein_coding	ns
ENSG00000090565.16	0.0746536	2.85423	1.86542	0.0632342	0.21086	-4.27546	RAB11FIP3	protein_coding	ns
ENSG00000196696.12	-0.105551	3.78314	-1.86535	0.0632449	0.21086	-4.40201	AC009022.1	processed_transcript	ns
ENSG00000151948.12	0.0700402	6.08469	1.86533	0.0632468	0.21086	-4.59566	GLT1D1	protein_coding	ns
ENSG00000105647.17	-0.270786	2.86787	-1.865	0.0632942	0.210954	-4.23413	PIK3R2	protein_coding	ns
ENSG00000182150.15	0.0501532	4.91904	1.86488	0.0633109	0.210954	-4.53528	ERCC6L2	protein_coding	ns
ENSG00000132357.14	-0.0649232	4.98586	-1.86479	0.0633228	0.210954	-4.52693	CARD6	protein_coding	ns
ENSG00000183696.14	-0.0806507	5.74634	-1.86408	0.0634228	0.211233	-4.57186	UPP1	protein_coding	ns
ENSG00000108799.13	0.0463438	6.03318	1.86337	0.0635236	0.211516	-4.60442	EZH1	protein_coding	ns
ENSG00000176248.9	-0.0548846	4.92653	-1.86295	0.0635829	0.21166	-4.53341	ANAPC2	protein_coding	ns
ENSG00000177613.8	-0.0629178	4.75925	-1.86237	0.0636644	0.211766	-4.52075	CSTF2T	protein_coding	ns
ENSG00000133422.13	0.063248	3.81326	1.8623	0.0636748	0.211766	-4.42305	MORC2	protein_coding	ns
ENSG00000100991.12	-0.0482894	6.68556	-1.86228	0.0636773	0.211766	-4.61202	TRPC4AP	protein_coding	ns
ENSG00000163660.11	-0.0825782	8.68924	-1.86227	0.0636792	0.211766	-4.57693	CCNL1	protein_coding	ns
ENSG00000101152.11	-0.0497721	7.38984	-1.86195	0.0637236	0.211785	-4.61	DNAJC5	protein_coding	ns
ENSG00000110848.8	0.272498	1.36753	1.86195	0.063724	0.211785	-4.08758	CD69	protein_coding	ns
ENSG00000023892.11	0.0671476	5.67526	1.86189	0.0637329	0.211785	-4.5788	DEF6	protein_coding	ns
ENSG00000080298.15	0.0691314	4.20674	1.86143	0.0637972	0.211946	-4.48008	RFX3	protein_coding	ns
ENSG00000132530.17	0.123746	6.32466	1.86096	0.0638646	0.21206	-4.60637	XAF1	protein_coding	ns
ENSG00000165424.6	-0.117154	4.23882	-1.86091	0.0638712	0.21206	-4.4436	ZCCHC24	protein_coding	ns
ENSG00000161551.14	0.0921699	2.42138	1.86085	0.0638798	0.21206	-4.21889	ZNF577	protein_coding	ns
ENSG00000148400.11	0.0782774	7.70898	1.85995	0.064008	0.212432	-4.608	NOTCH1	protein_coding	ns
ENSG00000214753.3	-0.0576553	6.28065	-1.85922	0.0641117	0.21271	-4.60523	HNRNPUL2	protein_coding	ns
ENSG00000060762.19	-0.0694084	4.20914	-1.85913	0.0641241	0.21271	-4.45742	MPC1	protein_coding	ns
ENSG00000149262.17	0.0441814	4.88529	1.85898	0.0641451	0.21271	-4.54164	INTS4	protein_coding	ns
ENSG00000251192.7	0.0877762	1.75174	1.8589	0.0641563	0.21271	-4.13789	ZNF674	protein_coding	ns
ENSG00000163739.4	0.274001	0.654597	1.85858	0.0642018	0.212719	-4.02532	CXCL1	protein_coding	ns
ENSG00000137776.17	-0.049186	6.15081	-1.85857	0.0642039	0.212719	-4.60183	SLTM	protein_coding	ns
ENSG00000181135.16	-0.0646999	2.65938	-1.85855	0.0642075	0.212719	-4.24784	ZNF707	protein_coding	ns
ENSG00000126522.16	-0.0702289	3.31542	-1.85819	0.0642576	0.212781	-4.32814	ASL	protein_coding	ns
ENSG00000005175.10	0.0618852	4.70155	1.85819	0.0642582	0.212781	-4.51596	RPAP3	protein_coding	ns
ENSG00000197785.13	-0.0638523	2.71578	-1.85779	0.0643145	0.212914	-4.25869	ATAD3A	protein_coding	ns
ENSG00000267174.5	0.34332	1.53294	1.85759	0.0643431	0.212955	-4.11006	AC011472.2	3prime_overlapping_ncRNA	ns
ENSG00000231991.4	-0.116046	1.03126	-1.85708	0.0644171	0.213146	-4.07252	ANXA2P2	processed_pseudogene	ns
ENSG00000166266.14	-0.04997	5.48655	-1.85658	0.0644873	0.213325	-4.57123	CUL5	protein_coding	ns
ENSG00000125817.8	-0.0548179	6.31695	-1.85625	0.0645345	0.213428	-4.60076	CENPB	protein_coding	ns
ENSG00000248275.1	-0.113282	1.73431	-1.85609	0.0645577	0.213451	-4.11254	TRIM52-AS1	processed_transcript	ns
ENSG00000174749.6	-0.0794737	4.08795	-1.85594	0.0645794	0.21347	-4.45038	FAM241A	protein_coding	ns
ENSG00000127481.15	-0.0551189	8.15524	-1.85572	0.0646112	0.213521	-4.60924	UBR4	protein_coding	ns
ENSG00000212402.1	-0.400611	-0.336584	-1.85553	0.064638	0.213556	-3.99741	SNORA74B	snoRNA	ns
ENSG00000130724.8	0.0744771	5.22634	1.8553	0.0646707	0.213611	-4.57893	CHMP2A	protein_coding	ns
ENSG00000225889.7	0.133491	3.89076	1.85501	0.0647121	0.213694	-4.44784	AC012368.1	antisense	ns
ENSG00000269930.1	-0.217558	0.291054	-1.85482	0.0647405	0.213701	-4.01361	AC091057.3	lincRNA	ns
ENSG00000100522.10	0.0730056	2.91299	1.85477	0.0647465	0.213701	-4.30779	GNPNAT1	protein_coding	ns
ENSG00000104823.9	-0.0601931	5.49069	-1.85458	0.0647735	0.213726	-4.58504	ECH1	protein_coding	ns
ENSG00000267430.1	-0.116495	1.08427	-1.85441	0.0647991	0.213726	-4.06231	AC036176.2	processed_pseudogene	ns
ENSG00000279592.1	-0.276694	-0.0846131	-1.85438	0.0648028	0.213726	-3.99912	AC010653.2	TEC	ns
ENSG00000143294.15	0.0379683	5.02592	1.85383	0.0648812	0.213861	-4.54537	PRCC	protein_coding	ns
ENSG00000114744.9	-0.0516518	4.68975	-1.8538	0.0648868	0.213861	-4.51755	COMMD2	protein_coding	ns
ENSG00000119013.9	-0.0720181	3.02429	-1.85376	0.0648924	0.213861	-4.28938	NDUFB3	protein_coding	ns
ENSG00000101109.12	0.0348111	8.5647	1.85363	0.0649103	0.213861	-4.60076	STK4	protein_coding	ns
ENSG00000273611.5	0.0591768	3.80007	1.85353	0.0649246	0.213861	-4.43754	ZNHIT3	protein_coding	ns
ENSG00000213599.10	-0.112964	4.56092	-1.85296	0.0650062	0.214076	-4.51597	SLX1A-SULT1A3	processed_transcript	ns
ENSG00000108848.16	-0.0776883	6.41115	-1.85278	0.0650326	0.21411	-4.62484	LUC7L3	protein_coding	ns
ENSG00000196911.10	0.0852995	3.24546	1.85235	0.0650941	0.214259	-4.36222	KPNA5	protein_coding	ns
ENSG00000167925.16	-0.0674956	4.30162	-1.85207	0.0651355	0.214298	-4.47795	GHDC	protein_coding	ns
ENSG00000128050.8	0.060471	3.98077	1.85204	0.0651387	0.214298	-4.46147	PAICS	protein_coding	ns
ENSG00000145675.15	-0.0673688	6.75995	-1.85191	0.0651578	0.214308	-4.6264	PIK3R1	protein_coding	ns
ENSG00000166471.11	0.0696795	3.91673	1.85153	0.0652124	0.214434	-4.46181	TMEM41B	protein_coding	ns
ENSG00000117697.15	0.0446701	5.27349	1.85138	0.0652338	0.214451	-4.57802	NSL1	protein_coding	ns
ENSG00000198938.2	-0.103765	11.1039	-1.85107	0.0652799	0.214549	-4.5243	MT-CO3	protein_coding	ns
ENSG00000197713.15	0.0476091	4.40139	1.85021	0.0654034	0.214824	-4.49592	RPE	protein_coding	ns
ENSG00000166046.11	0.0889232	5.94907	1.85017	0.0654092	0.214824	-4.62682	TCP11L2	protein_coding	ns
ENSG00000170191.5	-0.0896203	2.83203	-1.85015	0.0654123	0.214824	-4.2836	NANP	protein_coding	ns
ENSG00000179941.8	0.0827471	2.75796	1.84956	0.0654977	0.215051	-4.29851	BBS10	protein_coding	ns
ENSG00000121274.12	-0.0530231	5.08539	-1.84894	0.0655873	0.215291	-4.56516	TENT4B	protein_coding	ns
ENSG00000113595.15	0.0734267	3.03237	1.84868	0.0656244	0.21536	-4.33609	TRIM23	protein_coding	ns
ENSG00000119638.13	-0.0485472	6.16362	-1.84833	0.0656752	0.215473	-4.61964	NEK9	protein_coding	ns
ENSG00000189067.12	0.164301	7.51459	1.84792	0.065736	0.215606	-4.63496	LITAF	protein_coding	ns
ENSG00000166987.15	0.0756217	5.76941	1.84783	0.0657483	0.215606	-4.551	MBD6	protein_coding	ns
ENSG00000176407.18	0.03457	5.72974	1.8472	0.0658403	0.215772	-4.61812	KCMF1	protein_coding	ns
ENSG00000159733.13	0.146282	1.91386	1.84709	0.0658562	0.215772	-4.16909	ZFYVE28	protein_coding	ns
ENSG00000126790.12	0.0950502	2.29805	1.84708	0.0658579	0.215772	-4.23793	L3HYPDH	protein_coding	ns
ENSG00000272506.1	0.258313	-0.798931	1.84699	0.0658707	0.215772	-4.0112	AL357078.3	lincRNA	ns
ENSG00000111181.12	-0.14538	2.52065	-1.84692	0.0658809	0.215772	-4.23383	SLC6A12	protein_coding	ns
ENSG00000172661.18	-0.0716924	6.67459	-1.84672	0.0659101	0.215814	-4.62881	WASHC2C	protein_coding	ns
ENSG00000115091.11	0.0518194	8.67708	1.84657	0.0659319	0.215832	-4.60543	ACTR3	protein_coding	ns
ENSG00000257923.11	-0.0539734	7.72239	-1.84636	0.0659621	0.215849	-4.63173	CUX1	protein_coding	ns
ENSG00000267796.8	0.0759744	2.55911	1.8463	0.0659702	0.215849	-4.25285	LIN37	protein_coding	ns
ENSG00000280402.1	0.304809	0.719566	1.8462	0.0659862	0.215849	-4.0581	AC093525.10	TEC	ns
ENSG00000279469.1	0.171592	-0.562847	1.84604	0.0660094	0.215872	-4.00978	AC109454.4	TEC	ns
ENSG00000130713.16	0.0541943	3.69987	1.8458	0.0660432	0.215929	-4.4346	EXOSC2	protein_coding	ns
ENSG00000065882.16	0.0527275	7.16	1.84562	0.06607	0.215963	-4.64167	TBC1D1	protein_coding	ns
ENSG00000165219.21	-0.0444095	6.82185	-1.84531	0.0661152	0.216057	-4.64248	GAPVD1	protein_coding	ns
ENSG00000243989.9	-0.0993415	1.91878	-1.84477	0.0661939	0.216261	-4.15721	ACY1	protein_coding	ns
ENSG00000266074.8	-0.0983691	3.9339	-1.84408	0.0662951	0.216538	-4.41639	BAHCC1	protein_coding	ns
ENSG00000119787.14	-0.0608874	4.38199	-1.84394	0.0663154	0.21655	-4.50724	ATL2	protein_coding	ns
ENSG00000262905.1	0.180843	-0.706188	1.84383	0.0663318	0.21655	-4.01253	AC015853.1	antisense	ns
ENSG00000118579.13	0.0385659	6.52634	1.84311	0.0664369	0.21684	-4.65107	MED28	protein_coding	ns
ENSG00000231535.6	-1.15405	0.0414534	-1.8428	0.066483	0.216924	-4.01843	LINC00278	lincRNA	ns
ENSG00000156795.7	0.102706	1.84352	1.84262	0.0665082	0.216924	-4.16618	WDYHV1	protein_coding	ns
ENSG00000115286.20	-0.064353	5.01181	-1.8426	0.066512	0.216924	-4.56792	NDUFS7	protein_coding	ns
ENSG00000130299.17	-0.0754021	2.60711	-1.84158	0.0666614	0.217283	-4.26766	GTPBP3	protein_coding	ns
ENSG00000259652.1	-0.466346	-2.55836	-1.84155	0.0666659	0.217283	-4.09685	AC090181.1	lincRNA	ns
ENSG00000108424.10	0.0496651	7.24517	1.84151	0.0666713	0.217283	-4.6499	KPNB1	protein_coding	ns
ENSG00000142694.6	0.114671	2.70416	1.84121	0.0667158	0.217374	-4.29111	EVA1B	protein_coding	ns
ENSG00000178789.9	-0.100765	6.29763	-1.84104	0.0667401	0.2174	-4.62903	CD300LB	protein_coding	ns
ENSG00000100266.19	0.0576614	6.14899	1.84072	0.0667882	0.217503	-4.64284	PACSIN2	protein_coding	ns
ENSG00000198707.15	0.0830553	2.97728	1.8404	0.0668347	0.217528	-4.34571	CEP290	protein_coding	ns
ENSG00000119041.11	-0.0482154	4.75126	-1.84036	0.0668407	0.217528	-4.5524	GTF3C3	protein_coding	ns
ENSG00000182544.8	-0.0626786	4.5905	-1.84033	0.0668455	0.217528	-4.53659	MFSD5	protein_coding	ns
ENSG00000154845.15	0.0567479	6.35922	1.83952	0.0669646	0.217787	-4.65153	PPP4R1	protein_coding	ns
ENSG00000137770.14	-0.0380514	6.19567	-1.83947	0.0669723	0.217787	-4.64185	CTDSPL2	protein_coding	ns
ENSG00000141456.14	0.0740473	3.57563	1.83945	0.0669746	0.217787	-4.40652	PELP1	protein_coding	ns
ENSG00000227671.4	0.0687885	4.84452	1.83892	0.0670532	0.217989	-4.57827	AL390728.4	transcribed_unprocessed_pseudogene	ns
ENSG00000177191.2	0.126309	3.36529	1.8387	0.0670848	0.218038	-4.3962	B3GNT8	protein_coding	ns
ENSG00000149716.12	0.0599165	3.66575	1.83798	0.0671913	0.21833	-4.44738	LTO1	protein_coding	ns
ENSG00000166387.13	-0.0847135	4.51468	-1.83708	0.0673251	0.218711	-4.53471	PPFIBP2	protein_coding	ns
ENSG00000087338.5	0.0769707	4.09881	1.83665	0.0673884	0.218863	-4.49923	GMCL1	protein_coding	ns
ENSG00000032389.12	0.0533587	3.4324	1.83569	0.0675306	0.219271	-4.41057	EIPR1	protein_coding	ns
ENSG00000275835.5	0.073418	2.83147	1.83515	0.0676107	0.219428	-4.32533	TUBGCP5	protein_coding	ns
ENSG00000113360.16	0.0604117	4.54852	1.83515	0.0676122	0.219428	-4.55546	DROSHA	protein_coding	ns
ENSG00000106615.10	-0.0545145	4.76659	-1.83457	0.0676977	0.219651	-4.55103	RHEB	protein_coding	ns
ENSG00000196693.15	0.0886554	4.18593	1.83382	0.0678095	0.21986	-4.51547	ZNF33B	protein_coding	ns
ENSG00000130560.8	-0.0450759	5.0754	-1.83377	0.0678162	0.21986	-4.57479	UBAC1	protein_coding	ns
ENSG00000165506.14	0.0667805	2.7746	1.83376	0.0678186	0.21986	-4.32274	DNAAF2	protein_coding	ns
ENSG00000121067.18	-0.05265	5.39797	-1.83369	0.0678286	0.21986	-4.61585	SPOP	protein_coding	ns
ENSG00000101413.11	-0.0748076	4.81441	-1.83339	0.0678732	0.21995	-4.58085	RPRD1B	protein_coding	ns
ENSG00000196455.8	-0.0465835	5.1318	-1.8329	0.067947	0.220136	-4.60817	PIK3R4	protein_coding	ns
ENSG00000101193.8	-0.042107	5.88514	-1.83228	0.0680396	0.220382	-4.64373	GID8	protein_coding	ns
ENSG00000205784.3	0.11452	1.27002	1.83174	0.0681202	0.220548	-4.12099	ARRDC5	protein_coding	ns
ENSG00000011007.12	-0.0686493	5.8165	-1.83171	0.0681244	0.220548	-4.63575	ELOA	protein_coding	ns
ENSG00000285258.1	0.171193	3.44433	1.83152	0.0681535	0.220588	-4.41776	ATXN7	protein_coding	ns
ENSG00000255274.9	-0.180988	2.2939	-1.83102	0.0682269	0.220671	-4.23268	SMIM35	protein_coding	ns
ENSG00000116731.22	0.0535307	6.83696	1.8309	0.068245	0.220671	-4.66822	PRDM2	protein_coding	ns
ENSG00000130772.14	-0.0954259	2.67478	-1.8309	0.0682459	0.220671	-4.30316	MED18	protein_coding	ns
ENSG00000173436.15	0.0723874	3.70286	1.8309	0.0682461	0.220671	-4.46105	MICOS10	protein_coding	ns
ENSG00000232043.1	0.11378	2.63036	1.83073	0.0682709	0.220697	-4.29705	AL133230.1	antisense	ns
ENSG00000280496.1	0.298488	0.533971	1.83062	0.0682878	0.220698	-4.06608	SNORA17B	snoRNA	ns
ENSG00000012048.22	0.0696087	2.9783	1.82989	0.0683967	0.220996	-4.35768	BRCA1	protein_coding	ns
ENSG00000135632.12	0.127911	1.34053	1.82971	0.0684235	0.221028	-4.12114	SMYD5	protein_coding	ns
ENSG00000213186.8	0.07088	3.60271	1.82932	0.0684827	0.221165	-4.45326	TRIM59	protein_coding	ns
ENSG00000226284.1	0.183316	-0.806798	1.82874	0.06857	0.221385	-4.03335	ARPC3P1	processed_pseudogene	ns
ENSG00000083937.9	-0.0511117	4.93591	-1.82858	0.0685938	0.221385	-4.57966	CHMP2B	protein_coding	ns
ENSG00000163312.11	0.0511094	3.66798	1.82835	0.0686276	0.221385	-4.45738	HELQ	protein_coding	ns
ENSG00000118496.5	-0.0674599	4.7944	-1.8283	0.0686352	0.221385	-4.58736	FBXO30	protein_coding	ns
ENSG00000173960.14	-0.0809643	3.74766	-1.82823	0.0686458	0.221385	-4.45284	UBXN2A	protein_coding	ns
ENSG00000260051.1	-0.149266	1.11091	-1.8282	0.0686512	0.221385	-4.0983	AL031600.1	antisense	ns
ENSG00000143742.13	-0.0559972	6.28202	-1.82795	0.0686889	0.221452	-4.63398	SRP9	protein_coding	ns
ENSG00000171962.17	0.0864162	1.99012	1.82747	0.0687609	0.221542	-4.20232	DRC3	protein_coding	ns
ENSG00000197238.4	0.151086	4.86972	1.82744	0.0687647	0.221542	-4.53381	HIST1H4J	protein_coding	ns
ENSG00000278700.1	0.291712	-2.70265	1.82737	0.0687761	0.221542	-4.10853	RF00017	misc_RNA	ns
ENSG00000130429.14	-0.0412625	8.79211	-1.82727	0.0687903	0.221542	-4.63659	ARPC1B	protein_coding	ns
ENSG00000154229.12	0.122745	5.03695	1.82721	0.0688007	0.221542	-4.61758	PRKCA	protein_coding	ns
ENSG00000186298.11	-0.0405687	7.28586	-1.82702	0.0688289	0.221579	-4.66652	PPP1CC	protein_coding	ns
ENSG00000198830.11	-0.0402661	7.78022	-1.82691	0.0688461	0.22158	-4.66596	HMGN2	protein_coding	ns
ENSG00000166902.5	0.0596253	4.43681	1.82665	0.0688845	0.221615	-4.55934	MRPL16	protein_coding	ns
ENSG00000120210.8	-0.153873	0.425612	-1.82661	0.0688907	0.221615	-4.06464	INSL6	protein_coding	ns
ENSG00000136828.19	0.09438	2.61704	1.82632	0.068934	0.221701	-4.29902	RALGPS1	protein_coding	ns
ENSG00000188612.12	-0.0514195	6.40084	-1.82616	0.068958	0.221708	-4.65354	SUMO2	protein_coding	ns
ENSG00000089048.14	-0.0779656	2.78839	-1.82609	0.0689697	0.221708	-4.33105	ESF1	protein_coding	ns
ENSG00000204084.13	-0.0526295	4.83458	-1.82578	0.0690164	0.22175	-4.59179	INPP5B	protein_coding	ns
ENSG00000004700.16	-0.0522577	5.04863	-1.82578	0.0690166	0.22175	-4.59005	RECQL	protein_coding	ns
ENSG00000260517.3	0.1695	1.48748	1.8254	0.0690728	0.221877	-4.15925	AC009093.2	lincRNA	ns
ENSG00000090674.16	0.0806236	4.90342	1.82513	0.0691148	0.221958	-4.59903	MCOLN1	protein_coding	ns
ENSG00000112977.15	-0.0725533	6.15317	-1.82488	0.0691522	0.222024	-4.666	DAP	protein_coding	ns
ENSG00000168970.22	-0.0732325	4.55041	-1.82447	0.0692137	0.222167	-4.56315	JMJD7-PLA2G4B	protein_coding	ns
ENSG00000080815.19	-0.0505821	7.24453	-1.82429	0.0692419	0.222204	-4.67609	PSEN1	protein_coding	ns
ENSG00000072506.12	-0.0532947	4.16188	-1.82393	0.0692955	0.222322	-4.49808	HSD17B10	protein_coding	ns
ENSG00000127995.17	0.0563511	3.80099	1.82375	0.0693241	0.222359	-4.48618	CASD1	protein_coding	ns
ENSG00000261613.2	0.099967	2.86958	1.82262	0.0694958	0.222829	-4.34312	AC093525.6	antisense	ns
ENSG00000259367.1	-0.201056	-0.535101	-1.82256	0.0695043	0.222829	-4.03957	AC087286.2	antisense	ns
ENSG00000173762.8	0.159603	3.10465	1.82202	0.0695867	0.22303	-4.36151	CD7	protein_coding	ns
ENSG00000120686.12	-0.0489602	5.44119	-1.82193	0.0696008	0.22303	-4.61297	UFM1	protein_coding	ns
ENSG00000108510.10	-0.0398476	7.64166	-1.82145	0.0696731	0.223208	-4.67812	MED13	protein_coding	ns
ENSG00000154832.14	-0.0496981	5.20272	-1.82128	0.0696993	0.223237	-4.62416	CXXC1	protein_coding	ns
ENSG00000108786.10	0.0862918	2.72895	1.81945	0.0699781	0.224076	-4.32797	HSD17B1	protein_coding	ns
ENSG00000280279.1	0.277264	2.36895	1.81908	0.0700352	0.224192	-4.24504	AC240565.2	lincRNA	ns
ENSG00000245275.7	0.146318	-0.059924	1.81899	0.0700485	0.224192	-4.05315	SAP30L-AS1	antisense	ns
ENSG00000174799.10	0.0482446	4.35642	1.81813	0.0701803	0.224442	-4.55586	CEP135	protein_coding	ns
ENSG00000145741.15	-0.0502137	7.60393	-1.81807	0.0701904	0.224442	-4.67707	BTF3	protein_coding	ns
ENSG00000125505.17	0.0830822	7.05913	1.81801	0.0701989	0.224442	-4.6781	MBOAT7	protein_coding	ns
ENSG00000163558.13	-0.0490625	4.32738	-1.81798	0.070204	0.224442	-4.5383	PRKCI	protein_coding	ns
ENSG00000205746.9	0.180459	4.22762	1.81793	0.0702115	0.224442	-4.53739	AC126755.1	transcribed_unprocessed_pseudogene	ns
ENSG00000267519.6	-0.137158	9.02552	-1.81718	0.0703263	0.224755	-4.64794	AC020916.1	antisense	ns
ENSG00000231579.3	0.208937	-0.473077	1.81683	0.0703795	0.224803	-4.0473	RPL7P21	processed_pseudogene	ns
ENSG00000126215.14	0.0660023	3.62638	1.81671	0.0703983	0.224803	-4.47313	XRCC3	protein_coding	ns
ENSG00000250312.8	0.149415	1.90797	1.8166	0.0704155	0.224803	-4.22872	ZNF718	protein_coding	ns
ENSG00000236194.3	0.125604	1.1493	1.81653	0.0704264	0.224803	-4.13174	AC099811.1	sense_intronic	ns
ENSG00000229833.9	-0.0787651	2.84754	-1.81631	0.0704599	0.224803	-4.32678	PET100	protein_coding	ns
ENSG00000198055.11	0.0580753	7.22283	1.8163	0.0704609	0.224803	-4.69325	GRK6	protein_coding	ns
ENSG00000215030.5	-0.502449	2.56906	-1.81627	0.0704659	0.224803	-4.30664	RPL13P12	processed_pseudogene	ns
ENSG00000089060.11	-0.0474419	5.25667	-1.8162	0.0704776	0.224803	-4.6433	SLC8B1	protein_coding	ns
ENSG00000204438.11	-0.0472203	3.86282	-1.81591	0.0705222	0.224891	-4.49855	GPANK1	protein_coding	ns
ENSG00000079819.19	-0.0991498	4.31429	-1.81571	0.0705528	0.224899	-4.54208	EPB41L2	protein_coding	ns
ENSG00000111711.10	-0.0618877	4.5445	-1.81567	0.0705589	0.224899	-4.57249	GOLT1B	protein_coding	ns
ENSG00000131979.19	-0.10084	6.09357	-1.81536	0.0706067	0.224997	-4.66815	GCH1	protein_coding	ns
ENSG00000182185.18	0.0826433	2.31322	1.81491	0.0706762	0.225164	-4.28503	RAD51B	protein_coding	ns
ENSG00000185101.13	0.117173	1.85121	1.81465	0.0707155	0.22522	-4.21067	ANO9	protein_coding	ns
ENSG00000151743.11	0.109535	1.5705	1.81431	0.0707674	0.22522	-4.19043	AMN1	protein_coding	ns
ENSG00000109103.11	0.0555634	6.09045	1.81417	0.0707901	0.22522	-4.68532	UNC119	protein_coding	ns
ENSG00000115307.17	-0.0468638	6.71964	-1.81416	0.0707917	0.22522	-4.69442	AUP1	protein_coding	ns
ENSG00000134779.15	0.0765472	4.95008	1.81408	0.0708037	0.22522	-4.6367	TPGS2	protein_coding	ns
ENSG00000269713.7	-0.0895887	5.23369	-1.81405	0.0708089	0.22522	-4.63662	NBPF9	protein_coding	ns
ENSG00000273344.1	0.0830216	1.64592	1.81396	0.0708226	0.22522	-4.19679	PAXIP1-AS1	lincRNA	ns
ENSG00000125351.11	-0.0780193	2.23841	-1.81391	0.0708302	0.22522	-4.26848	UPF3B	protein_coding	ns
ENSG00000076944.16	-0.046767	7.19028	-1.81368	0.0708653	0.225256	-4.69362	STXBP2	protein_coding	ns
ENSG00000261505.1	0.0819222	3.5652	1.81361	0.0708756	0.225256	-4.46132	AL031714.1	antisense	ns
ENSG00000197951.9	0.0744935	2.58821	1.8131	0.0709551	0.225343	-4.32911	ZNF71	protein_coding	ns
ENSG00000261052.5	0.241329	2.72377	1.81302	0.0709673	0.225343	-4.35487	SULT1A3	protein_coding	ns
ENSG00000147439.12	0.0730806	4.47667	1.81302	0.0709676	0.225343	-4.59049	BIN3	protein_coding	ns
ENSG00000284719.1	-0.161412	0.339365	-1.81298	0.070974	0.225343	-4.0679	AL033527.5	lincRNA	ns
ENSG00000141577.14	-0.0888288	1.96982	-1.81288	0.0709884	0.225343	-4.2304	CEP131	protein_coding	ns
ENSG00000243449.6	-0.0976121	2.33557	-1.81235	0.0710709	0.225551	-4.29249	C4orf48	protein_coding	ns
ENSG00000198431.16	-0.0631494	6.13804	-1.81209	0.0711108	0.225623	-4.68142	TXNRD1	protein_coding	ns
ENSG00000143819.12	-0.11158	3.12662	-1.81172	0.0711693	0.225754	-4.36983	EPHX1	protein_coding	ns
ENSG00000204256.13	-0.0391339	8.01164	-1.81093	0.0712916	0.226088	-4.69116	BRD2	protein_coding	ns
ENSG00000116729.14	-0.114658	5.21318	-1.81073	0.0713222	0.226131	-4.6471	WLS	protein_coding	ns
ENSG00000114853.14	-0.0790874	4.76933	-1.81056	0.0713495	0.226163	-4.60352	ZBTB47	protein_coding	ns
ENSG00000111011.18	-0.0497015	5.9143	-1.81006	0.0714273	0.226338	-4.68173	RSRC2	protein_coding	ns
ENSG00000184939.16	0.0683086	3.72391	1.80995	0.0714438	0.226338	-4.49682	ZFP90	protein_coding	ns
ENSG00000197647.11	0.107348	1.87699	1.80987	0.0714562	0.226338	-4.21954	ZNF433	protein_coding	ns
ENSG00000163041.10	0.0617498	8.79841	1.80964	0.0714912	0.226345	-4.67085	H3F3A	protein_coding	ns
ENSG00000162688.17	0.0703284	4.10078	1.80963	0.0714927	0.226345	-4.54804	AGL	protein_coding	ns
ENSG00000117475.14	0.0607299	3.58982	1.80948	0.0715167	0.226367	-4.48209	BLZF1	protein_coding	ns
ENSG00000242048.3	-0.151306	1.47417	-1.80829	0.0717021	0.226886	-4.16525	AC093583.1	processed_transcript	ns
ENSG00000154822.18	0.0587887	6.54291	1.80821	0.0717153	0.226886	-4.70247	PLCL2	protein_coding	ns
ENSG00000079785.15	-0.0580942	4.51347	-1.80775	0.071786	0.227056	-4.57966	DDX1	protein_coding	ns
ENSG00000118263.15	0.0560711	6.56181	1.80751	0.0718245	0.227123	-4.71081	KLF7	protein_coding	ns
ENSG00000181026.15	0.10231	3.02415	1.80692	0.0719162	0.227359	-4.40554	AEN	protein_coding	ns
ENSG00000108932.12	-0.107149	5.56409	-1.80574	0.0721009	0.227888	-4.65679	SLC16A6	protein_coding	ns
ENSG00000008324.11	0.0641505	3.03395	1.80553	0.0721334	0.227936	-4.40212	SS18L2	protein_coding	ns
ENSG00000258738.1	-0.0820662	3.02378	-1.80538	0.0721572	0.227957	-4.39037	AL121603.2	antisense	ns
ENSG00000119782.14	0.164045	0.802374	1.80498	0.0722195	0.228099	-4.11698	FKBP1B	protein_coding	ns
ENSG00000198205.6	0.0732777	2.79228	1.80476	0.0722551	0.228112	-4.36276	ZXDA	protein_coding	ns
ENSG00000237296.9	0.0882677	7.18763	1.80474	0.0722583	0.228112	-4.71363	SMG1P1	transcribed_unprocessed_pseudogene	ns
ENSG00000070367.16	-0.0519018	5.83424	-1.8045	0.072295	0.228118	-4.67998	EXOC5	protein_coding	ns
ENSG00000099917.17	0.0460684	6.51879	1.80448	0.0722988	0.228118	-4.70161	MED15	protein_coding	ns
ENSG00000188997.8	0.0634136	3.66845	1.8044	0.072312	0.228118	-4.48407	KCTD21	protein_coding	ns
ENSG00000136068.14	-0.170249	4.92134	-1.80413	0.0723536	0.228156	-4.6342	FLNB	protein_coding	ns
ENSG00000100697.14	-0.0429683	8.34499	-1.80407	0.0723629	0.228156	-4.68975	DICER1	protein_coding	ns
ENSG00000167977.9	-0.0588394	4.89304	-1.80399	0.0723758	0.228156	-4.63467	KCTD5	protein_coding	ns
ENSG00000198598.6	-0.147883	4.03756	-1.80381	0.0724042	0.228191	-4.51771	MMP17	protein_coding	ns
ENSG00000136108.15	-0.0930482	4.7451	-1.80363	0.0724316	0.228223	-4.60744	CKAP2	protein_coding	ns
ENSG00000101199.13	-0.0524561	5.58162	-1.80344	0.0724616	0.228263	-4.68249	ARFGAP1	protein_coding	ns
ENSG00000112787.13	0.0568141	5.59524	1.80312	0.0725127	0.228369	-4.65731	FBRSL1	protein_coding	ns
ENSG00000010404.18	0.0788153	7.86146	1.80258	0.0725976	0.228582	-4.70872	IDS	protein_coding	ns
ENSG00000162772.17	-0.158172	3.77653	-1.8021	0.0726739	0.228768	-4.45237	ATF3	protein_coding	ns
ENSG00000112695.11	-0.0692155	4.21443	-1.80178	0.0727232	0.228868	-4.52338	COX7A2	protein_coding	ns
ENSG00000213689.14	-0.0631847	4.80148	-1.80166	0.0727423	0.228874	-4.60966	TREX1	protein_coding	ns
ENSG00000184465.16	0.0676	2.91814	1.80067	0.0728993	0.229313	-4.39967	WDR27	protein_coding	ns
ENSG00000104381.12	0.0945665	1.94918	1.80037	0.0729459	0.229405	-4.25615	GDAP1	protein_coding	ns
ENSG00000077097.15	-0.0501445	6.83341	-1.79888	0.0731834	0.230095	-4.70314	TOP2B	protein_coding	ns
ENSG00000101194.18	-0.101901	2.98258	-1.79877	0.0732003	0.230095	-4.38051	SLC17A9	protein_coding	ns
ENSG00000243660.10	0.101025	2.86438	1.79832	0.0732709	0.230263	-4.39367	ZNF487	protein_coding	ns
ENSG00000185808.13	0.0857315	2.30008	1.79815	0.0732985	0.230295	-4.30194	PIGP	protein_coding	ns
ENSG00000110911.15	-0.060105	5.12462	-1.79787	0.0733431	0.230341	-4.66645	SLC11A2	protein_coding	ns
ENSG00000108669.16	0.0418191	7.70211	1.79784	0.0733483	0.230341	-4.72001	CYTH1	protein_coding	ns
ENSG00000164347.18	-0.0590012	3.80377	-1.7969	0.073498	0.230756	-4.51697	GFM2	protein_coding	ns
ENSG00000130827.6	0.261758	2.08534	1.79664	0.0735381	0.230778	-4.27365	PLXNA3	protein_coding	ns
ENSG00000231752.6	-0.206958	2.40128	-1.79644	0.0735709	0.230778	-4.31101	EMBP1	transcribed_unprocessed_pseudogene	ns
ENSG00000150756.14	0.0702575	2.46142	1.7963	0.0735928	0.230778	-4.33997	ATPSCKMT	protein_coding	ns
ENSG00000245156.1	-0.10057	2.12124	-1.79624	0.0736028	0.230778	-4.26673	AP001107.1	lincRNA	ns
ENSG00000134255.14	0.054398	5.84941	1.79622	0.0736056	0.230778	-4.70829	CEPT1	protein_coding	ns
ENSG00000260349.1	0.225071	0.896406	1.79619	0.0736098	0.230778	-4.15129	AC087190.1	antisense	ns
ENSG00000178952.11	-0.0547485	5.83941	-1.79594	0.0736512	0.230853	-4.67832	TUFM	protein_coding	ns
ENSG00000138756.17	0.0660992	6.78171	1.79505	0.0737922	0.23124	-4.72642	BMP2K	protein_coding	ns
ENSG00000182022.18	0.0733745	8.25834	1.79487	0.0738219	0.231278	-4.71254	CHST15	protein_coding	ns
ENSG00000029363.16	-0.0340897	7.99163	-1.79422	0.0739258	0.231549	-4.71539	BCLAF1	protein_coding	ns
ENSG00000014216.15	-0.0473138	6.9135	-1.79364	0.0740183	0.231783	-4.72999	CAPN1	protein_coding	ns
ENSG00000065600.12	-0.0498913	4.16458	-1.793	0.0741212	0.232047	-4.57472	TMEM206	protein_coding	ns
ENSG00000096717.12	-0.0652396	5.06554	-1.79289	0.0741376	0.232047	-4.66393	SIRT1	protein_coding	ns
ENSG00000144566.11	-0.0424569	5.88984	-1.79214	0.0742589	0.232372	-4.7164	RAB5A	protein_coding	ns
ENSG00000214941.8	-0.060437	3.05165	-1.79087	0.0744622	0.232819	-4.41679	ZSWIM7	protein_coding	ns
ENSG00000277496.1	0.126103	1.80185	1.79086	0.0744638	0.232819	-4.25163	AL357033.4	antisense	ns
ENSG00000225342.2	0.10646	2.71415	1.79075	0.0744817	0.232819	-4.39348	AC079630.1	antisense	ns
ENSG00000233220.3	-0.16092	1.66464	-1.79071	0.074489	0.232819	-4.23007	LINC00167	lincRNA	ns
ENSG00000106460.19	0.0618282	5.49866	1.79068	0.0744932	0.232819	-4.70241	TMEM106B	protein_coding	ns
ENSG00000254893.6	-0.163674	-0.597273	-1.79059	0.0745079	0.232819	-4.08106	AC113404.3	translated_processed_pseudogene	ns
ENSG00000089486.17	0.092736	3.90339	1.79039	0.0745401	0.232865	-4.53384	CDIP1	protein_coding	ns
ENSG00000226266.6	0.14932	-0.460179	1.79023	0.0745663	0.232892	-4.08076	AC009961.1	lincRNA	ns
ENSG00000188549.12	-0.103099	2.12743	-1.7899	0.0746196	0.232998	-4.27849	CCDC9B	protein_coding	ns
ENSG00000280194.1	-0.127226	3.08039	-1.78976	0.0746415	0.232998	-4.42594	AD000864.2	TEC	ns
ENSG00000156735.11	-0.0536689	5.66098	-1.78969	0.0746532	0.232998	-4.70398	BAG4	protein_coding	ns
ENSG00000163933.10	0.0659283	3.76631	1.7887	0.0748123	0.233435	-4.53462	RFT1	protein_coding	ns
ENSG00000133313.15	-0.0823582	6.2024	-1.78849	0.0748459	0.233435	-4.72605	CNDP2	protein_coding	ns
ENSG00000089916.17	-0.0406045	6.87559	-1.78849	0.0748463	0.233435	-4.74274	GPATCH2L	protein_coding	ns
ENSG00000169926.11	-0.052719	8.75824	-1.78818	0.0748967	0.233488	-4.70969	KLF13	protein_coding	ns
ENSG00000178996.14	-0.0557782	7.75177	-1.78806	0.0749166	0.233488	-4.73087	SNX18	protein_coding	ns
ENSG00000197808.12	0.103225	0.718692	1.78803	0.0749217	0.233488	-4.12979	ZNF461	protein_coding	ns
ENSG00000213216.2	-0.259454	-2.19343	-1.78792	0.074938	0.233488	-4.12159	AC007066.1	processed_pseudogene	ns
ENSG00000178694.10	0.0433107	4.63156	1.78784	0.0749517	0.233488	-4.65073	NSUN3	protein_coding	ns
ENSG00000132334.16	-0.0578977	8.27143	-1.78761	0.0749884	0.233547	-4.72522	PTPRE	protein_coding	ns
ENSG00000283268.1	0.235664	-1.03893	1.78717	0.0750602	0.233681	-4.08521	TEX54	protein_coding	ns
ENSG00000277767.1	-0.147493	1.36733	-1.78713	0.0750669	0.233681	-4.20177	AL442128.2	lincRNA	ns
ENSG00000164305.19	-0.0889995	4.53877	-1.78651	0.0751666	0.233936	-4.6264	CASP3	protein_coding	ns
ENSG00000224051.7	0.0938013	3.10017	1.78634	0.0751943	0.233967	-4.43009	CPTP	protein_coding	ns
ENSG00000167658.16	-0.0474177	10.7316	-1.7858	0.0752822	0.234186	-4.64684	EEF2	protein_coding	ns
ENSG00000135362.14	0.138572	3.41722	1.78555	0.0753228	0.234257	-4.4991	PRR5L	protein_coding	ns
ENSG00000176422.14	0.0745146	3.46805	1.78525	0.075371	0.234352	-4.50085	SPRYD4	protein_coding	ns
ENSG00000226232.8	-0.223847	0.658209	-1.78439	0.0755123	0.234682	-4.13033	NPIPB14P	transcribed_unprocessed_pseudogene	ns
ENSG00000282416.1	0.341274	2.38599	1.78429	0.0755282	0.234682	-4.32652	AC092299.1	processed_pseudogene	ns
ENSG00000181523.13	-0.0787358	6.11827	-1.78427	0.0755307	0.234682	-4.72274	SGSH	protein_coding	ns
ENSG00000125868.16	0.0658153	4.37027	1.78405	0.0755671	0.23474	-4.61777	DSTN	protein_coding	ns
ENSG00000207217.1	0.320238	-3.88657	1.78335	0.0756804	0.235036	-4.19705	SNORA80D	snoRNA	ns
ENSG00000123600.19	0.057892	3.39463	1.78302	0.0757352	0.235114	-4.49811	METTL8	protein_coding	ns
ENSG00000136950.13	0.0716675	3.44748	1.78298	0.0757409	0.235114	-4.49941	ARPC5L	protein_coding	ns
ENSG00000265401.1	0.269397	2.69362	1.78283	0.0757666	0.235138	-4.38686	AC093484.3	antisense	ns
ENSG00000179523.4	0.0714569	2.21424	1.78197	0.075906	0.235516	-4.31995	EIF3J-DT	lincRNA	ns
ENSG00000171723.15	0.101907	2.25148	1.78165	0.0759596	0.235626	-4.31745	GPHN	protein_coding	ns
ENSG00000201998.1	-0.264467	1.22089	-1.78152	0.0759804	0.235636	-4.17552	SNORA23	snoRNA	ns
ENSG00000152620.13	-0.06309	3.33696	-1.78084	0.0760907	0.23584	-4.47432	NADK2	protein_coding	ns
ENSG00000170322.14	-0.046383	4.90666	-1.78081	0.0760967	0.23584	-4.67501	NFRKB	protein_coding	ns
ENSG00000135473.15	-0.056281	5.41785	-1.78079	0.0760998	0.23584	-4.70723	PAN2	protein_coding	ns
ENSG00000181031.15	0.23127	0.561771	1.78057	0.0761354	0.235895	-4.13213	RPH3AL	protein_coding	ns
ENSG00000005059.16	-0.0488541	5.62172	-1.7802	0.0761959	0.235998	-4.70684	MCUB	protein_coding	ns
ENSG00000173597.9	0.150246	6.01782	1.78015	0.0762045	0.235998	-4.74478	SULT1B1	protein_coding	ns
ENSG00000186409.16	0.106699	1.39427	1.77976	0.0762691	0.236107	-4.21537	CCDC30	protein_coding	ns
ENSG00000243402.1	-0.179943	-0.393866	-1.77972	0.0762754	0.236107	-4.09508	AC022973.1	processed_pseudogene	ns
ENSG00000167173.19	0.0765784	8.196	1.77937	0.0763331	0.23623	-4.73071	C15orf39	protein_coding	ns
ENSG00000156603.18	0.0665183	2.05307	1.77895	0.0764017	0.236387	-4.29949	MED19	protein_coding	ns
ENSG00000128626.11	0.0549641	3.17621	1.77879	0.0764275	0.236404	-4.46301	MRPS12	protein_coding	ns
ENSG00000173653.7	-0.0449478	3.62977	-1.77862	0.0764556	0.236404	-4.52302	RCE1	protein_coding	ns
ENSG00000137824.16	-0.0624739	3.03416	-1.77857	0.0764647	0.236404	-4.44336	RMDN3	protein_coding	ns
ENSG00000029364.12	-0.0376686	6.25011	-1.77848	0.076479	0.236404	-4.74595	SLC39A9	protein_coding	ns
ENSG00000274070.1	0.170209	0.121452	1.77805	0.0765499	0.236568	-4.11151	CASTOR2	protein_coding	ns
ENSG00000169397.3	0.263453	0.304048	1.77788	0.076578	0.236571	-4.12389	RNASE3	protein_coding	ns
ENSG00000068903.20	-0.0479705	5.60785	-1.77783	0.0765866	0.236571	-4.72926	SIRT2	protein_coding	ns
ENSG00000173039.19	-0.048653	6.43729	-1.77743	0.0766513	0.236715	-4.75038	RELA	protein_coding	ns
ENSG00000251442.5	0.102994	2.24499	1.77654	0.0767978	0.237112	-4.33869	LINC01094	lincRNA	ns
ENSG00000104972.15	-0.0933304	6.98881	-1.77631	0.0768372	0.23713	-4.748	LILRB1	protein_coding	ns
ENSG00000154174.7	-0.0449356	5.20299	-1.77629	0.0768395	0.23713	-4.6909	TOMM70	protein_coding	ns
ENSG00000114796.16	-0.0534573	6.56074	-1.77597	0.076892	0.237236	-4.75948	KLHL24	protein_coding	ns
ENSG00000108474.16	0.0791838	2.83779	1.77572	0.0769337	0.23731	-4.4243	PIGL	protein_coding	ns
ENSG00000224086.5	0.0695546	5.69121	1.77554	0.076963	0.237345	-4.74267	AC245452.1	antisense	ns
ENSG00000127415.13	-0.0788958	4.11123	-1.77542	0.0769842	0.237354	-4.58095	IDUA	protein_coding	ns
ENSG00000158850.15	0.0584619	4.21885	1.77517	0.0770249	0.237392	-4.61001	B4GALT3	protein_coding	ns
ENSG00000196323.14	0.0386075	6.79806	1.77513	0.0770324	0.237392	-4.76505	ZBTB44	protein_coding	ns
ENSG00000090316.16	0.0565782	5.56884	1.77463	0.0771138	0.237429	-4.74329	MAEA	protein_coding	ns
ENSG00000247121.6	0.0749528	2.38557	1.77462	0.0771156	0.237429	-4.35128	AC009126.1	antisense	ns
ENSG00000203667.10	0.0635883	4.99722	1.77457	0.0771236	0.237429	-4.70838	COX20	protein_coding	ns
ENSG00000121644.19	-0.0427334	4.86199	-1.77452	0.0771327	0.237429	-4.68469	DESI2	protein_coding	ns
ENSG00000115594.12	0.201898	3.03152	1.7744	0.0771521	0.237429	-4.4605	IL1R1	protein_coding	ns
ENSG00000124226.11	-0.038902	6.29591	-1.7744	0.0771522	0.237429	-4.75371	RNF114	protein_coding	ns
ENSG00000183054.11	-0.34483	2.67823	-1.77375	0.0772608	0.237671	-4.36469	RGPD6	protein_coding	ns
ENSG00000028137.19	-0.0592713	9.82281	-1.77363	0.0772798	0.237671	-4.70169	TNFRSF1B	protein_coding	ns
ENSG00000243406.6	0.0845268	1.81072	1.77359	0.077287	0.237671	-4.26655	MRPS31P5	transcribed_unprocessed_pseudogene	ns
ENSG00000251791.1	0.168769	2.42767	1.77349	0.0773029	0.237671	-4.3673	SCARNA6	scaRNA	ns
ENSG00000286153.1	-0.128821	3.06351	-1.77237	0.0774897	0.238172	-4.45088	AP000331.1	antisense	ns
ENSG00000114573.10	-0.0522169	7.72779	-1.77229	0.077502	0.238172	-4.75515	ATP6V1A	protein_coding	ns
ENSG00000183808.11	0.0580135	4.8969	1.77183	0.0775788	0.238353	-4.70397	RBM12B	protein_coding	ns
ENSG00000189298.14	0.083614	2.07204	1.77165	0.0776096	0.23839	-4.31473	ZKSCAN3	protein_coding	ns
ENSG00000140612.14	-0.0619465	5.61365	-1.77154	0.0776271	0.23839	-4.68403	SEC11A	protein_coding	ns
ENSG00000197608.11	0.0709837	3.09664	1.77137	0.0776563	0.238416	-4.47885	ZNF841	protein_coding	ns
ENSG00000120913.23	0.0630829	5.80306	1.77128	0.0776717	0.238416	-4.75374	PDLIM2	protein_coding	ns
ENSG00000140307.11	-0.0681805	4.04792	-1.77106	0.0777074	0.238466	-4.59538	GTF2A2	protein_coding	ns
ENSG00000100284.21	-0.0658124	6.50657	-1.77096	0.077724	0.238466	-4.76383	TOM1	protein_coding	ns
ENSG00000070269.14	0.0524482	4.2476	1.77067	0.0777732	0.238561	-4.6345	TMEM260	protein_coding	ns
ENSG00000162174.12	-0.10686	3.37036	-1.77049	0.0778034	0.238598	-4.48314	ASRGL1	protein_coding	ns
ENSG00000100387.8	0.0633018	4.3686	1.76983	0.0779134	0.23888	-4.62643	RBX1	protein_coding	ns
ENSG00000180229.12	0.278646	3.0741	1.7694	0.0779848	0.239041	-4.47954	HERC2P3	transcribed_unprocessed_pseudogene	ns
ENSG00000077782.20	0.157239	1.73951	1.7693	0.078002	0.239041	-4.25882	FGFR1	protein_coding	ns
ENSG00000221963.6	-0.0914681	8.01448	-1.76907	0.07804	0.239102	-4.75928	APOL6	protein_coding	ns
ENSG00000149418.11	-0.172539	5.30172	-1.76891	0.0780668	0.239128	-4.69673	ST14	protein_coding	ns
ENSG00000122545.19	0.0498213	6.93458	1.76833	0.0781637	0.239288	-4.77023	2025-09-07	protein_coding	ns
ENSG00000136159.4	-0.0714989	2.44211	-1.76825	0.0781763	0.239288	-4.37252	NUDT15	protein_coding	ns
ENSG00000280987.4	-0.398568	1.72143	-1.76817	0.0781902	0.239288	-4.2401	MATR3	protein_coding	ns
ENSG00000104343.20	0.0529307	6.20188	1.76816	0.0781915	0.239288	-4.76717	UBE2W	protein_coding	ns
ENSG00000170365.10	-0.120054	2.81379	-1.76799	0.07822	0.239305	-4.40812	SMAD1	protein_coding	ns
ENSG00000261884.2	-0.0827028	5.01783	-1.76791	0.0782332	0.239305	-4.70995	AC040162.1	protein_coding	ns
ENSG00000238741.1	0.115997	5.84636	1.76771	0.0782672	0.23932	-4.69394	SCARNA7	scaRNA	ns
ENSG00000213024.11	-0.0554258	6.45627	-1.76762	0.0782829	0.23932	-4.76571	NUP62	protein_coding	ns
ENSG00000100567.13	0.0583586	4.72688	1.76756	0.0782925	0.23932	-4.69246	PSMA3	protein_coding	ns
ENSG00000139697.14	-0.0425613	6.66378	-1.76741	0.0783184	0.239343	-4.77605	SBNO1	protein_coding	ns
ENSG00000132467.4	-0.0747	3.83948	-1.76719	0.0783552	0.239401	-4.57101	UTP3	protein_coding	ns
ENSG00000259330.2	-0.0629583	5.90275	-1.76707	0.0783747	0.239405	-4.7408	INAFM2	protein_coding	ns
ENSG00000089169.15	-0.275361	4.24969	-1.76673	0.0784325	0.239526	-4.5569	RPH3A	protein_coding	ns
ENSG00000136247.14	-0.0590165	3.53625	-1.76648	0.0784739	0.239597	-4.52853	ZDHHC4	protein_coding	ns
ENSG00000137601.16	0.0579322	3.53041	1.76625	0.078512	0.239658	-4.54713	NEK1	protein_coding	ns
ENSG00000129235.10	0.0676805	3.37984	1.76612	0.0785351	0.239673	-4.52375	TXNDC17	protein_coding	ns
ENSG00000284685.1	0.140767	1.55638	1.76593	0.0785664	0.239713	-4.24808	AC009093.10	processed_transcript	ns
ENSG00000127191.18	0.0965595	1.66315	1.76556	0.078629	0.239848	-4.27002	TRAF2	protein_coding	ns
ENSG00000198121.13	-0.173191	4.08227	-1.7652	0.0786896	0.239978	-4.5845	LPAR1	protein_coding	ns
ENSG00000116685.16	0.0421678	6.14018	1.76452	0.0788034	0.240231	-4.77237	KIAA2013	protein_coding	ns
ENSG00000116698.21	-0.0487482	6.62003	-1.76449	0.0788089	0.240231	-4.78169	SMG7	protein_coding	ns
ENSG00000213551.5	0.0524143	3.02737	1.76434	0.0788336	0.240251	-4.47428	DNAJC9	protein_coding	ns
ENSG00000197122.11	-0.120442	5.43621	-1.76417	0.0788634	0.240286	-4.71917	SRC	protein_coding	ns
ENSG00000166927.13	-0.103079	7.16576	-1.76389	0.0789102	0.240373	-4.75919	MS4A7	protein_coding	ns
ENSG00000116830.12	0.0685719	3.98693	1.76325	0.0790182	0.240646	-4.60707	TTF2	protein_coding	ns
ENSG00000126709.15	0.191164	5.35788	1.76294	0.0790709	0.240751	-4.73715	IFI6	protein_coding	ns
ENSG00000187650.3	0.0651826	3.11936	1.76277	0.0790987	0.24078	-4.48489	VMAC	protein_coding	ns
ENSG00000254772.10	-0.0480794	9.22498	-1.76248	0.0791486	0.240877	-4.73433	EEF1G	protein_coding	ns
ENSG00000182325.11	-0.0579676	3.18471	-1.76229	0.0791806	0.240882	-4.48179	FBXL6	protein_coding	ns
ENSG00000138942.16	-0.0567641	4.84879	-1.76223	0.0791905	0.240882	-4.70454	RNF185	protein_coding	ns
ENSG00000132406.12	0.0583575	3.18717	1.76214	0.0792052	0.240882	-4.50055	TMEM128	protein_coding	ns
ENSG00000158828.8	0.0760356	5.40708	1.76178	0.0792665	0.241013	-4.74907	PINK1	protein_coding	ns
ENSG00000198380.12	-0.0588988	4.49693	-1.76121	0.0793643	0.241255	-4.66902	GFPT1	protein_coding	ns
ENSG00000156675.15	0.0655613	8.23012	1.7607	0.0794507	0.241462	-4.77169	RAB11FIP1	protein_coding	ns
ENSG00000256092.2	0.0970214	1.57915	1.75993	0.0795815	0.241744	-4.26872	AC137767.1	lincRNA	ns
ENSG00000114473.14	0.071004	2.95763	1.75982	0.0795992	0.241744	-4.47294	IQCG	protein_coding	ns
ENSG00000232926.1	-0.152847	-0.26082	-1.75981	0.0796011	0.241744	-4.12153	AC000078.1	processed_pseudogene	ns
ENSG00000180964.17	-0.0567947	3.70892	-1.75972	0.0796168	0.241744	-4.56294	TCEAL8	protein_coding	ns
ENSG00000278637.1	0.227359	-1.45058	1.75933	0.0796831	0.241867	-4.11689	HIST1H4A	protein_coding	ns
ENSG00000177105.10	0.0524985	7.35316	1.75926	0.079694	0.241867	-4.77252	RHOG	protein_coding	ns
ENSG00000090621.14	-0.0581189	6.78456	-1.75856	0.0798135	0.242153	-4.78315	PABPC4	protein_coding	ns
ENSG00000100368.14	0.0776255	7.68715	1.7584	0.0798411	0.242153	-4.78817	CSF2RB	protein_coding	ns
ENSG00000117481.10	-0.0723663	4.62486	-1.75839	0.0798432	0.242153	-4.68447	NSUN4	protein_coding	ns
ENSG00000135521.9	-0.0675952	3.34481	-1.75804	0.0799031	0.242279	-4.51871	LTV1	protein_coding	ns
ENSG00000222112.1	0.213167	-0.950046	1.75729	0.0800311	0.242612	-4.11897	RN7SKP16	misc_RNA	ns
ENSG00000163812.14	-0.036546	6.47434	-1.75708	0.0800669	0.242643	-4.79474	ZDHHC3	protein_coding	ns
ENSG00000141503.16	-0.063183	6.54365	-1.75691	0.0800947	0.242643	-4.78575	MINK1	protein_coding	ns
ENSG00000226167.1	-0.113817	0.85246	-1.75684	0.0801067	0.242643	-4.18202	AP4B1-AS1	antisense	ns
ENSG00000183309.11	0.0565513	4.22981	1.75678	0.0801169	0.242643	-4.65386	ZNF623	protein_coding	ns
ENSG00000130726.12	-0.0482845	6.47442	-1.75669	0.0801333	0.242643	-4.79138	TRIM28	protein_coding	ns
ENSG00000157869.15	0.0530735	3.38769	1.75627	0.0802054	0.242805	-4.53826	RAB28	protein_coding	ns
ENSG00000244398.1	-0.185611	1.14501	-1.75571	0.0803001	0.243036	-4.21081	AC116533.1	processed_pseudogene	ns
ENSG00000203747.11	0.152506	7.83695	1.75557	0.0803244	0.243054	-4.78037	FCGR3A	protein_coding	ns
ENSG00000132603.15	0.0524247	3.22272	1.75474	0.0804677	0.243375	-4.51642	NIP7	protein_coding	ns
ENSG00000139133.7	0.055178	2.55434	1.75468	0.0804767	0.243375	-4.41804	ALG10	protein_coding	ns
ENSG00000174776.11	-0.122266	2.98208	-1.75463	0.0804858	0.243375	-4.45348	WDR49	protein_coding	ns
ENSG00000205560.12	0.153105	2.92042	1.75438	0.0805279	0.243446	-4.46153	CPT1B	protein_coding	ns
ENSG00000227372.12	0.0638309	3.89866	1.75356	0.0806687	0.243817	-4.61613	TP73-AS1	transcribed_unitary_pseudogene	ns
ENSG00000081386.12	0.0731191	2.73182	1.75293	0.0807777	0.244012	-4.45117	ZNF510	protein_coding	ns
ENSG00000102241.12	-0.0526095	4.04784	-1.75289	0.0807845	0.244012	-4.60317	HTATSF1	protein_coding	ns
ENSG00000175556.16	-0.0914838	3.15385	-1.75287	0.0807887	0.244012	-4.49299	LONRF3	protein_coding	ns
ENSG00000113194.13	-0.0383097	5.44034	-1.75237	0.080875	0.244216	-4.76364	FAF2	protein_coding	ns
ENSG00000101901.11	0.0424688	4.9265	1.75222	0.0809006	0.244238	-4.73456	ALG13	protein_coding	ns
ENSG00000168404.13	-0.0691972	5.82365	-1.75174	0.0809823	0.244428	-4.77404	MLKL	protein_coding	ns
ENSG00000273489.1	0.0707922	4.01497	1.75149	0.081025	0.244475	-4.64193	AC008264.2	antisense	ns
ENSG00000025770.19	-0.0814093	4.39531	-1.75144	0.0810347	0.244475	-4.65817	NCAPH2	protein_coding	ns
ENSG00000170144.20	-0.044929	7.38346	-1.75112	0.0810894	0.244584	-4.80048	HNRNPA3	protein_coding	ns
ENSG00000116096.6	-0.132953	0.809417	-1.75084	0.0811387	0.244627	-4.19921	SPR	protein_coding	ns
ENSG00000104859.15	-0.0618342	4.95643	-1.75082	0.0811409	0.244627	-4.71519	CLASRP	protein_coding	ns
ENSG00000143156.14	0.105209	1.00043	1.7506	0.0811802	0.24469	-4.2187	NME7	protein_coding	ns
ENSG00000188010.14	-0.134118	0.085972	-1.75046	0.0812034	0.244704	-4.15875	MORN2	protein_coding	ns
ENSG00000101266.19	-0.0353589	6.54189	-1.74952	0.081367	0.245141	-4.80317	CSNK2A1	protein_coding	ns
ENSG00000269176.2	0.143081	-0.21504	1.74877	0.0814967	0.245448	-4.14164	AP001160.3	antisense	ns
ENSG00000128463.13	-0.0540484	4.416	-1.74871	0.081506	0.245448	-4.67143	EMC4	protein_coding	ns
ENSG00000150907.8	0.0722351	6.09948	1.74842	0.081556	0.245542	-4.8043	FOXO1	protein_coding	ns
ENSG00000189050.16	-0.0522226	4.83194	-1.74824	0.081588	0.245583	-4.71668	RNFT1	protein_coding	ns
ENSG00000280441.3	0.20665	1.65082	1.74781	0.0816627	0.245727	-4.28534	FP236383.1	lincRNA	ns
ENSG00000132646.11	0.0703642	3.51073	1.74775	0.081673	0.245727	-4.56602	PCNA	protein_coding	ns
ENSG00000151694.13	-0.0519056	6.37951	-1.74747	0.0817215	0.245816	-4.80357	ADAM17	protein_coding	ns
ENSG00000215271.7	0.059777	3.68291	1.74734	0.081744	0.245828	-4.58716	HOMEZ	protein_coding	ns
ENSG00000164967.10	0.0684191	2.79809	1.74669	0.081857	0.246069	-4.46905	RPP25L	protein_coding	ns
ENSG00000122035.6	-0.160461	1.28758	-1.74667	0.0818614	0.246069	-4.25082	RASL11A	protein_coding	ns
ENSG00000237541.3	0.768076	2.36595	1.74633	0.0819202	0.24619	-4.40592	HLA-DQA2	protein_coding	ns
ENSG00000257979.1	0.288861	-3.19386	1.74592	0.0819912	0.246347	-4.19259	SNRPGP18	processed_pseudogene	ns
ENSG00000113070.8	-0.215557	5.0717	-1.74528	0.0821026	0.246625	-4.64108	HBEGF	protein_coding	ns
ENSG00000118412.12	0.0606434	4.6924	1.74515	0.0821247	0.246636	-4.71815	CASP8AP2	protein_coding	ns
ENSG00000084676.15	0.0460596	7.49333	1.7446	0.0822213	0.24687	-4.81357	NCOA1	protein_coding	ns
ENSG00000138398.16	-0.0634478	5.5855	-1.74401	0.0823236	0.247099	-4.77231	PPIG	protein_coding	ns
ENSG00000274210.1	-0.192379	1.75058	-1.7439	0.0823433	0.247099	-4.30192	RF00003	snRNA	ns
ENSG00000269892.1	-0.144906	-0.434363	-1.74384	0.0823538	0.247099	-4.13837	AC125494.2	lincRNA	ns
ENSG00000234608.7	-0.0607489	3.5224	-1.74354	0.0824069	0.247202	-4.56019	MAPKAPK5-AS1	lincRNA	ns
ENSG00000261824.6	0.110869	1.96793	1.74313	0.0824775	0.247337	-4.34499	LINC00662	lincRNA	ns
ENSG00000131791.8	-0.0676617	4.38678	-1.74307	0.0824895	0.247337	-4.68987	PRKAB2	protein_coding	ns
ENSG00000105808.17	-0.157661	6.27325	-1.7429	0.0825179	0.247366	-4.79922	RASA4	protein_coding	ns
ENSG00000229456.1	0.172001	0.557084	1.74248	0.0825924	0.247533	-4.19527	RLIMP1	processed_pseudogene	ns
ENSG00000158467.16	-0.0512244	4.86483	-1.74232	0.0826209	0.247562	-4.72996	AHCYL2	protein_coding	ns
ENSG00000003056.8	-0.0450657	7.46222	-1.74146	0.082771	0.247956	-4.80219	M6PR	protein_coding	ns
ENSG00000128609.15	-0.0590368	4.51019	-1.74102	0.0828488	0.248053	-4.68048	NDUFA5	protein_coding	ns
ENSG00000104671.8	-0.076212	3.124	-1.74088	0.0828725	0.248053	-4.50364	DCTN6	protein_coding	ns
ENSG00000187815.10	0.0832898	1.92433	1.74084	0.0828789	0.248053	-4.34971	ZFP69	protein_coding	ns
ENSG00000105993.15	0.0540122	6.40493	1.74079	0.0828886	0.248053	-4.81959	DNAJB6	protein_coding	ns
ENSG00000272746.1	0.195179	-0.868981	1.74074	0.0828973	0.248053	-4.13827	AP005131.7	sense_intronic	ns
ENSG00000278601.1	0.152031	-0.439513	1.74048	0.0829426	0.248132	-4.14431	AL158163.2	antisense	ns
ENSG00000202408.2	0.258988	-2.24172	1.74035	0.0829662	0.248147	-4.15282	RNU1-122P	snRNA	ns
ENSG00000213865.7	0.0935191	1.47295	1.74024	0.0829858	0.248149	-4.28636	C8orf44	protein_coding	ns
ENSG00000113448.19	0.1481	3.99031	1.73987	0.0830509	0.248288	-4.63082	PDE4D	protein_coding	ns
ENSG00000197813.5	0.165328	-0.957525	1.73967	0.0830859	0.248336	-4.13953	AC011450.1	lincRNA	ns
ENSG00000085998.14	0.0582451	2.76805	1.73945	0.0831238	0.248393	-4.46933	POMGNT1	protein_coding	ns
ENSG00000153823.18	-0.124674	5.73279	-1.73926	0.083157	0.248436	-4.76449	PID1	protein_coding	ns
ENSG00000115694.15	-0.0465164	5.23929	-1.73883	0.0832341	0.248599	-4.76064	STK25	protein_coding	ns
ENSG00000049245.13	-0.0439955	7.06941	-1.73868	0.0832607	0.248599	-4.81726	VAMP3	protein_coding	ns
ENSG00000140386.13	0.0592787	4.41535	1.73863	0.0832682	0.248599	-4.70974	SCAPER	protein_coding	ns
ENSG00000134717.18	-0.0399736	6.15001	-1.73804	0.0833735	0.248857	-4.80375	BTF3L4	protein_coding	ns
ENSG00000213015.9	0.0694437	3.5175	1.73785	0.083407	0.248888	-4.56983	ZNF580	protein_coding	ns
ENSG00000185829.17	0.147763	5.1938	1.73776	0.0834215	0.248888	-4.77561	ARL17A	protein_coding	ns
ENSG00000281490.1	0.0812919	3.73557	1.7371	0.0835381	0.249179	-4.61467	CICP14	processed_pseudogene	ns
ENSG00000197548.12	0.0392845	6.27994	1.73651	0.0836431	0.249436	-4.81853	ATG7	protein_coding	ns
ENSG00000106560.11	-0.0758757	6.22025	-1.7361	0.0837163	0.249586	-4.80147	GIMAP2	protein_coding	ns
ENSG00000198727.2	-0.0990122	10.3227	-1.73601	0.0837312	0.249586	-4.73345	MT-CYB	protein_coding	ns
ENSG00000177963.14	-0.0374074	6.34089	-1.73585	0.0837611	0.249619	-4.81806	RIC8A	protein_coding	ns
ENSG00000198771.11	-0.0452955	8.13342	-1.73558	0.0838084	0.249686	-4.80943	RCSD1	protein_coding	ns
ENSG00000227039.6	-0.127209	5.24035	-1.73545	0.0838314	0.249686	-4.7786	ITGB2-AS1	antisense	ns
ENSG00000173875.13	0.0559415	4.54547	1.7354	0.0838405	0.249686	-4.72616	ZNF791	protein_coding	ns
ENSG00000148803.12	-0.0973063	2.42817	-1.73518	0.0838791	0.249726	-4.41762	FUOM	protein_coding	ns
ENSG00000164032.12	0.0508091	5.50156	1.73498	0.0839146	0.249726	-4.77762	H2AFZ	protein_coding	ns
ENSG00000117533.15	-0.0552792	4.76321	-1.73495	0.083919	0.249726	-4.7372	VAMP4	protein_coding	ns
ENSG00000163625.15	0.0625181	7.85928	1.7349	0.0839294	0.249726	-4.82162	WDFY3	protein_coding	ns
ENSG00000100445.17	-0.0528106	4.86113	-1.73467	0.0839693	0.24977	-4.7568	SDR39U1	protein_coding	ns
ENSG00000198728.10	0.0347876	5.87995	1.73457	0.0839876	0.24977	-4.81641	LDB1	protein_coding	ns
ENSG00000213801.4	0.0843133	1.98736	1.73443	0.0840128	0.24977	-4.36165	ZNF321P	transcribed_processed_pseudogene	ns
ENSG00000177463.15	0.0487227	6.41531	1.73439	0.0840199	0.24977	-4.83526	NR2C2	protein_coding	ns
ENSG00000260249.2	0.115118	2.90343	1.73372	0.0841377	0.250042	-4.48721	AC007608.3	antisense	ns
ENSG00000279692.1	-0.126856	0.616925	-1.73366	0.0841492	0.250042	-4.20326	AC110285.7	TEC	ns
ENSG00000137714.3	-0.0674449	3.79374	-1.73346	0.084184	0.250089	-4.61649	FDX1	protein_coding	ns
ENSG00000087302.9	-0.0498481	5.33647	-1.73323	0.0842251	0.250154	-4.75419	RTRAF	protein_coding	ns
ENSG00000143549.20	-0.0478512	9.03108	-1.73292	0.0842813	0.250265	-4.79209	TPM3	protein_coding	ns
ENSG00000145982.12	0.0749001	3.04398	1.73249	0.0843573	0.250398	-4.5233	FARS2	protein_coding	ns
ENSG00000207496.1	0.170519	1.92266	1.73245	0.0843639	0.250398	-4.35156	SNORA7A	snoRNA	ns
ENSG00000053702.15	0.0881214	1.89544	1.73205	0.0844349	0.250552	-4.33956	NRIP2	protein_coding	ns
ENSG00000178449.9	0.0678128	3.21502	1.73063	0.0846901	0.251253	-4.53718	COX14	protein_coding	ns
ENSG00000272518.1	0.115992	0.203011	1.73005	0.0847928	0.251501	-4.18323	AC036214.2	sense_intronic	ns
ENSG00000247077.7	-0.0541635	4.28918	-1.72949	0.0848934	0.251743	-4.68633	PGAM5	protein_coding	ns
ENSG00000227057.10	-0.0409518	4.26544	-1.72913	0.0849575	0.25184	-4.68357	WDR46	protein_coding	ns
ENSG00000205571.13	-0.273699	3.97945	-1.7291	0.0849641	0.25184	-4.64397	SMN2	protein_coding	ns
ENSG00000270083.1	-0.216694	-1.63019	-1.72819	0.0851257	0.252262	-4.16357	AL021878.2	sense_intronic	ns
ENSG00000156976.17	-0.0468763	7.78676	-1.72788	0.0851829	0.252375	-4.82408	EIF4A2	protein_coding	ns
ENSG00000142252.10	0.0596084	3.39086	1.72756	0.0852392	0.25246	-4.58408	GEMIN7	protein_coding	ns
ENSG00000199293.1	0.384842	-4.1105	1.7275	0.0852501	0.25246	-4.24963	SNORA21	snoRNA	ns
ENSG00000146574.15	-0.126672	5.11478	-1.72717	0.0853102	0.252582	-4.77548	CCZ1B	protein_coding	ns
ENSG00000140022.12	0.182768	3.96458	1.72648	0.0854344	0.252847	-4.6663	STON2	protein_coding	ns
ENSG00000212443.1	-0.412119	-0.720267	-1.72646	0.0854379	0.252847	-4.15522	SNORA53	snoRNA	ns
ENSG00000100104.13	0.0738689	4.01992	1.72609	0.0855046	0.252983	-4.68254	SRRD	protein_coding	ns
ENSG00000035928.16	-0.0399994	5.4456	-1.72599	0.0855224	0.252983	-4.79023	RFC1	protein_coding	ns
ENSG00000070476.15	0.0402055	5.84539	1.72562	0.0855887	0.253083	-4.83518	ZXDC	protein_coding	ns
ENSG00000175054.15	0.0402951	5.44472	1.72559	0.0855946	0.253083	-4.80615	ATR	protein_coding	ns
ENSG00000243679.1	0.112049	2.28243	1.72471	0.085753	0.253495	-4.40436	AC018638.5	processed_pseudogene	ns
ENSG00000119392.14	-0.0455278	5.13631	-1.72414	0.0858559	0.253742	-4.78245	GLE1	protein_coding	ns
ENSG00000137193.14	0.1506	5.84727	1.72387	0.0859044	0.253802	-4.83057	PIM1	protein_coding	ns
ENSG00000282798.1	0.238346	0.792655	1.72382	0.0859145	0.253802	-4.23947	AC008993.2	TEC	ns
ENSG00000270711.1	-0.239049	-2.23773	-1.72317	0.0860323	0.254093	-4.17978	AL162431.4	processed_pseudogene	ns
ENSG00000147121.16	0.0523115	2.73121	1.72306	0.0860521	0.254094	-4.49076	KRBOX4	protein_coding	ns
ENSG00000169756.16	0.0621812	6.79861	1.72281	0.086097	0.25412	-4.84641	LIMS1	protein_coding	ns
ENSG00000166575.17	0.0802753	3.71924	1.7228	0.0860992	0.25412	-4.6436	TMEM135	protein_coding	ns
ENSG00000164125.15	-0.112714	7.72743	-1.72227	0.0861947	0.254345	-4.82284	GASK1B	protein_coding	ns
ENSG00000141458.13	0.0460043	5.12519	1.72208	0.0862299	0.254392	-4.79712	NPC1	protein_coding	ns
ENSG00000211450.10	-0.0488288	4.84149	-1.72113	0.0864018	0.254839	-4.7348	SELENOH	protein_coding	ns
ENSG00000130881.14	-0.107474	4.39509	-1.72097	0.0864318	0.254839	-4.69161	LRP3	protein_coding	ns
ENSG00000153187.20	-0.0351102	8.95674	-1.72092	0.0864393	0.254839	-4.81334	HNRNPU	protein_coding	ns
ENSG00000252947.1	-0.471026	-2.8074	-1.72031	0.0865504	0.255036	-4.20559	SCARNA1	scaRNA	ns
ENSG00000141447.18	-0.066986	4.38491	-1.72028	0.086557	0.255036	-4.70909	OSBPL1A	protein_coding	ns
ENSG00000174945.13	0.180557	0.917496	1.72021	0.0865684	0.255036	-4.24163	AMZ1	protein_coding	ns
ENSG00000123130.17	-0.0559339	5.32529	-1.72013	0.0865836	0.255036	-4.79357	ACOT9	protein_coding	ns
ENSG00000100281.14	-0.0578769	4.38616	-1.71989	0.086627	0.255054	-4.71552	HMGXB4	protein_coding	ns
ENSG00000139168.8	-0.0747049	3.28846	-1.71989	0.0866284	0.255054	-4.57036	ZCRB1	protein_coding	ns
ENSG00000213753.11	0.0538933	4.49171	1.71966	0.0866695	0.255118	-4.74107	CENPBD1P1	transcribed_processed_pseudogene	ns
ENSG00000120963.12	-0.0571767	5.80142	-1.71934	0.0867279	0.255229	-4.83742	ZNF706	protein_coding	ns
ENSG00000094841.14	-0.0528284	3.51314	-1.71914	0.0867634	0.255229	-4.60449	UPRT	protein_coding	ns
ENSG00000106952.7	-0.0847889	5.40497	-1.71897	0.0867945	0.255229	-4.81131	TNFSF8	protein_coding	ns
ENSG00000263307.1	0.169584	-0.716276	1.71892	0.0868048	0.255229	-4.16544	AC007216.4	antisense	ns
ENSG00000170876.7	0.0620212	6.40822	1.71888	0.0868121	0.255229	-4.85526	TMEM43	protein_coding	ns
ENSG00000160214.12	-0.0688776	4.26118	-1.71872	0.0868411	0.255229	-4.69735	RRP1	protein_coding	ns
ENSG00000247626.4	0.0846322	2.32998	1.71871	0.0868424	0.255229	-4.4276	MARS2	protein_coding	ns
ENSG00000224831.3	-0.121103	0.614275	-1.71844	0.0868921	0.255274	-4.23663	TMEM183B	processed_pseudogene	ns
ENSG00000087266.16	-0.0589454	8.40922	-1.71815	0.0869447	0.255274	-4.83793	SH3BP2	protein_coding	ns
ENSG00000063322.14	-0.039813	5.65197	-1.718	0.0869716	0.255274	-4.82933	MED29	protein_coding	ns
ENSG00000165113.13	0.106049	0.822284	1.71798	0.0869756	0.255274	-4.24337	GKAP1	protein_coding	ns
ENSG00000020633.18	0.100589	5.95097	1.7176	0.087045	0.255274	-4.82666	RUNX3	protein_coding	ns
ENSG00000233297.4	-0.584181	0.424682	-1.7176	0.087045	0.255274	-4.19201	RASA4DP	unprocessed_pseudogene	ns
ENSG00000105501.12	0.188676	2.51699	1.71759	0.0870463	0.255274	-4.45969	SIGLEC5	protein_coding	ns
ENSG00000138385.16	-0.0550322	4.55776	-1.71755	0.0870553	0.255274	-4.70327	SSB	protein_coding	ns
ENSG00000163606.11	0.288041	2.35439	1.71754	0.0870564	0.255274	-4.46095	CD200R1	protein_coding	ns
ENSG00000140694.17	0.0444324	5.14301	1.71745	0.0870732	0.255274	-4.80078	PARN	protein_coding	ns
ENSG00000056097.16	-0.0331258	7.05124	-1.71744	0.0870738	0.255274	-4.85541	ZFR	protein_coding	ns
ENSG00000178982.9	-0.0567173	6.49118	-1.71736	0.0870899	0.255274	-4.8497	EIF3K	protein_coding	ns
ENSG00000100902.10	-0.0592578	5.55779	-1.71723	0.0871124	0.255283	-4.77792	PSMA6	protein_coding	ns
ENSG00000176659.8	0.111377	2.22433	1.71686	0.0871809	0.255417	-4.42516	C20orf197	lincRNA	ns
ENSG00000151414.15	0.0512579	6.66943	1.71677	0.0871978	0.255417	-4.85035	NEK7	protein_coding	ns
ENSG00000118520.14	0.196188	-0.41887	1.71662	0.0872246	0.255417	-4.17317	ARG1	protein_coding	ns
ENSG00000163138.19	0.0599637	2.93055	1.71643	0.0872588	0.255417	-4.53851	PACRGL	protein_coding	ns
ENSG00000173064.13	0.0414453	6.6646	1.71626	0.0872902	0.255417	-4.86438	HECTD4	protein_coding	ns
ENSG00000278017.1	0.140811	-0.275857	1.71622	0.0872978	0.255417	-4.17943	AC064801.1	antisense	ns
ENSG00000170906.15	0.101754	3.11803	1.7162	0.087302	0.255417	-4.54344	NDUFA3	protein_coding	ns
ENSG00000213563.6	-0.0587161	3.91653	-1.71614	0.0873126	0.255417	-4.66216	C8orf82	protein_coding	ns
ENSG00000235750.10	0.0587159	6.29564	1.71602	0.0873352	0.255426	-4.86004	KIAA0040	protein_coding	ns
ENSG00000135912.11	-0.0604577	5.60962	-1.71529	0.0874687	0.25576	-4.81417	TTLL4	protein_coding	ns
ENSG00000260805.2	-0.145818	1.7032	-1.71369	0.0877628	0.256563	-4.35148	AC092803.2	lincRNA	ns
ENSG00000075539.14	0.0387968	6.79078	1.71345	0.0878072	0.256636	-4.86625	FRYL	protein_coding	ns
ENSG00000091542.9	-0.0369743	6.85746	-1.71327	0.0878394	0.256673	-4.86263	ALKBH5	protein_coding	ns
ENSG00000273058.2	0.159832	-0.871392	1.71304	0.0878826	0.256742	-4.16987	AL359921.2	antisense	ns
ENSG00000168487.19	-0.0798585	2.83888	-1.71098	0.0882617	0.257704	-4.51175	BMP1	protein_coding	ns
ENSG00000118508.5	-0.0570292	5.51077	-1.71098	0.088262	0.257704	-4.80177	RAB32	protein_coding	ns
ENSG00000142507.10	-0.0588361	4.60134	-1.71094	0.0882704	0.257704	-4.73485	PSMB6	protein_coding	ns
ENSG00000161638.11	-0.0649043	7.68477	-1.71055	0.0883412	0.257854	-4.86666	ITGA5	protein_coding	ns
ENSG00000120903.13	-0.153078	1.43082	-1.71	0.0884445	0.258098	-4.31055	CHRNA2	protein_coding	ns
ENSG00000247982.6	0.234874	1.13042	1.70986	0.0884692	0.258113	-4.2919	LINC00926	lincRNA	ns
ENSG00000181191.11	0.072905	2.30671	1.70937	0.08856	0.258321	-4.45465	PJA1	protein_coding	ns
ENSG00000230982.1	0.12737	0.278894	1.70916	0.0886001	0.258356	-4.21946	DSTNP1	processed_pseudogene	ns
ENSG00000270390.1	-0.193298	0.160807	-1.7091	0.0886112	0.258356	-4.20179	AC013444.2	processed_pseudogene	ns
ENSG00000213983.11	-0.0405342	6.34002	-1.70898	0.0886329	0.258363	-4.8708	AP1G2	protein_coding	ns
ENSG00000100941.9	-0.0571671	5.85468	-1.70863	0.0886975	0.258494	-4.8543	PNN	protein_coding	ns
ENSG00000146247.14	-0.0373209	7.40367	-1.70853	0.0887171	0.258494	-4.86951	PHIP	protein_coding	ns
ENSG00000229119.3	-0.247153	-1.98978	-1.70816	0.0887851	0.258536	-4.17679	AC026403.1	processed_pseudogene	ns
ENSG00000162971.11	0.0535679	3.75169	1.70812	0.0887925	0.258536	-4.67367	TYW5	protein_coding	ns
ENSG00000162929.13	0.0594929	2.95737	1.70807	0.0888023	0.258536	-4.55206	KIAA1841	protein_coding	ns
ENSG00000187118.13	-0.0741668	3.53407	-1.70797	0.0888214	0.258536	-4.63245	CMC1	protein_coding	ns
ENSG00000143727.16	0.0463425	5.22636	1.70792	0.0888297	0.258536	-4.81673	ACP1	protein_coding	ns
ENSG00000141985.9	0.0498435	4.85325	1.70683	0.0890322	0.259044	-4.7888	SH3GL1	protein_coding	ns
ENSG00000245904.3	0.11089	3.18099	1.70677	0.0890434	0.259044	-4.55854	AC025164.1	antisense	ns
ENSG00000143543.15	0.0394703	5.90425	1.70665	0.0890653	0.259051	-4.85903	JTB	protein_coding	ns
ENSG00000185088.14	0.0709621	4.37794	1.70652	0.0890913	0.259069	-4.73726	RPS27L	protein_coding	ns
ENSG00000139233.7	-0.0425451	4.82469	-1.70574	0.0892351	0.259375	-4.78733	LLPH	protein_coding	ns
ENSG00000132604.11	-0.0502146	4.69461	-1.70559	0.0892647	0.259375	-4.78569	TERF2	protein_coding	ns
ENSG00000174327.6	0.106457	1.12983	1.70557	0.0892674	0.259375	-4.29803	SLC16A13	protein_coding	ns
ENSG00000138829.12	-0.161748	5.647	-1.70545	0.0892893	0.259375	-4.80249	FBN2	protein_coding	ns
ENSG00000131462.8	-0.0766709	1.88828	-1.70543	0.0892945	0.259375	-4.36236	TUBG1	protein_coding	ns
ENSG00000264573.2	-0.187277	0.470137	-1.70516	0.0893435	0.259439	-4.23125	RN7SL15P	misc_RNA	ns
ENSG00000241547.1	0.20228	-1.32309	1.70501	0.0893718	0.259439	-4.17973	ACTG1P20	processed_pseudogene	ns
ENSG00000130449.6	-0.0576479	6.72121	-1.70489	0.0893949	0.259439	-4.86856	ZSWIM6	protein_coding	ns
ENSG00000160094.15	-0.0619152	4.5912	-1.70488	0.0893956	0.259439	-4.74973	ZNF362	protein_coding	ns
ENSG00000116918.14	-0.0494873	5.37273	-1.70478	0.0894151	0.259439	-4.80076	TSNAX	protein_coding	ns
ENSG00000109083.13	-0.0599854	3.96493	-1.70466	0.0894369	0.259446	-4.67871	IFT20	protein_coding	ns
ENSG00000120458.11	0.063839	2.62808	1.70417	0.0895294	0.259602	-4.51225	MSANTD2	protein_coding	ns
ENSG00000124571.18	-0.0432431	4.80109	-1.70408	0.0895452	0.259602	-4.79085	XPO5	protein_coding	ns
ENSG00000189043.10	-0.0664646	5.45923	-1.70406	0.08955	0.259602	-4.80637	NDUFA4	protein_coding	ns
ENSG00000279117.1	-0.184476	3.59661	-1.70328	0.0896954	0.259967	-4.623	AP001972.5	TEC	ns
ENSG00000280202.1	0.0928353	2.14174	1.7022	0.0898983	0.260498	-4.42714	AC005831.1	TEC	ns
ENSG00000144455.14	-0.0538883	4.89871	-1.70206	0.0899254	0.260519	-4.77293	SUMF1	protein_coding	ns
ENSG00000223501.9	-0.0502874	5.02005	-1.70173	0.0899867	0.26064	-4.81788	VPS52	protein_coding	ns
ENSG00000163938.17	-0.0661317	4.26923	-1.7014	0.0900488	0.260762	-4.71587	GNL3	protein_coding	ns
ENSG00000078699.21	0.0557664	4.74907	1.70112	0.0901003	0.260854	-4.79662	CBFA2T2	protein_coding	ns
ENSG00000170430.10	0.104181	2.9366	1.70086	0.0901501	0.260941	-4.56725	MGMT	protein_coding	ns
ENSG00000258366.8	-0.0697435	3.26669	-1.70005	0.0903027	0.261315	-4.59243	RTEL1	protein_coding	ns
ENSG00000116095.11	-0.0404895	5.79003	-1.69996	0.0903189	0.261315	-4.86685	PLEKHA3	protein_coding	ns
ENSG00000230092.7	0.221254	-1.23767	1.69938	0.0904293	0.261577	-4.18483	AL669831.4	transcribed_unprocessed_pseudogene	ns
ENSG00000124222.22	-0.0516375	7.16061	-1.69926	0.090452	0.261585	-4.89221	STX16	protein_coding	ns
ENSG00000166435.15	0.129796	4.34048	1.69914	0.0904742	0.261592	-4.75214	XRRA1	protein_coding	ns
ENSG00000101654.17	-0.0512051	5.22556	-1.69897	0.0905061	0.261607	-4.83901	RNMT	protein_coding	ns
ENSG00000110047.18	0.0942987	6.67412	1.6988	0.0905385	0.261607	-4.8937	EHD1	protein_coding	ns
ENSG00000158201.10	0.058651	5.25362	1.6988	0.0905388	0.261607	-4.84999	ABHD3	protein_coding	ns
ENSG00000248092.7	0.0823947	2.58213	1.69861	0.0905742	0.261652	-4.51224	NNT-AS1	antisense	ns
ENSG00000284976.1	-0.0648593	3.05583	-1.69779	0.0907285	0.261965	-4.5618	BX255925.3	protein_coding	ns
ENSG00000015153.14	-0.0554539	4.99955	-1.69773	0.0907404	0.261965	-4.82387	YAF2	protein_coding	ns
ENSG00000187066.8	-0.0763353	2.50572	-1.69764	0.0907569	0.261965	-4.47339	TMEM262	protein_coding	ns
ENSG00000170860.4	-0.0632281	3.98523	-1.69762	0.0907619	0.261965	-4.68731	LSM3	protein_coding	ns
ENSG00000109787.13	0.0398141	7.71244	1.69735	0.0908129	0.261977	-4.88803	KLF3	protein_coding	ns
ENSG00000203879.12	0.04923	6.02718	1.69724	0.090833	0.261977	-4.87216	GDI1	protein_coding	ns
ENSG00000281398.4	0.0985539	1.67061	1.6972	0.0908411	0.261977	-4.36397	SNHG4	lincRNA	ns
ENSG00000067334.14	-0.0519719	5.60719	-1.69717	0.0908456	0.261977	-4.8407	DNTTIP2	protein_coding	ns
ENSG00000141505.12	-0.0926077	3.98019	-1.69701	0.0908761	0.262008	-4.65274	ASGR1	protein_coding	ns
ENSG00000272256.1	0.126832	2.78255	1.69679	0.0909188	0.262074	-4.53725	AC044849.1	antisense	ns
ENSG00000179262.10	0.0795777	5.45319	1.69638	0.0909962	0.262189	-4.84851	RAD23A	protein_coding	ns
ENSG00000163539.17	-0.0420626	6.12173	-1.69637	0.0909984	0.262189	-4.87528	CLASP2	protein_coding	ns
ENSG00000149136.9	-0.0424298	5.30627	-1.69614	0.0910407	0.262254	-4.83703	SSRP1	protein_coding	ns
ENSG00000073969.18	-0.05925	6.12062	-1.69496	0.0912647	0.262842	-4.86617	NSF	protein_coding	ns
ENSG00000197747.9	-0.066652	7.04181	-1.69434	0.0913837	0.263127	-4.88915	S100A10	protein_coding	ns
ENSG00000116198.13	0.0733361	4.49671	1.69416	0.0914172	0.263166	-4.78238	CEP104	protein_coding	ns
ENSG00000137692.12	-0.0532243	3.45203	-1.69312	0.0916156	0.26368	-4.64692	DCUN1D5	protein_coding	ns
ENSG00000221914.10	-0.0553805	4.95609	-1.69258	0.0917177	0.263892	-4.83578	PPP2R2A	protein_coding	ns
ENSG00000003987.14	-0.0707436	2.65012	-1.69252	0.0917299	0.263892	-4.52297	MTMR7	protein_coding	ns
ENSG00000168374.11	-0.0469237	6.10392	-1.69242	0.0917495	0.263892	-4.88145	ARF4	protein_coding	ns
ENSG00000179967.11	0.200848	-1.41238	1.69226	0.0917791	0.26392	-4.19287	PPP1R14BP3	processed_pseudogene	ns
ENSG00000120709.11	0.061301	6.15459	1.69202	0.0918252	0.263946	-4.90053	FAM53C	protein_coding	ns
ENSG00000279276.1	0.205905	-1.17336	1.692	0.0918283	0.263946	-4.19329	AC130454.1	TEC	ns
ENSG00000152683.14	0.0459452	4.57873	1.69164	0.0918982	0.264054	-4.7958	SLC30A6	protein_coding	ns
ENSG00000034677.13	0.0464437	5.82405	1.6916	0.0919057	0.264054	-4.88416	RNF19A	protein_coding	ns
ENSG00000205707.10	0.0709078	3.25722	1.69122	0.0919788	0.264206	-4.62125	ETFRF1	protein_coding	ns
ENSG00000165494.11	-0.0338182	7.31335	-1.69079	0.0920608	0.264359	-4.90091	PCF11	protein_coding	ns
ENSG00000157303.11	0.200373	2.32552	1.69068	0.0920804	0.264359	-4.47508	SUSD3	protein_coding	ns
ENSG00000108423.15	0.0829894	1.87418	1.69062	0.0920919	0.264359	-4.41218	TUBD1	protein_coding	ns
ENSG00000103067.13	0.113581	0.854674	1.69024	0.0921661	0.264514	-4.28549	ESRP2	protein_coding	ns
ENSG00000185000.12	-0.0476713	5.61686	-1.68985	0.0922411	0.264672	-4.87562	DGAT1	protein_coding	ns
ENSG00000123200.16	-0.0539267	5.75132	-1.68875	0.0924507	0.265216	-4.87924	ZC3H13	protein_coding	ns
ENSG00000260661.1	0.110096	1.24658	1.68854	0.0924914	0.265275	-4.33508	AC116903.2	antisense	ns
ENSG00000258917.1	0.137573	-0.42018	1.68833	0.0925309	0.26533	-4.20864	ZMYND19P1	processed_pseudogene	ns
ENSG00000026950.17	0.0761719	6.25704	1.68818	0.0925602	0.265357	-4.90644	BTN3A1	protein_coding	ns
ENSG00000267293.1	-0.136416	0.895011	-1.6878	0.0926333	0.265469	-4.28965	AC012569.1	processed_pseudogene	ns
ENSG00000229047.1	-0.131491	1.56427	-1.68755	0.0926815	0.265469	-4.37468	AF127577.1	antisense	ns
ENSG00000163517.15	-0.0865632	1.8788	-1.68752	0.0926869	0.265469	-4.41412	HDAC11	protein_coding	ns
ENSG00000271601.4	0.0543851	5.33042	1.68746	0.092699	0.265469	-4.86162	LIX1L	protein_coding	ns
ENSG00000254413.8	0.156785	2.76335	1.68746	0.0927	0.265469	-4.54964	CHKB-CPT1B	protein_coding	ns
ENSG00000162889.10	0.0417537	6.53884	1.68715	0.0927583	0.265578	-4.91033	MAPKAPK2	protein_coding	ns
ENSG00000204822.7	0.0625633	3.49894	1.6868	0.092826	0.265715	-4.64971	MRPL53	protein_coding	ns
ENSG00000198521.11	0.0842664	3.55881	1.6864	0.0929042	0.265881	-4.67924	ZNF43	protein_coding	ns
ENSG00000241975.1	0.113278	0.923491	1.68616	0.0929492	0.265952	-4.29706	ELOCP19	processed_pseudogene	ns
ENSG00000106263.18	-0.0439082	6.40131	-1.68545	0.0930862	0.266238	-4.89928	EIF3B	protein_coding	ns
ENSG00000279632.1	-0.10928	0.740076	-1.68543	0.0930895	0.266238	-4.27097	AP003108.4	TEC	ns
ENSG00000089094.19	-0.05777	6.11128	-1.68515	0.0931452	0.266294	-4.89939	KDM2B	protein_coding	ns
ENSG00000198331.10	0.0883914	1.25322	1.68512	0.0931493	0.266294	-4.33469	HYLS1	protein_coding	ns
ENSG00000154813.10	-0.057683	4.38451	-1.68491	0.0931905	0.266353	-4.76883	DPH3	protein_coding	ns
ENSG00000268521.1	0.206816	-1.34956	1.68481	0.0932104	0.266353	-4.20105	VN1R83P	unprocessed_pseudogene	ns
ENSG00000111490.13	-0.101778	2.2615	-1.68437	0.0932958	0.266448	-4.46147	TBC1D30	protein_coding	ns
ENSG00000137185.12	-0.0594693	3.07092	-1.68427	0.0933141	0.266448	-4.59533	ZSCAN9	protein_coding	ns
ENSG00000131507.11	0.0475489	6.43778	1.68422	0.0933237	0.266448	-4.90803	NDFIP1	protein_coding	ns
ENSG00000197062.11	0.0678438	2.45583	1.68415	0.0933382	0.266448	-4.51161	ZSCAN26	protein_coding	ns
ENSG00000146701.12	-0.0370069	5.79575	-1.68401	0.0933652	0.266448	-4.88248	MDH2	protein_coding	ns
ENSG00000103174.13	-0.0547137	4.63759	-1.68401	0.0933654	0.266448	-4.78972	NAGPA	protein_coding	ns
ENSG00000147789.15	0.0496383	4.29908	1.68391	0.0933849	0.266448	-4.78401	ZNF7	protein_coding	ns
ENSG00000136936.10	0.0550881	3.00442	1.68302	0.0935557	0.266851	-4.59895	XPA	protein_coding	ns
ENSG00000105176.18	0.0418355	4.86686	1.68297	0.0935667	0.266851	-4.82702	URI1	protein_coding	ns
ENSG00000123992.19	-0.0541333	4.8448	-1.6823	0.0936957	0.267161	-4.81929	DNPEP	protein_coding	ns
ENSG00000143878.9	0.105376	7.70996	1.68211	0.0937339	0.26717	-4.90417	RHOB	protein_coding	ns
ENSG00000175826.12	-0.0500691	6.39959	-1.68208	0.0937391	0.26717	-4.90696	CTDNEP1	protein_coding	ns
ENSG00000120697.9	-0.056136	3.05474	-1.68196	0.0937619	0.267177	-4.58914	ALG5	protein_coding	ns
ENSG00000132823.11	0.0656908	5.33316	1.68167	0.0938182	0.26728	-4.87772	OSER1	protein_coding	ns
ENSG00000270911.1	-0.131853	1.75461	-1.68131	0.0938883	0.267422	-4.41081	AC114878.2	processed_pseudogene	ns
ENSG00000166582.10	0.109826	0.63444	1.68057	0.094032	0.26766	-4.27193	CENPV	protein_coding	ns
ENSG00000264247.1	0.0710016	2.42573	1.68051	0.0940447	0.26766	-4.51281	LINC00909	lincRNA	ns
ENSG00000182378.14	-0.0987551	2.76236	-1.68046	0.0940531	0.26766	-4.52889	PLCXD1	protein_coding	ns
ENSG00000205726.15	-0.0945933	4.6474	-1.68015	0.0941135	0.267774	-4.79534	ITSN1	protein_coding	ns
ENSG00000108239.8	-0.11619	4.34635	-1.67971	0.0941997	0.267962	-4.73859	TBC1D12	protein_coding	ns
ENSG00000234776.5	-0.146178	-0.373717	-1.67926	0.0942885	0.268156	-4.21432	C11orf94	protein_coding	ns
ENSG00000183323.12	0.0810182	3.83392	1.67915	0.0943087	0.268156	-4.73292	CCDC125	protein_coding	ns
ENSG00000174405.13	-0.0584854	4.22993	-1.67881	0.0943751	0.268218	-4.76673	LIG4	protein_coding	ns
ENSG00000123154.12	-0.0670849	2.10025	-1.67878	0.0943811	0.268218	-4.4559	WDR83	protein_coding	ns
ENSG00000164124.10	-0.123507	3.91081	-1.67873	0.0943915	0.268218	-4.72073	TMEM144	protein_coding	ns
ENSG00000163877.11	-0.0676954	4.00031	-1.67844	0.0944481	0.268321	-4.74562	SNIP1	protein_coding	ns
ENSG00000205744.10	0.0518124	5.37978	1.67827	0.094481	0.268357	-4.84869	DENND1C	protein_coding	ns
ENSG00000107736.20	0.0632629	5.67977	1.67808	0.0945189	0.268407	-4.90413	CDH23	protein_coding	ns
ENSG00000133895.14	0.0500437	3.69529	1.67751	0.0946303	0.268641	-4.68981	MEN1	protein_coding	ns
ENSG00000198673.10	0.140932	1.77553	1.67745	0.0946421	0.268641	-4.42923	FAM19A2	protein_coding	ns
ENSG00000153094.23	-0.0573845	6.60518	-1.67677	0.0947739	0.268957	-4.92385	BCL2L11	protein_coding	ns
ENSG00000135074.15	0.109536	6.06634	1.67601	0.0949233	0.269302	-4.92145	ADAM19	protein_coding	ns
ENSG00000112578.10	0.0902483	1.69241	1.67594	0.0949362	0.269302	-4.41352	BYSL	protein_coding	ns
ENSG00000116962.15	-0.157549	5.21868	-1.67541	0.0950411	0.269542	-4.81479	NID1	protein_coding	ns
ENSG00000236830.6	0.12833	0.620953	1.6753	0.0950623	0.269544	-4.27883	CBR3-AS1	processed_transcript	ns
ENSG00000177082.12	0.0474689	4.57361	1.67508	0.0951055	0.269609	-4.8315	WDR73	protein_coding	ns
ENSG00000087995.15	0.0573835	2.70782	1.67495	0.0951305	0.269622	-4.56711	METTL2A	protein_coding	ns
ENSG00000100997.19	-0.0695657	4.08843	-1.67474	0.0951723	0.269682	-4.74082	ABHD12	protein_coding	ns
ENSG00000129472.15	0.0833965	4.23474	1.67396	0.0953253	0.270058	-4.78975	RAB2B	protein_coding	ns
ENSG00000089057.15	-0.0494384	5.92154	-1.67353	0.0954111	0.270243	-4.9156	SLC23A2	protein_coding	ns
ENSG00000163611.11	0.0685981	3.07246	1.67332	0.0954522	0.270243	-4.6289	SPICE1	protein_coding	ns
ENSG00000137040.9	-0.0468423	5.20873	-1.67332	0.0954523	0.270243	-4.85946	RANBP6	protein_coding	ns
ENSG00000178917.16	0.0659898	2.42752	1.67312	0.0954918	0.270282	-4.51414	ZNF852	protein_coding	ns
ENSG00000163596.16	0.0998316	3.50673	1.67304	0.095507	0.270282	-4.68909	ICA1L	protein_coding	ns
ENSG00000113240.13	0.0513725	5.07186	1.67288	0.0955383	0.270313	-4.87918	CLK4	protein_coding	ns
ENSG00000102967.12	0.0719812	2.3948	1.67234	0.0956454	0.270483	-4.51496	DHODH	protein_coding	ns
ENSG00000110057.8	-0.048622	7.10613	-1.67232	0.09565	0.270483	-4.91997	UNC93B1	protein_coding	ns
ENSG00000198176.13	0.0526016	5.29297	1.67226	0.09566	0.270483	-4.88955	TFDP1	protein_coding	ns
ENSG00000188321.13	0.146954	2.83237	1.67213	0.0956874	0.270503	-4.59449	ZNF559	protein_coding	ns
ENSG00000279700.1	0.135399	0.802214	1.67108	0.0958939	0.271028	-4.3154	AC131212.2	TEC	ns
ENSG00000135363.12	-0.0691545	6.51408	-1.67094	0.0959224	0.271051	-4.90524	LMO2	protein_coding	ns
ENSG00000273149.1	0.188541	1.30812	1.67066	0.0959765	0.271146	-4.36138	AL138963.3	antisense	ns
ENSG00000153317.15	0.0493476	7.29099	1.67029	0.096051	0.271298	-4.93655	ASAP1	protein_coding	ns
ENSG00000279366.1	0.218331	-2.04655	1.67002	0.0961036	0.271353	-4.22436	AC120349.2	TEC	ns
ENSG00000222489.1	0.220775	-0.180389	1.66998	0.0961113	0.271353	-4.24455	SNORA79B	snoRNA	ns
ENSG00000225513.1	-0.172402	-0.505553	-1.66974	0.0961587	0.271392	-4.22465	AL158824.1	processed_pseudogene	ns
ENSG00000106588.11	-0.0574798	5.26276	-1.66964	0.0961786	0.271392	-4.86041	PSMA2	protein_coding	ns
ENSG00000173621.9	-0.0958819	2.71355	-1.66959	0.0961892	0.271392	-4.55694	LRFN4	protein_coding	ns
ENSG00000197780.9	-0.100775	3.18152	-1.6695	0.0962076	0.271392	-4.62068	TAF13	protein_coding	ns
ENSG00000197632.9	-0.268672	3.03643	-1.66929	0.0962484	0.271392	-4.55494	SERPINB2	protein_coding	ns
ENSG00000180035.12	0.0911405	1.78819	1.66928	0.0962509	0.271392	-4.42399	ZNF48	protein_coding	ns
ENSG00000174485.15	0.0489199	6.69298	1.66905	0.0962953	0.271392	-4.9414	DENND4A	protein_coding	ns
ENSG00000162928.9	-0.0451873	4.51081	-1.66898	0.0963102	0.271392	-4.8064	PEX13	protein_coding	ns
ENSG00000170471.15	0.0310127	6.35848	1.66898	0.0963104	0.271392	-4.93827	RALGAPB	protein_coding	ns
ENSG00000100083.19	-0.0554669	5.87257	-1.6688	0.0963458	0.27143	-4.91944	GGA1	protein_coding	ns
ENSG00000143390.17	-0.0446475	6.08804	-1.6687	0.096365	0.27143	-4.91566	RFX5	protein_coding	ns
ENSG00000204592.9	0.0416174	10.4795	1.66844	0.0964176	0.271464	-4.84657	HLA-E	protein_coding	ns
ENSG00000267289.1	-0.19582	-0.861687	-1.66843	0.0964183	0.271464	-4.21961	AC008752.2	lincRNA	ns
ENSG00000269984.1	-0.0875576	1.94525	-1.66809	0.0964857	0.271596	-4.43526	AC078795.1	antisense	ns
ENSG00000204272.12	0.0886186	2.45496	1.6678	0.0965449	0.271705	-4.51449	NBDY	protein_coding	ns
ENSG00000131238.17	-0.0750422	8.6803	-1.66749	0.0966068	0.271821	-4.91095	PPT1	protein_coding	ns
ENSG00000159596.7	-0.0486585	4.37782	-1.66689	0.0967247	0.272074	-4.79786	TMEM69	protein_coding	ns
ENSG00000065427.14	-0.0352155	6.63275	-1.66683	0.0967379	0.272074	-4.92463	KARS	protein_coding	ns
ENSG00000272645.3	0.0932158	2.02925	1.66666	0.096772	0.272112	-4.46366	GTF2IP20	transcribed_unprocessed_pseudogene	ns
ENSG00000126226.21	0.0483847	4.26552	1.66626	0.0968511	0.272276	-4.80459	PCID2	protein_coding	ns
ENSG00000132718.9	-0.0607703	4.81196	-1.66606	0.0968913	0.272331	-4.85237	SYT11	protein_coding	ns
ENSG00000260618.1	0.165758	-0.739056	1.66558	0.0969873	0.272516	-4.22681	AC025917.1	antisense	ns
ENSG00000255163.1	0.165383	0.319281	1.66552	0.0969981	0.272516	-4.28168	HSPE1P18	processed_pseudogene	ns
ENSG00000283045.1	0.155706	-0.51952	1.66491	0.0971202	0.272801	-4.23278	AC103703.1	sense_intronic	ns
ENSG00000161692.18	0.107891	1.32775	1.66439	0.0972243	0.273006	-4.36182	DBF4B	protein_coding	ns
ENSG00000230155.6	0.1111	0.444088	1.66434	0.0972348	0.273006	-4.27582	FO393401.1	antisense	ns
ENSG00000180233.11	-0.0569761	5.61441	-1.66408	0.0972863	0.273039	-4.91237	ZNRF2	protein_coding	ns
ENSG00000166734.20	-0.0376799	6.90174	-1.66398	0.0973062	0.273039	-4.93676	CASC4	protein_coding	ns
ENSG00000185453.13	0.0999371	1.76429	1.66383	0.0973367	0.273039	-4.423	ZSWIM9	protein_coding	ns
ENSG00000148834.13	-0.0588762	5.27991	-1.66367	0.0973678	0.273039	-4.85172	GSTO1	protein_coding	ns
ENSG00000269343.7	-0.0699183	3.50732	-1.66365	0.097373	0.273039	-4.70333	ZNF587B	protein_coding	ns
ENSG00000168411.14	-0.0518824	4.42719	-1.66356	0.0973903	0.273039	-4.82203	RFWD3	protein_coding	ns
ENSG00000111642.15	-0.0440314	7.62664	-1.66355	0.0973913	0.273039	-4.93852	CHD4	protein_coding	ns
ENSG00000137331.12	-0.116801	5.78244	-1.66329	0.0974448	0.273105	-4.89144	IER3	protein_coding	ns
ENSG00000230225.1	0.149959	1.1256	1.66323	0.0974563	0.273105	-4.37468	MTND5P14	unprocessed_pseudogene	ns
ENSG00000151233.11	-0.0523981	4.41928	-1.66274	0.0975536	0.273213	-4.82265	GXYLT1	protein_coding	ns
ENSG00000057663.16	-0.040767	4.6845	-1.66266	0.0975694	0.273213	-4.83559	ATG5	protein_coding	ns
ENSG00000245025.2	0.107063	1.08839	1.66261	0.0975812	0.273213	-4.33753	AC107959.1	antisense	ns
ENSG00000134452.19	0.039243	5.22757	1.66253	0.0975968	0.273213	-4.88757	FBH1	protein_coding	ns
ENSG00000116350.17	-0.0508181	6.36571	-1.66252	0.0975983	0.273213	-4.9498	SRSF4	protein_coding	ns
ENSG00000158435.8	0.0419294	5.11733	1.66225	0.0976519	0.273305	-4.8944	CNOT11	protein_coding	ns
ENSG00000157538.14	-0.0249254	6.16729	-1.66209	0.0976849	0.27334	-4.93848	VPS26C	protein_coding	ns
ENSG00000126822.17	0.142187	5.65217	1.66173	0.0977575	0.273485	-4.9267	PLEKHG3	protein_coding	ns
ENSG00000102763.18	0.0580386	4.41709	1.66102	0.0979004	0.273826	-4.83343	VWA8	protein_coding	ns
ENSG00000228696.8	0.155923	3.09772	1.66049	0.0980058	0.274004	-4.65871	ARL17B	protein_coding	ns
ENSG00000162526.7	0.130748	0.946323	1.66036	0.0980321	0.274004	-4.3322	TSSK3	protein_coding	ns
ENSG00000143951.16	0.0578	3.22091	1.66033	0.0980392	0.274004	-4.66906	WDPCP	protein_coding	ns
ENSG00000158869.11	-0.0777501	8.15199	-1.66029	0.0980467	0.274004	-4.93439	FCER1G	protein_coding	ns
ENSG00000174306.21	0.0728728	3.55022	1.65926	0.0982542	0.274501	-4.71239	ZHX3	protein_coding	ns
ENSG00000168071.22	-0.0627526	6.36654	-1.6592	0.0982665	0.274501	-4.92321	CCDC88B	protein_coding	ns
ENSG00000177576.11	0.0493941	4.69456	1.65903	0.0983002	0.274538	-4.85838	C18orf32	protein_coding	ns
ENSG00000125826.20	0.0387686	6.31438	1.65874	0.0983598	0.274646	-4.95295	RBCK1	protein_coding	ns
ENSG00000112305.14	-0.0582441	5.17652	-1.6582	0.0984671	0.274883	-4.88846	SMAP1	protein_coding	ns
ENSG00000083520.15	-0.0348118	5.77282	-1.65811	0.0984862	0.274883	-4.92917	DIS3	protein_coding	ns
ENSG00000275582.1	-0.105649	0.952483	-1.65792	0.0985253	0.274933	-4.34829	AL031670.1	antisense	ns
ENSG00000285077.2	-0.104429	1.67882	-1.6574	0.0986287	0.275164	-4.41924	AC091057.6	protein_coding	ns
ENSG00000199266.1	0.274585	-4.27764	1.65691	0.0987289	0.275332	-4.29878	SNORA60	snoRNA	ns
ENSG00000273243.1	0.18118	-0.32053	1.6569	0.0987308	0.275332	-4.24837	Z82243.1	lincRNA	ns
ENSG00000171302.17	0.0472963	5.9174	1.65657	0.0987983	0.275365	-4.95038	CANT1	protein_coding	ns
ENSG00000205923.3	0.213482	1.06285	1.6565	0.0988114	0.275365	-4.3565	CEMP1	protein_coding	ns
ENSG00000204623.9	0.0753511	3.26228	1.65642	0.0988286	0.275365	-4.68771	ZNRD1ASP	transcribed_unitary_pseudogene	ns
ENSG00000079332.15	-0.0448724	6.16754	-1.65626	0.0988614	0.275365	-4.94181	SAR1A	protein_coding	ns
ENSG00000164331.10	0.0473088	3.70449	1.65625	0.0988627	0.275365	-4.74376	ANKRA2	protein_coding	ns
ENSG00000119878.5	0.0664399	3.40696	1.65622	0.0988678	0.275365	-4.70824	CRIPT	protein_coding	ns
ENSG00000118640.11	-0.0797708	5.45294	-1.65593	0.0989281	0.275453	-4.89773	VAMP8	protein_coding	ns
ENSG00000187607.16	0.134153	1.70983	1.6558	0.0989538	0.275453	-4.44885	ZNF286A	protein_coding	ns
ENSG00000181029.9	0.0670585	5.56142	1.65576	0.098962	0.275453	-4.90264	TRAPPC5	protein_coding	ns
ENSG00000187824.8	0.103477	1.79677	1.65534	0.0990469	0.275575	-4.44624	TMEM220	protein_coding	ns
ENSG00000166189.7	-0.0528869	4.88545	-1.65534	0.0990475	0.275575	-4.87439	HPS6	protein_coding	ns
ENSG00000203709.11	0.0995022	5.99892	1.65522	0.0990715	0.275584	-4.94728	MIR29B2CHG	lincRNA	ns
ENSG00000272173.1	0.214174	1.45338	1.65465	0.0991869	0.275847	-4.41106	U47924.2	antisense	ns
ENSG00000125384.7	-0.110386	6.29673	-1.65447	0.0992233	0.275849	-4.93388	PTGER2	protein_coding	ns
ENSG00000254905.1	0.248625	-1.595	1.65444	0.0992297	0.275849	-4.23481	AP001318.1	antisense	ns
ENSG00000213619.10	-0.0527729	4.09724	-1.65417	0.0992847	0.275944	-4.77354	NDUFS3	protein_coding	ns
ENSG00000068784.13	0.0617617	4.62117	1.65359	0.0994016	0.276211	-4.84929	SRBD1	protein_coding	ns
ENSG00000080824.18	-0.074794	7.63872	-1.65341	0.0994382	0.276254	-4.94337	HSP90AA1	protein_coding	ns
ENSG00000173599.14	0.111858	2.57837	1.65319	0.0994831	0.276268	-4.56503	PC	protein_coding	ns
ENSG00000179604.10	-0.0771981	4.17598	-1.65313	0.0994965	0.276268	-4.77986	CDC42EP4	protein_coding	ns
ENSG00000235530.6	0.126413	0.126321	1.65308	0.0995058	0.276268	-4.27421	AC087294.1	antisense	ns
ENSG00000233416.1	0.22785	-2.35824	1.65283	0.0995577	0.276354	-4.24682	AC012065.2	processed_pseudogene	ns
ENSG00000286113.1	-0.208976	0.928986	-1.65258	0.0996076	0.276415	-4.3473	AC022868.2	bidirectional_promoter_lncRNA	ns
ENSG00000125450.11	-0.0485988	4.41537	-1.65249	0.0996269	0.276415	-4.8365	NUP85	protein_coding	ns
ENSG00000244482.10	0.204023	6.46753	1.65241	0.0996426	0.276415	-4.95353	LILRA6	protein_coding	ns
ENSG00000283064.1	0.135475	1.2853	1.65208	0.0997098	0.276485	-4.40275	AL353759.1	antisense	ns
ENSG00000072518.20	0.0455731	6.40275	1.65194	0.0997384	0.276485	-4.95979	MARK2	protein_coding	ns
ENSG00000063015.19	0.107299	0.393089	1.65192	0.0997432	0.276485	-4.28893	SEZ6	protein_coding	ns
ENSG00000286231.1	-0.144171	3.18768	-1.65188	0.0997515	0.276485	-4.65164	AL445423.2	protein_coding	ns
ENSG00000120162.10	-0.0946116	3.22714	-1.65168	0.0997923	0.27654	-4.66133	MOB3B	protein_coding	ns
ENSG00000179886.5	0.0580866	3.14949	1.65031	0.100071	0.277248	-4.668	TIGD5	protein_coding	ns
ENSG00000119383.19	-0.0403339	5.513	-1.65022	0.10009	0.277248	-4.92433	PTPA	protein_coding	ns
ENSG00000131508.16	0.0339059	5.87422	1.65003	0.100128	0.277296	-4.95227	UBE2D2	protein_coding	ns
ENSG00000196262.14	-0.0405836	7.42075	-1.64952	0.100235	0.277532	-4.94715	PPIA	protein_coding	ns
ENSG00000007341.19	0.053947	4.13326	1.64937	0.100264	0.277555	-4.81821	ST7L	protein_coding	ns
ENSG00000103932.12	0.0610331	3.30796	1.64881	0.100378	0.277814	-4.67903	RPAP1	protein_coding	ns
ENSG00000149182.15	-0.0324988	6.00401	-1.64858	0.100426	0.277888	-4.95606	ARFGAP2	protein_coding	ns
ENSG00000164050.13	-0.13394	0.996886	-1.64826	0.100491	0.27801	-4.34189	PLXNB1	protein_coding	ns
ENSG00000120129.6	-0.0926257	9.89096	-1.64803	0.10054	0.278087	-4.89374	DUSP1	protein_coding	ns
ENSG00000164405.11	0.0455742	4.01065	1.64757	0.100634	0.278144	-4.76453	UQCRQ	protein_coding	ns
ENSG00000183049.12	0.0890529	5.97328	1.64754	0.10064	0.278144	-4.96191	CAMK1D	protein_coding	ns
ENSG00000103043.15	0.0492844	5.05042	1.64746	0.100657	0.278144	-4.89958	VAC14	protein_coding	ns
ENSG00000167608.11	-0.190228	0.974424	-1.64743	0.100662	0.278144	-4.33855	TMC4	protein_coding	ns
ENSG00000133612.19	-0.0657694	5.39292	-1.64741	0.100666	0.278144	-4.90783	AGAP3	protein_coding	ns
ENSG00000143947.13	-0.0481799	7.54961	-1.6472	0.100709	0.278204	-4.94932	RPS27A	protein_coding	ns
ENSG00000163568.15	0.133813	2.38451	1.64646	0.100862	0.278569	-4.56608	AIM2	protein_coding	ns
ENSG00000181061.13	-0.0621878	4.8526	-1.64617	0.100922	0.278676	-4.86206	HIGD1A	protein_coding	ns
ENSG00000101888.11	-0.0573018	3.81914	-1.64559	0.101041	0.278947	-4.74826	NXT2	protein_coding	ns
ENSG00000130749.10	0.0550634	5.84939	1.64547	0.101065	0.278954	-4.94158	AC008755.1	protein_coding	ns
ENSG00000085719.13	-0.0372486	6.85095	-1.64529	0.101102	0.278995	-4.96517	CPNE3	protein_coding	ns
ENSG00000100372.15	0.0655167	2.02552	1.6452	0.101122	0.278995	-4.50509	SLC25A17	protein_coding	ns
ENSG00000163661.4	-0.168235	1.66622	-1.64486	0.101191	0.279036	-4.44128	PTX3	protein_coding	ns
ENSG00000102580.15	-0.0430484	6.92094	-1.64485	0.101194	0.279036	-4.96898	DNAJC3	protein_coding	ns
ENSG00000150776.18	-0.0496059	4.82366	-1.64482	0.1012	0.279036	-4.8754	NKAPD1	protein_coding	ns
ENSG00000144647.6	0.0906934	1.8774	1.64472	0.101222	0.279037	-4.45284	POMGNT2	protein_coding	ns
ENSG00000112137.17	0.120063	4.56123	1.6444	0.101286	0.279155	-4.86041	PHACTR1	protein_coding	ns
ENSG00000068001.14	-0.0677664	3.93881	-1.64366	0.10144	0.279521	-4.78233	HYAL2	protein_coding	ns
ENSG00000012983.11	0.048505	4.16616	1.64351	0.101472	0.27955	-4.82946	MAP4K5	protein_coding	ns
ENSG00000274997.1	0.167993	0.0251575	1.64332	0.10151	0.279575	-4.31266	HIST1H2AH	protein_coding	ns
ENSG00000262728.5	0.159563	0.23067	1.64326	0.101523	0.279575	-4.29337	AC123768.3	antisense	ns
ENSG00000284770.2	-0.0541958	3.8437	-1.64311	0.101553	0.279589	-4.78535	TBCE	protein_coding	ns
ENSG00000171943.11	-0.0526416	5.98237	-1.64303	0.101571	0.279589	-4.95497	SRGAP2C	protein_coding	ns
ENSG00000274008.1	-0.175438	0.340667	-1.6424	0.101702	0.279892	-4.29868	RF00017	misc_RNA	ns
ENSG00000011021.23	-0.0544167	4.96011	-1.64217	0.101749	0.279906	-4.88425	CLCN6	protein_coding	ns
ENSG00000147251.15	0.0423393	7.95289	1.64217	0.101749	0.279906	-4.96551	DOCK11	protein_coding	ns
ENSG00000064419.13	-0.0398912	5.90413	-1.64173	0.10184	0.280098	-4.96193	TNPO3	protein_coding	ns
ENSG00000259607.1	-0.11262	1.26689	-1.64123	0.101944	0.280325	-4.38336	AC108449.3	antisense	ns
ENSG00000167702.12	-0.0741117	4.2847	-1.6409	0.102013	0.280369	-4.82607	KIFC2	protein_coding	ns
ENSG00000065978.19	0.0735845	8.16241	1.64085	0.102023	0.280369	-4.96145	YBX1	protein_coding	ns
ENSG00000282034.1	-0.0905514	5.68141	-1.6408	0.102033	0.280369	-4.94785	AC106886.5	protein_coding	ns
ENSG00000119574.13	0.0632321	3.49513	1.64069	0.102056	0.280369	-4.72851	ZBTB45	protein_coding	ns
ENSG00000157426.14	-0.0655355	3.35141	-1.64061	0.102073	0.280369	-4.7109	AASDH	protein_coding	ns
ENSG00000162599.16	-0.0944921	3.87302	-1.64054	0.102087	0.280369	-4.77905	NFIA	protein_coding	ns
ENSG00000133816.15	0.0875805	7.3643	1.63994	0.102211	0.280548	-4.98394	MICAL2	protein_coding	ns
ENSG00000162076.13	0.0747012	2.46516	1.63993	0.102214	0.280548	-4.57789	FLYWCH2	protein_coding	ns
ENSG00000160051.11	0.0894708	1.38175	1.63983	0.102234	0.280548	-4.41544	IQCC	protein_coding	ns
ENSG00000120727.13	-0.0488647	6.33539	-1.6398	0.102242	0.280548	-4.97132	PAIP2	protein_coding	ns
ENSG00000166260.11	0.0615431	3.52997	1.63971	0.102259	0.280548	-4.75033	COX11	protein_coding	ns
ENSG00000066084.13	0.0469771	6.84836	1.63938	0.102328	0.280678	-4.98893	DIP2B	protein_coding	ns
ENSG00000002549.12	-0.131164	6.53764	-1.63897	0.102413	0.280855	-4.94626	LAP3	protein_coding	ns
ENSG00000118363.12	0.0596141	4.73783	1.6382	0.102575	0.281239	-4.89738	SPCS2	protein_coding	ns
ENSG00000276136.1	0.144409	0.285817	1.63801	0.102614	0.281287	-4.31357	AC016957.2	lincRNA	ns
ENSG00000282826.2	-0.195317	2.25419	-1.63774	0.10267	0.281384	-4.5353	FRG1CP	transcribed_unprocessed_pseudogene	ns
ENSG00000279827.1	0.170294	0.00316805	1.63738	0.102745	0.28153	-4.28784	AC136469.2	TEC	ns
ENSG00000177406.4	0.0911552	3.82022	1.63705	0.102815	0.281664	-4.79308	AC021054.1	antisense	ns
ENSG00000174842.17	0.0791266	1.11881	1.6367	0.102888	0.281805	-4.39225	GLMN	protein_coding	ns
ENSG00000121289.18	0.0679394	2.75606	1.63655	0.102919	0.281831	-4.62241	CEP89	protein_coding	ns
ENSG00000119912.16	-0.0465646	5.30454	-1.63639	0.102952	0.281864	-4.923	IDE	protein_coding	ns
ENSG00000198961.10	-0.0471637	7.98559	-1.63587	0.103063	0.282108	-4.9777	PJA2	protein_coding	ns
ENSG00000231508.1	-0.271034	-0.255091	-1.63576	0.103086	0.282112	-4.27636	RPL34P20	processed_pseudogene	ns
ENSG00000114956.20	0.0670325	3.51161	1.63565	0.103108	0.282114	-4.73117	DGUOK	protein_coding	ns
ENSG00000188690.14	0.0417717	4.10895	1.63552	0.103135	0.282131	-4.83214	UROS	protein_coding	ns
ENSG00000272368.2	0.103557	0.561691	1.63532	0.103177	0.282158	-4.32064	AC074032.1	antisense	ns
ENSG00000220749.4	-0.109273	1.33234	-1.63527	0.103188	0.282158	-4.42942	RPL21P28	processed_pseudogene	ns
ENSG00000213860.4	-0.353427	-1.42224	-1.63511	0.103221	0.282191	-4.26009	RPL21P75	processed_pseudogene	ns
ENSG00000166167.18	0.0500055	3.53318	1.63474	0.103299	0.282345	-4.7511	BTRC	protein_coding	ns
ENSG00000274213.1	-0.12159	1.50379	-1.6345	0.103349	0.282387	-4.42615	AC015912.3	lincRNA	ns
ENSG00000196792.12	-0.0439307	4.15707	-1.63439	0.103373	0.282387	-4.8303	STRN3	protein_coding	ns
ENSG00000259687.1	-0.158214	1.32998	-1.63427	0.103396	0.282387	-4.41286	LINC01220	lincRNA	ns
ENSG00000259668.5	-0.0925584	1.18171	-1.63426	0.1034	0.282387	-4.39634	AC066613.1	antisense	ns
ENSG00000034510.6	-0.0516337	9.31929	-1.63408	0.103438	0.282432	-4.93008	TMSB10	protein_coding	ns
ENSG00000019991.17	-0.0571685	4.64126	-1.63345	0.10357	0.282711	-4.86314	HGF	protein_coding	ns
ENSG00000186517.14	-0.0381316	8.43557	-1.63339	0.103583	0.282711	-4.96744	ARHGAP30	protein_coding	ns
ENSG00000108590.11	0.0769276	1.94788	1.63304	0.103656	0.282841	-4.51263	MED31	protein_coding	ns
ENSG00000196507.11	-0.106454	1.77267	-1.63296	0.103674	0.282841	-4.46557	TCEAL3	protein_coding	ns
ENSG00000188807.13	0.0760362	2.33227	1.63277	0.103712	0.282889	-4.55094	TMEM201	protein_coding	ns
ENSG00000272555.1	-0.229039	-0.641367	-1.63252	0.103766	0.282976	-4.26119	AC009974.1	lincRNA	ns
ENSG00000274265.4	-0.226262	0.272258	-1.63215	0.103843	0.283128	-4.31248	AC245297.3	lincRNA	ns
ENSG00000254614.2	0.221326	1.4707	1.63091	0.104104	0.283742	-4.43565	AP003068.2	antisense	ns
ENSG00000101158.14	-0.0434744	5.48208	-1.63088	0.104111	0.283742	-4.96557	NELFCD	protein_coding	ns
ENSG00000106804.7	-0.0906775	3.12076	-1.63059	0.104173	0.283853	-4.67768	C5	protein_coding	ns
ENSG00000132024.17	-0.0629373	4.20762	-1.63044	0.104205	0.283881	-4.82433	CC2D1A	protein_coding	ns
ENSG00000234797.5	-0.089349	3.70725	-1.63007	0.104283	0.284034	-4.72653	RPS3AP6	processed_pseudogene	ns
ENSG00000135838.13	0.06586	6.0898	1.62988	0.104323	0.284084	-4.98893	NPL	protein_coding	ns
ENSG00000152082.14	0.0817111	3.57169	1.62976	0.104347	0.284093	-4.71789	MZT2B	protein_coding	ns
ENSG00000054118.15	-0.0413036	7.44347	-1.62948	0.104407	0.284195	-4.9971	THRAP3	protein_coding	ns
ENSG00000142733.16	-0.107542	3.5305	-1.62926	0.104454	0.284265	-4.73505	MAP3K6	protein_coding	ns
ENSG00000276965.1	0.409945	-3.11437	1.62911	0.104486	0.284293	-4.27424	RF01891	misc_RNA	ns
ENSG00000130052.13	-0.0957984	4.09144	-1.62896	0.104518	0.284322	-4.7991	STARD8	protein_coding	ns
ENSG00000118197.14	0.0460756	4.31721	1.62858	0.104598	0.284482	-4.86801	DDX59	protein_coding	ns
ENSG00000063601.17	0.0551977	4.69293	1.62841	0.104634	0.284521	-4.91227	MTMR1	protein_coding	ns
ENSG00000103064.15	0.0586854	5.79587	1.62823	0.104673	0.284563	-4.98863	SLC7A6	protein_coding	ns
ENSG00000109171.15	-0.0334085	6.39726	-1.62813	0.104693	0.284563	-4.99758	SLAIN2	protein_coding	ns
ENSG00000100207.18	0.0502178	6.5646	1.62776	0.104772	0.284679	-5.00779	TCF20	protein_coding	ns
ENSG00000100629.17	0.0738732	2.25215	1.62773	0.104779	0.284679	-4.56841	CEP128	protein_coding	ns
ENSG00000113391.19	0.0619419	4.2637	1.62741	0.104847	0.284807	-4.86352	FAM172A	protein_coding	ns
ENSG00000162604.12	0.0432554	3.87812	1.62726	0.104878	0.284832	-4.81589	TM2D1	protein_coding	ns
ENSG00000138604.10	-0.0508049	4.563	-1.62705	0.104924	0.284859	-4.8555	GLCE	protein_coding	ns
ENSG00000261799.1	0.06742	3.13981	1.62701	0.104931	0.284859	-4.69712	AC007406.5	sense_overlapping	ns
ENSG00000165416.14	-0.0395285	5.87922	-1.62661	0.105017	0.285033	-4.9851	SUGT1	protein_coding	ns
ENSG00000197989.14	0.0704059	2.66204	1.62633	0.105076	0.285136	-4.63201	SNHG12	antisense	ns
ENSG00000168612.4	-0.0518751	3.49371	-1.6254	0.105274	0.285523	-4.73501	ZSWIM1	protein_coding	ns
ENSG00000286219.1	-0.0642539	6.89036	-1.62534	0.105287	0.285523	-5.00504	AC242843.1	protein_coding	ns
ENSG00000167566.17	-0.0617764	5.86031	-1.62523	0.105309	0.285523	-4.95887	NCKAP5L	protein_coding	ns
ENSG00000143153.12	-0.177267	1.98923	-1.62516	0.105324	0.285523	-4.50452	ATP1B1	protein_coding	ns
ENSG00000136003.15	0.041186	5.96199	1.62515	0.105327	0.285523	-4.99608	ISCU	protein_coding	ns
ENSG00000154642.11	-0.0780266	5.15067	-1.62464	0.105436	0.285759	-4.94797	C21orf91	protein_coding	ns
ENSG00000124279.12	-0.0607385	2.40369	-1.62403	0.105566	0.286053	-4.58432	FASTKD3	protein_coding	ns
ENSG00000136783.10	-0.0706265	4.77288	-1.62369	0.105638	0.28619	-4.87665	NIPSNAP3A	protein_coding	ns
ENSG00000244513.6	-0.0790317	2.31791	-1.62344	0.105692	0.286247	-4.56036	AC109587.1	antisense	ns
ENSG00000124614.15	-0.0595154	7.90994	-1.62332	0.105717	0.286247	-4.98157	RPS10	protein_coding	ns
ENSG00000213553.4	-0.0827379	1.81498	-1.62329	0.105724	0.286247	-4.49306	RPLP0P6	processed_pseudogene	ns
ENSG00000093134.14	0.147018	4.0716	1.62303	0.105779	0.286289	-4.86148	VNN3	protein_coding	ns
ENSG00000122515.15	-0.0426232	5.84383	-1.623	0.105787	0.286289	-4.96315	ZMIZ2	protein_coding	ns
ENSG00000261102.2	0.286743	-3.16935	1.62291	0.105805	0.286289	-4.29163	ATP5MFP6	processed_pseudogene	ns
ENSG00000127954.12	0.187605	6.67993	1.62281	0.105827	0.286289	-5.00644	STEAP4	protein_coding	ns
ENSG00000057657.17	0.173177	4.07891	1.62218	0.105961	0.286595	-4.83142	PRDM1	protein_coding	ns
ENSG00000178028.14	-0.0499945	4.37483	-1.62184	0.106034	0.286733	-4.88509	DMAP1	protein_coding	ns
ENSG00000178177.15	-0.0558069	5.21741	-1.62163	0.10608	0.286798	-4.94792	LCORL	protein_coding	ns
ENSG00000188938.17	0.0400414	5.51419	1.62044	0.106335	0.28743	-4.98805	FAM120AOS	protein_coding	ns
ENSG00000166439.6	0.0302194	7.08425	1.61972	0.10649	0.287748	-5.01965	RNF169	protein_coding	ns
ENSG00000198034.11	0.0695418	8.65321	1.61969	0.106497	0.287748	-4.98597	RPS4X	protein_coding	ns
ENSG00000108469.15	0.0515219	3.91232	1.61946	0.106546	0.287823	-4.82777	RECQL5	protein_coding	ns
ENSG00000147872.10	-0.112606	5.7442	-1.61934	0.10657	0.28783	-4.97287	PLIN2	protein_coding	ns
ENSG00000223534.1	-0.773957	0.495038	-1.61859	0.106732	0.288162	-4.31941	HLA-DQB1-AS1	antisense	ns
ENSG00000168288.13	-0.0443795	5.22902	-1.61857	0.106737	0.288162	-4.9534	MMADHC	protein_coding	ns
ENSG00000197728.11	0.211501	5.57733	1.618	0.106859	0.288406	-4.97029	RPS26	protein_coding	ns
ENSG00000105327.17	0.0748971	3.80199	1.61795	0.106871	0.288406	-4.80338	BBC3	protein_coding	ns
ENSG00000138698.14	0.0490546	5.12252	1.61768	0.106929	0.288503	-4.9524	RAP1GDS1	protein_coding	ns
ENSG00000105341.18	-0.058422	4.45757	-1.61722	0.107028	0.288712	-4.89602	DMAC2	protein_coding	ns
ENSG00000198040.10	0.0701046	3.08467	1.6171	0.107054	0.288722	-4.71887	ZNF84	protein_coding	ns
ENSG00000105983.21	0.0452228	5.3517	1.61662	0.107157	0.288851	-4.98207	LMBR1	protein_coding	ns
ENSG00000280138.1	0.0700878	5.37165	1.61647	0.107191	0.288851	-4.9806	AC027290.2	TEC	ns
ENSG00000068305.17	-0.0506903	6.67784	-1.61646	0.107192	0.288851	-5.01324	MEF2A	protein_coding	ns
ENSG00000114503.11	-0.0436888	4.8715	-1.61638	0.107209	0.288851	-4.93457	NCBP2	protein_coding	ns
ENSG00000158874.11	-0.137219	1.37726	-1.61637	0.107211	0.288851	-4.42891	APOA2	protein_coding	ns
ENSG00000146830.10	-0.045546	6.16713	-1.61597	0.107298	0.289025	-5.01541	GIGYF1	protein_coding	ns
ENSG00000112759.18	-0.100657	3.7014	-1.61564	0.10737	0.289153	-4.76632	SLC29A1	protein_coding	ns
ENSG00000175265.17	0.225213	2.86418	1.61555	0.107389	0.289153	-4.67958	GOLGA8A	protein_coding	ns
ENSG00000147894.15	-0.0757076	7.69454	-1.61527	0.107451	0.28926	-5.0085	C9orf72	protein_coding	ns
ENSG00000260107.1	-0.196577	-0.350019	-1.6146	0.107596	0.289592	-4.28782	AC005606.1	lincRNA	ns
ENSG00000175395.16	-0.0494191	3.83719	-1.61425	0.107672	0.289734	-4.80111	ZNF25	protein_coding	ns
ENSG00000151422.13	-0.0487242	4.42138	-1.61415	0.107693	0.289734	-4.8834	FER	protein_coding	ns
ENSG00000165271.17	-0.0616758	4.75153	-1.61289	0.107967	0.29041	-4.9261	NOL6	protein_coding	ns
ENSG00000263126.1	-0.0870424	1.96169	-1.61277	0.107991	0.29041	-4.51566	AC040162.3	lincRNA	ns
ENSG00000172650.13	0.105184	2.07279	1.61269	0.10801	0.29041	-4.54909	AGAP5	protein_coding	ns
ENSG00000223865.11	-0.133686	8.04865	-1.61246	0.10806	0.290421	-4.99982	HLA-DPB1	protein_coding	ns
ENSG00000137124.8	0.101103	1.65733	1.61244	0.108064	0.290421	-4.49239	ALDH1B1	protein_coding	ns
ENSG00000236383.8	-0.0906723	1.64961	-1.61237	0.10808	0.290421	-4.48807	CCDC200	protein_coding	ns
ENSG00000118600.11	0.0645556	2.00388	1.61224	0.108108	0.290438	-4.55332	RXYLT1	protein_coding	ns
ENSG00000176472.10	0.114954	0.562368	1.61203	0.108153	0.290457	-4.36214	ZNF575	protein_coding	ns
ENSG00000142046.15	0.0754981	4.40439	1.612	0.108159	0.290457	-4.91134	TMEM91	protein_coding	ns
ENSG00000108518.7	0.0462966	8.61214	1.61166	0.108235	0.290601	-5.00253	PFN1	protein_coding	ns
ENSG00000138050.15	-0.0562928	2.91036	-1.61048	0.108492	0.29123	-4.68494	THUMPD2	protein_coding	ns
ENSG00000122779.18	0.0745404	5.32399	1.61033	0.108524	0.29123	-4.98455	TRIM24	protein_coding	ns
ENSG00000105793.15	0.0701401	3.53805	1.61013	0.108567	0.29123	-4.79417	GTPBP10	protein_coding	ns
ENSG00000106609.16	-0.0265124	6.85529	-1.61002	0.108591	0.29123	-5.03073	TMEM248	protein_coding	ns
ENSG00000160014.16	0.0472582	7.05548	1.60997	0.108602	0.29123	-5.03125	CALM3	protein_coding	ns
ENSG00000166526.17	-0.0448868	4.0232	-1.6099	0.108618	0.29123	-4.85718	ZNF3	protein_coding	ns
ENSG00000162437.14	0.0785955	2.76316	1.60983	0.108634	0.29123	-4.66448	RAVER2	protein_coding	ns
ENSG00000022976.15	0.0563065	3.05579	1.60974	0.108653	0.29123	-4.7141	ZNF839	protein_coding	ns
ENSG00000196449.4	0.0753768	2.57581	1.60959	0.108686	0.29123	-4.63112	YRDC	protein_coding	ns
ENSG00000250608.1	-0.141017	1.03788	-1.60956	0.108692	0.29123	-4.41857	AC010210.1	processed_transcript	ns
ENSG00000001497.16	-0.0466149	4.29964	-1.60941	0.108726	0.29123	-4.88961	LAS1L	protein_coding	ns
ENSG00000077713.19	-0.0719507	3.57536	-1.60937	0.108734	0.29123	-4.77733	SLC25A43	protein_coding	ns
ENSG00000100564.9	-0.0575615	2.82677	-1.60877	0.108864	0.291436	-4.66991	PIGH	protein_coding	ns
ENSG00000135624.16	0.0401165	5.18969	1.60872	0.108877	0.291436	-4.94076	CCT7	protein_coding	ns
ENSG00000183475.12	-0.0425392	4.5639	-1.60871	0.108877	0.291436	-4.92149	ASB7	protein_coding	ns
ENSG00000185010.15	-0.0848094	2.39108	-1.60823	0.108984	0.291663	-4.60419	F8	protein_coding	ns
ENSG00000116954.8	-0.0590139	5.17205	-1.60789	0.109058	0.291752	-4.97674	RRAGC	protein_coding	ns
ENSG00000198755.11	-0.043145	7.8396	-1.60787	0.109062	0.291752	-5.01351	RPL10A	protein_coding	ns
ENSG00000284669.1	-0.0934746	5.62236	-1.60717	0.109215	0.292103	-4.97484	AC092053.3	antisense	ns
ENSG00000081721.11	-0.0649447	2.88968	-1.60689	0.109278	0.292156	-4.67126	DUSP12	protein_coding	ns
ENSG00000261279.5	-0.257946	0.320197	-1.60684	0.109288	0.292156	-4.33224	ULK4P1	transcribed_unprocessed_pseudogene	ns
ENSG00000140678.16	0.0588269	8.79901	1.60678	0.109302	0.292156	-5.00344	ITGAX	protein_coding	ns
ENSG00000107262.22	0.0657319	5.67389	1.60659	0.109343	0.292156	-5.00496	BAG1	protein_coding	ns
ENSG00000272755.1	0.201257	-1.33311	1.60658	0.109346	0.292156	-4.28249	AC245297.2	lincRNA	ns
ENSG00000144815.16	-0.0583334	5.83039	-1.60635	0.109395	0.29223	-5.01271	NXPE3	protein_coding	ns
ENSG00000128607.14	-0.0410463	5.0463	-1.60567	0.109544	0.292535	-4.96823	KLHDC10	protein_coding	ns
ENSG00000286177.1	-0.061315	3.37171	-1.60563	0.109554	0.292535	-4.75431	AC011462.6	antisense	ns
ENSG00000085832.17	-0.0294774	7.28611	-1.60545	0.109592	0.292579	-5.03048	EPS15	protein_coding	ns
ENSG00000142396.10	-0.0505176	5.10951	-1.60492	0.109709	0.29278	-4.98547	ERVK3-1	protein_coding	ns
ENSG00000185404.16	0.0505331	4.57969	1.60487	0.109722	0.29278	-4.94005	SP140L	protein_coding	ns
ENSG00000090686.15	-0.0321244	6.26019	-1.60481	0.109734	0.29278	-5.03123	USP48	protein_coding	ns
ENSG00000183137.14	0.0608428	1.99835	1.60462	0.109777	0.292835	-4.56458	CEP57L1	protein_coding	ns
ENSG00000143740.14	0.0386447	3.94005	1.60442	0.109821	0.292892	-4.85623	SNAP47	protein_coding	ns
ENSG00000136937.13	0.0347565	5.49752	1.60383	0.109951	0.293169	-5.00968	NCBP1	protein_coding	ns
ENSG00000114480.13	-0.0427407	4.45994	-1.6036	0.11	0.293169	-4.90841	GBE1	protein_coding	ns
ENSG00000276293.4	0.0431436	5.82211	1.60357	0.110007	0.293169	-5.0239	PIP4K2B	protein_coding	ns
ENSG00000167216.16	0.0943968	0.675875	1.60354	0.110013	0.293169	-4.39138	KATNAL2	protein_coding	ns
ENSG00000275881.1	-0.24626	-2.70249	-1.60278	0.110183	0.293561	-4.29841	RF00017	misc_RNA	ns
ENSG00000129680.16	-0.0692951	3.5209	-1.6025	0.110244	0.293666	-4.79018	MAP7D3	protein_coding	ns
ENSG00000279529.1	-0.0763709	2.4753	-1.60074	0.110634	0.294615	-4.61298	AC008764.8	antisense	ns
ENSG00000130748.7	-0.07624	1.66938	-1.60069	0.110645	0.294615	-4.52384	TMEM160	protein_coding	ns
ENSG00000269001.2	0.129236	2.47186	1.60031	0.110729	0.29478	-4.64748	AC092070.2	transcribed_unprocessed_pseudogene	ns
ENSG00000114026.21	0.0378586	4.77436	1.60012	0.110772	0.294833	-4.96224	OGG1	protein_coding	ns
ENSG00000143457.11	0.0830186	2.52684	1.59969	0.110866	0.295024	-4.64644	GOLPH3L	protein_coding	ns
ENSG00000203705.11	-0.0507066	4.06821	-1.59933	0.110948	0.295182	-4.86302	TATDN3	protein_coding	ns
ENSG00000099381.18	-0.060962	5.00513	-1.59895	0.111032	0.295347	-4.92177	SETD1A	protein_coding	ns
ENSG00000126858.18	-0.0483756	6.30625	-1.59862	0.111105	0.295482	-5.02732	RHOT1	protein_coding	ns
ENSG00000201428.1	0.162208	4.16114	1.59818	0.111201	0.295649	-4.84541	RN7SKP71	misc_RNA	ns
ENSG00000066322.15	-0.0548618	5.62063	-1.59813	0.111213	0.295649	-5.01558	ELOVL1	protein_coding	ns
ENSG00000134056.12	-0.0657595	2.21174	-1.59796	0.11125	0.295689	-4.59517	MRPS36	protein_coding	ns
ENSG00000196700.9	0.0838321	2.59457	1.59723	0.111413	0.296004	-4.63615	ZNF512B	protein_coding	ns
ENSG00000117091.10	-0.0591352	8.18237	-1.59723	0.111415	0.296004	-5.02484	CD48	protein_coding	ns
ENSG00000198839.9	-0.0532395	4.34451	-1.59706	0.111452	0.296004	-4.87323	ZNF277	protein_coding	ns
ENSG00000115816.15	-0.0628545	4.98847	-1.59702	0.11146	0.296004	-4.94997	CEBPZ	protein_coding	ns
ENSG00000179271.3	0.0812409	3.41869	1.59693	0.111481	0.296004	-4.78187	GADD45GIP1	protein_coding	ns
ENSG00000196526.10	0.527982	2.32209	1.59665	0.111543	0.29611	-4.60637	AFAP1	protein_coding	ns
ENSG00000082269.16	-0.0593494	4.93606	-1.59636	0.111608	0.296166	-4.95996	FAM135A	protein_coding	ns
ENSG00000285230.1	0.0799886	1.77953	1.59635	0.111609	0.296166	-4.51779	RALY-AS1	lincRNA	ns
ENSG00000149212.11	0.0710669	7.13447	1.5962	0.111643	0.296196	-5.05367	SESN3	protein_coding	ns
ENSG00000171522.6	0.0805404	6.62692	1.59604	0.11168	0.296215	-5.05435	PTGER4	protein_coding	ns
ENSG00000136193.17	-0.0946294	5.34372	-1.59596	0.111697	0.296215	-4.98729	SCRN1	protein_coding	ns
ENSG00000247137.8	0.07724	2.6507	1.5956	0.111778	0.296215	-4.67029	AP000873.2	processed_transcript	ns
ENSG00000235183.3	-0.227972	-2.33826	-1.59555	0.111789	0.296215	-4.29718	SRP14P3	processed_pseudogene	ns
ENSG00000267106.6	0.0852941	1.00136	1.59553	0.111793	0.296215	-4.41851	ZNF561-AS1	processed_transcript	ns
ENSG00000137343.18	-0.0677719	2.04834	-1.59548	0.111805	0.296215	-4.55689	ATAT1	protein_coding	ns
ENSG00000065135.11	0.045385	7.31931	1.59544	0.111812	0.296215	-5.05048	GNAI3	protein_coding	ns
ENSG00000148484.18	0.0573786	6.01551	1.59535	0.111833	0.296215	-5.03762	RSU1	protein_coding	ns
ENSG00000169689.15	-0.0598245	2.72372	-1.59527	0.111852	0.296215	-4.67444	CENPX	protein_coding	ns
ENSG00000113119.12	0.0459687	3.67524	1.59492	0.111929	0.296254	-4.8348	TMCO6	protein_coding	ns
ENSG00000048471.14	-0.0596957	6.48138	-1.5949	0.111933	0.296254	-5.04623	SNX29	protein_coding	ns
ENSG00000272333.5	0.0542278	6.00171	1.59485	0.111946	0.296254	-5.00682	KMT2B	protein_coding	ns
ENSG00000180901.11	-0.04577	4.87403	-1.59477	0.111964	0.296254	-4.97126	KCTD2	protein_coding	ns
ENSG00000147457.14	0.0605582	5.02787	1.5947	0.111979	0.296254	-4.9857	CHMP7	protein_coding	ns
ENSG00000243313.2	-0.208315	-1.88194	-1.59436	0.112056	0.296398	-4.2941	RN7SL285P	misc_RNA	ns
ENSG00000223599.1	-0.117899	0.684299	-1.59403	0.112128	0.29653	-4.38545	AL513523.1	processed_pseudogene	ns
ENSG00000277209.1	0.142108	11.7865	1.59392	0.112153	0.29653	-4.90699	RPPH1	ribozyme	ns
ENSG00000162434.12	0.0392651	8.38789	1.59383	0.112173	0.29653	-5.03439	JAK1	protein_coding	ns
ENSG00000242550.6	-0.312648	1.60613	-1.59353	0.112241	0.296651	-4.49125	SERPINB10	protein_coding	ns
ENSG00000268043.7	-0.0664782	5.2673	-1.59327	0.112299	0.296743	-5.0083	NBPF12	protein_coding	ns
ENSG00000139977.14	-0.0401914	4.43008	-1.59194	0.112598	0.297366	-4.9346	NAA30	protein_coding	ns
ENSG00000239665.8	0.0635731	3.68822	1.59193	0.1126	0.297366	-4.84452	AL157392.3	processed_transcript	ns
ENSG00000099251.14	0.131913	0.923609	1.59192	0.112602	0.297366	-4.42684	HSD17B7P2	transcribed_unprocessed_pseudogene	ns
ENSG00000110917.8	-0.0722093	6.03966	-1.59151	0.112696	0.29755	-5.04441	MLEC	protein_coding	ns
ENSG00000144867.11	0.0513331	3.47504	1.59141	0.112717	0.29755	-4.80396	SRPRB	protein_coding	ns
ENSG00000231389.7	-0.106336	8.58809	-1.59086	0.11284	0.297816	-5.02462	HLA-DPA1	protein_coding	ns
ENSG00000271631.1	-0.163349	-0.380746	-1.58996	0.113043	0.298292	-4.32278	AL139041.1	antisense	ns
ENSG00000260032.2	-0.0386607	8.43044	-1.58961	0.113124	0.298355	-5.03218	NORAD	lincRNA	ns
ENSG00000175105.7	-0.0550827	4.89556	-1.58958	0.113129	0.298355	-4.97681	ZNF654	protein_coding	ns
ENSG00000266962.2	0.071964	3.14825	1.58956	0.113135	0.298355	-4.75994	AC067852.2	antisense	ns
ENSG00000147853.17	0.0650108	3.9939	1.58912	0.113232	0.298552	-4.89082	AK3	protein_coding	ns
ENSG00000138642.14	0.0956976	3.53205	1.58889	0.113286	0.298633	-4.82635	HERC6	protein_coding	ns
ENSG00000166971.17	0.0742838	3.86264	1.58862	0.113346	0.298704	-4.88241	AKTIP	protein_coding	ns
ENSG00000111300.10	-0.0399161	4.98988	-1.58857	0.113358	0.298704	-4.99361	NAA25	protein_coding	ns
ENSG00000107140.16	-0.0543828	4.01977	-1.58762	0.113574	0.299213	-4.863	TESK1	protein_coding	ns
ENSG00000140740.10	-0.0368484	6.4821	-1.5867	0.113781	0.299677	-5.04045	UQCRC2	protein_coding	ns
ENSG00000279119.1	0.12822	1.36888	1.58664	0.113795	0.299677	-4.47707	AC006449.7	TEC	ns
ENSG00000235316.1	0.0907013	1.19854	1.58638	0.113853	0.299769	-4.46108	DUSP8P5	processed_pseudogene	ns
ENSG00000108592.17	-0.067535	4.28639	-1.58607	0.113923	0.299895	-4.91336	FTSJ3	protein_coding	ns
ENSG00000164402.14	0.101082	2.11268	1.58502	0.114162	0.300463	-4.59153	2025-09-08	protein_coding	ns
ENSG00000177000.12	-0.0550609	6.52927	-1.58476	0.114222	0.300562	-5.06455	MTHFR	protein_coding	ns
ENSG00000176871.8	-0.0574914	5.76269	-1.58426	0.114335	0.300798	-5.04072	WSB2	protein_coding	ns
ENSG00000134030.14	-0.0587135	4.11374	-1.58411	0.11437	0.30083	-4.87808	CTIF	protein_coding	ns
ENSG00000054965.10	0.0392569	6.79336	1.58324	0.114566	0.30124	-5.07679	FAM168A	protein_coding	ns
ENSG00000253006.1	-0.303497	-2.89833	-1.58322	0.114571	0.30124	-4.32139	RN7SKP283	misc_RNA	ns
ENSG00000278918.1	0.0846491	3.58238	1.58301	0.114619	0.301289	-4.82571	AC080112.3	TEC	ns
ENSG00000196547.15	-0.0555651	7.02295	-1.58294	0.114635	0.301289	-5.07591	MAN2A2	protein_coding	ns
ENSG00000234719.8	0.199884	0.803566	1.58255	0.114724	0.301461	-4.43826	NPIPB2	protein_coding	ns
ENSG00000142227.11	-0.0567578	7.52455	-1.58238	0.114763	0.301491	-5.06192	EMP3	protein_coding	ns
ENSG00000115211.15	-0.0459601	4.26126	-1.58229	0.114784	0.301491	-4.9249	EIF2B4	protein_coding	ns
ENSG00000235674.2	0.085181	3.29347	1.58215	0.114816	0.301491	-4.79526	LDHAP2	processed_pseudogene	ns
ENSG00000213713.3	0.107748	1.15106	1.5821	0.114826	0.301491	-4.44562	PIGCP1	processed_pseudogene	ns
ENSG00000143624.14	0.049648	6.16233	1.58167	0.114926	0.30165	-5.06126	INTS3	protein_coding	ns
ENSG00000140090.17	-0.0690512	7.18624	-1.58164	0.114933	0.30165	-5.06745	SLC24A4	protein_coding	ns
ENSG00000157107.14	0.0876632	5.06522	1.58151	0.114961	0.301665	-5.0213	FCHO2	protein_coding	ns
ENSG00000171049.9	0.103407	5.66881	1.58118	0.115038	0.301726	-5.04836	FPR2	protein_coding	ns
ENSG00000215158.9	0.0843128	2.64891	1.58114	0.115046	0.301726	-4.70089	AC138409.2	transcribed_unprocessed_pseudogene	ns
ENSG00000271052.1	-0.261716	-3.52675	-1.58111	0.115053	0.301726	-4.33412	AC108738.1	processed_pseudogene	ns
ENSG00000007944.15	0.104748	5.06606	1.58077	0.115132	0.30185	-5.02181	MYLIP	protein_coding	ns
ENSG00000169019.11	-0.0750495	3.8833	-1.5807	0.115146	0.30185	-4.82733	COMMD8	protein_coding	ns
ENSG00000067992.14	0.0646257	6.65157	1.58051	0.115191	0.301855	-5.07957	PDK3	protein_coding	ns
ENSG00000205758.12	-0.0562826	3.66023	-1.5805	0.115194	0.301855	-4.85044	CRYZL1	protein_coding	ns
ENSG00000162231.14	-0.043218	7.36891	-1.57993	0.115323	0.302085	-5.07253	NXF1	protein_coding	ns
ENSG00000100644.17	-0.0710274	8.03455	-1.57991	0.115327	0.302085	-5.05971	HIF1A	protein_coding	ns
ENSG00000136870.10	0.0653437	2.9509	1.57936	0.115454	0.302356	-4.74481	ZNF189	protein_coding	ns
ENSG00000075975.16	0.0375054	4.8203	1.57886	0.115569	0.302598	-4.99727	MKRN2	protein_coding	ns
ENSG00000240682.9	-0.0483013	4.30037	-1.57874	0.115596	0.302608	-4.92025	ISY1	protein_coding	ns
ENSG00000147654.15	-0.0444097	3.56492	-1.57806	0.115752	0.302957	-4.83485	EBAG9	protein_coding	ns
ENSG00000198356.11	-0.0573429	4.77296	-1.57794	0.11578	0.302969	-4.96955	ASNA1	protein_coding	ns
ENSG00000142534.7	-0.0468533	8.88743	-1.57778	0.115816	0.303005	-5.03441	RPS11	protein_coding	ns
ENSG00000205981.8	0.0626056	2.7351	1.57746	0.115891	0.30314	-4.71591	DNAJC19	protein_coding	ns
ENSG00000112299.8	-0.186353	5.23419	-1.57718	0.115956	0.3032	-5.00794	VNN1	protein_coding	ns
ENSG00000149196.16	0.0466916	3.44576	1.57706	0.115983	0.3032	-4.81934	HIKESHI	protein_coding	ns
ENSG00000186153.17	0.0778886	1.9933	1.57706	0.115983	0.3032	-4.59087	WWOX	protein_coding	ns
ENSG00000171492.14	-0.057974	6.43489	-1.57673	0.116059	0.303339	-5.0637	LRRC8D	protein_coding	ns
ENSG00000139684.14	-0.0502243	5.53581	-1.57606	0.116213	0.303649	-5.03406	ESD	protein_coding	ns
ENSG00000138172.11	-0.0721345	5.71646	-1.57601	0.116224	0.303649	-5.04741	CALHM2	protein_coding	ns
ENSG00000241764.3	0.148826	-0.897208	1.57574	0.116287	0.303754	-4.33913	AC002467.1	antisense	ns
ENSG00000128791.12	-0.0638286	3.39374	-1.57548	0.116348	0.303851	-4.80872	TWSG1	protein_coding	ns
ENSG00000236438.7	0.276737	3.73751	1.57538	0.11637	0.303851	-4.83442	FAM157A	transcribed_unprocessed_pseudogene	ns
ENSG00000139163.15	0.0386084	6.37943	1.57524	0.116402	0.303874	-5.06921	ETNK1	protein_coding	ns
ENSG00000113638.14	0.0640439	3.46802	1.57508	0.116438	0.303908	-4.83537	TTC33	protein_coding	ns
ENSG00000205133.11	-0.0542656	5.26083	-1.57452	0.116569	0.304189	-5.00389	TRIQK	protein_coding	ns
ENSG00000117153.16	-0.0383353	4.61892	-1.57423	0.116635	0.304267	-4.96431	KLHL12	protein_coding	ns
ENSG00000269271.1	-0.260866	0.236432	-1.57419	0.116644	0.304267	-4.39303	AC245036.5	lincRNA	ns
ENSG00000175606.11	-0.103777	3.56122	-1.57375	0.116747	0.304473	-4.81792	TMEM70	protein_coding	ns
ENSG00000076356.7	0.0726721	3.62101	1.57364	0.116772	0.30448	-4.84295	PLXNA2	protein_coding	ns
ENSG00000285725.1	0.0927495	1.28274	1.57339	0.116831	0.304572	-4.48332	AC004967.2	processed_transcript	ns
ENSG00000006652.14	0.0829096	5.53795	1.57309	0.116898	0.304688	-5.05458	IFRD1	protein_coding	ns
ENSG00000174547.13	-0.0469824	3.86375	-1.57296	0.11693	0.30471	-4.87115	MRPL11	protein_coding	ns
ENSG00000069329.17	-0.036108	6.95129	-1.57272	0.116984	0.304791	-5.0774	VPS35	protein_coding	ns
ENSG00000261220.2	-0.100596	0.415937	-1.57187	0.117182	0.305246	-4.39521	AC103706.1	lincRNA	ns
ENSG00000152061.23	0.060182	7.02279	1.57166	0.117231	0.305315	-5.08776	RABGAP1L	protein_coding	ns
ENSG00000265479.6	0.0774734	3.81719	1.57087	0.117414	0.305648	-4.87952	DTX2P1-UPK3BP1-PMS2P11	processed_transcript	ns
ENSG00000232973.12	-0.178242	3.71288	-1.57082	0.117426	0.305648	-4.84674	CYP1B1-AS1	antisense	ns
ENSG00000164713.9	-0.0546221	6.69685	-1.57081	0.117429	0.305648	-5.08407	BRI3	protein_coding	ns
ENSG00000243609.1	0.1406	0.242428	1.57057	0.117484	0.305733	-4.38838	RPS2P44	processed_pseudogene	ns
ENSG00000130193.8	0.078896	2.3584	1.57036	0.117532	0.305796	-4.64628	THEM6	protein_coding	ns
ENSG00000108352.12	-0.0723177	1.72048	-1.57018	0.117573	0.305814	-4.53879	RAPGEFL1	protein_coding	ns
ENSG00000105982.16	0.107918	0.681859	1.57013	0.117585	0.305814	-4.41709	RNF32	protein_coding	ns
ENSG00000261270.1	-0.152459	2.15269	-1.57003	0.117609	0.305816	-4.6193	AC012181.2	sense_intronic	ns
ENSG00000143653.10	-0.0819353	3.2925	-1.56986	0.117649	0.30586	-4.7809	SCCPDH	protein_coding	ns
ENSG00000241058.4	0.0717653	2.5812	1.56974	0.117676	0.30587	-4.70587	NSUN6	protein_coding	ns
ENSG00000084093.17	-0.0374156	6.47615	-1.56962	0.117703	0.305875	-5.08737	REST	protein_coding	ns
ENSG00000128590.5	-0.0611163	4.35778	-1.56953	0.117724	0.305875	-4.92983	DNAJB9	protein_coding	ns
ENSG00000168273.8	0.0916704	1.02866	1.56943	0.117749	0.305878	-4.48808	SMIM4	protein_coding	ns
ENSG00000066654.14	-0.0368317	5.63632	-1.56894	0.117862	0.306111	-5.05223	THUMPD1	protein_coding	ns
ENSG00000104047.15	0.0515436	3.42276	1.56831	0.11801	0.306436	-4.84042	DTWD1	protein_coding	ns
ENSG00000120688.9	-0.0591643	2.79285	-1.56811	0.118057	0.306497	-4.73003	WBP4	protein_coding	ns
ENSG00000126524.10	-0.0577854	4.23126	-1.56794	0.118097	0.306526	-4.90973	SBDS	protein_coding	ns
ENSG00000160058.18	0.0335589	5.67418	1.56779	0.11813	0.306526	-5.07616	BSDC1	protein_coding	ns
ENSG00000148606.13	0.0476356	4.1334	1.56776	0.118138	0.306526	-4.93235	POLR3A	protein_coding	ns
ENSG00000167740.9	0.0642695	2.28011	1.56764	0.118167	0.306542	-4.65332	CYB5D2	protein_coding	ns
ENSG00000163781.13	-0.0319329	5.76645	-1.56701	0.118313	0.306833	-5.07071	TOPBP1	protein_coding	ns
ENSG00000110651.11	0.0951802	4.89268	1.56693	0.118333	0.306833	-5.01768	CD81	protein_coding	ns
ENSG00000206530.11	0.0953166	1.96975	1.56685	0.118351	0.306833	-4.61251	CFAP44	protein_coding	ns
ENSG00000226124.7	0.116431	0.643683	1.56668	0.11839	0.306833	-4.42664	FTCDNL1	protein_coding	ns
ENSG00000112658.8	-0.038315	5.61713	-1.56666	0.118396	0.306833	-5.06753	SRF	protein_coding	ns
ENSG00000262246.6	-0.0466745	7.1366	-1.56624	0.118493	0.307025	-5.09765	CORO7	protein_coding	ns
ENSG00000138449.10	0.0920944	6.1887	1.56584	0.118588	0.307157	-5.07895	SLC40A1	protein_coding	ns
ENSG00000168116.14	0.053014	3.05107	1.56583	0.11859	0.307157	-4.78759	KIAA1586	protein_coding	ns
ENSG00000159921.15	-0.0600579	4.12202	-1.56539	0.118692	0.307305	-4.92439	GNE	protein_coding	ns
ENSG00000214872.8	0.161802	0.0926879	1.56538	0.118696	0.307305	-4.38799	SMTNL1	protein_coding	ns
ENSG00000278133.1	-0.0746208	2.07783	-1.56529	0.118717	0.307305	-4.60141	AC135050.6	sense_intronic	ns
ENSG00000143486.16	0.0457248	4.77807	1.56475	0.118842	0.307529	-5.01124	EIF2D	protein_coding	ns
ENSG00000275056.1	-0.0957526	1.20854	-1.56472	0.11885	0.307529	-4.48126	AC020663.3	sense_intronic	ns
ENSG00000279620.1	0.129579	0.867182	1.56448	0.118906	0.307612	-4.44751	AC099494.3	TEC	ns
ENSG00000185722.18	-0.0439061	6.72504	-1.56377	0.119072	0.307983	-5.09346	ANKFY1	protein_coding	ns
ENSG00000165055.15	0.0412214	3.88746	1.56326	0.119193	0.308129	-4.89944	METTL2B	protein_coding	ns
ENSG00000206527.10	-0.0487558	5.58807	-1.56318	0.119212	0.308129	-5.05796	HACD2	protein_coding	ns
ENSG00000165480.16	0.0840798	2.18546	1.56315	0.119218	0.308129	-4.63752	SKA3	protein_coding	ns
ENSG00000167257.11	0.0507491	3.60017	1.56313	0.119222	0.308129	-4.86265	RNF214	protein_coding	ns
ENSG00000164329.13	-0.02818	6.51969	-1.5626	0.119347	0.308391	-5.09589	TENT2	protein_coding	ns
ENSG00000265808.3	0.0406012	6.50925	1.56128	0.119658	0.309134	-5.10248	SEC22B	protein_coding	ns
ENSG00000169905.12	-0.032787	6.60889	-1.56116	0.119687	0.309148	-5.10663	TOR1AIP2	protein_coding	ns
ENSG00000176896.8	0.0760952	2.42302	1.56073	0.119788	0.309327	-4.69269	TCEANC	protein_coding	ns
ENSG00000101782.15	0.058653	7.20723	1.56062	0.119815	0.309327	-5.10428	RIOK3	protein_coding	ns
ENSG00000176593.7	0.109942	1.99057	1.56056	0.119828	0.309327	-4.61532	AC008969.1	processed_transcript	ns
ENSG00000159579.14	-0.049199	4.90256	-1.56047	0.11985	0.309327	-5.02431	RSPRY1	protein_coding	ns
ENSG00000118058.21	0.051582	7.41124	1.56016	0.119923	0.309395	-5.10594	KMT2A	protein_coding	ns
ENSG00000119523.10	-0.0471412	4.3547	-1.56014	0.119927	0.309395	-4.97077	ALG2	protein_coding	ns
ENSG00000272888.6	-0.0548841	6.58519	-1.56006	0.119946	0.309395	-5.09048	LINC01578	processed_transcript	ns
ENSG00000173295.7	0.137605	0.819678	1.55955	0.120068	0.309648	-4.44343	FAM86B3P	transcribed_unprocessed_pseudogene	ns
ENSG00000214530.9	0.0948258	2.22653	1.55882	0.12024	0.310011	-4.63564	STARD10	protein_coding	ns
ENSG00000169371.13	0.0526939	2.90926	1.55875	0.120256	0.310011	-4.76566	SNUPN	protein_coding	ns
ENSG00000182810.6	-0.0516573	4.53579	-1.55845	0.120327	0.310101	-4.98224	DDX28	protein_coding	ns
ENSG00000059691.12	0.0548022	3.1515	1.55841	0.120338	0.310101	-4.80909	GATB	protein_coding	ns
ENSG00000049089.15	-0.138379	3.01301	-1.55794	0.12045	0.310329	-4.76217	COL9A2	protein_coding	ns
ENSG00000162607.13	-0.0448483	5.00248	-1.55666	0.120753	0.311049	-5.01558	USP1	protein_coding	ns
ENSG00000183336.8	-0.08559	3.30501	-1.55649	0.120794	0.311094	-4.82588	BOLA2	protein_coding	ns
ENSG00000173914.12	0.0494585	3.55168	1.55589	0.120935	0.311397	-4.87842	RBM4B	protein_coding	ns
ENSG00000235027.1	-0.11916	3.25117	-1.55565	0.120993	0.311484	-4.80395	AC068580.3	antisense	ns
ENSG00000272277.1	0.0888112	1.15194	1.55549	0.121032	0.311518	-4.50974	AL031963.3	antisense	ns
ENSG00000178974.10	-0.0521294	5.30644	-1.5554	0.121053	0.311518	-5.05746	FBXO34	protein_coding	ns
ENSG00000263393.1	0.171043	-0.807823	1.55489	0.121174	0.311739	-4.34468	AC011825.2	antisense	ns
ENSG00000164306.11	0.0524363	2.80623	1.55484	0.121186	0.311739	-4.75592	PRIMPOL	protein_coding	ns
ENSG00000254995.4	-0.0879858	3.3098	-1.55473	0.121211	0.311743	-4.82068	STX16-NPEPL1	protein_coding	ns
ENSG00000101189.7	-0.0582091	3.72946	-1.55439	0.121294	0.311895	-4.87775	MRGBP	protein_coding	ns
ENSG00000187514.16	-0.0429011	9.34029	-1.55423	0.121332	0.311932	-5.06074	PTMA	protein_coding	ns
ENSG00000269981.1	0.215424	1.07789	1.55392	0.121404	0.312028	-4.49574	AL627309.7	processed_pseudogene	ns
ENSG00000126246.10	0.0541811	4.30688	1.55387	0.121416	0.312028	-4.97073	IGFLR1	protein_coding	ns
ENSG00000092531.10	0.0426543	7.35858	1.55327	0.121561	0.312304	-5.11203	SNAP23	protein_coding	ns
ENSG00000161714.12	-0.10343	1.96568	-1.55322	0.121571	0.312304	-4.58927	PLCD3	protein_coding	ns
ENSG00000248019.2	0.0494319	4.34162	1.55297	0.121632	0.3124	-4.9949	FAM13A-AS1	antisense	ns
ENSG00000274712.1	0.116973	1.73329	1.55286	0.121658	0.312405	-4.57135	AC005332.4	lincRNA	ns
ENSG00000124575.6	0.10864	5.56931	1.55268	0.121701	0.312431	-5.07347	HIST1H1D	protein_coding	ns
ENSG00000126561.16	-0.0416521	6.89758	-1.55262	0.121715	0.312431	-5.11563	STAT5A	protein_coding	ns
ENSG00000225177.5	-0.137005	0.152277	-1.55238	0.121772	0.312516	-4.39223	AL590617.2	antisense	ns
ENSG00000144579.7	0.0448261	7.15389	1.5521	0.12184	0.31263	-5.1189	CTDSP1	protein_coding	ns
ENSG00000186431.19	-0.0844615	6.1369	-1.55179	0.121914	0.312707	-5.10247	FCAR	protein_coding	ns
ENSG00000161011.20	-0.0485794	7.46122	-1.55175	0.121922	0.312707	-5.1121	SQSTM1	protein_coding	ns
ENSG00000235912.1	-0.226732	-3.37258	-1.55167	0.121941	0.312707	-4.34325	AL031729.1	processed_pseudogene	ns
ENSG00000225630.1	-0.162548	4.35938	-1.55148	0.121988	0.312746	-4.84742	MTND2P28	unprocessed_pseudogene	ns
ENSG00000161813.22	-0.0454851	4.78992	-1.55134	0.122022	0.312746	-5.02322	LARP4	protein_coding	ns
ENSG00000114416.18	-0.0317855	5.95318	-1.55131	0.122028	0.312746	-5.09477	FXR1	protein_coding	ns
ENSG00000099290.17	-0.0704316	6.11141	-1.55121	0.122051	0.312746	-5.09291	WASHC2A	protein_coding	ns
ENSG00000143013.13	-0.0436195	5.1896	-1.55066	0.122184	0.313024	-5.06329	LMO4	protein_coding	ns
ENSG00000258581.2	-0.182624	-0.827559	-1.54988	0.122371	0.313443	-4.3546	AL157871.3	processed_pseudogene	ns
ENSG00000121966.6	0.131129	7.32133	1.54949	0.122465	0.31354	-5.12297	CXCR4	protein_coding	ns
ENSG00000239465.1	0.198839	-2.10879	1.54947	0.12247	0.31354	-4.33446	AC090543.1	processed_pseudogene	ns
ENSG00000130940.15	0.0734017	2.89417	1.5493	0.12251	0.31354	-4.7621	CASZ1	protein_coding	ns
ENSG00000019995.6	0.0383681	5.31636	1.54928	0.122516	0.31354	-5.08062	ZRANB1	protein_coding	ns
ENSG00000171608.15	0.0402312	7.82487	1.54923	0.122527	0.31354	-5.11662	PIK3CD	protein_coding	ns
ENSG00000141569.12	-0.0543667	3.65767	-1.5488	0.122631	0.3137	-4.88911	TRIM65	protein_coding	ns
ENSG00000167325.15	0.0552485	3.47605	1.54877	0.122637	0.3137	-4.87076	RRM1	protein_coding	ns
ENSG00000117318.9	0.185714	0.803322	1.54818	0.122779	0.314002	-4.45401	ID3	protein_coding	ns
ENSG00000133812.15	-0.0380784	6.83383	-1.54801	0.122821	0.314048	-5.12398	SBF2	protein_coding	ns
ENSG00000145632.15	-0.148116	1.84963	-1.54783	0.122864	0.314096	-4.59178	PLK2	protein_coding	ns
ENSG00000112245.11	-0.111412	5.76249	-1.54772	0.122892	0.314106	-5.07984	PTP4A1	protein_coding	ns
ENSG00000064703.12	-0.0473248	4.06894	-1.54744	0.122959	0.314217	-4.95303	DDX20	protein_coding	ns
ENSG00000005100.13	-0.0493408	3.98293	-1.54674	0.123127	0.314586	-4.93616	DHX33	protein_coding	ns
ENSG00000087301.9	0.0608853	3.79993	1.54645	0.123198	0.314707	-4.91614	TXNDC16	protein_coding	ns
ENSG00000112242.15	-0.0536227	5.60898	-1.54633	0.123226	0.314717	-5.1012	E2F3	protein_coding	ns
ENSG00000169718.17	-0.0365332	5.40347	-1.54606	0.123292	0.314813	-5.07215	DUS1L	protein_coding	ns
ENSG00000159788.19	-0.0715915	3.49933	-1.54597	0.123314	0.314813	-4.85864	RGS12	protein_coding	ns
ENSG00000183019.7	-0.108074	4.34507	-1.54588	0.123335	0.314813	-4.97861	MCEMP1	protein_coding	ns
ENSG00000188542.9	0.0621274	3.86687	1.54534	0.123466	0.315087	-4.93516	DUSP28	protein_coding	ns
ENSG00000118900.14	0.0501639	6.40811	1.5448	0.123596	0.315356	-5.13438	UBN1	protein_coding	ns
ENSG00000213965.3	-0.0518522	4.25263	-1.54365	0.123875	0.316008	-4.96946	NUDT19	protein_coding	ns
ENSG00000172345.14	0.118363	4.73167	1.54351	0.123907	0.31603	-5.03016	STARD5	protein_coding	ns
ENSG00000164902.14	-0.0643776	3.31216	-1.54309	0.12401	0.316229	-4.84393	PHAX	protein_coding	ns
ENSG00000196305.17	0.0637598	4.9865	1.54283	0.124073	0.31633	-5.05388	IARS	protein_coding	ns
ENSG00000167657.14	-0.0450795	3.9731	-1.54252	0.124149	0.316462	-4.92753	DAPK3	protein_coding	ns
ENSG00000276550.4	-0.147922	5.03106	-1.54161	0.12437	0.316934	-5.05522	HERC2P2	transcribed_unprocessed_pseudogene	ns
ENSG00000139626.16	0.0973064	4.92455	1.54156	0.124382	0.316934	-5.06138	ITGB7	protein_coding	ns
ENSG00000136144.12	-0.0777257	4.71561	-1.54127	0.124452	0.317	-5.02692	RCBTB1	protein_coding	ns
ENSG00000116815.16	0.0609468	4.84944	1.54125	0.124456	0.317	-5.05253	CD58	protein_coding	ns
ENSG00000175505.11	0.09506	2.69534	1.54077	0.124575	0.317242	-4.72384	CLCF1	protein_coding	ns
ENSG00000019169.10	-0.262548	3.148	-1.54055	0.124628	0.317316	-4.77736	MARCO	protein_coding	ns
ENSG00000134900.12	-0.0328726	6.44873	-1.54002	0.124756	0.31758	-5.12676	TPP2	protein_coding	ns
ENSG00000131781.13	-0.0568006	4.14219	-1.53975	0.124822	0.317686	-4.96123	FMO5	protein_coding	ns
ENSG00000095209.12	0.0651857	3.07408	1.53945	0.124894	0.31781	-4.82212	TMEM38B	protein_coding	ns
ENSG00000154511.12	0.0910643	1.40624	1.53928	0.124937	0.317858	-4.55126	DIPK1A	protein_coding	ns
ENSG00000106399.11	0.0821473	1.83302	1.53891	0.125028	0.318028	-4.62907	RPA3	protein_coding	ns
ENSG00000113851.14	0.0348858	5.85584	1.53844	0.125141	0.318253	-5.11628	CRBN	protein_coding	ns
ENSG00000122912.15	-0.0360953	4.07772	-1.53776	0.125309	0.318615	-4.97367	SLC25A16	protein_coding	ns
ENSG00000206172.8	0.714846	0.519601	1.53762	0.125342	0.318615	-4.49461	HBA1	protein_coding	ns
ENSG00000170871.12	0.0326262	6.61793	1.53757	0.125355	0.318615	-5.14214	KIAA0232	protein_coding	ns
ENSG00000153006.16	-0.0513085	4.74974	-1.53724	0.125434	0.318754	-5.03595	SREK1IP1	protein_coding	ns
ENSG00000196152.10	0.0579634	2.28043	1.5371	0.12547	0.318784	-4.692	ZNF79	protein_coding	ns
ENSG00000147687.19	-0.0553937	2.81273	-1.53659	0.125595	0.319038	-4.77202	TATDN1	protein_coding	ns
ENSG00000141252.20	0.0564087	5.88959	1.53579	0.125791	0.319476	-5.12388	VPS53	protein_coding	ns
ENSG00000154781.16	0.0516635	3.56378	1.53535	0.125898	0.319687	-4.90038	CCDC174	protein_coding	ns
ENSG00000147421.18	0.0397356	5.28861	1.53472	0.126054	0.320021	-5.10026	HMBOX1	protein_coding	ns
ENSG00000179593.16	-0.253681	1.59927	-1.53459	0.126086	0.320039	-4.5779	ALOX15B	protein_coding	ns
ENSG00000143889.16	0.0464741	4.34493	1.53419	0.126183	0.320226	-5.01559	HNRNPLL	protein_coding	ns
ENSG00000126070.20	0.0403314	6.19076	1.53365	0.126316	0.320501	-5.14144	AGO3	protein_coding	ns
ENSG00000213903.9	-0.0532723	6.33935	-1.53337	0.126385	0.320613	-5.14203	LTB4R	protein_coding	ns
ENSG00000104885.18	-0.0611145	5.54239	-1.53317	0.126435	0.320664	-5.08718	DOT1L	protein_coding	ns
ENSG00000082258.13	0.0369422	6.05112	1.53293	0.126493	0.320664	-5.14129	CCNT2	protein_coding	ns
ENSG00000047634.15	-0.129563	2.90711	-1.53291	0.1265	0.320664	-4.79631	SCML1	protein_coding	ns
ENSG00000220201.7	0.105592	0.311176	1.5329	0.126502	0.320664	-4.42935	ZGLP1	protein_coding	ns
ENSG00000085231.14	-0.0725082	1.85211	-1.53249	0.126603	0.32086	-4.63859	AK6	protein_coding	ns
ENSG00000188825.13	0.0816329	2.41695	1.53226	0.126658	0.320924	-4.72218	LINC00910	lincRNA	ns
ENSG00000012822.16	0.0387827	6.36383	1.53219	0.126677	0.320924	-5.14936	CALCOCO1	protein_coding	ns
ENSG00000255398.2	0.180067	3.92721	1.53199	0.126726	0.320986	-4.96344	HCAR3	protein_coding	ns
ENSG00000026036.22	-0.0620569	3.70807	-1.53183	0.126765	0.321024	-4.91592	RTEL1-TNFRSF6B	protein_coding	ns
ENSG00000136997.18	0.109944	3.58135	1.53169	0.126799	0.321048	-4.90364	MYC	protein_coding	ns
ENSG00000135636.14	0.0961906	7.51847	1.5314	0.126872	0.321117	-5.14555	DYSF	protein_coding	ns
ENSG00000105401.9	-0.036835	6.19583	-1.53134	0.126886	0.321117	-5.11726	CDC37	protein_coding	ns
ENSG00000215458.8	-0.0580888	5.89658	-1.53128	0.1269	0.321117	-5.11539	AATBC	antisense	ns
ENSG00000281357.2	0.106275	1.84359	1.53113	0.126938	0.321117	-4.63568	ARRDC3-AS1	lincRNA	ns
ENSG00000144182.17	0.0653269	2.28026	1.53109	0.126948	0.321117	-4.69648	LIPT1	protein_coding	ns
ENSG00000196636.7	0.0705699	2.12675	1.53094	0.126984	0.321128	-4.6874	SDHAF3	protein_coding	ns
ENSG00000196839.13	0.104817	3.05165	1.53087	0.127001	0.321128	-4.82259	ADA	protein_coding	ns
ENSG00000070669.17	0.226814	0.355033	1.52992	0.127236	0.321638	-4.44186	ASNS	protein_coding	ns
ENSG00000153029.14	-0.0509391	6.08427	-1.5298	0.127268	0.321638	-5.13689	MR1	protein_coding	ns
ENSG00000150593.18	0.0477424	5.89652	1.52972	0.127285	0.321638	-5.13962	PDCD4	protein_coding	ns
ENSG00000206149.10	0.0690009	4.07044	1.52954	0.127331	0.321638	-4.98627	HERC2P9	transcribed_unprocessed_pseudogene	ns
ENSG00000128918.15	0.13443	1.35486	1.52947	0.127349	0.321638	-4.56238	ALDH1A2	protein_coding	ns
ENSG00000243544.3	0.202617	-2.09047	1.52947	0.127349	0.321638	-4.35215	RN7SL172P	misc_RNA	ns
ENSG00000151503.12	0.0460357	4.33971	1.52853	0.127582	0.322145	-5.02025	NCAPD3	protein_coding	ns
ENSG00000122376.11	-0.041766	4.9358	-1.52846	0.127599	0.322145	-5.05455	SHLD2	protein_coding	ns
ENSG00000196821.10	-0.038514	6.38812	-1.5282	0.127663	0.322196	-5.15311	C6orf106	protein_coding	ns
ENSG00000117676.14	0.0353898	7.4748	1.52818	0.127668	0.322196	-5.14998	RPS6KA1	protein_coding	ns
ENSG00000070961.15	-0.0578053	7.57362	-1.52759	0.127815	0.322506	-5.14697	ATP2B1	protein_coding	ns
ENSG00000135164.18	0.0310096	6.05696	1.52741	0.12786	0.322557	-5.15046	DMTF1	protein_coding	ns
ENSG00000103257.9	0.147191	3.51605	1.52685	0.127999	0.322848	-4.85906	SLC7A5	protein_coding	ns
ENSG00000137812.19	-0.0607237	2.1786	-1.52653	0.128079	0.322961	-4.6905	KNL1	protein_coding	ns
ENSG00000198586.14	0.0455208	6.06768	1.52647	0.128093	0.322961	-5.14734	TLK1	protein_coding	ns
ENSG00000135272.10	0.0454313	5.87467	1.52613	0.128177	0.323111	-5.12907	MDFIC	protein_coding	ns
ENSG00000165678.21	-0.0326247	6.85227	-1.5257	0.128284	0.323319	-5.14564	GHITM	protein_coding	ns
ENSG00000138688.15	0.0387183	7.86549	1.52542	0.128356	0.323437	-5.14736	KIAA1109	protein_coding	ns
ENSG00000183734.4	-0.0825166	2.56625	-1.52506	0.128445	0.323602	-4.7513	ASCL2	protein_coding	ns
ENSG00000112511.17	0.0575196	4.38269	1.52486	0.128495	0.323666	-5.01855	PHF1	protein_coding	ns
ENSG00000156875.14	-0.0392038	6.17372	-1.52468	0.12854	0.323717	-5.14367	MFSD14A	protein_coding	ns
ENSG00000208772.1	0.217247	0.0575581	1.52406	0.128695	0.324045	-4.43973	SNORD94	snoRNA	ns
ENSG00000116455.14	0.0476518	3.96946	1.52385	0.128747	0.324114	-4.97924	WDR77	protein_coding	ns
ENSG00000157181.16	-0.0515083	3.97007	-1.52357	0.128816	0.324225	-4.96492	ODR4	protein_coding	ns
ENSG00000136802.11	0.0531659	4.66372	1.52327	0.128891	0.324248	-5.0525	LRRC8A	protein_coding	ns
ENSG00000180061.9	-0.0888107	3.2974	-1.52312	0.128929	0.324248	-4.85412	TMEM150B	protein_coding	ns
ENSG00000279765.3	0.0886528	3.10067	1.52308	0.128938	0.324248	-4.85684	AC013394.1	protein_coding	ns
ENSG00000158062.20	-0.0680947	6.93451	-1.52297	0.128966	0.324248	-5.14985	UBXN11	protein_coding	ns
ENSG00000234290.2	0.0927088	4.05965	1.52291	0.12898	0.324248	-4.97629	AC116366.1	antisense	ns
ENSG00000187534.6	0.149641	0.137273	1.52278	0.129013	0.324248	-4.43318	PRR13P5	processed_pseudogene	ns
ENSG00000143106.13	0.0389712	4.83828	1.5225	0.129085	0.324248	-5.06175	PSMA5	protein_coding	ns
ENSG00000185158.12	0.0400791	4.20573	1.52242	0.129103	0.324248	-5.0169	LRRC37B	protein_coding	ns
ENSG00000122965.11	0.0426646	4.74174	1.52242	0.129105	0.324248	-5.07263	RBM19	protein_coding	ns
ENSG00000115677.17	-0.0428376	7.71661	-1.52238	0.129113	0.324248	-5.14813	HDLBP	protein_coding	ns
ENSG00000186625.14	-0.0486835	2.66405	-1.52236	0.129118	0.324248	-4.76799	KATNA1	protein_coding	ns
ENSG00000179918.18	-0.0625773	5.01305	-1.52236	0.12912	0.324248	-5.0916	SEPHS2	protein_coding	ns
ENSG00000257704.3	0.0815809	1.8331	1.52187	0.129242	0.324493	-4.63187	INAFM1	protein_coding	ns
ENSG00000141858.11	-0.0763062	4.39611	-1.52165	0.129296	0.324568	-5.01956	SAMD1	protein_coding	ns
ENSG00000152382.6	-0.0399689	3.60521	-1.52123	0.129401	0.324769	-4.92632	TADA1	protein_coding	ns
ENSG00000080845.17	0.0554557	5.05143	1.52112	0.129431	0.324783	-5.04994	DLGAP4	protein_coding	ns
ENSG00000131002.12	-1.05853	2.22347	-1.5208	0.129509	0.324844	-4.64732	TXLNGY	transcribed_unprocessed_pseudogene	ns
ENSG00000015568.13	0.217576	3.05707	1.52068	0.129541	0.324844	-4.85735	RGPD5	protein_coding	ns
ENSG00000264462.1	0.284998	3.13344	1.5206	0.12956	0.324844	-4.86442	MIR3648-2	miRNA	ns
ENSG00000275708.1	0.284998	3.13344	1.5206	0.12956	0.324844	-4.86442	MIR3648-1	miRNA	ns
ENSG00000149428.19	-0.0581917	5.6401	-1.52053	0.129578	0.324844	-5.12268	HYOU1	protein_coding	ns
ENSG00000272831.1	0.0842232	2.2311	1.52042	0.129605	0.324849	-4.70845	AC027644.3	antisense	ns
ENSG00000151332.19	-0.0481014	3.07366	-1.5193	0.129886	0.325364	-4.83852	MBIP	protein_coding	ns
ENSG00000163510.14	-0.0440802	4.5839	-1.51929	0.12989	0.325364	-5.0489	CWC22	protein_coding	ns
ENSG00000276991.1	0.205481	-1.3038	1.51925	0.129899	0.325364	-4.3672	RF01877	misc_RNA	ns
ENSG00000178977.3	0.0658904	3.2623	1.51921	0.129909	0.325364	-4.88437	LINC00324	lincRNA	ns
ENSG00000085514.16	0.0585338	7.11495	1.51895	0.129974	0.325366	-5.16705	PILRA	protein_coding	ns
ENSG00000198873.11	0.0573	3.76279	1.51895	0.129974	0.325366	-4.95451	GRK5	protein_coding	ns
ENSG00000124214.19	-0.0398328	6.03545	-1.51892	0.129984	0.325366	-5.15577	STAU1	protein_coding	ns
ENSG00000163870.15	-0.0689118	4.27205	-1.51855	0.130075	0.325533	-4.99467	TPRA1	protein_coding	ns
ENSG00000253586.1	-0.201605	-2.0118	-1.51823	0.130155	0.325672	-4.36191	AC067817.1	sense_intronic	ns
ENSG00000119977.21	0.0717511	3.23466	1.51702	0.130462	0.32631	-4.87011	TCTN3	protein_coding	ns
ENSG00000110080.18	0.0866594	2.95978	1.51698	0.130472	0.32631	-4.82609	ST3GAL4	protein_coding	ns
ENSG00000184203.8	0.0346765	6.40297	1.51692	0.130486	0.32631	-5.16152	PPP1R2	protein_coding	ns
ENSG00000165733.8	-0.0388574	4.6283	-1.51683	0.130509	0.32631	-5.04858	BMS1	protein_coding	ns
ENSG00000110921.14	0.0845294	1.98976	1.51671	0.130539	0.326323	-4.67096	MVK	protein_coding	ns
ENSG00000259436.1	0.0792844	2.55366	1.51643	0.130611	0.326441	-4.74826	AC010247.2	antisense	ns
ENSG00000137168.8	0.0816998	1.78782	1.51593	0.130736	0.326692	-4.64967	PPIL1	protein_coding	ns
ENSG00000205323.9	-0.0413583	4.05679	-1.5158	0.13077	0.326714	-4.96907	SARNP	protein_coding	ns
ENSG00000062822.13	-0.0494416	3.88278	-1.51536	0.130881	0.326931	-4.95689	POLD1	protein_coding	ns
ENSG00000143761.16	-0.0335206	8.12403	-1.51518	0.130925	0.326979	-5.16063	ARF1	protein_coding	ns
ENSG00000246273.7	0.0881334	1.19883	1.51501	0.13097	0.326987	-4.55287	SBF2-AS1	antisense	ns
ENSG00000130164.13	-0.123231	4.65687	-1.51497	0.130979	0.326987	-5.04485	LDLR	protein_coding	ns
ENSG00000021574.12	-0.0321219	5.99422	-1.51479	0.131024	0.326987	-5.14995	SPAST	protein_coding	ns
ENSG00000189306.11	-0.078363	5.30536	-1.51474	0.131037	0.326987	-5.11649	RRP7A	protein_coding	ns
ENSG00000139620.12	-0.0536973	4.03163	-1.51466	0.131057	0.326987	-4.98489	KANSL2	protein_coding	ns
ENSG00000277895.1	-0.0884867	0.956311	-1.51458	0.131077	0.326987	-4.52501	AC135279.3	antisense	ns
ENSG00000122873.12	0.0981687	1.61112	1.51436	0.131133	0.327059	-4.62678	CISD1	protein_coding	ns
ENSG00000134215.16	0.0452467	5.58363	1.51428	0.131155	0.327059	-5.13942	VAV3	protein_coding	ns
ENSG00000274012.1	0.18246	12.5874	1.51363	0.131318	0.32736	-5.01257	RN7SL2	misc_RNA	ns
ENSG00000151893.15	0.031676	7.11386	1.5136	0.131326	0.32736	-5.17768	CACUL1	protein_coding	ns
ENSG00000255529.9	-0.037021	5.61276	-1.5132	0.131428	0.327553	-5.12958	POLR2M	protein_coding	ns
ENSG00000164144.16	0.0626161	4.91986	1.51308	0.131458	0.327565	-5.07509	ARFIP1	protein_coding	ns
ENSG00000149806.11	-0.0429828	7.63123	-1.51284	0.131519	0.327657	-5.15401	FAU	protein_coding	ns
ENSG00000244952.2	-0.143947	-0.121021	-1.51269	0.131557	0.327689	-4.41867	AC123768.2	lincRNA	ns
ENSG00000164073.10	0.0349557	4.03768	1.5125	0.131606	0.327748	-5.01173	MFSD8	protein_coding	ns
ENSG00000178913.7	0.0726989	5.33463	1.51237	0.131639	0.327757	-5.11906	TAF7	protein_coding	ns
ENSG00000139826.6	-0.0455438	5.62746	-1.51224	0.131673	0.327757	-5.13976	ABHD13	protein_coding	ns
ENSG00000274270.1	-0.125021	1.63577	-1.51212	0.131703	0.327757	-4.63193	AL137060.1	sense_intronic	ns
ENSG00000124541.7	-0.040178	3.71734	-1.51207	0.131715	0.327757	-4.92871	RRP36	protein_coding	ns
ENSG00000148187.18	-0.0412958	4.50052	-1.51191	0.131757	0.327757	-5.05547	MRRF	protein_coding	ns
ENSG00000167315.18	-0.0625429	5.01912	-1.5119	0.131758	0.327757	-5.09334	ACAA2	protein_coding	ns
ENSG00000134321.12	0.164425	3.83233	1.51156	0.131846	0.327842	-4.97469	RSAD2	protein_coding	ns
ENSG00000137404.14	-0.057931	3.98803	-1.51152	0.131854	0.327842	-4.94338	NRM	protein_coding	ns
ENSG00000004455.16	-0.0292546	6.7537	-1.51147	0.131867	0.327842	-5.16553	AK2	protein_coding	ns
ENSG00000248487.9	0.0824329	1.49031	1.51135	0.131898	0.327858	-4.58767	ABHD14A	protein_coding	ns
ENSG00000224418.1	-0.111245	0.614993	-1.51111	0.13196	0.32795	-4.4995	STK24-AS1	antisense	ns
ENSG00000059915.17	-0.0994548	1.86902	-1.511	0.131988	0.327957	-4.63882	PSD	protein_coding	ns
ENSG00000274104.1	-0.136886	-0.787034	-1.51083	0.132032	0.328004	-4.38492	AC020910.4	lincRNA	ns
ENSG00000279491.1	-0.106144	2.53388	-1.51055	0.132103	0.32812	-4.76263	AP003733.4	TEC	ns
ENSG00000228981.3	0.143979	0.168483	1.51033	0.132158	0.328194	-4.44654	AC097658.1	processed_pseudogene	ns
ENSG00000155363.18	0.06816	4.91507	1.50998	0.132247	0.328268	-5.1	MOV10	protein_coding	ns
ENSG00000230530.1	-0.0723318	3.1461	-1.50993	0.13226	0.328268	-4.86423	LIMD1-AS1	bidirectional_promoter_lncRNA	ns
ENSG00000188811.14	-0.0466716	5.28837	-1.50992	0.132262	0.328268	-5.12268	NHLRC3	protein_coding	ns
ENSG00000125843.11	0.0534119	3.27889	1.5097	0.132319	0.328347	-4.89425	AP5S1	protein_coding	ns
ENSG00000225648.5	0.085792	1.98167	1.50958	0.132351	0.328365	-4.68523	SBDSP1	transcribed_unprocessed_pseudogene	ns
ENSG00000070404.10	-0.0935836	2.80547	-1.50944	0.132385	0.328388	-4.80343	FSTL3	protein_coding	ns
ENSG00000137207.12	0.0493193	5.73827	1.50912	0.132468	0.328431	-5.16371	YIPF3	protein_coding	ns
ENSG00000185716.12	0.0558677	3.25797	1.5091	0.132471	0.328431	-4.89952	MOSMO	protein_coding	ns
ENSG00000188559.15	0.0572442	6.76103	1.50908	0.132477	0.328431	-5.18703	RALGAPA2	protein_coding	ns
ENSG00000143322.20	-0.0554306	5.00058	-1.50844	0.132641	0.328776	-5.11548	ABL2	protein_coding	ns
ENSG00000135390.19	-0.0644759	6.52345	-1.50788	0.132784	0.329046	-5.17574	ATP5MC2	protein_coding	ns
ENSG00000105700.11	0.0363441	5.33824	1.50782	0.1328	0.329046	-5.13513	KXD1	protein_coding	ns
ENSG00000233360.4	-0.123835	1.45119	-1.50727	0.132939	0.329329	-4.58396	Z83844.2	antisense	ns
ENSG00000130520.10	0.0423915	4.77511	1.50709	0.132987	0.329386	-5.06627	LSM4	protein_coding	ns
ENSG00000173273.16	0.0322428	5.70367	1.50693	0.133026	0.329404	-5.16888	TNKS	protein_coding	ns
ENSG00000100523.14	0.0521561	5.71585	1.50684	0.133051	0.329404	-5.16889	DDHD1	protein_coding	ns
ENSG00000258232.2	0.171036	1.94601	1.50677	0.133069	0.329404	-4.67489	AC125611.3	antisense	ns
ENSG00000138463.9	-0.0619173	5.30191	-1.50484	0.133563	0.330564	-5.14214	SLC49A4	protein_coding	ns
ENSG00000105671.12	-0.0434198	4.31461	-1.50447	0.133659	0.33074	-5.0154	DDX49	protein_coding	ns
ENSG00000262480.2	0.168141	-0.406641	1.50432	0.133697	0.330771	-4.41435	SAMD11P1	processed_pseudogene	ns
ENSG00000120925.16	0.049275	3.45165	1.50387	0.133814	0.330999	-4.92875	RNF170	protein_coding	ns
ENSG00000122223.13	-0.0518051	5.96996	-1.50368	0.133862	0.331057	-5.14822	CD244	protein_coding	ns
ENSG00000070718.12	0.0885601	2.30814	1.50357	0.13389	0.331062	-4.74868	AP3M2	protein_coding	ns
ENSG00000155926.14	0.0827744	7.06417	1.50334	0.133951	0.331152	-5.19258	SLA	protein_coding	ns
ENSG00000115421.13	0.0401791	5.25165	1.50306	0.134023	0.331246	-5.14409	PAPOLG	protein_coding	ns
ENSG00000134186.12	-0.0376391	6.18674	-1.50299	0.134039	0.331246	-5.18674	PRPF38B	protein_coding	ns
ENSG00000188234.13	0.0954589	2.76833	1.50271	0.134112	0.331364	-4.81808	AGAP4	protein_coding	ns
ENSG00000074582.14	0.046894	2.66337	1.50254	0.134157	0.331412	-4.80577	BCS1L	protein_coding	ns
ENSG00000180155.20	-0.168654	1.88246	-1.502	0.134296	0.331637	-4.64719	LYNX1	protein_coding	ns
ENSG00000136514.3	0.0897929	2.17039	1.50195	0.134307	0.331637	-4.73683	RTP4	protein_coding	ns
ENSG00000237350.1	-0.121712	0.33175	-1.50189	0.134323	0.331637	-4.50085	CDC42P6	processed_pseudogene	ns
ENSG00000144283.21	0.065058	3.90435	1.50167	0.134381	0.331718	-4.99795	PKP4	protein_coding	ns
ENSG00000285879.1	0.0939706	1.04067	1.50117	0.13451	0.331915	-4.55419	AC018628.2	antisense	ns
ENSG00000143499.14	0.046338	3.952	1.50116	0.134511	0.331915	-5.0174	SMYD2	protein_coding	ns
ENSG00000198522.13	-0.0331481	4.4885	-1.50079	0.134609	0.332094	-5.06641	GPN1	protein_coding	ns
ENSG00000199347.1	-0.3877	-3.83195	-1.5001	0.134786	0.332468	-4.39939	RNU5E-1	snRNA	ns
ENSG00000023445.14	0.108867	5.47131	1.49978	0.134868	0.33261	-5.15954	BIRC3	protein_coding	ns
ENSG00000188707.6	0.089999	2.66942	1.49965	0.134902	0.332632	-4.80709	ZBED6CL	protein_coding	ns
ENSG00000185347.17	-0.1273	4.10212	-1.49949	0.134944	0.332645	-4.98386	TEDC1	protein_coding	ns
ENSG00000198417.7	0.118281	0.924377	1.49944	0.134958	0.332645	-4.54095	MT1F	protein_coding	ns
ENSG00000100934.15	-0.0329262	5.74978	-1.49898	0.135077	0.332876	-5.15717	SEC23A	protein_coding	ns
ENSG00000276644.5	0.11759	2.38402	1.49884	0.135112	0.332899	-4.75447	DACH1	protein_coding	ns
ENSG00000172273.12	0.043383	3.81764	1.49807	0.135313	0.333333	-4.99137	HINFP	protein_coding	ns
ENSG00000122692.9	-0.0296562	6.37007	-1.49793	0.135348	0.333358	-5.18256	SMU1	protein_coding	ns
ENSG00000176845.13	-0.0746799	6.07004	-1.49769	0.135411	0.333425	-5.16437	METRNL	protein_coding	ns
ENSG00000102189.16	-0.0500999	5.87803	-1.49763	0.135426	0.333425	-5.14964	EEA1	protein_coding	ns
ENSG00000198162.12	-0.0300594	6.36705	-1.49722	0.135535	0.333631	-5.18092	MAN1A2	protein_coding	ns
ENSG00000115282.19	-0.0355645	4.7721	-1.49691	0.135615	0.333766	-5.09754	TTC31	protein_coding	ns
ENSG00000139496.16	-0.0448355	6.19555	-1.49661	0.135692	0.333881	-5.19078	NUP58	protein_coding	ns
ENSG00000137970.7	-0.0928357	2.28508	-1.49653	0.135713	0.333881	-4.72154	RPL7P9	processed_pseudogene	ns
ENSG00000152804.11	-0.0572439	5.95238	-1.49604	0.135841	0.334116	-5.17776	HHEX	protein_coding	ns
ENSG00000272933.1	-0.364761	-0.634383	-1.49587	0.135885	0.334116	-4.45367	AL391121.1	lincRNA	ns
ENSG00000239884.3	0.218495	-2.62357	1.49578	0.135908	0.334116	-4.38136	RN7SL608P	misc_RNA	ns
ENSG00000162419.12	-0.0431706	4.74248	-1.49578	0.135909	0.334116	-5.10747	GMEB1	protein_coding	ns
ENSG00000188554.14	0.0372484	7.34957	1.49551	0.135979	0.334222	-5.19358	NBR1	protein_coding	ns
ENSG00000103066.13	-0.0689363	4.1848	-1.49542	0.136003	0.334222	-5.0245	PLA2G15	protein_coding	ns
ENSG00000143442.22	-0.0347295	6.36402	-1.49517	0.136067	0.334317	-5.19833	POGZ	protein_coding	ns
ENSG00000164040.16	-0.0545491	4.26399	-1.49455	0.13623	0.334654	-5.05594	PGRMC2	protein_coding	ns
ENSG00000183172.8	-0.0865502	3.59288	-1.49432	0.136289	0.33473	-4.95254	SMDT1	protein_coding	ns
ENSG00000115947.13	0.0432432	4.58763	1.49424	0.136311	0.33473	-5.09669	ORC4	protein_coding	ns
ENSG00000164086.10	-0.0577664	6.22457	-1.49404	0.136363	0.334794	-5.18968	DUSP7	protein_coding	ns
ENSG00000261218.5	0.141556	0.152241	1.49389	0.136401	0.334817	-4.46587	AC099524.1	lincRNA	ns
ENSG00000106290.15	0.051698	3.86834	1.49381	0.136423	0.334817	-4.98728	TAF6	protein_coding	ns
ENSG00000163703.17	0.0565318	3.27792	1.4931	0.136609	0.335208	-4.92255	CRELD1	protein_coding	ns
ENSG00000170185.9	-0.0329584	6.0807	-1.49286	0.136671	0.335208	-5.1934	USP38	protein_coding	ns
ENSG00000144136.11	-0.0703647	6.015	-1.49283	0.136679	0.335208	-5.19543	SLC20A1	protein_coding	ns
ENSG00000172954.13	0.0865182	2.9296	1.49281	0.136684	0.335208	-4.86003	LCLAT1	protein_coding	ns
ENSG00000133028.12	-0.0382146	4.91183	-1.49123	0.137097	0.33616	-5.13173	SCO1	protein_coding	ns
ENSG00000100726.15	-0.0600284	3.9749	-1.49062	0.137257	0.336489	-5.00072	TELO2	protein_coding	ns
ENSG00000139083.10	-0.0576437	6.89662	-1.4905	0.13729	0.336508	-5.20427	ETV6	protein_coding	ns
ENSG00000138867.16	0.0614247	6.73224	1.4901	0.137394	0.3367	-5.2125	GUCD1	protein_coding	ns
ENSG00000188493.15	-0.0732632	3.56882	-1.48995	0.137435	0.336737	-4.91772	C19orf54	protein_coding	ns
ENSG00000011451.19	0.0437932	4.6912	1.48941	0.137577	0.336997	-5.07826	WIZ	protein_coding	ns
ENSG00000227232.5	0.0986257	4.19539	1.48933	0.137596	0.336997	-5.05524	WASH7P	unprocessed_pseudogene	ns
ENSG00000261423.1	0.0756281	3.09342	1.48912	0.137653	0.336997	-4.88786	TMEM202-AS1	lincRNA	ns
ENSG00000103260.9	0.119026	0.719094	1.48893	0.137703	0.336997	-4.53542	METRN	protein_coding	ns
ENSG00000125735.10	0.106097	2.95551	1.48883	0.137729	0.336997	-4.87247	TNFSF14	protein_coding	ns
ENSG00000142687.18	0.0443017	6.31068	1.48883	0.137729	0.336997	-5.20626	KIAA0319L	protein_coding	ns
ENSG00000145740.19	-0.0388959	4.50412	-1.48881	0.137735	0.336997	-5.07104	SLC30A5	protein_coding	ns
ENSG00000196562.14	-0.0679964	8.6645	-1.48867	0.137771	0.336997	-5.17961	SULF2	protein_coding	ns
ENSG00000076924.12	-0.0436598	5.09365	-1.48858	0.137794	0.336997	-5.1305	XAB2	protein_coding	ns
ENSG00000244459.2	0.168	-1.19979	1.48857	0.137796	0.336997	-4.40599	AC147067.1	lincRNA	ns
ENSG00000061273.18	0.0524462	6.22298	1.48787	0.137983	0.337391	-5.19527	HDAC7	protein_coding	ns
ENSG00000039523.20	-0.0553611	6.58336	-1.48738	0.138112	0.337636	-5.19778	RIPOR1	protein_coding	ns
ENSG00000125968.9	-0.140908	2.40471	-1.48725	0.138146	0.337636	-4.7305	ID1	protein_coding	ns
ENSG00000251675.1	0.16494	-0.687685	1.4872	0.13816	0.337636	-4.42043	AC010260.1	antisense	ns
ENSG00000166226.13	-0.0412229	4.98026	-1.48709	0.138186	0.337638	-5.10833	CCT2	protein_coding	ns
ENSG00000108599.15	0.042041	5.60777	1.48649	0.138347	0.337968	-5.18514	AKAP10	protein_coding	ns
ENSG00000279121.1	-0.163567	-0.0316414	-1.48623	0.138415	0.338072	-4.45389	AC073592.5	TEC	ns
ENSG00000120675.6	-0.0812445	4.38195	-1.48586	0.138512	0.338247	-5.06784	DNAJC15	protein_coding	ns
ENSG00000185917.13	0.0489811	2.747	1.48505	0.138728	0.338594	-4.85004	SETD4	protein_coding	ns
ENSG00000168575.10	0.0460193	3.8327	1.48495	0.138753	0.338594	-5.01392	SLC20A2	protein_coding	ns
ENSG00000179921.15	-0.0624385	5.227	-1.4849	0.138767	0.338594	-5.13119	GPBAR1	protein_coding	ns
ENSG00000242829.1	-0.149703	-0.531947	-1.48484	0.138782	0.338594	-4.42476	RPS26P21	processed_pseudogene	ns
ENSG00000104974.11	-0.0512246	7.269	-1.48483	0.138785	0.338594	-5.21124	LILRA1	protein_coding	ns
ENSG00000182552.15	-0.0432234	3.80947	-1.48474	0.138808	0.338594	-4.99535	RWDD4	protein_coding	ns
ENSG00000279799.1	0.108597	0.242872	1.48425	0.138938	0.338825	-4.50313	AC006077.2	TEC	ns
ENSG00000274211.5	-0.0492055	4.55147	-1.48419	0.138954	0.338825	-5.09911	SOCS7	protein_coding	ns
ENSG00000119396.11	-0.0488497	6.77209	-1.48403	0.138997	0.338867	-5.21697	RAB14	protein_coding	ns
ENSG00000071889.16	0.063014	3.63691	1.48359	0.139113	0.339087	-4.98406	FAM3A	protein_coding	ns
ENSG00000138095.19	-0.0480937	6.33463	-1.48331	0.139189	0.339193	-5.19911	LRPPRC	protein_coding	ns
ENSG00000270116.1	0.178084	-1.25828	1.48315	0.139231	0.339193	-4.40683	AP001429.1	sense_intronic	ns
ENSG00000119004.15	-0.0343779	4.16598	-1.48314	0.139234	0.339193	-5.05309	CYP20A1	protein_coding	ns
ENSG00000163406.11	-0.0557878	3.22825	-1.48272	0.139344	0.339398	-4.92284	SLC15A2	protein_coding	ns
ENSG00000105722.10	0.0449388	4.91553	1.48217	0.139492	0.339697	-5.13294	ERF	protein_coding	ns
ENSG00000260772.1	0.0676216	3.15819	1.482	0.139536	0.339741	-4.89688	AC012321.1	3prime_overlapping_ncRNA	ns
ENSG00000118260.15	0.0410773	6.72246	1.48154	0.139659	0.339977	-5.2193	CREB1	protein_coding	ns
ENSG00000189343.7	-0.0801763	1.75794	-1.4813	0.139723	0.339986	-4.67909	RPS2P46	processed_pseudogene	ns
ENSG00000182087.14	-0.0489758	6.86271	-1.48124	0.139739	0.339986	-5.21763	TMEM259	protein_coding	ns
ENSG00000128815.19	0.0661822	7.10401	1.48115	0.139762	0.339986	-5.22433	WDFY4	protein_coding	ns
ENSG00000088448.14	0.0324628	5.3057	1.48114	0.139765	0.339986	-5.16706	ANKRD10	protein_coding	ns
ENSG00000277452.1	0.219211	-0.783819	1.48096	0.139814	0.340042	-4.42507	RN7SL473P	misc_RNA	ns
ENSG00000101811.13	-0.0501247	2.387	-1.4808	0.139856	0.340082	-4.78296	CSTF2	protein_coding	ns
ENSG00000137177.20	-0.0470598	6.69652	-1.48012	0.140037	0.340458	-5.22039	KIF13A	protein_coding	ns
ENSG00000093167.18	-0.0494329	5.59397	-1.47997	0.140076	0.340472	-5.18664	LRRFIP2	protein_coding	ns
ENSG00000255320.1	0.204798	-1.9208	1.4799	0.140094	0.340472	-4.39609	AP000759.1	antisense	ns
ENSG00000124767.7	-0.0475829	4.79955	-1.47975	0.140137	0.340512	-5.11523	GLO1	protein_coding	ns
ENSG00000239636.1	0.0903855	0.98186	1.4794	0.140229	0.340639	-4.5897	AC004865.2	antisense	ns
ENSG00000119929.13	0.0529567	2.59431	1.47936	0.14024	0.340639	-4.81926	CUTC	protein_coding	ns
ENSG00000184903.9	0.11536	0.484052	1.47924	0.140271	0.340651	-4.51902	IMMP2L	protein_coding	ns
ENSG00000104549.12	-0.13956	2.67553	-1.4787	0.140417	0.340885	-4.82368	SQLE	protein_coding	ns
ENSG00000088298.13	-0.0392581	5.11758	-1.47864	0.140431	0.340885	-5.14753	EDEM2	protein_coding	ns
ENSG00000080503.24	0.0249313	7.44812	1.47859	0.140445	0.340885	-5.22515	SMARCA2	protein_coding	ns
ENSG00000108094.14	-0.0392178	4.74834	-1.47849	0.140472	0.340888	-5.12607	CUL2	protein_coding	ns
ENSG00000115904.12	0.0553627	6.18835	1.47818	0.140556	0.341029	-5.21491	SOS1	protein_coding	ns
ENSG00000164609.10	-0.0432978	5.85034	-1.4774	0.140765	0.341473	-5.19487	SLU7	protein_coding	ns
ENSG00000136643.12	-0.0367807	5.19773	-1.47665	0.140966	0.341897	-5.15103	RPS6KC1	protein_coding	ns
ENSG00000188933.15	0.619645	2.55928	1.47652	0.140999	0.341915	-4.86333	USP32P1	transcribed_unprocessed_pseudogene	ns
ENSG00000126456.16	0.0362701	4.60321	1.47619	0.141087	0.342067	-5.10772	IRF3	protein_coding	ns
ENSG00000253368.4	-0.146552	0.944054	-1.47588	0.141171	0.342208	-4.55131	TRNP1	protein_coding	ns
ENSG00000125520.14	0.0647914	3.6764	1.47483	0.141452	0.342824	-4.99727	SLC2A4RG	protein_coding	ns
ENSG00000164008.16	0.0512606	3.07506	1.47411	0.141647	0.343236	-4.90968	C1orf50	protein_coding	ns
ENSG00000180185.11	0.080232	2.86128	1.47392	0.141698	0.34327	-4.87945	FAHD1	protein_coding	ns
ENSG00000121691.6	0.062808	7.51107	1.47386	0.141714	0.34327	-5.22176	CAT	protein_coding	ns
ENSG00000260923.6	0.135271	0.879564	1.47291	0.141969	0.343776	-4.56051	LINC02193	lincRNA	ns
ENSG00000135341.18	0.0313812	5.2746	1.47283	0.141991	0.343776	-5.17907	MAP3K7	protein_coding	ns
ENSG00000205903.7	-0.0531248	5.84441	-1.47279	0.142001	0.343776	-5.21055	ZNF316	protein_coding	ns
ENSG00000110330.8	-0.0348557	6.35733	-1.47252	0.142075	0.343894	-5.22347	BIRC2	protein_coding	ns
ENSG00000230715.3	0.102168	0.861788	1.47212	0.142183	0.34409	-4.56553	AC018638.2	processed_pseudogene	ns
ENSG00000135441.7	-0.0570774	5.06652	-1.4719	0.142241	0.344093	-5.15868	BLOC1S1	protein_coding	ns
ENSG00000227376.1	0.148161	-0.872786	1.47185	0.142256	0.344093	-4.42426	FTH1P16	processed_pseudogene	ns
ENSG00000280033.1	0.109243	0.121635	1.47182	0.142264	0.344093	-4.4859	AC116407.4	TEC	ns
ENSG00000248098.12	-0.0494661	5.37493	-1.47173	0.142288	0.344093	-5.16843	BCKDHA	protein_coding	ns
ENSG00000159352.15	0.0372119	6.09063	1.47142	0.142371	0.34423	-5.20624	PSMD4	protein_coding	ns
ENSG00000278463.1	0.211318	-1.68145	1.47116	0.142442	0.34434	-4.41446	HIST1H2AB	protein_coding	ns
ENSG00000111832.13	-0.043712	4.43687	-1.47095	0.142499	0.344413	-5.08199	RWDD1	protein_coding	ns
ENSG00000176749.9	0.13307	3.06273	1.47075	0.142552	0.34448	-4.91807	CDK5R1	protein_coding	ns
ENSG00000237803.5	0.174416	1.18244	1.46985	0.142797	0.344914	-4.62478	LINC00211	lincRNA	ns
ENSG00000148824.19	0.0627474	3.39938	1.46981	0.142808	0.344914	-4.97691	MTG1	protein_coding	ns
ENSG00000074621.14	0.0567235	3.47956	1.4698	0.142811	0.344914	-4.97679	SLC24A1	protein_coding	ns
ENSG00000164535.15	-0.046689	5.02413	-1.46935	0.142933	0.345146	-5.16654	DAGLB	protein_coding	ns
ENSG00000183784.7	0.0782616	2.74374	1.46907	0.143007	0.345205	-4.86982	C9orf66	protein_coding	ns
ENSG00000278771.1	0.18815	3.20749	1.46906	0.143009	0.345205	-4.88863	RN7SL3	misc_RNA	ns
ENSG00000230629.2	-0.138976	-0.396253	-1.4688	0.143081	0.345314	-4.46833	RPS23P8	processed_pseudogene	ns
ENSG00000067064.11	-0.0558619	5.43202	-1.4683	0.143215	0.345575	-5.18491	IDI1	protein_coding	ns
ENSG00000005075.15	0.0460254	4.56975	1.4681	0.143271	0.345646	-5.12547	POLR2J	protein_coding	ns
ENSG00000124762.13	-0.0888554	7.01844	-1.46798	0.143303	0.34566	-5.20231	CDKN1A	protein_coding	ns
ENSG00000066651.20	0.0687331	1.54929	1.46773	0.143372	0.345763	-4.67622	TRMT11	protein_coding	ns
ENSG00000110429.14	0.0358408	5.22247	1.46742	0.143455	0.345893	-5.19595	FBXO3	protein_coding	ns
ENSG00000237848.1	0.239518	-3.25676	1.46725	0.143501	0.345893	-4.40727	AL606489.2	processed_pseudogene	ns
ENSG00000090924.15	-0.0889683	5.11103	-1.46724	0.143504	0.345893	-5.13715	PLEKHG2	protein_coding	ns
ENSG00000072274.13	0.0672675	5.51212	1.46699	0.143572	0.345995	-5.19875	TFRC	protein_coding	ns
ENSG00000134318.14	-0.0366592	5.63255	-1.46668	0.143656	0.346132	-5.1927	ROCK2	protein_coding	ns
ENSG00000124177.15	-0.039374	6.0303	-1.4664	0.143731	0.346245	-5.23146	CHD6	protein_coding	ns
ENSG00000143633.13	0.0546267	3.20482	1.46632	0.143755	0.346245	-4.94922	C1orf131	protein_coding	ns
ENSG00000134986.13	-0.0646908	4.1931	-1.46607	0.143821	0.346342	-5.06788	NREP	protein_coding	ns
ENSG00000124532.14	0.04834	3.99194	1.4658	0.143896	0.346459	-5.06179	MRS2	protein_coding	ns
ENSG00000258469.1	0.166545	-0.483984	1.46546	0.14399	0.34662	-4.45381	CHMP4BP1	processed_pseudogene	ns
ENSG00000131467.10	-0.0341676	6.41756	-1.46527	0.144041	0.34668	-5.24413	PSME3	protein_coding	ns
ENSG00000263956.6	-0.0625181	4.45819	-1.46481	0.144167	0.34692	-5.11965	NBPF11	protein_coding	ns
ENSG00000170836.11	-0.062404	4.56004	-1.46453	0.144242	0.347039	-5.13166	PPM1D	protein_coding	ns
ENSG00000119689.15	-0.0350732	5.57845	-1.4644	0.144278	0.347061	-5.21347	DLST	protein_coding	ns
ENSG00000268475.1	0.244465	-2.12383	1.46413	0.144351	0.347156	-4.40905	AC011462.3	antisense	ns
ENSG00000165476.14	-0.0404499	5.87302	-1.46406	0.14437	0.347156	-5.20553	REEP3	protein_coding	ns
ENSG00000105887.11	-0.0341632	8.60155	-1.46384	0.14443	0.347218	-5.21733	MTPN	protein_coding	ns
ENSG00000156709.14	-0.0452109	3.8067	-1.46377	0.144448	0.347218	-5.02917	AIFM1	protein_coding	ns
ENSG00000084463.8	-0.0444765	5.95379	-1.46357	0.144505	0.347261	-5.21902	WBP11	protein_coding	ns
ENSG00000280407.2	0.112428	4.13066	1.46352	0.144519	0.347261	-5.05767	AC132872.4	TEC	ns
ENSG00000100764.14	-0.0351537	5.12037	-1.46336	0.144562	0.3473	-5.1679	PSMC1	protein_coding	ns
ENSG00000167705.12	0.0623004	3.89503	1.4632	0.144605	0.347342	-5.05258	RILP	protein_coding	ns
ENSG00000142512.15	0.089852	6.45992	1.46285	0.144702	0.347512	-5.24803	SIGLEC10	protein_coding	ns
ENSG00000167207.13	-0.0649945	6.84142	-1.46245	0.14481	0.347656	-5.24771	NOD2	protein_coding	ns
ENSG00000213221.5	0.132229	1.99256	1.46243	0.144815	0.347656	-4.76014	DNLZ	protein_coding	ns
ENSG00000236540.7	0.0867044	1.15258	1.462	0.144932	0.347875	-4.61761	AC006547.1	antisense	ns
ENSG00000248643.5	0.0873733	4.01269	1.46185	0.144976	0.347916	-5.07532	RBM14-RBM4	protein_coding	ns
ENSG00000223522.1	0.0904303	1.48771	1.46142	0.145093	0.348133	-4.67185	AC093690.1	antisense	ns
ENSG00000179889.18	-0.0416419	5.80574	-1.46095	0.145221	0.348377	-5.22429	PDXDC1	protein_coding	ns
ENSG00000214783.9	0.0687159	2.11697	1.46041	0.145369	0.348668	-4.74448	POLR2J4	processed_transcript	ns
ENSG00000232671.5	-0.133291	0.106035	-1.4596	0.145591	0.349023	-4.50101	ZNF687-AS1	antisense	ns
ENSG00000133983.15	-0.0589115	3.55151	-1.45959	0.145594	0.349023	-4.98168	COX16	protein_coding	ns
ENSG00000070495.14	-0.0500842	4.74352	-1.45951	0.145616	0.349023	-5.13841	JMJD6	protein_coding	ns
ENSG00000101417.12	0.0494299	3.05177	1.45949	0.145622	0.349023	-4.92965	PXMP4	protein_coding	ns
ENSG00000115561.16	0.0285919	6.21126	1.45936	0.145659	0.349048	-5.24659	CHMP3	protein_coding	ns
ENSG00000164284.15	0.0603987	3.04851	1.4591	0.145728	0.349092	-4.93444	GRPEL2	protein_coding	ns
ENSG00000142544.7	0.0741873	1.9553	1.4591	0.145731	0.349092	-4.7556	CTU1	protein_coding	ns
ENSG00000000460.17	0.0537518	2.74382	1.45899	0.145759	0.349096	-4.88241	C1orf112	protein_coding	ns
ENSG00000169967.16	-0.0372848	8.06039	-1.45876	0.145824	0.349189	-5.23859	MAP3K2	protein_coding	ns
ENSG00000262848.1	-0.17529	-1.29122	-1.45835	0.145935	0.349392	-4.42196	AC136624.2	antisense	ns
ENSG00000123815.12	-0.0349352	4.21254	-1.45802	0.146026	0.349547	-5.10022	COQ8B	protein_coding	ns
ENSG00000092929.11	0.0445612	6.73183	1.45772	0.146109	0.349681	-5.25623	UNC13D	protein_coding	ns
ENSG00000015532.9	0.0445166	3.97975	1.45717	0.146261	0.349981	-5.07117	XYLT2	protein_coding	ns
ENSG00000188343.12	0.0794349	2.89436	1.45708	0.146287	0.349981	-4.91231	FAM92A	protein_coding	ns
ENSG00000130338.13	-0.0511471	5.89634	-1.45662	0.146412	0.350217	-5.23887	TULP4	protein_coding	ns
ENSG00000259250.1	0.132081	-0.0940883	1.45631	0.146498	0.350359	-4.49686	AC018904.1	antisense	ns
ENSG00000228804.5	0.140782	-0.0461045	1.45562	0.146689	0.350702	-4.48665	AC072022.1	antisense	ns
ENSG00000076650.6	0.0486624	3.17162	1.4556	0.146695	0.350702	-4.95261	GPATCH1	protein_coding	ns
ENSG00000156026.14	0.0432629	4.41099	1.45535	0.146764	0.350803	-5.13233	MCU	protein_coding	ns
ENSG00000136699.19	-0.0395007	4.98527	-1.45448	0.147003	0.351312	-5.18068	SMPD4	protein_coding	ns
ENSG00000272588.1	-0.115099	-0.131584	-1.4537	0.14722	0.351767	-4.49652	AC139887.4	antisense	ns
ENSG00000107890.16	0.0616971	2.92964	1.45349	0.147278	0.351829	-4.92462	ANKRD26	protein_coding	ns
ENSG00000167766.18	0.111798	4.53583	1.45332	0.147325	0.351829	-5.15674	ZNF83	protein_coding	ns
ENSG00000249673.6	0.044745	3.86335	1.45313	0.147378	0.351829	-5.06228	NOP14-AS1	antisense	ns
ENSG00000169136.11	-0.0716084	3.88616	-1.45311	0.147385	0.351829	-5.03659	ATF5	protein_coding	ns
ENSG00000169288.18	0.067097	1.88562	1.45309	0.147391	0.351829	-4.75413	MRPL1	protein_coding	ns
ENSG00000133398.4	-0.0441981	3.66122	-1.45303	0.147406	0.351829	-5.02682	MED10	protein_coding	ns
ENSG00000111052.7	0.0687418	5.77076	1.45262	0.147519	0.351984	-5.24258	LIN7A	protein_coding	ns
ENSG00000231871.5	-0.129219	-0.48515	-1.4526	0.147524	0.351984	-4.4584	IPO9-AS1	antisense	ns
ENSG00000183426.16	0.0759328	4.45826	1.45199	0.147696	0.35233	-5.1357	NPIPA1	protein_coding	ns
ENSG00000225062.1	-0.165958	-0.218265	-1.4518	0.147747	0.352388	-4.50094	CATIP-AS1	processed_transcript	ns
ENSG00000140259.7	-0.0666581	2.92398	-1.45169	0.147779	0.352399	-4.91473	MFAP1	protein_coding	ns
ENSG00000161996.19	-0.0732878	2.46436	-1.4513	0.147887	0.352595	-4.818	WDR90	protein_coding	ns
ENSG00000170921.15	0.0704988	4.60906	1.45097	0.147979	0.35275	-5.15816	TANC2	protein_coding	ns
ENSG00000100030.14	0.0339979	8.42997	1.45075	0.148041	0.352833	-5.24183	MAPK1	protein_coding	ns
ENSG00000187037.8	0.0656794	3.70403	1.45043	0.14813	0.352982	-5.04233	GPR141	protein_coding	ns
ENSG00000130024.15	-0.0486026	4.97894	-1.45026	0.148175	0.353026	-5.18973	PHF10	protein_coding	ns
ENSG00000107954.10	0.0950499	3.6223	1.45016	0.148205	0.353034	-5.01963	NEURL1	protein_coding	ns
ENSG00000155307.18	-0.0899461	5.47327	-1.44983	0.148296	0.353142	-5.1825	SAMSN1	protein_coding	ns
ENSG00000179743.4	-0.0902962	2.84231	-1.4498	0.148304	0.353142	-4.90142	AL450998.2	antisense	ns
ENSG00000105552.15	0.0601348	2.60309	1.44967	0.148339	0.353162	-4.85528	BCAT2	protein_coding	ns
ENSG00000175931.13	0.0701038	4.87387	1.44915	0.148486	0.353447	-5.18981	UBE2O	protein_coding	ns
ENSG00000112339.14	-0.0358597	5.34335	-1.44833	0.148714	0.353856	-5.21743	HBS1L	protein_coding	ns
ENSG00000116691.11	-0.0469004	5.25132	-1.44819	0.148753	0.353856	-5.2047	MIIP	protein_coding	ns
ENSG00000213380.15	0.0359046	4.74439	1.44819	0.148754	0.353856	-5.17984	COG8	protein_coding	ns
ENSG00000198734.10	-0.0897073	6.70806	-1.44809	0.14878	0.353856	-5.26033	F5	protein_coding	ns
ENSG00000117151.13	0.0508142	6.06634	1.44805	0.148792	0.353856	-5.26641	CTBS	protein_coding	ns
ENSG00000126457.21	-0.0463017	4.77373	-1.44726	0.149013	0.354318	-5.15896	PRMT1	protein_coding	ns
ENSG00000229677.1	0.155108	-0.576724	1.44683	0.149133	0.354419	-4.46817	AC018644.1	processed_pseudogene	ns
ENSG00000120948.17	-0.0483674	5.99769	-1.4468	0.149141	0.354419	-5.26148	TARDBP	protein_coding	ns
ENSG00000215388.3	0.105972	0.269151	1.44677	0.14915	0.354419	-4.52757	ACTG1P3	processed_pseudogene	ns
ENSG00000072135.13	-0.0333588	7.25929	-1.44673	0.149163	0.354419	-5.26785	PTPN18	protein_coding	ns
ENSG00000105875.14	-0.0478016	4.7367	-1.44641	0.149251	0.354565	-5.16909	WDR91	protein_coding	ns
ENSG00000185015.8	0.0670277	2.17548	1.44629	0.149285	0.354582	-4.79919	CA13	protein_coding	ns
ENSG00000198804.2	-0.085156	12.9551	-1.44593	0.149385	0.354756	-5.09093	MT-CO1	protein_coding	ns
ENSG00000164885.13	-0.0493065	3.12613	-1.44534	0.149551	0.355086	-4.94535	CDK5	protein_coding	ns
ENSG00000133027.18	-0.0610693	2.60847	-1.44514	0.149607	0.355156	-4.84453	PEMT	protein_coding	ns
ENSG00000060982.15	-0.163717	5.07866	-1.44488	0.14968	0.355265	-5.17	BCAT1	protein_coding	ns
ENSG00000265972.5	-0.0598992	11.652	-1.44479	0.149707	0.355265	-5.13211	TXNIP	protein_coding	ns
ENSG00000151239.13	-0.0506701	4.8516	-1.44461	0.149756	0.355318	-5.16076	TWF1	protein_coding	ns
ENSG00000129559.13	0.0441186	5.22338	1.44407	0.149909	0.355617	-5.19904	NEDD8	protein_coding	ns
ENSG00000137806.9	0.0654196	1.99358	1.44396	0.149938	0.355621	-4.78267	NDUFAF1	protein_coding	ns
ENSG00000225313.5	0.106109	3.04356	1.44377	0.149991	0.355684	-4.9493	AL513327.1	antisense	ns
ENSG00000196268.11	0.105132	3.63693	1.443	0.150208	0.356134	-5.05565	ZNF493	protein_coding	ns
ENSG00000272836.1	-0.190321	-1.35336	-1.44281	0.150263	0.356201	-4.43274	AL022328.1	antisense	ns
ENSG00000095303.16	0.0713168	5.66566	1.44262	0.150317	0.356258	-5.25207	PTGS1	protein_coding	ns
ENSG00000118564.14	-0.0420602	8.75843	-1.44253	0.150341	0.356258	-5.23769	FBXL5	protein_coding	ns
ENSG00000275700.5	-0.047334	5.12917	-1.44235	0.150391	0.356312	-5.20421	AATF	protein_coding	ns
ENSG00000103264.18	0.0864057	3.35899	1.44216	0.150444	0.356374	-4.99731	FBXO31	protein_coding	ns
ENSG00000213185.7	-0.185016	-0.316226	-1.44198	0.150496	0.356431	-4.47725	FAM24B	protein_coding	ns
ENSG00000172243.17	-0.0550258	8.70869	-1.44185	0.150533	0.356456	-5.2432	CLEC7A	protein_coding	ns
ENSG00000102738.7	0.0519953	2.82071	1.44165	0.15059	0.356528	-4.91809	MRPS31	protein_coding	ns
ENSG00000265784.1	-0.221546	0.484569	-1.44137	0.150668	0.356648	-4.55696	AC006441.3	antisense	ns
ENSG00000226989.1	-0.148108	-0.839615	-1.44082	0.150824	0.356952	-4.45207	AL049758.1	processed_pseudogene	ns
ENSG00000165118.15	-0.0551675	3.01348	-1.44052	0.150909	0.357068	-4.93579	C9orf64	protein_coding	ns
ENSG00000076685.18	0.0482096	6.40436	1.44046	0.150927	0.357068	-5.27946	NT5C2	protein_coding	ns
ENSG00000276027.1	-0.55181	-3.3097	-1.43972	0.151133	0.357492	-4.42561	RNU12	snRNA	ns
ENSG00000186469.8	0.0652531	7.08183	1.4396	0.151167	0.357493	-5.28173	GNG2	protein_coding	ns
ENSG00000134369.15	-0.134948	3.90264	-1.43953	0.151188	0.357493	-5.05283	NAV1	protein_coding	ns
ENSG00000171223.6	-0.0585276	9.87068	-1.43923	0.151274	0.357612	-5.20884	JUNB	protein_coding	ns
ENSG00000214253.8	0.0542224	3.86985	1.43916	0.151292	0.357612	-5.04544	FIS1	protein_coding	ns
ENSG00000136146.14	-0.0379185	4.82042	-1.43885	0.151381	0.357754	-5.19132	MED4	protein_coding	ns
ENSG00000204920.11	-0.104984	1.34329	-1.43876	0.151406	0.357754	-4.66645	ZNF155	protein_coding	ns
ENSG00000044090.8	0.0449994	3.40417	1.43862	0.151445	0.357782	-5.00456	CUL7	protein_coding	ns
ENSG00000166348.18	0.0672634	1.89448	1.43788	0.151654	0.358204	-4.74979	USP54	protein_coding	ns
ENSG00000167851.14	0.0586048	6.18347	1.4378	0.151678	0.358204	-5.25885	CD300A	protein_coding	ns
ENSG00000181929.12	-0.0353717	5.04631	-1.4376	0.151734	0.358271	-5.20296	PRKAG1	protein_coding	ns
ENSG00000246922.8	0.0639406	2.5031	1.43651	0.152044	0.358939	-4.86298	UBAP1L	protein_coding	ns
ENSG00000155368.16	-0.0561571	4.21176	-1.43639	0.152078	0.358955	-5.07329	DBI	protein_coding	ns
ENSG00000170779.10	0.0558534	3.53732	1.4362	0.152132	0.359018	-5.01847	CDCA4	protein_coding	ns
ENSG00000148943.12	-0.0386427	5.87828	-1.43565	0.152289	0.359325	-5.2532	LIN7C	protein_coding	ns
ENSG00000176438.12	-0.0467642	7.0079	-1.43511	0.152444	0.359626	-5.29059	SYNE3	protein_coding	ns
ENSG00000165322.17	0.0757906	4.43748	1.43471	0.152557	0.359815	-5.14902	ARHGAP12	protein_coding	ns
ENSG00000136770.11	-0.0488072	3.80525	-1.43457	0.152595	0.359815	-5.03804	DNAJC1	protein_coding	ns
ENSG00000177542.11	0.0534278	3.24887	1.43447	0.152625	0.359815	-4.97775	SLC25A22	protein_coding	ns
ENSG00000243704.3	0.222418	-2.23279	1.43444	0.152633	0.359815	-4.42988	RN7SL105P	misc_RNA	ns
ENSG00000185127.6	0.0405404	5.14623	1.4339	0.152787	0.360058	-5.22736	C6orf120	protein_coding	ns
ENSG00000115318.12	-0.0614616	4.29533	-1.43384	0.152805	0.360058	-5.128	LOXL3	protein_coding	ns
ENSG00000124882.4	-0.228962	3.78296	-1.43379	0.152818	0.360058	-4.98841	EREG	protein_coding	ns
ENSG00000259398.1	0.213866	-2.63462	1.43345	0.152916	0.360226	-4.42961	AC090970.1	sense_intronic	ns
ENSG00000235700.1	0.210806	-2.21289	1.43314	0.153004	0.360368	-4.43112	CYCSP52	processed_pseudogene	ns
ENSG00000146904.9	0.0803697	2.00056	1.43265	0.153143	0.360576	-4.77092	EPHA1	protein_coding	ns
ENSG00000168394.11	0.0665314	6.85108	1.43264	0.153147	0.360576	-5.28996	TAP1	protein_coding	ns
ENSG00000163904.13	-0.0419326	4.4344	-1.43237	0.153224	0.360693	-5.16231	SENP2	protein_coding	ns
ENSG00000136279.20	0.0338262	7.93833	1.43226	0.153255	0.360702	-5.27955	DBNL	protein_coding	ns
ENSG00000166295.9	0.0351305	5.91473	1.43185	0.153374	0.360916	-5.26917	ANAPC16	protein_coding	ns
ENSG00000215041.10	-0.0400427	4.47028	-1.4316	0.153444	0.360989	-5.1612	NEURL4	protein_coding	ns
ENSG00000272688.1	-0.111412	1.03934	-1.43154	0.153463	0.360989	-4.62443	AP005329.3	lincRNA	ns
ENSG00000006118.14	-0.0728406	3.26067	-1.43141	0.153498	0.360989	-4.9783	TMEM132A	protein_coding	ns
ENSG00000102178.13	0.0406975	4.58206	1.43136	0.153514	0.360989	-5.17956	UBL4A	protein_coding	ns
ENSG00000176485.11	0.199479	2.41475	1.43125	0.153543	0.360994	-4.86281	PLA2G16	protein_coding	ns
ENSG00000168010.11	0.0468966	7.88217	1.43074	0.153689	0.361236	-5.28223	ATG16L2	protein_coding	ns
ENSG00000036549.13	0.0362576	4.76751	1.4307	0.153702	0.361236	-5.19566	AC118549.1	protein_coding	ns
ENSG00000270120.1	-0.0815582	2.08601	-1.43061	0.153728	0.361236	-4.7888	AC007728.3	sense_intronic	ns
ENSG00000254860.5	0.126772	0.18134	1.43043	0.153778	0.361288	-4.54429	TMEM9B-AS1	antisense	ns
ENSG00000092203.14	0.0299989	6.41522	1.42983	0.153951	0.361598	-5.29447	TOX4	protein_coding	ns
ENSG00000089123.16	0.0716324	1.26327	1.42978	0.153965	0.361598	-4.69108	TASP1	protein_coding	ns
ENSG00000166507.17	-0.0511999	5.44059	-1.42954	0.154033	0.361695	-5.23463	NDST2	protein_coding	ns
ENSG00000265735.2	0.186782	4.09544	1.42935	0.15409	0.361763	-5.01069	RN7SL5P	misc_RNA	ns
ENSG00000270392.2	0.133798	0.878284	1.42921	0.154128	0.361786	-4.62198	PFN1P2	transcribed_processed_pseudogene	ns
ENSG00000179532.12	0.0443462	4.60229	1.42903	0.15418	0.361786	-5.1848	DNHD1	protein_coding	ns
ENSG00000228638.1	0.173077	-0.155257	1.42903	0.154182	0.361786	-4.5199	FCF1P2	transcribed_processed_pseudogene	ns
ENSG00000225920.2	0.110965	0.265001	1.42879	0.15425	0.361881	-4.56556	RIMKLBP2	processed_pseudogene	ns
ENSG00000177426.20	-0.060948	4.56582	-1.42858	0.154309	0.361947	-5.16464	TGIF1	protein_coding	ns
ENSG00000117528.13	-0.0482473	4.68249	-1.42817	0.154428	0.361947	-5.17973	ABCD3	protein_coding	ns
ENSG00000228300.14	-0.0527958	3.34564	-1.42816	0.154431	0.361947	-5.00024	C19orf24	protein_coding	ns
ENSG00000278311.5	-0.0350952	6.31685	-1.42814	0.154437	0.361947	-5.28992	GGNBP2	protein_coding	ns
ENSG00000170734.11	0.0422102	3.40272	1.4281	0.154448	0.361947	-5.02736	POLH	protein_coding	ns
ENSG00000260229.1	0.178771	-1.08024	1.42808	0.154455	0.361947	-4.46022	PPIAP51	processed_pseudogene	ns
ENSG00000133275.16	0.0384594	6.53788	1.428	0.154476	0.361947	-5.29165	CSNK1G2	protein_coding	ns
ENSG00000275714.1	0.087064	2.51889	1.42793	0.154497	0.361947	-4.88194	HIST1H3A	protein_coding	ns
ENSG00000112799.9	-0.0636673	5.61048	-1.42737	0.154657	0.362256	-5.21233	LY86	protein_coding	ns
ENSG00000163590.14	-0.0592463	5.56911	-1.42695	0.154778	0.362476	-5.25124	PPM1L	protein_coding	ns
ENSG00000112081.17	-0.0327491	7.57083	-1.42685	0.154809	0.362483	-5.29091	SRSF3	protein_coding	ns
ENSG00000267232.1	0.266758	-1.43215	1.42664	0.154869	0.36256	-4.4719	AC012615.5	lincRNA	ns
ENSG00000269427.1	-0.136749	-0.324141	-1.42504	0.155331	0.363484	-4.49315	AC024075.3	antisense	ns
ENSG00000188315.8	0.0686028	4.15758	1.42503	0.155333	0.363484	-5.14747	C3orf62	protein_coding	ns
ENSG00000157557.12	-0.0959576	6.65032	-1.42498	0.155346	0.363484	-5.28703	ETS2	protein_coding	ns
ENSG00000079277.20	0.0427752	5.79489	1.42488	0.155378	0.363493	-5.28968	MKNK1	protein_coding	ns
ENSG00000158042.8	0.0491122	2.75739	1.42408	0.155608	0.363967	-4.93041	MRPL17	protein_coding	ns
ENSG00000260953.1	0.165514	-0.952019	1.42383	0.155681	0.364074	-4.48658	AC009093.4	lincRNA	ns
ENSG00000206337.10	0.0761325	5.81073	1.42318	0.155868	0.3644	-5.28905	HCP5	sense_overlapping	ns
ENSG00000281501.1	0.131683	1.50112	1.42308	0.155895	0.3644	-4.72479	SEPSECS-AS1	antisense	ns
ENSG00000040487.13	-0.0531787	2.91238	-1.42306	0.155903	0.3644	-4.93809	PQLC2	protein_coding	ns
ENSG00000269378.1	0.123812	1.09363	1.42282	0.155972	0.364428	-4.68191	AC022149.1	processed_pseudogene	ns
ENSG00000257365.8	0.0492293	3.52353	1.4228	0.155976	0.364428	-5.04524	FNTB	protein_coding	ns
ENSG00000279339.1	0.0950362	2.44033	1.42272	0.156001	0.364428	-4.86005	AC100788.2	TEC	ns
ENSG00000100288.19	-0.0459209	5.81222	-1.42254	0.156053	0.364428	-5.27926	CHKB	protein_coding	ns
ENSG00000171311.12	0.039523	3.84777	1.42223	0.156144	0.364428	-5.099	EXOSC1	protein_coding	ns
ENSG00000159079.19	0.0544611	3.18832	1.42213	0.156173	0.364428	-4.9973	CFAP298	protein_coding	ns
ENSG00000176261.15	0.0385215	3.42376	1.42197	0.15622	0.364428	-5.03105	ZBTB8OS	protein_coding	ns
ENSG00000008283.16	0.079746	3.13844	1.42192	0.156232	0.364428	-4.98762	CYB561	protein_coding	ns
ENSG00000012817.15	-1.01607	2.93138	-1.42189	0.15624	0.364428	-4.86183	KDM5D	protein_coding	ns
ENSG00000136319.12	0.0437084	3.84162	1.42187	0.156248	0.364428	-5.10475	TTC5	protein_coding	ns
ENSG00000179750.16	0.477401	1.74778	1.42186	0.156251	0.364428	-4.75493	APOBEC3B	protein_coding	ns
ENSG00000106246.17	-0.0444483	3.73665	-1.42186	0.156252	0.364428	-5.07679	PTCD1	protein_coding	ns
ENSG00000286018.1	-0.12526	-0.160624	-1.42178	0.156274	0.364428	-4.51804	AF129075.3	antisense	ns
ENSG00000132694.18	-0.03942	7.00261	-1.42167	0.156304	0.364434	-5.30161	ARHGEF11	protein_coding	ns
ENSG00000080345.17	-0.0394088	6.45049	-1.42157	0.156333	0.364437	-5.2975	RIF1	protein_coding	ns
ENSG00000186470.14	0.0810382	6.21047	1.42139	0.156386	0.364496	-5.29947	BTN3A2	protein_coding	ns
ENSG00000101132.10	-0.120088	0.991667	-1.42098	0.156507	0.364713	-4.6754	PFDN4	protein_coding	ns
ENSG00000163378.14	-0.0615951	3.2389	-1.42084	0.156547	0.364736	-5.00164	EOGT	protein_coding	ns
ENSG00000148303.17	-0.0435207	8.5964	-1.42075	0.156572	0.364736	-5.27512	RPL7A	protein_coding	ns
ENSG00000105607.13	0.0523442	3.10924	1.42055	0.156631	0.36481	-4.98668	GCDH	protein_coding	ns
ENSG00000244462.8	0.0391469	6.55503	1.42032	0.156699	0.364903	-5.31049	RBM12	protein_coding	ns
ENSG00000124224.17	0.0460986	4.4965	1.42019	0.156735	0.364923	-5.19089	PPP4R1L	transcribed_unprocessed_pseudogene	ns
ENSG00000137474.21	-0.125611	2.99668	-1.42009	0.156764	0.364925	-4.93546	MYO7A	protein_coding	ns
ENSG00000110455.13	-0.198184	4.06401	-1.41943	0.156958	0.365312	-5.11431	ACCS	protein_coding	ns
ENSG00000183779.7	-0.0999201	4.97753	-1.41928	0.157	0.365314	-5.15273	ZNF703	protein_coding	ns
ENSG00000285702.1	-0.197512	0.172463	-1.41923	0.157014	0.365314	-4.54695	AC211476.5	processed_transcript	ns
ENSG00000099899.15	-0.0382806	4.7868	-1.41897	0.157091	0.365429	-5.20236	TRMT2A	protein_coding	ns
ENSG00000169641.13	-0.0485198	5.27244	-1.4186	0.157197	0.365593	-5.25262	LUZP1	protein_coding	ns
ENSG00000135205.15	0.0901632	2.08138	1.41846	0.157239	0.365593	-4.82288	CCDC146	protein_coding	ns
ENSG00000073584.20	-0.0321743	6.34003	-1.41844	0.157244	0.365593	-5.29963	SMARCE1	protein_coding	ns
ENSG00000134909.18	0.0610983	4.27795	1.41831	0.157283	0.365618	-5.15032	ARHGAP32	protein_coding	ns
ENSG00000221962.5	0.106643	2.39912	1.41792	0.157395	0.365814	-4.88488	TMEM14EP	transcribed_processed_pseudogene	ns
ENSG00000112159.12	0.0463333	5.38641	1.41745	0.157532	0.366042	-5.27552	MDN1	protein_coding	ns
ENSG00000131236.17	0.0450549	8.85621	1.41737	0.157557	0.366042	-5.27265	CAP1	protein_coding	ns
ENSG00000204856.12	0.0749311	2.44383	1.4173	0.157576	0.366042	-4.89173	FAM216A	protein_coding	ns
ENSG00000138768.14	-0.0325735	5.80551	-1.41675	0.157737	0.366332	-5.27353	USO1	protein_coding	ns
ENSG00000124789.11	0.0376439	6.35966	1.41669	0.157757	0.366332	-5.3157	NUP153	protein_coding	ns
ENSG00000163684.11	-0.0512473	4.11984	-1.41657	0.157791	0.366347	-5.14557	RPP14	protein_coding	ns
ENSG00000258044.1	0.094983	0.571531	1.41622	0.157892	0.366517	-4.6082	AC073569.1	antisense	ns
ENSG00000103381.12	0.0443989	8.50438	1.41599	0.157961	0.366551	-5.28448	CPPED1	protein_coding	ns
ENSG00000109458.8	0.0408162	5.05125	1.41598	0.157962	0.366551	-5.25375	GAB1	protein_coding	ns
ENSG00000014123.10	-0.0387556	5.1521	-1.41548	0.15811	0.36683	-5.23951	UFL1	protein_coding	ns
ENSG00000261253.2	0.160052	0.0708843	1.41523	0.158183	0.366879	-4.54804	AC137932.2	processed_transcript	ns
ENSG00000007376.8	-0.0561953	4.20793	-1.41522	0.158187	0.366879	-5.1469	RPUSD1	protein_coding	ns
ENSG00000148411.8	-0.042173	7.00914	-1.4151	0.15822	0.366891	-5.31135	NACC2	protein_coding	ns
ENSG00000130402.12	-0.0443072	7.45591	-1.41492	0.158274	0.366953	-5.31213	ACTN4	protein_coding	ns
ENSG00000189266.13	-0.0344899	6.8243	-1.41447	0.158405	0.367191	-5.3034	PNRC2	protein_coding	ns
ENSG00000139194.8	0.150598	0.573282	1.41426	0.158466	0.367237	-4.60183	RBP5	protein_coding	ns
ENSG00000101361.17	-0.0436579	4.98368	-1.41417	0.158493	0.367237	-5.23077	NOP56	protein_coding	ns
ENSG00000141258.13	-0.037085	5.49004	-1.41412	0.158508	0.367237	-5.2778	SGSM2	protein_coding	ns
ENSG00000264343.6	-0.0554621	5.87197	-1.41355	0.158676	0.367561	-5.28755	NOTCH2NLA	protein_coding	ns
ENSG00000070882.13	0.060869	4.32841	1.41288	0.158871	0.367948	-5.1856	OSBPL3	protein_coding	ns
ENSG00000182224.12	-0.130671	1.24482	-1.41261	0.15895	0.368055	-4.67359	CYB5D1	protein_coding	ns
ENSG00000173226.17	0.0630641	3.74154	1.41252	0.158978	0.368055	-5.09845	IQCB1	protein_coding	ns
ENSG00000151690.15	-0.0741163	5.12347	-1.41244	0.159002	0.368055	-5.25817	MFSD6	protein_coding	ns
ENSG00000104299.15	0.0369898	3.81103	1.41235	0.159028	0.368055	-5.09823	INTS9	protein_coding	ns
ENSG00000155621.15	0.0503415	2.50797	1.41206	0.159112	0.368165	-4.90265	C9orf85	protein_coding	ns
ENSG00000157483.8	0.0971325	4.18256	1.41199	0.159134	0.368165	-5.15026	MYO1E	protein_coding	ns
ENSG00000062716.13	-0.0621632	8.72455	-1.4119	0.15916	0.368165	-5.28509	VMP1	protein_coding	ns
ENSG00000260219.2	-0.098612	0.434451	-1.41172	0.159213	0.3682	-4.56653	AC106782.2	lincRNA	ns
ENSG00000106789.13	-0.168988	3.07635	-1.41166	0.159231	0.3682	-4.97708	CORO2A	protein_coding	ns
ENSG00000101695.9	0.0699981	5.87309	1.41115	0.159379	0.368346	-5.29972	RNF125	protein_coding	ns
ENSG00000179134.15	0.0413332	5.4231	1.41105	0.159411	0.368346	-5.25863	SAMD4B	protein_coding	ns
ENSG00000135723.14	-0.051668	5.26387	-1.41103	0.159417	0.368346	-5.2532	FHOD1	protein_coding	ns
ENSG00000115652.14	0.0460558	4.59749	1.41101	0.159423	0.368346	-5.21401	UXS1	protein_coding	ns
ENSG00000104064.17	-0.0427508	4.1298	-1.41097	0.159433	0.368346	-5.14906	GABPB1	protein_coding	ns
ENSG00000183077.15	-0.076808	2.76142	-1.41063	0.159534	0.368467	-4.92067	AFMID	protein_coding	ns
ENSG00000279071.1	0.124716	0.603989	1.41059	0.159545	0.368467	-4.61588	AC073592.3	TEC	ns
ENSG00000100577.19	-0.0566367	2.97191	-1.41051	0.159569	0.368467	-4.97378	GSTZ1	protein_coding	ns
ENSG00000108509.21	0.049853	5.71891	1.41009	0.159694	0.368682	-5.24482	CAMTA2	protein_coding	ns
ENSG00000245148.2	-0.0698944	3.79097	-1.41	0.159719	0.368682	-5.07905	ARAP1-AS2	antisense	ns
ENSG00000197256.10	0.150235	1.43873	1.40985	0.159765	0.368724	-4.69595	KANK2	protein_coding	ns
ENSG00000146556.14	-0.0698438	3.80154	-1.40961	0.159835	0.368726	-5.09942	WASH2P	transcribed_unprocessed_pseudogene	ns
ENSG00000155666.11	0.0718448	1.34027	1.40959	0.159839	0.368726	-4.70078	KDM8	protein_coding	ns
ENSG00000279433.1	0.100946	3.03626	1.40956	0.159849	0.368726	-4.99896	AC018529.3	TEC	ns
ENSG00000187051.9	-0.0397609	4.34948	-1.40923	0.159948	0.36878	-5.16162	RPS19BP1	protein_coding	ns
ENSG00000124574.15	0.0430737	4.4247	1.40912	0.159979	0.36878	-5.19007	ABCC10	protein_coding	ns
ENSG00000262831.1	-0.159	0.570618	-1.40912	0.15998	0.36878	-4.61904	AC145207.3	antisense	ns
ENSG00000240972.2	0.0824966	5.0476	1.4091	0.159987	0.36878	-5.24694	MIF	protein_coding	ns
ENSG00000089006.16	-0.0337757	6.22905	-1.40897	0.160024	0.36878	-5.30919	SNX5	protein_coding	ns
ENSG00000269293.2	0.0764998	1.64848	1.40874	0.160091	0.36878	-4.77329	ZSCAN16-AS1	antisense	ns
ENSG00000160219.12	0.0345921	5.80733	1.40874	0.160092	0.36878	-5.30534	GAB3	protein_coding	ns
ENSG00000279520.1	-0.0844581	3.24087	-1.40867	0.160114	0.36878	-4.97438	AC093525.8	TEC	ns
ENSG00000273004.1	-0.135109	0.865273	-1.40861	0.160132	0.36878	-4.63365	AL078644.2	lincRNA	ns
ENSG00000173821.19	0.0594932	10.0344	1.40854	0.160152	0.36878	-5.24471	AC124319.1	protein_coding	ns
ENSG00000104825.17	-0.0511027	3.43987	-1.40831	0.160219	0.368829	-5.04292	NFKBIB	protein_coding	ns
ENSG00000160050.14	0.0749069	1.60704	1.40828	0.160229	0.368829	-4.7478	CCDC28B	protein_coding	ns
ENSG00000259657.1	0.0777033	1.07039	1.40794	0.160328	0.368991	-4.66344	PIGHP1	processed_pseudogene	ns
ENSG00000174483.20	0.0662893	2.85807	1.40782	0.160364	0.36901	-4.94802	BBS1	protein_coding	ns
ENSG00000225217.1	0.178834	4.90954	1.40758	0.160436	0.369111	-5.23101	HSPA7	unprocessed_pseudogene	ns
ENSG00000213523.10	-0.0435503	5.09921	-1.4073	0.160517	0.369233	-5.25557	SRA1	protein_coding	ns
ENSG00000184840.11	-0.0421267	5.52507	-1.40675	0.160681	0.369547	-5.26872	TMED9	protein_coding	ns
ENSG00000137076.21	-0.0468505	10.1572	-1.40642	0.160779	0.369709	-5.24572	TLN1	protein_coding	ns
ENSG00000134982.17	0.0415704	6.62643	1.4063	0.160813	0.369721	-5.32751	APC	protein_coding	ns
ENSG00000275070.1	0.1443	-0.889348	1.40598	0.160908	0.369875	-4.48388	RF00017	misc_RNA	ns
ENSG00000256060.2	0.135693	0.929518	1.40574	0.160982	0.36998	-4.67173	TRAPPC2B	protein_coding	ns
ENSG00000236200.5	-0.106386	1.04445	-1.40537	0.161092	0.370168	-4.65458	KDM4A-AS1	antisense	ns
ENSG00000070047.12	-0.0396889	5.15018	-1.40507	0.16118	0.370308	-5.25648	PHRF1	protein_coding	ns
ENSG00000105612.9	-0.0738874	5.34196	-1.40475	0.161275	0.37041	-5.26573	DNASE2	protein_coding	ns
ENSG00000125901.6	0.0548004	2.04089	1.40473	0.161281	0.37041	-4.83651	MRPS26	protein_coding	ns
ENSG00000130119.16	-0.0403493	6.50235	-1.40434	0.161397	0.370568	-5.32529	GNL3L	protein_coding	ns
ENSG00000196922.10	0.0474805	4.17153	1.40431	0.161406	0.370568	-5.16504	ZNF252P	transcribed_unprocessed_pseudogene	ns
ENSG00000145216.16	0.033271	5.17823	1.40355	0.161632	0.371022	-5.2721	FIP1L1	protein_coding	ns
ENSG00000167220.12	0.0526638	4.03415	1.40339	0.161677	0.371048	-5.15052	HDHD2	protein_coding	ns
ENSG00000269220.1	0.089135	3.81323	1.40332	0.161699	0.371048	-5.12016	LINC00528	lincRNA	ns
ENSG00000137547.8	-0.0629649	3.01012	-1.40313	0.161756	0.371113	-4.98324	MRPL15	protein_coding	ns
ENSG00000018610.14	-0.0514326	3.39086	-1.40291	0.161821	0.371166	-5.02582	CXorf56	protein_coding	ns
ENSG00000137764.20	0.0537477	3.53038	1.40276	0.161866	0.371166	-5.0739	MAP2K5	protein_coding	ns
ENSG00000215492.6	-0.106729	1.29855	-1.40276	0.161866	0.371166	-4.69609	HNRNPA1P7	processed_pseudogene	ns
ENSG00000171824.14	-0.0304124	5.54068	-1.40268	0.161891	0.371166	-5.29517	EXOSC10	protein_coding	ns
ENSG00000138641.17	0.0345695	6.3165	1.40174	0.16217	0.37174	-5.3354	HERC3	protein_coding	ns
ENSG00000090863.11	-0.0435859	7.6087	-1.40126	0.162314	0.372006	-5.3254	GLG1	protein_coding	ns
ENSG00000163605.14	-0.0391933	5.87531	-1.40109	0.162365	0.372057	-5.29549	PPP4R2	protein_coding	ns
ENSG00000183878.15	-1.00624	2.74509	-1.40072	0.162476	0.372223	-4.85959	UTY	protein_coding	ns
ENSG00000110628.14	0.0922764	3.93121	1.40051	0.162537	0.372223	-5.12743	SLC22A18	protein_coding	ns
ENSG00000083544.14	0.0438951	3.81979	1.40043	0.162563	0.372223	-5.12397	TDRD3	protein_coding	ns
ENSG00000160991.16	0.0621765	6.20867	1.40034	0.162589	0.372223	-5.33075	ORAI2	protein_coding	ns
ENSG00000174953.14	-0.0442633	5.45752	-1.40025	0.162615	0.372223	-5.29906	DHX36	protein_coding	ns
ENSG00000128159.12	0.0379732	5.71267	1.4002	0.162632	0.372223	-5.31112	TUBGCP6	protein_coding	ns
ENSG00000259807.1	0.137875	1.78999	1.40012	0.162653	0.372223	-4.80045	AC009093.1	lincRNA	ns
ENSG00000117505.13	-0.032945	7.42479	-1.40009	0.162663	0.372223	-5.33042	DR1	protein_coding	ns
ENSG00000260942.1	0.0955058	2.37273	1.39991	0.162717	0.37224	-4.89715	CAPN10-DT	antisense	ns
ENSG00000100124.15	0.0551701	2.72729	1.39988	0.162726	0.37224	-4.95218	ANKRD54	protein_coding	ns
ENSG00000149115.14	-0.079116	1.92869	-1.39979	0.162755	0.37224	-4.78278	TNKS1BP1	protein_coding	ns
ENSG00000120438.12	-0.0319107	6.03878	-1.39891	0.163017	0.372775	-5.30957	TCP1	protein_coding	ns
ENSG00000275454.1	0.0881595	1.6691	1.39879	0.163051	0.37279	-4.77036	AC105020.6	antisense	ns
ENSG00000058866.15	0.0740998	4.8735	1.39863	0.1631	0.372837	-5.24652	DGKG	protein_coding	ns
ENSG00000176383.9	0.0847354	2.03397	1.39852	0.163132	0.372846	-4.81526	B3GNT4	protein_coding	ns
ENSG00000159479.17	-0.0384514	4.43418	-1.39813	0.16325	0.37305	-5.19756	MED8	protein_coding	ns
ENSG00000126464.14	0.0652799	5.50902	1.39683	0.16364	0.373877	-5.23484	PRR12	protein_coding	ns
ENSG00000235173.7	0.0506849	2.85625	1.39667	0.163688	0.373921	-4.96069	HGH1	protein_coding	ns
ENSG00000204227.5	-0.037918	4.11959	-1.39637	0.163778	0.374062	-5.15118	RING1	protein_coding	ns
ENSG00000123179.14	-0.0890645	2.04613	-1.396	0.163889	0.374149	-4.83751	EBPL	protein_coding	ns
ENSG00000144504.15	0.0464715	4.22778	1.39583	0.163941	0.374149	-5.19625	ANKMY1	protein_coding	ns
ENSG00000062194.16	0.0269834	6.48514	1.3958	0.163952	0.374149	-5.33379	GPBP1	protein_coding	ns
ENSG00000159461.15	-0.0474985	6.89638	-1.39578	0.163956	0.374149	-5.3336	AMFR	protein_coding	ns
ENSG00000198642.6	0.0490311	4.96937	1.39578	0.163958	0.374149	-5.27358	KLHL9	protein_coding	ns
ENSG00000106069.22	-0.0805961	4.97045	-1.39563	0.164002	0.374186	-5.24717	CHN2	protein_coding	ns
ENSG00000165359.15	0.0327287	4.81242	1.3953	0.164102	0.374308	-5.26033	INTS6L	protein_coding	ns
ENSG00000200693.2	-0.225305	-3.40022	-1.39526	0.164112	0.374308	-4.45621	RF00012	snoRNA	ns
ENSG00000099785.10	0.059933	5.44675	1.39504	0.16418	0.374347	-5.30096	2025-03-02	protein_coding	ns
ENSG00000066777.9	0.0266158	7.28794	1.39502	0.164186	0.374347	-5.33702	ARFGEF1	protein_coding	ns
ENSG00000140367.11	-0.0418931	4.97721	-1.39441	0.164368	0.374597	-5.25596	UBE2Q2	protein_coding	ns
ENSG00000281741.2	0.320756	0.211171	1.39441	0.164369	0.374597	-4.58659	AC241377.3	TEC	ns
ENSG00000236254.1	0.146219	0.680392	1.39436	0.164385	0.374597	-4.66498	MTND4P14	unprocessed_pseudogene	ns
ENSG00000175489.10	-0.0465975	8.12958	-1.39428	0.164409	0.374597	-5.32804	LRRC25	protein_coding	ns
ENSG00000217195.1	-0.201803	-1.88089	-1.39365	0.164597	0.37496	-4.4688	AL513475.1	processed_pseudogene	ns
ENSG00000146834.14	-0.0391214	5.01517	-1.39324	0.164722	0.375181	-5.27112	MEPCE	protein_coding	ns
ENSG00000176444.19	-0.0404183	5.05734	-1.39292	0.164819	0.375335	-5.2745	CLK2	protein_coding	ns
ENSG00000254004.7	0.0638361	2.61095	1.39265	0.1649	0.375455	-4.94395	ZNF260	protein_coding	ns
ENSG00000099725.14	-0.82825	2.10243	-1.39201	0.165093	0.37583	-4.80253	PRKY	protein_coding	ns
ENSG00000103496.15	-0.0449124	4.27525	-1.3913	0.16531	0.376164	-5.18854	STX4	protein_coding	ns
ENSG00000225507.1	-0.102509	0.162861	-1.39106	0.165383	0.376164	-4.57263	AC069282.1	processed_pseudogene	ns
ENSG00000214160.9	-0.0363922	4.02748	-1.39103	0.165391	0.376164	-5.14294	ALG3	protein_coding	ns
ENSG00000103429.11	-0.0418774	5.11533	-1.39098	0.165407	0.376164	-5.28233	BFAR	protein_coding	ns
ENSG00000169239.13	0.0729834	4.40653	1.39097	0.165409	0.376164	-5.21982	CA5B	protein_coding	ns
ENSG00000134294.14	-0.0407503	7.3233	-1.39096	0.165411	0.376164	-5.33963	SLC38A2	protein_coding	ns
ENSG00000261644.2	-0.0550032	3.0598	-1.39066	0.165501	0.37628	-5.01093	AC007728.2	antisense	ns
ENSG00000102181.21	-0.0538289	4.71425	-1.39061	0.165519	0.37628	-5.24046	CD99L2	protein_coding	ns
ENSG00000060339.14	-0.0339256	5.71465	-1.39022	0.165637	0.376485	-5.32404	CCAR1	protein_coding	ns
ENSG00000253439.1	0.141193	-0.619395	1.38964	0.165812	0.376784	-4.52135	CDC42P5	processed_pseudogene	ns
ENSG00000169122.11	-0.110509	2.42428	-1.38959	0.165826	0.376784	-4.89167	FAM110B	protein_coding	ns
ENSG00000135900.4	-0.0373653	4.54837	-1.38929	0.16592	0.376932	-5.2116	MRPL44	protein_coding	ns
ENSG00000248593.3	0.0823062	0.629799	1.3887	0.166096	0.377262	-4.62136	DSTNP2	transcribed_unprocessed_pseudogene	ns
ENSG00000200534.1	-0.299849	-4.24598	-1.38854	0.166146	0.377262	-4.46648	SNORA33	snoRNA	ns
ENSG00000184635.15	0.0628736	2.1098	1.38853	0.166151	0.377262	-4.85224	ZNF93	protein_coding	ns
ENSG00000250021.7	-0.168306	3.76123	-1.38835	0.166205	0.37732	-5.08115	ARPIN-AP3S2	protein_coding	ns
ENSG00000105325.14	0.0456124	5.15503	1.38823	0.166241	0.377337	-5.29394	FZR1	protein_coding	ns
ENSG00000186174.12	0.0648015	5.57664	1.38654	0.166755	0.378422	-5.26207	BCL9L	protein_coding	ns
ENSG00000182154.8	0.0660983	2.49435	1.38647	0.166776	0.378422	-4.91077	MRPL41	protein_coding	ns
ENSG00000178623.12	-0.103051	4.62809	-1.38634	0.166815	0.378446	-5.19922	GPR35	protein_coding	ns
ENSG00000094631.19	-0.0400316	5.09579	-1.38601	0.166915	0.378597	-5.28589	HDAC6	protein_coding	ns
ENSG00000125753.14	0.0441188	7.97424	1.38593	0.16694	0.378597	-5.34016	VASP	protein_coding	ns
ENSG00000119844.15	-0.0359128	6.62211	-1.38562	0.167036	0.378752	-5.34574	AFTPH	protein_coding	ns
ENSG00000135482.7	-0.0474554	4.38812	-1.38548	0.16708	0.378785	-5.2251	ZC3H10	protein_coding	ns
ENSG00000009830.11	-0.0583878	2.27526	-1.38513	0.167184	0.378957	-4.86527	POMT2	protein_coding	ns
ENSG00000135148.12	-0.038572	5.7448	-1.38496	0.167237	0.379011	-5.31138	TRAFD1	protein_coding	ns
ENSG00000157637.13	-0.0442537	7.09184	-1.38483	0.167276	0.379034	-5.34297	SLC38A10	protein_coding	ns
ENSG00000143851.15	0.0722007	4.06426	1.38463	0.167339	0.379113	-5.17786	PTPN7	protein_coding	ns
ENSG00000168216.12	0.0420603	6.28276	1.38424	0.167459	0.379151	-5.35163	LMBRD1	protein_coding	ns
ENSG00000135778.12	0.0650863	3.44921	1.38414	0.167487	0.379151	-5.10157	NTPCR	protein_coding	ns
ENSG00000231969.1	0.0967199	0.987353	1.38413	0.16749	0.379151	-4.68395	AC007364.1	antisense	ns
ENSG00000176055.10	0.0731441	2.21241	1.38411	0.167498	0.379151	-4.89153	MBLAC2	protein_coding	ns
ENSG00000115539.14	-0.0470316	2.69099	-1.3841	0.1675	0.379151	-4.95886	PDCL3	protein_coding	ns
ENSG00000111725.11	-0.0404684	4.36288	-1.38397	0.16754	0.379177	-5.22068	PRKAB1	protein_coding	ns
ENSG00000129245.11	-0.0362455	4.21318	-1.38375	0.167607	0.379263	-5.18797	FXR2	protein_coding	ns
ENSG00000100918.13	-0.0683635	3.66111	-1.38335	0.16773	0.379428	-5.09251	REC8	protein_coding	ns
ENSG00000179304.16	-0.0878582	4.26883	-1.38332	0.167737	0.379428	-5.19231	AC234031.1	protein_coding	ns
ENSG00000228782.7	0.0995685	0.514558	1.38321	0.167773	0.37943	-4.63204	MRPL45P2	transcribed_unprocessed_pseudogene	ns
ENSG00000198763.3	-0.0873655	10.4669	-1.38313	0.167795	0.37943	-5.2471	MT-ND2	protein_coding	ns
ENSG00000100632.11	-0.0439421	5.141	-1.38299	0.167839	0.379464	-5.26008	ERH	protein_coding	ns
ENSG00000280238.1	0.247253	-3.23423	1.38286	0.167879	0.379466	-4.46396	AC022400.10	TEC	ns
ENSG00000198496.11	0.122735	0.718411	1.3828	0.167897	0.379466	-4.64565	NBR2	bidirectional_promoter_lncRNA	ns
ENSG00000099337.5	-0.0474661	5.31778	-1.38265	0.167943	0.379504	-5.30176	KCNK6	protein_coding	ns
ENSG00000014919.12	-0.0407202	4.96083	-1.38238	0.168026	0.379626	-5.2744	COX15	protein_coding	ns
ENSG00000272644.1	-0.170348	-1.3322	-1.38192	0.168168	0.379852	-4.48866	AC097468.3	lincRNA	ns
ENSG00000047056.15	-0.0361848	5.6523	-1.38187	0.168184	0.379852	-5.33497	WDR37	protein_coding	ns
ENSG00000168488.18	-0.044378	6.89777	-1.38163	0.168257	0.379953	-5.33264	ATXN2L	protein_coding	ns
ENSG00000175040.6	0.0934397	4.8562	1.38137	0.168335	0.380051	-5.26279	CHST2	protein_coding	ns
ENSG00000258439.1	0.144542	-0.955107	1.3813	0.168358	0.380051	-4.50459	AC007956.1	processed_pseudogene	ns
ENSG00000229183.8	-0.374555	0.528841	-1.38103	0.16844	0.38017	-4.59686	PGA4	protein_coding	ns
ENSG00000132436.11	0.0848149	2.00906	1.38043	0.168626	0.380464	-4.86526	FIGNL1	protein_coding	ns
ENSG00000196597.12	0.0539014	2.65499	1.38034	0.168653	0.380464	-4.97412	ZNF782	protein_coding	ns
ENSG00000258521.1	-0.152391	-0.820801	-1.38033	0.168656	0.380464	-4.51089	AL157871.2	antisense	ns
ENSG00000137449.15	0.0461252	5.81736	1.38022	0.16869	0.380475	-5.3452	CPEB2	protein_coding	ns
ENSG00000102908.21	0.0525854	6.83242	1.37991	0.168785	0.380569	-5.36468	NFAT5	protein_coding	ns
ENSG00000128294.16	0.0589057	5.88673	1.3799	0.16879	0.380569	-5.35087	TPST2	protein_coding	ns
ENSG00000242737.1	0.206963	-2.12294	1.37968	0.168857	0.380647	-4.47295	AC012170.1	processed_pseudogene	ns
ENSG00000114405.10	0.172681	0.21213	1.3796	0.168882	0.380647	-4.61368	C3orf14	protein_coding	ns
ENSG00000281808.1	0.190589	-1.80486	1.37934	0.168961	0.380761	-4.49016	RF00560	snoRNA	ns
ENSG00000285863.1	-0.131504	-0.580478	-1.37918	0.16901	0.380806	-4.53478	AC009554.2	antisense	ns
ENSG00000153774.9	-0.0581922	3.41744	-1.37901	0.169062	0.380859	-5.07759	CFDP1	protein_coding	ns
ENSG00000198862.14	-0.0373707	5.85733	-1.37869	0.169161	0.38099	-5.33557	LTN1	protein_coding	ns
ENSG00000156587.16	0.0660261	6.16839	1.37856	0.169199	0.38099	-5.35004	UBE2L6	protein_coding	ns
ENSG00000152147.11	-0.0440789	2.75704	-1.37854	0.169207	0.38099	-4.98085	GEMIN6	protein_coding	ns
ENSG00000186300.12	0.0780554	3.27511	1.3784	0.16925	0.381022	-5.07343	ZNF555	protein_coding	ns
ENSG00000237550.5	-0.268383	7.16142	-1.37779	0.169438	0.381308	-5.32364	RPL9P9	transcribed_processed_pseudogene	ns
ENSG00000124067.17	-0.0406887	4.92987	-1.37775	0.16945	0.381308	-5.2784	SLC12A4	protein_coding	ns
ENSG00000196850.6	-0.0518769	6.67452	-1.37771	0.169464	0.381308	-5.36468	PPTC7	protein_coding	ns
ENSG00000141429.13	-0.0398074	6.01694	-1.3775	0.169527	0.381353	-5.31697	GALNT1	protein_coding	ns
ENSG00000270554.1	0.105235	0.683208	1.37743	0.169548	0.381353	-4.65671	AC069431.2	processed_pseudogene	ns
ENSG00000262664.3	-0.041676	4.29246	-1.37736	0.169571	0.381353	-5.20575	OVCA2	protein_coding	ns
ENSG00000279152.1	0.157268	0.534916	1.3772	0.16962	0.38136	-4.63968	AC129492.8	TEC	ns
ENSG00000206573.8	0.0615625	4.69998	1.37716	0.169632	0.38136	-5.2815	THUMPD3-AS1	antisense	ns
ENSG00000104835.14	-0.0723748	2.49518	-1.37683	0.169734	0.381495	-4.91761	SARS2	protein_coding	ns
ENSG00000175213.2	-0.0512399	3.12854	-1.37678	0.169749	0.381495	-5.02962	ZNF408	protein_coding	ns
ENSG00000243607.3	0.215539	-2.55733	1.37631	0.169895	0.381697	-4.47025	RPL35AP26	processed_pseudogene	ns
ENSG00000166333.13	0.0334886	6.14526	1.3763	0.169897	0.381697	-5.35627	ILK	protein_coding	ns
ENSG00000088053.11	0.255774	0.828666	1.37613	0.16995	0.381752	-4.67592	GP6	protein_coding	ns
ENSG00000142166.13	0.0458344	6.7809	1.37592	0.170015	0.381833	-5.36964	IFNAR1	protein_coding	ns
ENSG00000136152.15	-0.0311166	5.25887	-1.3751	0.170268	0.382336	-5.3096	COG3	protein_coding	ns
ENSG00000264577.1	-0.074718	1.48498	-1.37479	0.170366	0.38249	-4.74587	AC010761.2	antisense	ns
ENSG00000155229.21	0.0363242	4.98592	1.37468	0.170398	0.382497	-5.29575	MMS19	protein_coding	ns
ENSG00000277925.1	0.107695	3.34086	1.37425	0.170534	0.382737	-5.06771	RF00024	misc_RNA	ns
ENSG00000163683.12	-0.0462425	5.85352	-1.37376	0.170685	0.382923	-5.32235	SMIM14	protein_coding	ns
ENSG00000067057.17	0.0753495	3.85456	1.37362	0.170727	0.382923	-5.17217	PFKP	protein_coding	ns
ENSG00000243423.1	0.203758	-2.42378	1.37355	0.170749	0.382923	-4.47582	AC004223.1	processed_pseudogene	ns
ENSG00000187522.16	-0.0511547	2.69264	-1.37354	0.170752	0.382923	-4.96408	HSPA14	protein_coding	ns
ENSG00000138185.20	0.0460641	7.95845	1.37351	0.170762	0.382923	-5.35844	ENTPD1	protein_coding	ns
ENSG00000169740.14	0.0550329	2.41942	1.37336	0.170809	0.382964	-4.9377	ZNF32	protein_coding	ns
ENSG00000100906.10	-0.0710577	8.51333	-1.37303	0.170911	0.382974	-5.3322	NFKBIA	protein_coding	ns
ENSG00000272812.1	0.131137	0.359577	1.37303	0.170912	0.382974	-4.61609	AC004908.2	sense_intronic	ns
ENSG00000099817.12	-0.0305892	6.0138	-1.37299	0.170923	0.382974	-5.35036	POLR2E	protein_coding	ns
ENSG00000077380.15	-0.0376279	5.58716	-1.3728	0.170983	0.382974	-5.31338	DYNC1I2	protein_coding	ns
ENSG00000105819.14	-0.0279256	5.61094	-1.37278	0.170988	0.382974	-5.33498	PMPCB	protein_coding	ns
ENSG00000185344.14	0.0364188	4.80204	1.37278	0.170988	0.382974	-5.28943	ATP6V0A2	protein_coding	ns
ENSG00000177663.13	-0.0513199	9.14282	-1.3719	0.171263	0.383525	-5.32728	IL17RA	protein_coding	ns
ENSG00000100731.15	0.0445354	7.51519	1.37116	0.171494	0.383958	-5.37124	PCNX1	protein_coding	ns
ENSG00000166664.13	-0.19073	2.21976	-1.371	0.171543	0.383958	-4.86682	CHRFAM7A	protein_coding	ns
ENSG00000258227.7	-0.147329	3.12767	-1.371	0.171543	0.383958	-5.0346	CLEC5A	protein_coding	ns
ENSG00000109572.13	0.0377336	5.46331	1.37081	0.171602	0.384025	-5.32285	CLCN3	protein_coding	ns
ENSG00000204619.8	0.0399262	5.53463	1.37054	0.171684	0.384143	-5.33798	PPP1R11	protein_coding	ns
ENSG00000188283.11	0.046866	2.911	1.37023	0.171784	0.3843	-5.02224	ZNF383	protein_coding	ns
ENSG00000068097.14	-0.049029	4.2107	-1.37009	0.171827	0.384333	-5.20929	HEATR6	protein_coding	ns
ENSG00000103356.15	0.0504091	2.64669	1.36992	0.171879	0.384384	-4.97727	EARS2	protein_coding	ns
ENSG00000262456.1	0.1998	1.40647	1.36955	0.171993	0.384573	-4.75425	AC006435.1	antisense	ns
ENSG00000102225.16	-0.043556	5.33688	-1.36939	0.172043	0.38462	-5.31508	CDK16	protein_coding	ns
ENSG00000226128.1	0.151882	-1.23218	1.36885	0.172212	0.384868	-4.51668	RPL26P9	processed_pseudogene	ns
ENSG00000066379.15	0.047803	2.97932	1.36881	0.172225	0.384868	-5.03036	ZNRD1	protein_coding	ns
ENSG00000252835.1	0.157534	0.343289	1.36876	0.172242	0.384868	-4.64529	SCARNA21	scaRNA	ns
ENSG00000141698.16	-0.190797	2.41501	-1.3685	0.172322	0.384969	-4.91896	NT5C3B	protein_coding	ns
ENSG00000126947.12	-0.0925958	1.3101	-1.36842	0.172346	0.384969	-4.75358	ARMCX1	protein_coding	ns
ENSG00000113648.16	-0.0369608	9.10981	-1.36833	0.172374	0.384969	-5.33235	H2AFY	protein_coding	ns
ENSG00000165684.4	-0.0453393	3.4031	-1.36817	0.172427	0.385021	-5.08312	SNAPC4	protein_coding	ns
ENSG00000247828.7	0.067107	1.73603	1.36684	0.172843	0.385885	-4.82364	TMEM161B-AS1	antisense	ns
ENSG00000112118.19	0.0554265	4.09644	1.36666	0.172897	0.38594	-5.20583	MCM3	protein_coding	ns
ENSG00000155330.10	-0.0537402	4.03472	-1.3663	0.173011	0.386129	-5.17587	C16orf87	protein_coding	ns
ENSG00000120798.17	-0.044054	3.71124	-1.36604	0.173091	0.386204	-5.15275	NR2C1	protein_coding	ns
ENSG00000213145.9	-0.0878781	4.90773	-1.36596	0.173118	0.386204	-5.23803	CRIP1	protein_coding	ns
ENSG00000145428.14	0.0794202	2.80496	1.36591	0.173132	0.386204	-5.01875	RNF175	protein_coding	ns
ENSG00000205808.5	0.0662274	2.27675	1.36575	0.173184	0.386255	-4.91452	PLPP6	protein_coding	ns
ENSG00000198198.16	0.0334166	6.40282	1.36562	0.173225	0.386264	-5.36872	SZT2	protein_coding	ns
ENSG00000170340.11	0.0553985	4.92223	1.36555	0.173247	0.386264	-5.28861	B3GNT2	protein_coding	ns
ENSG00000134014.17	0.0478911	4.06364	1.36536	0.173304	0.386323	-5.19509	ELP3	protein_coding	ns
ENSG00000140463.14	0.0512332	2.42945	1.36528	0.173332	0.386323	-4.93758	BBS4	protein_coding	ns
ENSG00000181396.13	0.049577	3.19514	1.36477	0.173489	0.38657	-5.06647	OGFOD3	protein_coding	ns
ENSG00000181481.14	-0.0374032	5.43944	-1.36474	0.173501	0.38657	-5.32823	RNF135	protein_coding	ns
ENSG00000146587.18	-0.0564289	4.44654	-1.36406	0.173714	0.386979	-5.24358	RBAK	protein_coding	ns
ENSG00000102879.15	0.0340648	8.85168	1.3637	0.173828	0.387167	-5.3434	CORO1A	protein_coding	ns
ENSG00000243317.8	0.0505815	5.75934	1.36328	0.173959	0.387394	-5.36575	STMP1	protein_coding	ns
ENSG00000184983.10	-0.0491727	4.58875	-1.36276	0.174124	0.387695	-5.23961	NDUFA6	protein_coding	ns
ENSG00000039319.17	0.0383033	6.20628	1.36262	0.174167	0.387727	-5.37482	ZFYVE16	protein_coding	ns
ENSG00000261172.1	0.187185	0.090532	1.36233	0.174259	0.387866	-4.61857	AC133919.2	lincRNA	ns
ENSG00000125863.20	0.0561754	3.92758	1.36171	0.174454	0.388234	-5.18111	MKKS	protein_coding	ns
ENSG00000168906.13	-0.0482253	6.80707	-1.36146	0.174531	0.388341	-5.38147	MAT2A	protein_coding	ns
ENSG00000270140.1	0.19014	-2.18775	1.36095	0.174693	0.388636	-4.48543	AC005520.3	sense_intronic	ns
ENSG00000137834.15	-0.145	2.20939	-1.35989	0.175029	0.389148	-4.87975	SMAD6	protein_coding	ns
ENSG00000261868.1	0.092778	0.989001	1.35988	0.175031	0.389148	-4.71626	MFSD1P1	processed_pseudogene	ns
ENSG00000255730.5	-0.262621	-0.107977	-1.3598	0.175058	0.389148	-4.56471	AC011462.2	protein_coding	ns
ENSG00000137947.12	-0.0457785	4.3928	-1.35979	0.175061	0.389148	-5.22937	GTF2B	protein_coding	ns
ENSG00000270184.1	-0.117329	-0.49538	-1.35975	0.175071	0.389148	-4.54863	AC018695.4	antisense	ns
ENSG00000279649.1	0.0684168	1.979	1.35934	0.175204	0.389377	-4.86013	AC020978.9	TEC	ns
ENSG00000233013.10	0.156414	3.78791	1.35903	0.175299	0.389524	-5.17036	FAM157B	transcribed_unprocessed_pseudogene	ns
ENSG00000062582.14	-0.0366059	3.84209	-1.35871	0.175402	0.389627	-5.16116	MRPS24	protein_coding	ns
ENSG00000173221.14	0.0499887	6.08017	1.35863	0.175428	0.389627	-5.37159	GLRX	protein_coding	ns
ENSG00000228057.1	0.102932	1.32724	1.35861	0.175434	0.389627	-4.77313	SEC63P1	processed_pseudogene	ns
ENSG00000198712.1	-0.0792825	10.5062	-1.35826	0.175544	0.389752	-5.28886	MT-CO2	protein_coding	ns
ENSG00000249437.7	-0.0823765	8.37816	-1.35816	0.175576	0.389752	-5.36201	NAIP	protein_coding	ns
ENSG00000162542.13	0.0544425	3.11756	1.35815	0.175579	0.389752	-5.06433	TMCO4	protein_coding	ns
ENSG00000170175.11	0.0626375	2.51455	1.35788	0.175664	0.389871	-4.9649	CHRNB1	protein_coding	ns
ENSG00000107669.17	0.0330232	4.81684	1.35779	0.175692	0.389871	-5.29747	ATE1	protein_coding	ns
ENSG00000272086.1	-0.0784878	0.561453	-1.35764	0.175741	0.389914	-4.65685	AC025181.2	lincRNA	ns
ENSG00000241461.3	-0.222441	-2.39221	-1.35729	0.175851	0.390095	-4.48431	RN7SL182P	misc_RNA	ns
ENSG00000099364.16	-0.0434415	4.25043	-1.35705	0.175928	0.390096	-5.22212	FBXL19	protein_coding	ns
ENSG00000112357.13	0.076203	0.676119	1.35699	0.175946	0.390096	-4.68909	PEX7	protein_coding	ns
ENSG00000144043.12	-0.0370075	5.42832	-1.35692	0.17597	0.390096	-5.33713	TEX261	protein_coding	ns
ENSG00000167196.14	0.0409512	3.83556	1.35692	0.17597	0.390096	-5.19407	FBXO22	protein_coding	ns
ENSG00000272655.2	0.0498799	2.98894	1.35631	0.176162	0.390359	-5.05015	POLR2J4	transcribed_unprocessed_pseudogene	ns
ENSG00000155629.15	-0.0353191	8.33912	-1.35628	0.176172	0.390359	-5.36637	PIK3AP1	protein_coding	ns
ENSG00000172167.8	0.0735398	1.02944	1.35626	0.176177	0.390359	-4.7297	MTBP	protein_coding	ns
ENSG00000169660.16	0.0467493	4.2975	1.35494	0.176599	0.391168	-5.24827	HEXD	protein_coding	ns
ENSG00000285796.1	0.062981	3.4448	1.35493	0.176602	0.391168	-5.13152	AL162458.1	antisense	ns
ENSG00000183283.16	-0.0319407	9.44694	-1.35479	0.176647	0.391203	-5.34018	DAZAP2	protein_coding	ns
ENSG00000187531.14	-0.0365856	5.03432	-1.35464	0.176692	0.391237	-5.30743	SIRT7	protein_coding	ns
ENSG00000240793.1	0.185118	-1.7577	1.35447	0.176747	0.391263	-4.50025	UBA52P8	processed_pseudogene	ns
ENSG00000183978.8	0.0478997	3.21226	1.35442	0.176763	0.391263	-5.08261	COA3	protein_coding	ns
ENSG00000245970.2	-0.0655562	2.50871	-1.35329	0.177125	0.391997	-4.95598	AP003352.1	antisense	ns
ENSG00000106299.8	-0.0490248	4.29404	-1.35303	0.177205	0.39207	-5.24508	WASL	protein_coding	ns
ENSG00000250568.1	-0.146934	-0.941478	-1.353	0.177217	0.39207	-4.53751	AC098591.2	processed_pseudogene	ns
ENSG00000174442.12	-0.0584388	2.18506	-1.35287	0.177256	0.39209	-4.90641	ZWILCH	protein_coding	ns
ENSG00000165195.15	-0.0521417	4.26948	-1.35214	0.177492	0.392547	-5.23713	PIGA	protein_coding	ns
ENSG00000175567.9	0.0679338	7.15992	1.35193	0.177558	0.392627	-5.37035	UCP2	protein_coding	ns
ENSG00000100347.15	-0.0420268	3.89258	-1.3512	0.177792	0.393079	-5.18756	SAMM50	protein_coding	ns
ENSG00000100055.21	0.0484178	7.74928	1.3509	0.177888	0.393225	-5.39211	CYTH4	protein_coding	ns
ENSG00000054983.17	-0.0476713	5.66693	-1.35054	0.178003	0.393412	-5.35716	GALC	protein_coding	ns
ENSG00000183207.14	-0.0349645	4.08983	-1.35015	0.178129	0.393625	-5.20673	RUVBL2	protein_coding	ns
ENSG00000156017.13	0.0410418	3.72347	1.34988	0.178213	0.393746	-5.16958	CARNMT1	protein_coding	ns
ENSG00000145375.8	0.0592111	2.86218	1.34963	0.178293	0.393856	-5.04621	SPATA5	protein_coding	ns
ENSG00000125945.15	-0.0453197	2.98872	-1.34946	0.178348	0.393912	-5.05201	ZNF436	protein_coding	ns
ENSG00000198898.14	-0.0451953	7.388	-1.34882	0.178555	0.394302	-5.37764	CAPZA2	protein_coding	ns
ENSG00000122490.19	-0.0369911	5.21414	-1.34816	0.178765	0.394679	-5.32559	PQLC1	protein_coding	ns
ENSG00000204599.14	-0.0429691	3.07186	-1.3481	0.178785	0.394679	-5.06424	TRIM39	protein_coding	ns
ENSG00000143374.17	-0.0439835	3.4693	-1.34761	0.178941	0.394897	-5.13101	TARS2	protein_coding	ns
ENSG00000164587.13	-0.0487015	8.97207	-1.34761	0.178944	0.394897	-5.35889	RPS14	protein_coding	ns
ENSG00000267348.2	-0.0962173	0.507994	-1.3474	0.17901	0.394921	-4.64865	GEMIN7-AS1	antisense	ns
ENSG00000197355.11	-0.149496	4.87939	-1.34739	0.179014	0.394921	-5.29567	UAP1L1	protein_coding	ns
ENSG00000160633.13	-0.041148	5.69063	-1.34668	0.179242	0.395357	-5.3784	SAFB	protein_coding	ns
ENSG00000236779.1	-0.108175	-0.0887654	-1.34656	0.179281	0.395377	-4.59197	AL512306.1	processed_pseudogene	ns
ENSG00000286145.1	-0.101674	1.0384	-1.34632	0.179359	0.395482	-4.7316	AC068282.1	antisense	ns
ENSG00000178922.16	0.0889914	1.87004	1.3458	0.179523	0.39575	-4.85758	HYI	protein_coding	ns
ENSG00000197345.13	0.0562436	3.58793	1.34575	0.17954	0.39575	-5.15126	MRPL21	protein_coding	ns
ENSG00000138182.14	-0.0555008	2.9912	-1.34513	0.179741	0.396127	-5.0567	KIF20B	protein_coding	ns
ENSG00000005379.17	-0.105897	4.04126	-1.34463	0.179901	0.396414	-5.21256	TSPOAP1	protein_coding	ns
ENSG00000279159.1	-0.0573401	7.27877	-1.34452	0.179939	0.39643	-5.40728	AC003681.1	antisense	ns
ENSG00000231507.1	-0.143653	-0.345059	-1.34375	0.180187	0.396909	-4.58883	LINC01353	lincRNA	ns
ENSG00000234937.1	0.123022	-0.0336507	1.34366	0.180216	0.396909	-4.61437	AL139128.1	processed_pseudogene	ns
ENSG00000246451.2	0.0622636	2.94408	1.34353	0.180257	0.396931	-5.0578	AL049840.1	antisense	ns
ENSG00000157036.13	0.0482973	2.58976	1.34325	0.180347	0.397064	-4.99708	EXOG	protein_coding	ns
ENSG00000121060.18	0.0474768	7.16456	1.34241	0.180619	0.39755	-5.4151	TRIM25	protein_coding	ns
ENSG00000254703.2	0.0821649	0.813622	1.34224	0.180673	0.39755	-4.70466	SENCR	antisense	ns
ENSG00000169627.8	0.0894082	2.93324	1.34223	0.180678	0.39755	-5.04637	BOLA2B	protein_coding	ns
ENSG00000187266.14	0.0626519	2.50935	1.3422	0.180688	0.39755	-4.96808	EPOR	protein_coding	ns
ENSG00000085644.13	0.0441771	3.91868	1.34206	0.180733	0.397583	-5.2011	ZNF213	protein_coding	ns
ENSG00000139651.11	-0.0415857	5.23535	-1.34124	0.180999	0.398101	-5.36529	ZNF740	protein_coding	ns
ENSG00000206503.13	-0.0608194	10.0711	-1.34036	0.181285	0.398664	-5.33227	HLA-A	protein_coding	ns
ENSG00000134480.15	0.0366156	5.67795	1.34014	0.181356	0.398755	-5.39369	CCNH	protein_coding	ns
ENSG00000260033.1	0.157689	-0.648912	1.33985	0.181451	0.398847	-4.56552	AC023813.2	processed_pseudogene	ns
ENSG00000112851.14	0.0290481	8.23804	1.33982	0.181459	0.398847	-5.39154	ERBIN	protein_coding	ns
ENSG00000141627.13	-0.0297877	6.23217	-1.33957	0.181541	0.398961	-5.40611	DYM	protein_coding	ns
ENSG00000101974.14	0.0394099	4.92693	1.33927	0.181639	0.399067	-5.32497	ATP11C	protein_coding	ns
ENSG00000001167.14	0.0479466	5.20308	1.33923	0.18165	0.399067	-5.36549	NFYA	protein_coding	ns
ENSG00000213347.10	0.0615	4.66592	1.33887	0.181768	0.39926	-5.32072	MXD3	protein_coding	ns
ENSG00000166197.16	-0.0395014	5.10579	-1.33869	0.181827	0.399324	-5.3415	NOLC1	protein_coding	ns
ENSG00000112110.10	-0.0677419	3.14817	-1.33851	0.181886	0.399386	-5.08701	MRPL18	protein_coding	ns
ENSG00000104894.12	0.0330631	7.88827	1.33825	0.181971	0.399507	-5.40461	CD37	protein_coding	ns
ENSG00000103275.20	0.0275467	6.54205	1.3381	0.182017	0.399541	-5.41654	UBE2I	protein_coding	ns
ENSG00000132122.12	-0.0760031	3.88854	-1.33779	0.182119	0.399657	-5.20217	SPATA6	protein_coding	ns
ENSG00000167323.11	0.0285016	6.17518	1.33776	0.18213	0.399657	-5.40988	STIM1	protein_coding	ns
ENSG00000172757.13	0.0467845	8.52616	1.33755	0.182198	0.399739	-5.39114	CFL1	protein_coding	ns
ENSG00000130803.15	-0.0389778	5.05917	-1.33686	0.182421	0.400053	-5.3465	ZNF317	protein_coding	ns
ENSG00000156265.15	0.155977	4.35723	1.33684	0.182427	0.400053	-5.28544	MAP3K7CL	protein_coding	ns
ENSG00000167862.10	-0.0454653	2.74782	-1.33683	0.182432	0.400053	-5.0277	MRPL58	protein_coding	ns
ENSG00000090273.14	-0.054176	3.84393	-1.33666	0.182489	0.400106	-5.19674	NUDC	protein_coding	ns
ENSG00000171681.12	0.0400356	7.37693	1.33657	0.182517	0.400106	-5.41734	ATF7IP	protein_coding	ns
ENSG00000131725.14	0.0387647	4.47202	1.3364	0.182572	0.400161	-5.29663	WDR44	protein_coding	ns
ENSG00000234444.10	0.0602285	4.2783	1.33612	0.182664	0.400296	-5.28407	ZNF736	protein_coding	ns
ENSG00000163257.11	-0.0325283	5.10267	-1.33585	0.182751	0.40042	-5.35999	DCAF16	protein_coding	ns
ENSG00000183666.17	0.132761	2.53594	1.33574	0.182787	0.400433	-5.00451	GUSBP1	transcribed_unprocessed_pseudogene	ns
ENSG00000236345.1	0.0956601	0.662718	1.33556	0.182846	0.400495	-4.70862	SCAT8	antisense	ns
ENSG00000219481.10	0.0883749	3.81854	1.33542	0.182894	0.400518	-5.2197	NBPF1	protein_coding	ns
ENSG00000139624.12	0.0350324	4.68729	1.33534	0.182917	0.400518	-5.32642	CERS5	protein_coding	ns
ENSG00000198890.8	0.0884071	2.84168	1.33507	0.183005	0.400629	-5.05818	PRMT6	protein_coding	ns
ENSG00000231711.2	-0.0736548	1.86385	-1.335	0.183028	0.400629	-4.87447	LINC00899	processed_transcript	ns
ENSG00000224389.9	0.140502	0.534264	1.33478	0.183101	0.400722	-4.67029	C4B	protein_coding	ns
ENSG00000141644.17	-0.0289634	5.69154	-1.33463	0.183149	0.400761	-5.39876	MBD1	protein_coding	ns
ENSG00000134463.15	-0.123468	2.03424	-1.33437	0.183237	0.400885	-4.90488	ECHDC3	protein_coding	ns
ENSG00000231177.4	0.0647879	2.50586	1.33422	0.183285	0.400924	-4.98622	LINC00852	antisense	ns
ENSG00000166848.6	0.0309155	5.60167	1.3341	0.183323	0.400941	-5.38579	TERF2IP	protein_coding	ns
ENSG00000187994.14	0.0558143	3.15576	1.33383	0.183413	0.401072	-5.10444	RINL	protein_coding	ns
ENSG00000279078.1	0.103618	1.70472	1.33353	0.18351	0.401218	-4.86022	SND1-IT1	lincRNA	ns
ENSG00000279106.1	0.140161	0.753607	1.33322	0.183613	0.401376	-4.7175	AC009093.7	TEC	ns
ENSG00000198026.8	0.0321795	5.34268	1.33305	0.183668	0.401429	-5.37383	ZNF335	protein_coding	ns
ENSG00000204209.13	0.0572136	4.6303	1.33277	0.18376	0.401565	-5.31638	DAXX	protein_coding	ns
ENSG00000119321.9	-0.0311746	7.87741	-1.33227	0.183923	0.401792	-5.41324	FKBP15	protein_coding	ns
ENSG00000110171.20	-0.0488453	3.50649	-1.3322	0.183946	0.401792	-5.15053	TRIM3	protein_coding	ns
ENSG00000218175.2	-0.186382	-2.11814	-1.33217	0.183956	0.401792	-4.50635	AC016739.1	processed_pseudogene	ns
ENSG00000169075.7	0.132943	0.702262	1.33197	0.184022	0.40187	-4.71616	Z99496.1	processed_pseudogene	ns
ENSG00000286190.1	0.0617393	3.70904	1.33164	0.184131	0.402041	-5.19748	AC055839.2	protein_coding	ns
ENSG00000114374.13	-0.847381	1.54721	-1.33135	0.184224	0.402178	-4.7907	USP9Y	protein_coding	ns
ENSG00000258311.5	-0.0954292	3.0935	-1.33103	0.184332	0.402255	-5.08833	AC009779.3	protein_coding	ns
ENSG00000107099.15	0.0384546	9.23403	1.33089	0.184378	0.402255	-5.37499	DOCK8	protein_coding	ns
ENSG00000116221.15	-0.0452889	3.8826	-1.33088	0.18438	0.402255	-5.19903	MRPL37	protein_coding	ns
ENSG00000279166.1	-0.0838906	4.9608	-1.33084	0.184393	0.402255	-5.34857	AC009951.1	TEC	ns
ENSG00000229127.1	0.0762331	1.40132	1.33078	0.184412	0.402255	-4.81519	AC007038.1	antisense	ns
ENSG00000205060.11	-0.0421604	3.94417	-1.33034	0.184557	0.402506	-5.22794	SLC35B4	protein_coding	ns
ENSG00000123610.5	0.188298	0.821789	1.33015	0.184621	0.40258	-4.7509	TNFAIP6	protein_coding	ns
ENSG00000228506.2	0.0674022	2.90361	1.32997	0.18468	0.402642	-5.06929	AL513550.1	antisense	ns
ENSG00000233762.3	0.109552	-0.233778	1.32976	0.184748	0.402723	-4.60539	AC007969.1	processed_pseudogene	ns
ENSG00000146476.11	-0.0434101	4.72956	-1.32925	0.184916	0.402938	-5.30843	ARMT1	protein_coding	ns
ENSG00000264293.2	0.304029	-3.02307	1.3292	0.184934	0.402938	-4.49956	RN7SL657P	misc_RNA	ns
ENSG00000010072.16	0.0417914	3.93833	1.32912	0.18496	0.402938	-5.24043	SPRTN	protein_coding	ns
ENSG00000167395.10	0.038249	5.71389	1.32909	0.184969	0.402938	-5.40811	ZNF646	protein_coding	ns
ENSG00000151929.9	0.0851769	2.50328	1.32898	0.185005	0.40295	-4.97386	BAG3	protein_coding	ns
ENSG00000112406.5	0.0279759	7.62587	1.3283	0.185231	0.403227	-5.42487	HECA	protein_coding	ns
ENSG00000177981.11	0.0385973	4.82078	1.32826	0.185242	0.403227	-5.3437	ASB8	protein_coding	ns
ENSG00000258944.1	-0.0854616	0.517758	-1.32825	0.185246	0.403227	-4.66853	AC004846.2	antisense	ns
ENSG00000158710.14	0.0745206	7.95443	1.32822	0.185254	0.403227	-5.41859	TAGLN2	protein_coding	ns
ENSG00000149923.14	-0.0363623	5.75451	-1.32785	0.185377	0.403429	-5.38439	PPP4C	protein_coding	ns
ENSG00000174516.15	-0.0608183	4.24904	-1.32698	0.185665	0.403989	-5.26409	PELI3	protein_coding	ns
ENSG00000182004.13	-0.0444468	3.48701	-1.32689	0.185696	0.403989	-5.15244	SNRPE	protein_coding	ns
ENSG00000168806.7	0.064195	2.32226	1.32673	0.185748	0.404036	-4.97343	LCMT2	protein_coding	ns
ENSG00000224083.1	0.103689	1.90199	1.32642	0.185849	0.404189	-4.91239	MTCO1P11	unprocessed_pseudogene	ns
ENSG00000128585.18	0.033085	6.83668	1.32614	0.185943	0.404326	-5.43571	MKLN1	protein_coding	ns
ENSG00000138138.13	0.0382833	4.4957	1.32599	0.185991	0.404342	-5.30977	ATAD1	protein_coding	ns
ENSG00000108828.16	-0.0618693	5.03108	-1.32581	0.186053	0.404342	-5.35082	VAT1	protein_coding	ns
ENSG00000172831.12	-0.0395263	5.07872	-1.32577	0.186064	0.404342	-5.35641	CES2	protein_coding	ns
ENSG00000138430.16	-0.045254	4.85318	-1.32569	0.186092	0.404342	-5.31465	OLA1	protein_coding	ns
ENSG00000181904.9	-0.0423305	4.86598	-1.32565	0.186103	0.404342	-5.35065	C5orf24	protein_coding	ns
ENSG00000189241.7	-0.0326417	6.01542	-1.32533	0.18621	0.404499	-5.41413	TSPYL1	protein_coding	ns
ENSG00000120262.10	-0.0844864	3.25233	-1.32525	0.186237	0.404499	-5.11546	CCDC170	protein_coding	ns
ENSG00000172113.9	0.0382574	4.37809	1.32505	0.186302	0.404558	-5.29628	NME6	protein_coding	ns
ENSG00000170542.6	-0.0730131	7.21011	-1.32498	0.186325	0.404558	-5.42957	SERPINB9	protein_coding	ns
ENSG00000130699.18	0.0427934	4.73663	1.32483	0.186376	0.404592	-5.3236	TAF4	protein_coding	ns
ENSG00000107949.17	-0.0337592	4.14124	-1.32472	0.186413	0.404592	-5.24548	BCCIP	protein_coding	ns
ENSG00000188419.14	0.0417823	4.26353	1.32466	0.186433	0.404592	-5.26575	CHM	protein_coding	ns
ENSG00000185522.9	-0.0823742	1.20208	-1.32441	0.186516	0.404696	-4.76836	LMNTD2	protein_coding	ns
ENSG00000256981.1	0.0940958	0.966142	1.32431	0.186549	0.404696	-4.7588	AC134349.2	unprocessed_pseudogene	ns
ENSG00000234106.3	-0.179725	-1.94537	-1.32424	0.186573	0.404696	-4.52156	SRP14P2	processed_pseudogene	ns
ENSG00000105669.14	-0.0344986	6.08422	-1.32369	0.186753	0.405003	-5.40926	COPE	protein_coding	ns
ENSG00000214535.3	0.142336	-1.06092	1.32358	0.186789	0.405003	-4.54842	RPS15AP1	processed_pseudogene	ns
ENSG00000162769.13	0.0812408	3.51318	1.32353	0.186807	0.405003	-5.18234	FLVCR1	protein_coding	ns
ENSG00000239213.5	0.124164	-0.102723	1.32337	0.186862	0.405057	-4.63487	NCK1-DT	antisense	ns
ENSG00000173531.15	0.0592219	2.26149	1.32289	0.187021	0.405271	-4.94783	MST1	protein_coding	ns
ENSG00000101846.6	-0.0644637	4.72384	-1.32287	0.187027	0.405271	-5.31368	STS	protein_coding	ns
ENSG00000204104.12	-0.0528237	2.33843	-1.32279	0.187053	0.405271	-4.96744	TRAF3IP1	protein_coding	ns
ENSG00000148120.16	0.0534297	2.53871	1.32269	0.187085	0.405273	-5.01534	C9orf3	protein_coding	ns
ENSG00000070614.15	-0.0670694	6.83656	-1.32221	0.187245	0.40551	-5.43438	NDST1	protein_coding	ns
ENSG00000188649.14	-0.0860573	1.24757	-1.32218	0.187255	0.40551	-4.79084	CC2D2B	protein_coding	ns
ENSG00000229759.1	-0.13526	-0.144523	-1.32188	0.187356	0.405584	-4.60798	MRPS18AP1	processed_pseudogene	ns
ENSG00000115271.11	0.0677324	7.23572	1.32188	0.187356	0.405584	-5.4309	GCA	protein_coding	ns
ENSG00000185187.13	0.0480442	4.4898	1.3218	0.187382	0.405584	-5.30811	SIGIRR	protein_coding	ns
ENSG00000255182.2	-0.0950775	1.40259	-1.32168	0.187422	0.405604	-4.78769	AC084125.2	processed_transcript	ns
ENSG00000168005.9	0.071701	1.6579	1.32138	0.187522	0.405699	-4.84159	SPINDOC	protein_coding	ns
ENSG00000102699.6	-0.0324243	7.63625	-1.32136	0.187527	0.405699	-5.43008	PARP4	protein_coding	ns
ENSG00000013583.10	-0.060688	4.24877	-1.32096	0.18766	0.405921	-5.27622	HEBP1	protein_coding	ns
ENSG00000015171.19	0.0480965	4.75322	1.32072	0.187741	0.40597	-5.34263	ZMYND11	protein_coding	ns
ENSG00000249471.8	0.0520432	2.05221	1.32071	0.187745	0.40597	-4.92279	ZNF324B	protein_coding	ns
ENSG00000173581.7	-0.0963022	0.841421	-1.32041	0.187846	0.406123	-4.70872	CCDC106	protein_coding	ns
ENSG00000235880.1	-0.194571	-1.84855	-1.31978	0.188055	0.406507	-4.52592	AL158832.1	antisense	ns
ENSG00000175854.12	0.0642664	1.25857	1.31967	0.188091	0.406519	-4.80529	SWI5	protein_coding	ns
ENSG00000164190.18	-0.0401377	7.72106	-1.31931	0.188212	0.406714	-5.43333	NIPBL	protein_coding	ns
ENSG00000198618.5	-0.0747912	1.35763	-1.31921	0.188244	0.406717	-4.83304	PPIAP22	processed_pseudogene	ns
ENSG00000221491.2	0.27847	-1.76799	1.31866	0.188428	0.407042	-4.54144	SNORA2C	snoRNA	ns
ENSG00000272760.1	0.156489	0.262142	1.31858	0.188456	0.407042	-4.67275	AC093726.1	antisense	ns
ENSG00000269044.2	-0.0603409	2.26309	-1.31846	0.188494	0.407057	-4.95268	AC024075.2	sense_intronic	ns
ENSG00000134256.12	-0.105804	5.39155	-1.31779	0.18872	0.40743	-5.35784	CD101	protein_coding	ns
ENSG00000177683.14	0.048789	4.12915	1.31776	0.188729	0.40743	-5.27487	THAP5	protein_coding	ns
ENSG00000250251.6	0.0660891	2.79935	1.31761	0.18878	0.40745	-5.04736	PKD1P6	transcribed_unprocessed_pseudogene	ns
ENSG00000186104.10	0.0417808	3.24777	1.31755	0.188799	0.40745	-5.15369	CYP2R1	protein_coding	ns
ENSG00000167526.13	0.0434597	9.29091	1.31709	0.188953	0.407655	-5.38934	RPL13	protein_coding	ns
ENSG00000234076.1	0.167783	-0.505605	1.31708	0.188956	0.407655	-4.61013	TPRG1-AS1	lincRNA	ns
ENSG00000242071.3	-0.0861248	1.95473	-1.31689	0.18902	0.407727	-4.9154	RPL7AP6	processed_pseudogene	ns
ENSG00000109929.10	-0.0663496	3.53282	-1.31662	0.189112	0.407858	-5.19	SC5D	protein_coding	ns
ENSG00000131323.14	0.0440829	5.52262	1.31645	0.189166	0.407867	-5.41486	TRAF3	protein_coding	ns
ENSG00000244274.7	-0.0789896	2.97394	-1.31639	0.189189	0.407867	-5.08183	DBNDD2	protein_coding	ns
ENSG00000144468.17	0.0362556	5.19898	1.3163	0.189218	0.407867	-5.39393	RHBDD1	protein_coding	ns
ENSG00000188846.13	-0.0403535	8.00438	-1.31624	0.18924	0.407867	-5.42195	RPL14	protein_coding	ns
ENSG00000286248.1	-0.0938992	3.1477	-1.31602	0.189313	0.407913	-5.1083	AC069209.2	antisense	ns
ENSG00000172888.12	0.0415433	4.44563	1.31599	0.189323	0.407913	-5.32557	ZNF621	protein_coding	ns
ENSG00000162444.12	-0.0741935	4.24533	-1.31565	0.189437	0.408023	-5.25776	RBP7	protein_coding	ns
ENSG00000214717.12	-0.0483707	4.91917	-1.31556	0.189467	0.408023	-5.35307	ZBED1	protein_coding	ns
ENSG00000269902.1	-0.228942	-1.30439	-1.3152	0.189586	0.408175	-4.5494	AC234772.2	lincRNA	ns
ENSG00000101457.13	-0.0602105	3.9284	-1.31514	0.189607	0.408175	-5.23169	DNTTIP1	protein_coding	ns
ENSG00000137070.17	0.0641942	3.31097	1.31507	0.18963	0.408175	-5.15223	IL11RA	protein_coding	ns
ENSG00000235424.1	0.225315	-3.13561	1.31496	0.189668	0.40819	-4.50728	SUMO2P10	processed_pseudogene	ns
ENSG00000133619.17	0.0538787	2.53493	1.31469	0.18976	0.408264	-5.00586	KRBA1	protein_coding	ns
ENSG00000112514.15	0.0403541	4.5747	1.31467	0.189764	0.408264	-5.33082	CUTA	protein_coding	ns
ENSG00000250317.8	-0.0524149	2.35556	-1.31449	0.189827	0.408332	-4.98976	SMIM20	protein_coding	ns
ENSG00000176101.12	-0.0462793	4.08772	-1.31405	0.189972	0.408577	-5.23022	SSNA1	protein_coding	ns
ENSG00000188636.4	-0.0604748	4.40378	-1.3133	0.190225	0.409054	-5.30434	RTL6	protein_coding	ns
ENSG00000172732.12	-0.0307844	4.96776	-1.31316	0.190274	0.409093	-5.3713	MUS81	protein_coding	ns
ENSG00000173275.12	-0.0519273	2.7746	-1.3127	0.190427	0.40934	-5.06513	ZNF449	protein_coding	ns
ENSG00000065989.16	-0.095445	4.62068	-1.31263	0.19045	0.40934	-5.28686	AC011529.1	protein_coding	ns
ENSG00000167670.16	-0.0468198	3.60437	-1.31234	0.190548	0.409484	-5.19448	CHAF1A	protein_coding	ns
ENSG00000171806.12	-0.115105	1.03519	-1.31153	0.190821	0.410004	-4.78086	METTL18	protein_coding	ns
ENSG00000119537.17	-0.0451591	4.5016	-1.3112	0.190932	0.410118	-5.32508	KDSR	protein_coding	ns
ENSG00000115268.9	0.0453475	7.63734	1.31119	0.190937	0.410118	-5.4434	RPS15	protein_coding	ns
ENSG00000278376.1	0.0932164	1.50327	1.31076	0.191082	0.410337	-4.84537	AP004609.3	lincRNA	ns
ENSG00000175471.19	-0.034253	6.27901	-1.3107	0.191101	0.410337	-5.42382	MCTP1	protein_coding	ns
ENSG00000284657.1	-0.159767	0.234113	-1.31059	0.19114	0.410353	-4.66583	AL031432.5	lincRNA	ns
ENSG00000145685.14	-0.0779862	4.41912	-1.30969	0.191443	0.41092	-5.31258	LHFPL2	protein_coding	ns
ENSG00000161203.13	0.0361299	7.23672	1.30962	0.191466	0.41092	-5.45202	AP2M1	protein_coding	ns
ENSG00000136149.6	-0.0966185	0.587803	-1.30935	0.191558	0.411018	-4.75772	RPL13AP25	processed_pseudogene	ns
ENSG00000154274.15	0.098165	1.03726	1.3093	0.191574	0.411018	-4.7748	C4orf19	protein_coding	ns
ENSG00000186074.19	-0.0469652	6.41468	-1.30886	0.191725	0.411275	-5.43763	CD300LF	protein_coding	ns
ENSG00000163466.16	0.0334801	8.41892	1.30875	0.191762	0.411287	-5.42608	ARPC2	protein_coding	ns
ENSG00000164751.15	-0.0361279	4.68689	-1.30858	0.191818	0.411299	-5.34073	PEX2	protein_coding	ns
ENSG00000168286.2	0.037123	5.09627	1.30849	0.191848	0.411299	-5.38572	THAP11	protein_coding	ns
ENSG00000089248.7	-0.0424148	5.95292	-1.30845	0.191861	0.411299	-5.40153	ERP29	protein_coding	ns
ENSG00000174996.11	0.0772429	1.3835	1.30831	0.19191	0.411307	-4.808	KLC2	protein_coding	ns
ENSG00000103363.14	0.0520583	5.74203	1.30826	0.191927	0.411307	-5.40954	ELOB	protein_coding	ns
ENSG00000070061.15	-0.0363034	4.83545	-1.30791	0.192045	0.411493	-5.35692	ELP1	protein_coding	ns
ENSG00000157734.14	0.110534	3.58245	1.30739	0.19222	0.411789	-5.2064	SNX22	protein_coding	ns
ENSG00000115145.10	0.0397139	5.61256	1.30732	0.192245	0.411789	-5.42057	STAM2	protein_coding	ns
ENSG00000213977.8	-0.0434084	4.3856	-1.30715	0.192302	0.411844	-5.3108	TAX1BP3	protein_coding	ns
ENSG00000160767.21	-0.058351	3.31456	-1.30694	0.192374	0.411931	-5.12882	FAM189B	protein_coding	ns
ENSG00000064607.17	-0.0360612	6.54613	-1.30663	0.19248	0.412049	-5.45548	SUGP2	protein_coding	ns
ENSG00000204390.10	0.072404	1.78291	1.30659	0.192492	0.412049	-4.90057	HSPA1L	protein_coding	ns
ENSG00000188603.19	-0.0379701	5.73416	-1.30614	0.192643	0.412308	-5.43341	CLN3	protein_coding	ns
ENSG00000103502.14	0.0303053	5.76945	1.30595	0.19271	0.412315	-5.44137	CDIPT	protein_coding	ns
ENSG00000165525.18	-0.0278492	5.7408	-1.30593	0.192718	0.412315	-5.4276	NEMF	protein_coding	ns
ENSG00000176788.9	0.0824398	5.94464	1.30586	0.192741	0.412315	-5.44821	BASP1	protein_coding	ns
ENSG00000280254.1	-0.0851838	2.01916	-1.30487	0.193075	0.412963	-4.93193	AC233723.2	TEC	ns
ENSG00000171421.13	0.0508654	2.24357	1.30462	0.193163	0.413029	-4.98378	MRPL36	protein_coding	ns
ENSG00000167004.13	-0.0477489	7.25273	-1.30451	0.193199	0.413029	-5.44463	PDIA3	protein_coding	ns
ENSG00000272916.5	-0.0538225	4.85489	-1.30451	0.1932	0.413029	-5.35501	AC022400.7	protein_coding	ns
ENSG00000214706.10	0.0524491	3.03189	1.30412	0.193333	0.413247	-5.11906	IFRD2	protein_coding	ns
ENSG00000256525.7	-0.0475313	2.82652	-1.30337	0.193587	0.413723	-5.07974	POLG2	protein_coding	ns
ENSG00000181513.14	0.0566851	2.06482	1.30296	0.193726	0.413895	-4.94384	ACBD4	protein_coding	ns
ENSG00000131051.22	-0.0324851	8.42378	-1.30295	0.19373	0.413895	-5.43397	RBM39	protein_coding	ns
ENSG00000102786.15	0.0442254	6.37409	1.3028	0.193782	0.41394	-5.46001	INTS6	protein_coding	ns
ENSG00000167747.14	0.0511648	2.87152	1.3027	0.193815	0.413942	-5.08745	C19orf48	protein_coding	ns
ENSG00000260276.2	0.120889	2.6473	1.30222	0.193978	0.414214	-5.05575	AC022167.2	antisense	ns
ENSG00000166974.12	0.0419163	6.16184	1.30215	0.194005	0.414214	-5.45698	MAPRE2	protein_coding	ns
ENSG00000135002.12	-0.0554144	4.45574	-1.3018	0.194123	0.414399	-5.31436	RFK	protein_coding	ns
ENSG00000169249.12	-0.0607761	3.77268	-1.30147	0.194237	0.414535	-5.23204	ZRSR2	protein_coding	ns
ENSG00000139428.12	0.0676566	1.69253	1.30128	0.194301	0.414535	-4.90041	MMAB	protein_coding	ns
ENSG00000181444.13	0.0498734	6.58677	1.30127	0.194305	0.414535	-5.44212	ZNF467	protein_coding	ns
ENSG00000164187.7	0.041347	4.56574	1.30124	0.194312	0.414535	-5.34429	LMBRD2	protein_coding	ns
ENSG00000176340.4	-0.0467912	5.28719	-1.30082	0.194457	0.414776	-5.39708	COX8A	protein_coding	ns
ENSG00000169403.12	0.0615357	7.87406	1.30036	0.194614	0.415045	-5.45441	PTAFR	protein_coding	ns
ENSG00000079805.16	0.0233341	7.85896	1.30005	0.19472	0.415099	-5.45588	DNM2	protein_coding	ns
ENSG00000160124.9	-0.0866175	0.860463	-1.3	0.194737	0.415099	-4.77392	CCDC58	protein_coding	ns
ENSG00000067836.12	-0.0828778	5.67557	-1.29995	0.194756	0.415099	-5.42566	ROGDI	protein_coding	ns
ENSG00000278991.1	-0.0931599	0.780003	-1.29985	0.194789	0.415099	-4.73503	AC090181.3	TEC	ns
ENSG00000126653.18	-0.0441121	3.34674	-1.29982	0.194799	0.415099	-5.17195	NSRP1	protein_coding	ns
ENSG00000166128.13	-0.0381106	7.65063	-1.29974	0.194828	0.415099	-5.45301	RAB8B	protein_coding	ns
ENSG00000204577.11	-0.0903652	7.64781	-1.29963	0.194864	0.415107	-5.4604	LILRB3	protein_coding	ns
ENSG00000141664.9	0.05505	6.03894	1.29949	0.194911	0.415142	-5.46067	ZCCHC2	protein_coding	ns
ENSG00000111775.3	-0.0316034	5.95611	-1.29899	0.195084	0.415443	-5.43414	COX6A1	protein_coding	ns
ENSG00000235159.1	0.101336	0.421825	1.29871	0.195181	0.415582	-4.71017	AL121672.2	lincRNA	ns
ENSG00000198783.6	-0.0436917	3.59665	-1.29844	0.195274	0.415712	-5.2192	ZNF830	protein_coding	ns
ENSG00000119986.7	-0.136752	1.41712	-1.29803	0.195411	0.415898	-4.81386	AVPI1	protein_coding	ns
ENSG00000136731.12	-0.0342892	7.14956	-1.298	0.195424	0.415898	-5.46329	UGGT1	protein_coding	ns
ENSG00000154930.15	-0.0476884	5.25261	-1.29778	0.195499	0.415992	-5.41254	ACSS1	protein_coding	ns
ENSG00000164674.15	0.0692707	4.43494	1.29747	0.195603	0.416146	-5.34578	SYTL3	protein_coding	ns
ENSG00000126970.16	0.0694635	1.22911	1.29735	0.195646	0.41617	-4.80413	ZC4H2	protein_coding	ns
ENSG00000235777.1	-0.142088	0.105594	-1.29719	0.195701	0.416219	-4.68949	DPYD-AS2	antisense	ns
ENSG00000125510.16	0.0633113	3.65077	1.297	0.195765	0.416289	-5.21917	OPRL1	protein_coding	ns
ENSG00000136811.16	-0.0386531	4.42712	-1.2969	0.195801	0.416298	-5.32417	ODF2	protein_coding	ns
ENSG00000141867.17	0.0451346	7.19352	1.29646	0.195951	0.416517	-5.44002	BRD4	protein_coding	ns
ENSG00000221978.12	-0.0334749	6.1243	-1.29636	0.195985	0.416517	-5.46699	CCNL2	protein_coding	ns
ENSG00000139793.18	-0.0533618	5.72559	-1.29632	0.195999	0.416517	-5.43988	MBNL2	protein_coding	ns
ENSG00000115325.13	-0.035334	5.19729	-1.2961	0.196076	0.416615	-5.40834	DOK1	protein_coding	ns
ENSG00000133678.14	-0.0599129	3.17318	-1.29591	0.196142	0.416679	-5.13577	TMEM254	protein_coding	ns
ENSG00000178127.13	-0.0390938	4.85987	-1.29579	0.196181	0.416679	-5.3555	NDUFV2	protein_coding	ns
ENSG00000011009.11	-0.0306823	4.70994	-1.29574	0.196201	0.416679	-5.35562	LYPLA2	protein_coding	ns
ENSG00000117242.7	0.0561681	3.70761	1.29541	0.196314	0.416852	-5.23868	PINK1-AS	antisense	ns
ENSG00000068878.15	-0.032864	6.15607	-1.29517	0.196396	0.416958	-5.46702	PSME4	protein_coding	ns
ENSG00000229153.5	0.367675	1.27904	1.29508	0.196428	0.416959	-4.81793	EPHA1-AS1	antisense	ns
ENSG00000109686.18	-0.0907649	2.67973	-1.29477	0.196534	0.417117	-5.04105	SH3D19	protein_coding	ns
ENSG00000083828.16	0.0687466	4.48808	1.29356	0.196952	0.417852	-5.36282	ZNF586	protein_coding	ns
ENSG00000237719.1	0.0728904	2.10398	1.29355	0.196954	0.417852	-4.97061	Z95152.1	processed_pseudogene	ns
ENSG00000152778.9	0.0767129	5.14439	1.29349	0.196975	0.417852	-5.41076	IFIT5	protein_coding	ns
ENSG00000177733.6	-0.0498069	5.91917	-1.29297	0.197154	0.418163	-5.44541	HNRNPA0	protein_coding	ns
ENSG00000276691.1	0.159141	-1.49648	1.29272	0.19724	0.418279	-4.55874	AC004466.3	antisense	ns
ENSG00000215126.10	0.081855	3.26908	1.2926	0.197282	0.418302	-5.19273	CBWD6	protein_coding	ns
ENSG00000174238.14	-0.0576337	5.76592	-1.29229	0.197389	0.418455	-5.44274	PITPNA	protein_coding	ns
ENSG00000168887.11	0.0321134	6.18973	1.29219	0.197424	0.418455	-5.47088	C2orf68	protein_coding	ns
ENSG00000118418.14	-0.0513067	3.3641	-1.29212	0.19745	0.418455	-5.14032	HMGN3	protein_coding	ns
ENSG00000142405.21	0.0507437	6.66048	1.29185	0.197543	0.418587	-5.46759	NLRP12	protein_coding	ns
ENSG00000120314.18	-0.025924	5.21823	-1.29163	0.197619	0.418679	-5.42439	WDR55	protein_coding	ns
ENSG00000150768.15	-0.0317395	4.2244	-1.29139	0.197701	0.418787	-5.31065	DLAT	protein_coding	ns
ENSG00000152133.14	-0.0452814	3.74528	-1.29095	0.197853	0.41904	-5.24903	GPATCH11	protein_coding	ns
ENSG00000123219.13	0.160831	-0.248287	1.29078	0.197911	0.419077	-4.66087	CENPK	protein_coding	ns
ENSG00000151465.14	0.0352515	5.14507	1.29072	0.197933	0.419077	-5.41738	CDC123	protein_coding	ns
ENSG00000136045.12	-0.0361861	3.94978	-1.29044	0.198028	0.41915	-5.27487	PWP1	protein_coding	ns
ENSG00000231628.1	-0.0945509	0.477564	-1.29041	0.19804	0.41915	-4.71447	AL133406.2	antisense	ns
ENSG00000099849.15	0.0521886	2.82401	1.29033	0.198067	0.41915	-5.09978	RASSF7	protein_coding	ns
ENSG00000155366.16	0.084858	4.79629	1.29025	0.198095	0.41915	-5.36276	RHOC	protein_coding	ns
ENSG00000125375.14	0.0353043	4.41927	1.28955	0.198338	0.419596	-5.35843	DMAC2L	protein_coding	ns
ENSG00000108312.15	0.034862	5.64585	1.28871	0.19863	0.420148	-5.45207	UBTF	protein_coding	ns
ENSG00000272325.2	-0.0652688	7.26905	-1.2885	0.198703	0.420172	-5.47781	NUDT3	protein_coding	ns
ENSG00000100908.14	0.0719151	0.8136	1.28849	0.198705	0.420172	-4.77012	EMC9	protein_coding	ns
ENSG00000241685.10	-0.0337669	5.04343	-1.28834	0.198758	0.420177	-5.40739	ARPC1A	protein_coding	ns
ENSG00000082068.8	0.0387466	4.30471	1.28822	0.1988	0.420177	-5.31942	WDR70	protein_coding	ns
ENSG00000166130.15	0.058075	4.03919	1.28821	0.198804	0.420177	-5.2896	IKBIP	protein_coding	ns
ENSG00000196588.16	-0.0349734	6.4729	-1.28793	0.198902	0.420242	-5.46722	MRTFA	protein_coding	ns
ENSG00000213212.3	-0.0943932	0.840673	-1.2879	0.19891	0.420242	-4.76857	NCLP1	processed_pseudogene	ns
ENSG00000164970.15	0.0433955	3.80202	1.28783	0.198936	0.420242	-5.2613	FAM219A	protein_coding	ns
ENSG00000075856.12	-0.0376942	5.37706	-1.28775	0.198965	0.420242	-5.43847	SART3	protein_coding	ns
ENSG00000115425.14	0.0746285	2.10108	1.28766	0.198993	0.420242	-4.99366	PECR	protein_coding	ns
ENSG00000149084.13	-0.0686068	5.02189	-1.28736	0.1991	0.420399	-5.39576	HSD17B12	protein_coding	ns
ENSG00000275778.2	0.142289	0.322886	1.28711	0.199187	0.420517	-4.70584	AC018630.2	protein_coding	ns
ENSG00000204620.3	0.0947036	0.902355	1.28635	0.199449	0.421003	-4.81352	AC115618.1	antisense	ns
ENSG00000100485.12	0.0358694	7.15015	1.28617	0.199512	0.421007	-5.48374	SOS2	protein_coding	ns
ENSG00000177125.5	0.0352695	6.40458	1.28617	0.199515	0.421007	-5.48586	ZBTB34	protein_coding	ns
ENSG00000176014.12	-0.102612	4.01581	-1.28594	0.199594	0.421106	-5.28277	TUBB6	protein_coding	ns
ENSG00000256223.6	0.092919	0.934171	1.28547	0.199758	0.421357	-4.78229	ZNF10	protein_coding	ns
ENSG00000135637.13	0.0410764	3.33586	1.28529	0.199821	0.421357	-5.19966	CCDC142	protein_coding	ns
ENSG00000144741.17	0.047515	2.86147	1.28529	0.199822	0.421357	-5.1164	SLC25A26	protein_coding	ns
ENSG00000117280.13	0.0447574	4.80972	1.28523	0.19984	0.421357	-5.39549	RAB29	protein_coding	ns
ENSG00000267702.1	0.0703826	2.87953	1.28502	0.199913	0.421443	-5.11752	AP005131.6	sense_intronic	ns
ENSG00000186184.17	-0.0367269	6.41388	-1.2843	0.200165	0.421906	-5.4773	POLR1D	protein_coding	ns
ENSG00000123700.4	0.104792	3.98968	1.28409	0.200239	0.421933	-5.29833	KCNJ2	protein_coding	ns
ENSG00000089157.16	-0.0442094	8.40205	-1.28407	0.200245	0.421933	-5.45399	RPLP0	protein_coding	ns
ENSG00000259032.2	-0.169061	-1.21919	-1.28399	0.200273	0.421933	-4.58581	ENSAP2	processed_pseudogene	ns
ENSG00000123352.17	-0.0699315	1.76521	-1.28379	0.200343	0.422	-4.90534	SPATS2	protein_coding	ns
ENSG00000186908.14	0.0365343	5.53512	1.28372	0.200369	0.422	-5.44883	ZDHHC17	protein_coding	ns
ENSG00000168395.15	0.0482917	3.8549	1.28293	0.200645	0.422514	-5.28404	ING5	protein_coding	ns
ENSG00000164975.15	0.0471591	5.21097	1.2828	0.200689	0.422539	-5.43447	SNAPC3	protein_coding	ns
ENSG00000151093.8	0.0671689	1.59125	1.2827	0.200724	0.422545	-4.89905	OXSM	protein_coding	ns
ENSG00000126001.16	0.0446812	4.24237	1.28259	0.200764	0.422562	-5.33132	CEP250	protein_coding	ns
ENSG00000263002.8	0.0529276	2.28231	1.28228	0.200872	0.422721	-5.02369	ZNF234	protein_coding	ns
ENSG00000182749.5	-0.0664387	4.25687	-1.28208	0.200942	0.422801	-5.31691	PAQR7	protein_coding	ns
ENSG00000130766.5	0.0557512	3.7507	1.28191	0.201002	0.422855	-5.24131	SESN2	protein_coding	ns
ENSG00000117899.11	0.0362793	4.44992	1.28165	0.201094	0.422855	-5.36031	MESD	protein_coding	ns
ENSG00000121210.16	0.0419577	6.43281	1.28157	0.201121	0.422855	-5.48082	TMEM131L	protein_coding	ns
ENSG00000171862.11	0.0392852	8.83603	1.28156	0.201123	0.422855	-5.44702	PTEN	protein_coding	ns
ENSG00000177917.10	0.0369367	3.89099	1.28146	0.20116	0.422855	-5.28885	ARL6IP6	protein_coding	ns
ENSG00000120656.11	0.0373946	4.2604	1.28143	0.20117	0.422855	-5.32838	TAF12	protein_coding	ns
ENSG00000189362.12	0.05005	3.35508	1.28137	0.201192	0.422855	-5.21346	NEMP2	protein_coding	ns
ENSG00000100221.10	-0.0342682	5.76772	-1.28063	0.201452	0.42327	-5.44851	JOSD1	protein_coding	ns
ENSG00000080608.10	0.0434004	3.39171	1.28062	0.201453	0.42327	-5.2095	PUM3	protein_coding	ns
ENSG00000168546.11	-0.185575	1.86355	-1.28043	0.201519	0.423341	-4.92013	GFRA2	protein_coding	ns
ENSG00000165806.19	-0.0792289	4.05568	-1.28009	0.20164	0.42351	-5.27317	CASP7	protein_coding	ns
ENSG00000165704.15	-0.0578391	3.52071	-1.28002	0.201664	0.42351	-5.22201	HPRT1	protein_coding	ns
ENSG00000244691.1	-0.135158	-0.625374	-1.27944	0.201869	0.42385	-4.61757	RPL10AP1	processed_pseudogene	ns
ENSG00000106829.18	-0.0352707	7.03671	-1.27938	0.20189	0.42385	-5.49243	TLE4	protein_coding	ns
ENSG00000163913.11	-0.0470205	3.16174	-1.27901	0.202019	0.424053	-5.15982	IFT122	protein_coding	ns
ENSG00000271730.1	0.141943	-0.296177	1.27873	0.202117	0.424129	-4.6571	AL390208.1	antisense	ns
ENSG00000054967.13	-0.0415706	7.34596	-1.27868	0.202135	0.424129	-5.48695	RELT	protein_coding	ns
ENSG00000241163.7	-0.0773107	4.80166	-1.27864	0.202151	0.424129	-5.37161	LINC00877	lincRNA	ns
ENSG00000230732.4	-0.0791794	1.21425	-1.27833	0.20226	0.424195	-4.82793	AC016949.1	sense_intronic	ns
ENSG00000011638.10	-0.0491717	3.27004	-1.27831	0.202264	0.424195	-5.18139	TMEM159	protein_coding	ns
ENSG00000270103.3	0.229249	-0.467402	1.27827	0.202279	0.424195	-4.66598	AL360012.1	lincRNA	ns
ENSG00000174353.17	0.0399241	4.63206	1.27774	0.202466	0.424435	-5.39412	STAG3L3	transcribed_unprocessed_pseudogene	ns
ENSG00000143977.14	0.0579323	2.8852	1.27768	0.202489	0.424435	-5.10916	SNRPG	protein_coding	ns
ENSG00000198133.8	0.076723	4.17488	1.27764	0.202502	0.424435	-5.32053	TMEM229B	protein_coding	ns
ENSG00000138411.13	0.0880234	2.52405	1.27758	0.202522	0.424435	-5.07366	HECW2	protein_coding	ns
ENSG00000129933.21	0.0244046	6.40033	1.27693	0.202751	0.424808	-5.4941	MAU2	protein_coding	ns
ENSG00000231845.3	-0.143841	-1.14796	-1.27689	0.202765	0.424808	-4.58487	HMGB3P14	processed_pseudogene	ns
ENSG00000144118.14	0.0379166	6.57602	1.27616	0.203022	0.425277	-5.49422	RALB	protein_coding	ns
ENSG00000198663.16	-0.0224659	6.52588	-1.27604	0.203066	0.425277	-5.49371	C6orf89	protein_coding	ns
ENSG00000215472.10	-0.317268	2.14849	-1.27598	0.203085	0.425277	-4.88553	RPL17-C18orf32	protein_coding	ns
ENSG00000136098.17	-0.0592589	3.0883	-1.2753	0.203327	0.425716	-5.15044	NEK3	protein_coding	ns
ENSG00000081791.9	-0.0302908	5.91854	-1.2749	0.20347	0.425947	-5.47544	DELE1	protein_coding	ns
ENSG00000232581.1	-0.200567	-2.45191	-1.27469	0.203544	0.426035	-4.55838	AC079742.1	antisense	ns
ENSG00000251215.1	0.107385	0.335221	1.27412	0.203746	0.42639	-4.74061	GOLGA5P1	processed_pseudogene	ns
ENSG00000131013.3	-0.0435432	4.18363	-1.27362	0.203921	0.426637	-5.32387	PPIL4	protein_coding	ns
ENSG00000134759.14	0.0648766	4.89825	1.2736	0.203929	0.426637	-5.42072	ELP2	protein_coding	ns
ENSG00000150347.16	0.124242	4.3217	1.27337	0.20401	0.42674	-5.35848	ARID5B	protein_coding	ns
ENSG00000104907.12	-0.0334127	4.35424	-1.27322	0.204063	0.426774	-5.3405	TRMT1	protein_coding	ns
ENSG00000182484.15	0.056563	3.96439	1.27294	0.204161	0.426774	-5.30092	WASH6P	transcribed_unprocessed_pseudogene	ns
ENSG00000058091.17	0.0811221	3.33991	1.27293	0.204167	0.426774	-5.22188	CDK14	protein_coding	ns
ENSG00000106638.16	-0.0649501	3.97392	-1.27285	0.204194	0.426774	-5.28875	TBL2	protein_coding	ns
ENSG00000116584.18	-0.0281611	7.78237	-1.27278	0.20422	0.426774	-5.49197	ARHGEF2	protein_coding	ns
ENSG00000156990.14	0.038569	3.59521	1.27247	0.20433	0.426936	-5.25284	RPUSD3	protein_coding	ns
ENSG00000235016.1	-0.0494964	3.26032	-1.27202	0.204487	0.42717	-5.19266	SEMA3F-AS1	antisense	ns
ENSG00000213793.5	-0.0600613	2.64505	-1.27189	0.204533	0.42717	-5.08626	ZNF888	protein_coding	ns
ENSG00000197136.4	-0.0349335	5.79437	-1.27185	0.204548	0.42717	-5.46495	PCNX3	protein_coding	ns
ENSG00000110075.14	0.0198584	7.16295	1.27176	0.20458	0.42717	-5.49572	PPP6R3	protein_coding	ns
ENSG00000239789.6	-0.0558352	2.24463	-1.27169	0.204604	0.42717	-5.01981	MRPS17	protein_coding	ns
ENSG00000108107.14	0.0480169	7.87403	1.27143	0.204696	0.427246	-5.49041	RPL28	protein_coding	ns
ENSG00000243364.8	-0.055238	1.69965	-1.27128	0.204752	0.427246	-4.91272	EFNA4	protein_coding	ns
ENSG00000163902.12	-0.0258335	7.56561	-1.27121	0.204774	0.427246	-5.48922	RPN1	protein_coding	ns
ENSG00000222009.8	-0.0973005	2.53585	-1.27118	0.204786	0.427246	-5.05134	BTBD19	protein_coding	ns
ENSG00000214367.7	0.0422901	3.77001	1.27109	0.204817	0.427246	-5.28958	HAUS3	protein_coding	ns
ENSG00000260005.6	-0.0626533	2.86809	-1.27104	0.204835	0.427246	-5.10628	AC027601.1	antisense	ns
ENSG00000069974.16	-0.0389303	6.73273	-1.27067	0.204966	0.427453	-5.49894	RAB27A	protein_coding	ns
ENSG00000126602.11	0.053761	3.79065	1.27027	0.205111	0.427687	-5.28071	TRAP1	protein_coding	ns
ENSG00000115540.15	-0.0428292	4.772	-1.27008	0.205178	0.427712	-5.39269	MOB4	protein_coding	ns
ENSG00000132294.15	-0.0294383	6.71195	-1.27005	0.205187	0.427712	-5.49087	EFR3A	protein_coding	ns
ENSG00000151304.5	-0.0422446	3.09365	-1.26958	0.205354	0.427992	-5.16043	SRFBP1	protein_coding	ns
ENSG00000132740.8	-0.0496276	3.92613	-1.26896	0.205576	0.428312	-5.29922	IGHMBP2	protein_coding	ns
ENSG00000104626.14	-0.0572371	3.70245	-1.26893	0.205587	0.428312	-5.27099	ERI1	protein_coding	ns
ENSG00000087191.13	-0.0450903	4.98463	-1.26888	0.205605	0.428312	-5.42324	PSMC5	protein_coding	ns
ENSG00000274215.1	0.148735	-0.195191	1.26871	0.205666	0.428347	-4.67008	AC106028.4	lincRNA	ns
ENSG00000081307.12	0.0336017	3.8995	1.26865	0.205687	0.428347	-5.31099	UBA5	protein_coding	ns
ENSG00000112146.16	0.0392006	5.85352	1.26792	0.205947	0.428822	-5.49166	FBXO9	protein_coding	ns
ENSG00000233436.7	0.0685492	1.54685	1.26749	0.206099	0.429069	-4.89128	BTBD18	protein_coding	ns
ENSG00000211456.11	0.0325505	5.39376	1.26733	0.206156	0.429115	-5.45733	SACM1L	protein_coding	ns
ENSG00000266918.1	0.120015	2.55806	1.26725	0.206186	0.429115	-5.09187	AC091132.3	TEC	ns
ENSG00000005436.13	0.0433184	3.59594	1.26691	0.206307	0.4293	-5.26172	GCFC2	protein_coding	ns
ENSG00000075303.13	-0.0396298	5.36358	-1.26652	0.206447	0.429523	-5.44626	SLC25A40	protein_coding	ns
ENSG00000163468.15	0.0326127	5.87682	1.26627	0.206535	0.429637	-5.46108	CCT3	protein_coding	ns
ENSG00000125434.11	-0.0521925	2.6928	-1.26589	0.206671	0.429854	-5.08773	SLC25A35	protein_coding	ns
ENSG00000259712.1	0.151787	-1.19994	1.26557	0.206786	0.430026	-4.59987	AC023906.5	antisense	ns
ENSG00000234329.1	-0.0753127	0.885401	-1.26545	0.206827	0.430042	-4.7998	AL604028.2	processed_pseudogene	ns
ENSG00000277728.1	0.116348	-0.508489	1.26523	0.206909	0.430146	-4.6379	AC097641.2	antisense	ns
ENSG00000100442.11	0.0427997	3.54637	1.26408	0.20732	0.430905	-5.25007	FKBP3	protein_coding	ns
ENSG00000232300.1	0.10036	3.40169	1.26402	0.20734	0.430905	-5.23518	FAM215B	lincRNA	ns
ENSG00000139842.15	0.0303932	5.92601	1.2639	0.207384	0.43093	-5.48185	CUL4A	protein_coding	ns
ENSG00000214455.4	0.103609	-0.0583749	1.2634	0.207564	0.431236	-4.68602	RCN1P2	processed_pseudogene	ns
ENSG00000144848.10	-0.0365523	6.81199	-1.26292	0.207735	0.431523	-5.49784	ATG3	protein_coding	ns
ENSG00000225850.3	0.117322	0.609929	1.26281	0.207775	0.431538	-4.78199	AL355490.1	bidirectional_promoter_lncRNA	ns
ENSG00000117226.12	-0.120188	4.31265	-1.26263	0.20784	0.431604	-5.35548	GBP3	protein_coding	ns
ENSG00000011243.18	-0.0291467	5.69151	-1.26247	0.207897	0.431645	-5.48102	AKAP8L	protein_coding	ns
ENSG00000224870.6	-0.043065	3.96935	-1.26239	0.207925	0.431645	-5.32044	MRPL20-AS1	processed_transcript	ns
ENSG00000204463.12	0.052219	6.86054	1.26196	0.208079	0.431892	-5.51322	BAG6	protein_coding	ns
ENSG00000167525.13	-0.0666387	2.09303	-1.26183	0.208127	0.431892	-4.9851	PROCA1	protein_coding	ns
ENSG00000101346.14	-0.036531	5.25067	-1.26179	0.208142	0.431892	-5.44152	POFUT1	protein_coding	ns
ENSG00000135469.13	0.065914	1.42203	1.26072	0.208527	0.432623	-4.87912	COQ10A	protein_coding	ns
ENSG00000176454.14	0.0557326	3.11199	1.2605	0.208607	0.43272	-5.17245	LPCAT4	protein_coding	ns
ENSG00000167114.13	-0.0392926	3.70447	-1.26005	0.208766	0.432983	-5.27006	SLC27A4	protein_coding	ns
ENSG00000160999.10	0.0550102	3.72244	1.25986	0.208835	0.433029	-5.2678	SH2B2	protein_coding	ns
ENSG00000167874.6	0.0999891	1.22572	1.25981	0.208854	0.433029	-4.84237	TMEM88	protein_coding	ns
ENSG00000133706.18	0.0372978	5.69139	1.25929	0.20904	0.433346	-5.45568	LARS	protein_coding	ns
ENSG00000182957.16	0.0457659	6.71072	1.25906	0.209125	0.433456	-5.51909	SPATA13	protein_coding	ns
ENSG00000178502.6	-0.0419122	4.54882	-1.25874	0.20924	0.433542	-5.39857	KLHL11	protein_coding	ns
ENSG00000050426.16	0.0324475	4.86776	1.25864	0.209274	0.433542	-5.43665	LETMD1	protein_coding	ns
ENSG00000123104.12	0.0317821	6.97142	1.25854	0.209312	0.433542	-5.50982	ITPR2	protein_coding	ns
ENSG00000234617.2	0.0748456	2.37714	1.25845	0.209344	0.433542	-5.0434	SNRK-AS1	antisense	ns
ENSG00000146409.12	-0.0757175	3.87561	-1.25841	0.209359	0.433542	-5.2899	SLC18B1	protein_coding	ns
ENSG00000105849.6	-0.0521207	3.57795	-1.25839	0.209364	0.433542	-5.25662	TWISTNB	protein_coding	ns
ENSG00000130348.11	0.0444713	3.56846	1.25821	0.20943	0.433547	-5.26534	QRSL1	protein_coding	ns
ENSG00000052841.15	0.0216113	6.7485	1.25814	0.209455	0.433547	-5.51075	TTC17	protein_coding	ns
ENSG00000132680.11	0.0427145	4.68548	1.25811	0.209465	0.433547	-5.42528	KHDC4	protein_coding	ns
ENSG00000088986.11	0.0470116	5.516	1.25771	0.20961	0.433779	-5.46199	DYNLL1	protein_coding	ns
ENSG00000136628.18	-0.0305918	6.00112	-1.25741	0.209718	0.433935	-5.4733	EPRS	protein_coding	ns
ENSG00000115750.17	-0.0552925	3.30536	-1.2572	0.209797	0.434029	-5.22163	TAF1B	protein_coding	ns
ENSG00000196656.7	0.193788	3.05667	1.25696	0.209883	0.434086	-5.16708	AC004057.1	transcribed_processed_pseudogene	ns
ENSG00000166478.10	0.0379329	4.84666	1.25694	0.20989	0.434086	-5.41947	ZNF143	protein_coding	ns
ENSG00000146576.13	-0.0268311	4.78476	-1.25681	0.209937	0.434115	-5.42253	C7orf26	protein_coding	ns
ENSG00000101336.14	0.0361085	8.45217	1.25626	0.210136	0.434459	-5.48882	HCK	protein_coding	ns
ENSG00000064199.6	-0.08279	1.38621	-1.25611	0.210189	0.4345	-4.87472	SPA17	protein_coding	ns
ENSG00000071655.18	-0.0323842	5.49075	-1.25597	0.210241	0.434539	-5.46248	MBD3	protein_coding	ns
ENSG00000213341.11	-0.0324387	5.13565	-1.25548	0.210416	0.434833	-5.45254	CHUK	protein_coding	ns
ENSG00000136603.14	-0.0543751	6.37613	-1.25535	0.210464	0.434864	-5.49423	SKIL	protein_coding	ns
ENSG00000167280.16	-0.0703873	5.55362	-1.25484	0.210648	0.435177	-5.47038	ENGASE	protein_coding	ns
ENSG00000228223.3	-0.0597626	3.93559	-1.2546	0.210738	0.435294	-5.3073	HCG11	lincRNA	ns
ENSG00000118181.11	-0.0435632	8.60746	-1.25402	0.210946	0.435614	-5.48567	RPS25	protein_coding	ns
ENSG00000270194.1	-0.0527602	1.93863	-1.25391	0.210986	0.435614	-4.97484	AC097359.2	antisense	ns
ENSG00000170632.14	-0.0384351	4.87076	-1.2539	0.210992	0.435614	-5.421	ARMC10	protein_coding	ns
ENSG00000276488.1	0.100152	-0.338265	1.25369	0.211066	0.435698	-4.67254	AC008735.4	antisense	ns
ENSG00000110066.15	0.0355	5.08281	1.25352	0.211128	0.435759	-5.45458	KMT5B	protein_coding	ns
ENSG00000170291.14	-0.041911	3.14556	-1.25339	0.211175	0.435788	-5.18253	ELP5	protein_coding	ns
ENSG00000135446.17	0.0503634	3.63961	1.25322	0.211236	0.435846	-5.27864	CDK4	protein_coding	ns
ENSG00000204524.7	0.0357957	5.14945	1.253	0.211316	0.435939	-5.47036	ZNF805	protein_coding	ns
ENSG00000140688.17	0.0338548	4.38621	1.25282	0.211383	0.435939	-5.38667	C16orf58	protein_coding	ns
ENSG00000003400.14	-0.0429116	6.17644	-1.25276	0.211404	0.435939	-5.51556	CASP10	protein_coding	ns
ENSG00000250574.1	0.206066	-2.74825	1.25274	0.211414	0.435939	-4.55649	AC112173.1	processed_pseudogene	ns
ENSG00000142347.17	0.0293171	9.5225	1.25212	0.211638	0.436224	-5.46475	MYO1F	protein_coding	ns
ENSG00000272661.1	-0.302733	-0.927378	-1.25208	0.21165	0.436224	-4.62309	AC021097.1	antisense	ns
ENSG00000130150.12	0.0638341	5.82823	1.25201	0.211678	0.436224	-5.49685	MOSPD2	protein_coding	ns
ENSG00000041880.14	-0.0794565	2.43628	-1.25199	0.211684	0.436224	-5.05658	PARP3	protein_coding	ns
ENSG00000224003.1	-0.0977538	1.61638	-1.25186	0.21173	0.436251	-4.92663	YES1P1	processed_pseudogene	ns
ENSG00000235408.5	0.137644	-0.16372	1.25152	0.211856	0.436444	-4.7212	SNORA71B	snoRNA	ns
ENSG00000219529.2	0.135318	-0.935508	1.25125	0.211952	0.436573	-4.62295	AP000580.1	processed_pseudogene	ns
ENSG00000138640.15	0.0537892	5.27129	1.25079	0.212122	0.436854	-5.47531	FAM13A	protein_coding	ns
ENSG00000105643.10	-0.0418834	6.05585	-1.25051	0.212224	0.436996	-5.48467	ARRDC2	protein_coding	ns
ENSG00000175482.9	0.0396652	5.09174	1.25001	0.212407	0.437304	-5.46286	POLD4	protein_coding	ns
ENSG00000106344.8	0.032012	4.81524	1.24932	0.212656	0.437748	-5.44201	RBM28	protein_coding	ns
ENSG00000232630.1	0.0958642	0.826267	1.24906	0.212752	0.437827	-4.8041	PRPS1P2	processed_pseudogene	ns
ENSG00000181315.11	-0.049015	3.60172	-1.24904	0.21276	0.437827	-5.27825	ZNF322	protein_coding	ns
ENSG00000139625.13	-0.0384755	5.12658	-1.24887	0.21282	0.437882	-5.46483	MAP3K12	protein_coding	ns
ENSG00000144591.18	-0.0378804	4.00905	-1.24876	0.212861	0.437899	-5.33277	GMPPA	protein_coding	ns
ENSG00000198744.5	0.346368	0.86368	1.24855	0.212937	0.437987	-4.82508	MTCO3P12	unprocessed_pseudogene	ns
ENSG00000116906.13	-0.0286559	4.98865	-1.24821	0.213065	0.43818	-5.42805	GNPAT	protein_coding	ns
ENSG00000128805.14	0.151433	2.0575	1.24791	0.213172	0.438331	-5.02015	ARHGAP22	protein_coding	ns
ENSG00000255197.5	0.0613127	5.48177	1.24782	0.213204	0.438331	-5.4369	AC090559.1	antisense	ns
ENSG00000182973.18	0.0295345	4.44791	1.24757	0.213298	0.438456	-5.39289	CNOT10	protein_coding	ns
ENSG00000126264.9	-0.0511971	5.46245	-1.24737	0.213372	0.438538	-5.47564	HCST	protein_coding	ns
ENSG00000273447.1	0.112602	-0.580321	1.24723	0.213422	0.438563	-4.65168	AC004067.1	antisense	ns
ENSG00000233334.3	0.0869795	1.01541	1.24706	0.213484	0.438563	-4.84019	FAM53B-AS1	antisense	ns
ENSG00000138709.19	-0.0389602	3.47356	-1.24703	0.213494	0.438563	-5.25131	LARP1B	protein_coding	ns
ENSG00000089220.5	0.0539603	3.99477	1.24697	0.213517	0.438563	-5.32289	PEBP1	protein_coding	ns
ENSG00000160075.12	0.0337528	6.25182	1.24648	0.213697	0.438866	-5.52782	SSU72	protein_coding	ns
ENSG00000272412.2	-0.199324	-2.71704	-1.2457	0.213982	0.439382	-4.55378	RN7SL778P	misc_RNA	ns
ENSG00000275936.1	0.121151	-0.671143	1.24462	0.214378	0.440127	-4.6464	AC004263.1	antisense	ns
ENSG00000214654.8	0.0884788	0.651775	1.24436	0.214473	0.440246	-4.79222	B3GNT10	protein_coding	ns
ENSG00000204580.13	0.136798	0.781292	1.24428	0.214503	0.440246	-4.79928	DDR1	protein_coding	ns
ENSG00000274227.1	-0.164601	-0.570974	-1.24343	0.214815	0.440818	-4.65781	AC073575.2	antisense	ns
ENSG00000013810.19	0.0393227	5.91123	1.24324	0.214886	0.440895	-5.51902	TACC3	protein_coding	ns
ENSG00000154767.14	0.0465978	5.01778	1.24287	0.215023	0.441108	-5.46058	XPC	protein_coding	ns
ENSG00000006695.11	0.0364068	3.90567	1.24231	0.215226	0.44145	-5.32962	COX10	protein_coding	ns
ENSG00000167578.18	0.033965	4.40436	1.24223	0.215256	0.44145	-5.39818	RAB4B	protein_coding	ns
ENSG00000183943.5	0.0714646	5.96085	1.24207	0.215316	0.441504	-5.51079	PRKX	protein_coding	ns
ENSG00000123144.11	-0.0442102	5.65346	-1.24166	0.215466	0.441671	-5.46586	TRIR	protein_coding	ns
ENSG00000259366.1	0.086766	0.774642	1.24158	0.215498	0.441671	-4.79003	AC108449.2	sense_intronic	ns
ENSG00000077348.9	0.0526967	2.65088	1.24157	0.215498	0.441671	-5.1246	EXOSC5	protein_coding	ns
ENSG00000116062.15	-0.0382908	5.59823	-1.24141	0.215559	0.441727	-5.51237	MSH6	protein_coding	ns
ENSG00000096070.19	0.043115	4.5968	1.24117	0.215646	0.441835	-5.41563	BRPF3	protein_coding	ns
ENSG00000110851.12	-0.0340748	4.85097	-1.24109	0.215679	0.441835	-5.45219	PRDM4	protein_coding	ns
ENSG00000250510.8	-0.0624586	4.51969	-1.2409	0.215749	0.44191	-5.39075	GPR162	protein_coding	ns
ENSG00000132207.17	-0.07361	5.22048	-1.24009	0.216046	0.442414	-5.46392	SLX1A	protein_coding	ns
ENSG00000281358.1	0.0553842	2.40944	1.23996	0.216093	0.442414	-5.08724	RASSF1-AS1	antisense	ns
ENSG00000259079.1	-0.137315	-0.476354	-1.23996	0.216095	0.442414	-4.67843	AC005476.1	processed_pseudogene	ns
ENSG00000161671.16	-0.0305608	6.34838	-1.23959	0.216232	0.442625	-5.52888	EMC10	protein_coding	ns
ENSG00000143815.15	0.0373237	7.18582	1.23897	0.216459	0.442921	-5.53942	LBR	protein_coding	ns
ENSG00000111450.14	0.0684998	3.9138	1.23896	0.216464	0.442921	-5.34102	STX2	protein_coding	ns
ENSG00000279801.1	0.0998368	1.6455	1.23892	0.216477	0.442921	-4.95401	AC111170.3	TEC	ns
ENSG00000232133.1	0.221584	1.87697	1.23883	0.216512	0.442924	-5.00131	IMPDH1P10	processed_pseudogene	ns
ENSG00000157778.8	0.044362	2.61044	1.23855	0.216616	0.443036	-5.12333	PSMG3	protein_coding	ns
ENSG00000196981.3	0.0486592	2.91275	1.2385	0.216634	0.443036	-5.18934	WDR5B	protein_coding	ns
ENSG00000276900.1	0.085484	2.2408	1.23823	0.216734	0.443038	-5.06228	AC023157.3	antisense	ns
ENSG00000158711.13	-0.0286527	7.06723	-1.23808	0.216789	0.443038	-5.54428	ELK4	protein_coding	ns
ENSG00000125814.17	-0.0427429	4.2409	-1.23805	0.216801	0.443038	-5.38586	NAPB	protein_coding	ns
ENSG00000204138.13	-0.043325	5.24318	-1.23805	0.216801	0.443038	-5.46147	PHACTR4	protein_coding	ns
ENSG00000130165.10	0.0577242	3.77701	1.23804	0.216803	0.443038	-5.31649	ELOF1	protein_coding	ns
ENSG00000249915.8	0.0292706	5.30326	1.23732	0.21707	0.443498	-5.49314	PDCD6	protein_coding	ns
ENSG00000258890.7	0.027004	4.17669	1.23725	0.217095	0.443498	-5.37935	CEP95	protein_coding	ns
ENSG00000171222.10	-0.0513484	4.76036	-1.23714	0.217136	0.443513	-5.41261	SCAND1	protein_coding	ns
ENSG00000179950.13	-0.0251843	5.34895	-1.23652	0.217366	0.443867	-5.46847	PUF60	protein_coding	ns
ENSG00000243302.3	0.0652941	3.44216	1.23649	0.217377	0.443867	-5.20597	AC018638.4	processed_pseudogene	ns
ENSG00000116273.6	0.0571128	3.2588	1.23634	0.217434	0.443914	-5.22214	PHF13	protein_coding	ns
ENSG00000164048.14	-0.0628944	4.04906	-1.23601	0.217556	0.444036	-5.35843	ZNF589	protein_coding	ns
ENSG00000169981.11	0.0634898	1.98662	1.23596	0.217576	0.444036	-5.01464	ZNF35	protein_coding	ns
ENSG00000166479.10	-0.0372433	5.69625	-1.23591	0.217594	0.444036	-5.49951	TMX3	protein_coding	ns
ENSG00000043514.16	0.0482201	3.64314	1.2356	0.21771	0.444204	-5.29531	TRIT1	protein_coding	ns
ENSG00000118689.15	0.0430941	7.67691	1.23538	0.217789	0.444297	-5.53996	FOXO3	protein_coding	ns
ENSG00000234369.1	0.0991354	0.782698	1.23516	0.217871	0.444395	-4.83403	TATDN1P1	processed_pseudogene	ns
ENSG00000215867.4	0.090306	1.50791	1.23469	0.218048	0.444686	-4.93519	KRT18P57	processed_pseudogene	ns
ENSG00000153933.10	0.0607545	3.95238	1.23426	0.218205	0.444872	-5.36019	DGKE	protein_coding	ns
ENSG00000267491.1	0.0881693	1.31003	1.23415	0.218246	0.444872	-4.9067	AC100788.1	antisense	ns
ENSG00000207205.1	-0.210203	-0.105696	-1.23414	0.218252	0.444872	-4.73221	RNVU1-15	snRNA	ns
ENSG00000087053.18	0.0453528	3.6302	1.23408	0.218273	0.444872	-5.3114	MTMR2	protein_coding	ns
ENSG00000170909.13	-0.0674215	5.85082	-1.23389	0.218345	0.444902	-5.50905	OSCAR	protein_coding	ns
ENSG00000188157.15	0.112871	2.87005	1.23386	0.218355	0.444902	-5.16427	AGRN	protein_coding	ns
ENSG00000114331.14	-0.0265093	8.57465	-1.2334	0.218528	0.445142	-5.51359	ACAP2	protein_coding	ns
ENSG00000130669.17	-0.060648	2.64562	-1.23329	0.218568	0.445142	-5.11138	PAK4	protein_coding	ns
ENSG00000120519.14	0.0390218	3.69254	1.23327	0.218575	0.445142	-5.31394	SLC10A7	protein_coding	ns
ENSG00000134590.13	0.0469233	3.69277	1.23296	0.21869	0.445309	-5.27494	RTL8C	protein_coding	ns
ENSG00000201643.1	0.166087	-0.688471	1.23273	0.218775	0.445392	-4.72016	SNORA14A	snoRNA	ns
ENSG00000237840.6	0.10406	0.544983	1.23251	0.21886	0.445392	-4.78176	FAM21FP	transcribed_unprocessed_pseudogene	ns
ENSG00000149257.14	0.07521	1.71566	1.2325	0.218862	0.445392	-4.95645	SERPINH1	protein_coding	ns
ENSG00000070501.12	0.0488002	3.71672	1.23249	0.218866	0.445392	-5.3191	POLB	protein_coding	ns
ENSG00000091039.17	0.0545788	8.44186	1.23205	0.21903	0.445613	-5.51653	OSBPL8	protein_coding	ns
ENSG00000267009.6	0.111175	-0.290219	1.23202	0.219042	0.445613	-4.68684	AC007780.1	processed_transcript	ns
ENSG00000173681.16	0.0435721	3.82157	1.23156	0.219213	0.445891	-5.34935	BCLAF3	protein_coding	ns
ENSG00000157184.7	-0.0367324	4.49247	-1.23124	0.219332	0.446021	-5.42686	CPT2	protein_coding	ns
ENSG00000223361.5	0.08425	0.625961	1.23117	0.219359	0.446021	-4.77836	FTH1P10	transcribed_processed_pseudogene	ns
ENSG00000080546.13	0.0553423	3.97459	1.23112	0.219378	0.446021	-5.36871	SESN1	protein_coding	ns
ENSG00000237773.6	-0.113019	0.273809	-1.231	0.219422	0.446043	-4.73759	AC073332.1	antisense	ns
ENSG00000116678.19	0.105839	2.81104	1.23083	0.219483	0.446098	-5.17336	LEPR	protein_coding	ns
ENSG00000054282.16	0.0358806	4.41822	1.23014	0.219742	0.446556	-5.40331	SDCCAG8	protein_coding	ns
ENSG00000164815.11	0.0510142	2.588	1.22959	0.219947	0.446776	-5.13301	ORC5	protein_coding	ns
ENSG00000061794.13	-0.0372372	4.38036	-1.22949	0.219985	0.446776	-5.37905	MRPS35	protein_coding	ns
ENSG00000124786.11	0.0456613	2.60445	1.22946	0.219995	0.446776	-5.14268	SLC35B3	protein_coding	ns
ENSG00000167778.9	0.0519268	4.34906	1.22946	0.219997	0.446776	-5.41008	SPRYD3	protein_coding	ns
ENSG00000273271.1	0.107338	-0.470709	1.22933	0.220046	0.446776	-4.67584	AP000254.1	antisense	ns
ENSG00000065615.14	0.0322442	6.69357	1.22931	0.220054	0.446776	-5.54911	CYB5R4	protein_coding	ns
ENSG00000286172.1	0.2602	-2.68273	1.22897	0.220182	0.446931	-4.57674	RNVU1-8	snRNA	ns
ENSG00000228594.4	0.0690105	2.37544	1.22877	0.220256	0.446931	-5.0685	FNDC10	protein_coding	ns
ENSG00000213707.2	0.144682	-0.614004	1.22872	0.220274	0.446931	-4.66897	HMGB1P10	processed_pseudogene	ns
ENSG00000119541.10	-0.0353334	5.89772	-1.2287	0.220281	0.446931	-5.52527	VPS4B	protein_coding	ns
ENSG00000253829.1	-0.180881	-2.03357	-1.22865	0.2203	0.446931	-4.58057	AC067817.2	antisense	ns
ENSG00000168255.20	-0.110735	4.27896	-1.22843	0.220381	0.447028	-5.38226	POLR2J3	protein_coding	ns
ENSG00000259626.2	0.185004	-1.38306	1.228	0.220542	0.447286	-4.63827	MTND3P12	processed_pseudogene	ns
ENSG00000198912.11	-0.0365385	4.71482	-1.22763	0.220683	0.447503	-5.45251	C1orf174	protein_coding	ns
ENSG00000106628.10	0.0533393	3.35616	1.22738	0.220776	0.447543	-5.26024	POLD2	protein_coding	ns
ENSG00000204267.14	-0.0558079	6.79168	-1.22728	0.220813	0.447543	-5.5534	TAP2	protein_coding	ns
ENSG00000266965.1	-0.0919222	1.05001	-1.22702	0.220909	0.447543	-4.84976	AC090220.1	sense_intronic	ns
ENSG00000073008.15	-0.052648	4.78763	-1.2269	0.220958	0.447543	-5.44723	PVR	protein_coding	ns
ENSG00000123908.12	0.0445052	6.78666	1.22689	0.22096	0.447543	-5.55955	AGO2	protein_coding	ns
ENSG00000279583.1	0.0932852	0.705394	1.22687	0.220966	0.447543	-4.80491	AC009086.3	TEC	ns
ENSG00000114346.13	-0.0524299	3.02299	-1.22686	0.220971	0.447543	-5.20666	ECT2	protein_coding	ns
ENSG00000138231.12	-0.0573031	3.30761	-1.22685	0.220974	0.447543	-5.25179	DBR1	protein_coding	ns
ENSG00000111731.12	-0.0364239	5.59437	-1.22659	0.221073	0.447675	-5.51445	C2CD5	protein_coding	ns
ENSG00000132382.14	0.0416098	4.1695	1.22582	0.221362	0.448192	-5.38468	MYBBP1A	protein_coding	ns
ENSG00000183444.10	0.117966	1.37518	1.22508	0.221641	0.448558	-4.90998	OR7E38P	unprocessed_pseudogene	ns
ENSG00000273174.1	-0.11729	-0.599465	-1.22507	0.221643	0.448558	-4.65517	AC108673.2	antisense	ns
ENSG00000253676.1	0.0850892	0.698009	1.22507	0.221645	0.448558	-4.81103	TAGLN2P1	processed_pseudogene	ns
ENSG00000183665.5	-0.0795833	2.98062	-1.22415	0.22199	0.449187	-5.2001	TRMT12	protein_coding	ns
ENSG00000256269.9	0.0770295	2.35208	1.22391	0.222081	0.449262	-5.09518	HMBS	protein_coding	ns
ENSG00000111325.16	-0.0433391	2.76189	-1.22378	0.222128	0.449262	-5.1682	OGFOD2	protein_coding	ns
ENSG00000099326.8	0.0401413	4.55874	1.22372	0.222153	0.449262	-5.44533	MZF1	protein_coding	ns
ENSG00000256262.1	0.135051	-0.350299	1.22369	0.222163	0.449262	-4.69801	USP30-AS1	antisense	ns
ENSG00000166529.14	-0.0504852	2.17691	-1.22326	0.222326	0.449521	-5.049	ZSCAN21	protein_coding	ns
ENSG00000225032.5	-0.0856146	1.47216	-1.22298	0.22243	0.449663	-4.90198	AL162586.1	antisense	ns
ENSG00000273356.1	-0.071334	1.69931	-1.22273	0.222527	0.449791	-4.94505	LINC02019	lincRNA	ns
ENSG00000075142.13	0.0333002	4.51999	1.22205	0.222783	0.450239	-5.43287	SRI	protein_coding	ns
ENSG00000231365.5	0.082261	1.15486	1.22195	0.22282	0.450245	-4.8916	WARS2-AS1	antisense	ns
ENSG00000273010.1	0.0935799	1.91658	1.22085	0.223235	0.451014	-5.00071	AL360270.3	antisense	ns
ENSG00000176623.12	0.0262783	4.78445	1.2207	0.223291	0.451058	-5.46222	RMDN1	protein_coding	ns
ENSG00000204859.13	0.0367297	4.57662	1.22055	0.223348	0.451105	-5.44468	ZBTB48	protein_coding	ns
ENSG00000135540.11	-0.0630861	3.03044	-1.21929	0.223825	0.451999	-5.19172	NHSL1	protein_coding	ns
ENSG00000232373.2	0.107779	0.769561	1.21867	0.224062	0.452408	-4.84418	MTCYBP3	processed_pseudogene	ns
ENSG00000286128.1	0.112651	1.0445	1.21839	0.224166	0.452549	-4.86307	AC022413.2	lincRNA	ns
ENSG00000179632.10	0.038272	6.14342	1.21825	0.224218	0.452586	-5.54698	MAF1	protein_coding	ns
ENSG00000148399.13	0.0360846	3.04905	1.21804	0.224301	0.452597	-5.22248	DPH7	protein_coding	ns
ENSG00000166278.15	-0.162307	3.02737	-1.21802	0.224308	0.452597	-5.17952	C2	protein_coding	ns
ENSG00000180423.4	0.061125	1.34767	1.21792	0.224346	0.452597	-4.90753	HARBI1	protein_coding	ns
ENSG00000111077.17	-0.0661242	1.61316	-1.21778	0.224399	0.452597	-4.94462	TNS2	protein_coding	ns
ENSG00000226210.3	0.155202	4.27491	1.2177	0.224428	0.452597	-5.40751	WASH8P	unprocessed_pseudogene	ns
ENSG00000198018.7	-0.037551	4.34008	-1.2177	0.22443	0.452597	-5.42407	ENTPD7	protein_coding	ns
ENSG00000140395.9	0.0372981	3.55954	1.21686	0.224749	0.453172	-5.29179	WDR61	protein_coding	ns
ENSG00000205138.3	0.0478421	2.39079	1.2167	0.224809	0.453224	-5.11504	SDHAF1	protein_coding	ns
ENSG00000249180.1	-0.126386	-0.611238	-1.21609	0.225039	0.453618	-4.67886	AC020900.1	antisense	ns
ENSG00000138835.22	0.0480809	4.79674	1.21591	0.22511	0.453681	-5.47505	RGS3	protein_coding	ns
ENSG00000269940.1	0.127458	0.397889	1.21583	0.225139	0.453681	-4.78092	AL049840.3	sense_intronic	ns
ENSG00000145912.8	0.0360832	3.90669	1.21556	0.225241	0.453691	-5.35412	NHP2	protein_coding	ns
ENSG00000235174.1	-0.150434	-0.210646	-1.21556	0.225242	0.453691	-4.75745	RPL39P3	processed_pseudogene	ns
ENSG00000198945.7	-0.0514983	4.70179	-1.21554	0.225247	0.453691	-5.45559	L3MBTL3	protein_coding	ns
ENSG00000041802.11	-0.040449	4.64122	-1.21538	0.225309	0.453746	-5.45934	LSG1	protein_coding	ns
ENSG00000142178.8	-0.259169	3.56135	-1.21522	0.225372	0.453803	-5.24588	SIK1	protein_coding	ns
ENSG00000172301.11	-0.0531759	2.39194	-1.21434	0.225706	0.454387	-5.10579	COPRS	protein_coding	ns
ENSG00000197046.11	-0.0573707	2.65577	-1.21423	0.22575	0.454387	-5.14638	SIGLEC15	protein_coding	ns
ENSG00000170581.14	-0.0489933	7.69833	-1.21419	0.225765	0.454387	-5.55506	STAT2	protein_coding	ns
ENSG00000117385.15	-0.035595	4.57591	-1.21371	0.225946	0.454679	-5.43483	P3H1	protein_coding	ns
ENSG00000185122.11	0.0298001	5.68074	1.2136	0.225989	0.454679	-5.53114	HSF1	protein_coding	ns
ENSG00000269514.2	0.0788748	3.08253	1.21346	0.226041	0.454679	-5.24137	AC024257.3	antisense	ns
ENSG00000082516.9	0.0374971	3.58889	1.21344	0.226048	0.454679	-5.31291	GEMIN5	protein_coding	ns
ENSG00000229601.1	-0.19395	-3.47266	-1.21287	0.226266	0.455049	-4.56239	AL590762.4	processed_pseudogene	ns
ENSG00000177688.6	-0.0985218	0.420405	-1.21271	0.226327	0.4551	-4.79026	SUMO4	protein_coding	ns
ENSG00000279345.1	0.099215	0.680547	1.21254	0.226391	0.4551	-4.81757	Z98885.3	antisense	ns
ENSG00000188976.11	-0.0543687	4.87528	-1.21252	0.226399	0.4551	-5.45672	NOC2L	protein_coding	ns
ENSG00000153767.10	-0.042969	3.38614	-1.21244	0.22643	0.4551	-5.28215	GTF2E1	protein_coding	ns
ENSG00000145439.12	0.0397075	3.5332	1.21234	0.226469	0.45511	-5.3205	CBR4	protein_coding	ns
ENSG00000104312.8	-0.0471322	5.61273	-1.21213	0.226549	0.455203	-5.51052	RIPK2	protein_coding	ns
ENSG00000275994.1	-0.20266	-0.939242	-1.21201	0.226597	0.455228	-4.65296	SNORA24	snoRNA	ns
ENSG00000171067.11	0.049557	3.15238	1.21183	0.226663	0.455293	-5.23106	C11orf24	protein_coding	ns
ENSG00000189144.13	0.0911911	0.103375	1.21143	0.226817	0.45544	-4.78651	ZNF573	protein_coding	ns
ENSG00000248333.8	-0.0504905	4.16319	-1.21132	0.226859	0.45544	-5.39723	CDK11B	protein_coding	ns
ENSG00000269867.1	0.150875	-1.21627	1.21121	0.226899	0.45544	-4.65431	AC010326.3	sense_intronic	ns
ENSG00000213762.12	-0.0528004	3.96597	-1.2112	0.226906	0.45544	-5.37628	ZNF134	protein_coding	ns
ENSG00000139182.14	0.0853449	3.26793	1.21119	0.226909	0.45544	-5.26331	CLSTN3	protein_coding	ns
ENSG00000198517.10	-0.0565051	4.67567	-1.21084	0.227044	0.455591	-5.4494	MAFK	protein_coding	ns
ENSG00000109736.15	-0.0383606	5.12268	-1.21081	0.227053	0.455591	-5.50145	MFSD10	protein_coding	ns
ENSG00000188906.16	0.0583985	9.19034	1.21046	0.227188	0.455775	-5.51956	LRRK2	protein_coding	ns
ENSG00000203668.2	-0.0444411	5.19644	-1.21039	0.227214	0.455775	-5.49608	CHML	protein_coding	ns
ENSG00000117115.13	0.115338	6.98672	1.20977	0.227451	0.45617	-5.57371	PADI2	protein_coding	ns
ENSG00000254859.1	0.157224	0.830486	1.2097	0.22748	0.45617	-4.83291	AC067930.3	antisense	ns
ENSG00000103343.13	0.0497248	2.50934	1.20925	0.227652	0.456444	-5.12823	ZNF174	protein_coding	ns
ENSG00000172115.8	-0.0445456	5.54108	-1.20908	0.227718	0.456509	-5.51203	CYCS	protein_coding	ns
ENSG00000170855.4	-0.0485553	2.83955	-1.20892	0.22778	0.456563	-5.18591	TRIAP1	protein_coding	ns
ENSG00000201512.1	0.134438	-0.664066	1.20854	0.227925	0.456785	-4.68366	SNORA71C	snoRNA	ns
ENSG00000111961.18	-0.110599	4.8775	-1.20819	0.228058	0.456915	-5.44892	SASH1	protein_coding	ns
ENSG00000186111.9	0.0414493	5.6955	1.20819	0.228059	0.456915	-5.53032	PIP5K1C	protein_coding	ns
ENSG00000196646.12	0.0418837	3.75876	1.20782	0.228199	0.457125	-5.35392	ZNF136	protein_coding	ns
ENSG00000110696.10	-0.0308904	6.62006	-1.20746	0.228337	0.457332	-5.57076	C11orf58	protein_coding	ns
ENSG00000102572.14	-0.0296905	7.28996	-1.20664	0.228652	0.457895	-5.57619	STK24	protein_coding	ns
ENSG00000144034.14	-0.0561411	2.4895	-1.20652	0.228699	0.457918	-5.13516	TPRKB	protein_coding	ns
ENSG00000132361.17	-0.0386069	4.37379	-1.2057	0.229017	0.458486	-5.42143	CLUH	protein_coding	ns
ENSG00000260727.1	0.089321	0.526301	1.20496	0.229301	0.458985	-4.82515	SLC7A5P1	unprocessed_pseudogene	ns
ENSG00000173928.2	-0.0560444	1.53625	-1.20474	0.229386	0.459037	-4.95116	SWSAP1	protein_coding	ns
ENSG00000100650.15	-0.0341176	8.0531	-1.20471	0.229397	0.459037	-5.55917	SRSF5	protein_coding	ns
ENSG00000140365.15	-0.0513575	2.71697	-1.20441	0.229511	0.459196	-5.17355	COMMD4	protein_coding	ns
ENSG00000225828.1	0.0435916	3.18828	1.20356	0.22984	0.459784	-5.2511	FAM229A	protein_coding	ns
ENSG00000145996.11	0.0309492	4.15188	1.20347	0.229876	0.459787	-5.4147	CDKAL1	protein_coding	ns
ENSG00000254909.1	0.173681	-2.6314	1.20323	0.229969	0.459904	-4.58635	AP003392.2	processed_pseudogene	ns
ENSG00000204397.7	-0.0460343	5.91765	-1.20224	0.230352	0.460599	-5.52189	CARD16	protein_coding	ns
ENSG00000167716.18	-0.033962	6.04537	-1.20208	0.230414	0.460654	-5.55657	WDR81	protein_coding	ns
ENSG00000236824.2	-0.198501	-2.08025	-1.20155	0.230617	0.460989	-4.59751	BCYRN1	scRNA	ns
ENSG00000125503.13	-0.0285067	6.32299	-1.20128	0.230722	0.461017	-5.57433	PPP1R12C	protein_coding	ns
ENSG00000248429.5	-0.0925076	4.35687	-1.20128	0.230724	0.461017	-5.4322	FAM198B-AS1	antisense	ns
ENSG00000146802.12	0.0396494	4.53563	1.20124	0.230736	0.461017	-5.47006	TMEM168	protein_coding	ns
ENSG00000270066.3	0.794871	-0.213971	1.20087	0.230882	0.461181	-4.80103	AL356488.2	lincRNA	ns
ENSG00000109079.10	-0.0290853	3.95335	-1.20085	0.230888	0.461181	-5.38375	TNFAIP1	protein_coding	ns
ENSG00000160179.18	0.164237	3.2166	1.20043	0.23105	0.461437	-5.27742	ABCG1	protein_coding	ns
ENSG00000164221.13	-0.0469551	3.53116	-1.1994	0.231451	0.462166	-5.30398	CCDC112	protein_coding	ns
ENSG00000200156.1	-0.2553	-1.86538	-1.19917	0.231539	0.462241	-4.61803	RNU5B-1	snRNA	ns
ENSG00000165682.14	-0.101533	3.21343	-1.19912	0.231561	0.462241	-5.26481	CLEC1B	protein_coding	ns
ENSG00000116191.17	0.0682395	3.98483	1.19903	0.231593	0.462241	-5.40308	RALGPS2	protein_coding	ns
ENSG00000278970.2	-0.0587018	4.65724	-1.19846	0.231816	0.462616	-5.46875	HEIH	lincRNA	ns
ENSG00000242992.3	0.150393	-1.33132	1.19813	0.231946	0.462804	-4.65351	FTH1P4	processed_pseudogene	ns
ENSG00000176476.9	0.0565402	3.29109	1.19759	0.232155	0.463028	-5.27828	SGF29	protein_coding	ns
ENSG00000136754.17	-0.0241797	6.74255	-1.19757	0.232163	0.463028	-5.58617	ABI1	protein_coding	ns
ENSG00000132196.14	0.0493692	2.37828	1.19757	0.232163	0.463028	-5.13421	HSD17B7	protein_coding	ns
ENSG00000125148.7	0.116152	4.24555	1.19736	0.232244	0.463119	-5.41543	MT2A	protein_coding	ns
ENSG00000143458.12	0.0387635	4.45827	1.19707	0.232357	0.463216	-5.4652	GABPB2	protein_coding	ns
ENSG00000137100.16	-0.0356316	4.11962	-1.19693	0.23241	0.463216	-5.38332	DCTN3	protein_coding	ns
ENSG00000226564.1	0.11738	0.715466	1.19693	0.232411	0.463216	-4.8367	FTH1P20	processed_pseudogene	ns
ENSG00000258666.1	-0.300145	-1.80396	-1.19681	0.232456	0.463216	-4.62033	AL157871.4	antisense	ns
ENSG00000162775.15	0.0301604	5.5572	1.19678	0.232468	0.463216	-5.56219	RBM15	protein_coding	ns
ENSG00000227500.10	-0.042214	4.77744	-1.19667	0.232513	0.463236	-5.44679	SCAMP4	protein_coding	ns
ENSG00000162888.4	0.0873343	0.76349	1.19646	0.232594	0.463328	-4.86248	C1orf147	antisense	ns
ENSG00000064666.15	0.0711123	7.64068	1.19631	0.232652	0.463372	-5.58639	CNN2	protein_coding	ns
ENSG00000104529.17	-0.0247656	7.36118	-1.19591	0.232807	0.463572	-5.57319	EEF1D	protein_coding	ns
ENSG00000205581.11	-0.0405781	5.6098	-1.19583	0.232838	0.463572	-5.53484	HMGN1	protein_coding	ns
ENSG00000122482.21	-0.0385055	5.92325	-1.19569	0.232892	0.463572	-5.56196	ZNF644	protein_coding	ns
ENSG00000132792.19	-0.031355	4.74853	-1.19569	0.232892	0.463572	-5.46472	CTNNBL1	protein_coding	ns
ENSG00000276809.1	-0.0825355	0.434293	-1.19552	0.23296	0.463637	-4.7975	AL138955.1	sense_intronic	ns
ENSG00000183891.6	0.0454336	2.47386	1.19512	0.233116	0.463877	-5.15145	TTC32	protein_coding	ns
ENSG00000286106.1	0.429894	2.28158	1.1949	0.2332	0.463974	-5.12319	AC253572.1	protein_coding	ns
ENSG00000170633.16	0.0316742	4.65579	1.19449	0.233362	0.464227	-5.49589	RNF34	protein_coding	ns
ENSG00000263826.1	-0.0747589	2.1981	-1.19419	0.233479	0.46439	-5.09333	AC112907.3	antisense	ns
ENSG00000214650.2	-0.119968	-0.00415446	-1.19407	0.233526	0.46441	-4.75772	AC073592.1	lincRNA	ns
ENSG00000173540.12	-0.0367206	3.79304	-1.19398	0.23356	0.46441	-5.37394	GMPPB	protein_coding	ns
ENSG00000111335.12	0.0765328	7.18372	1.19364	0.233694	0.464543	-5.58264	OAS2	protein_coding	ns
ENSG00000250318.1	0.101764	-0.0864642	1.19359	0.233713	0.464543	-4.73573	AC003072.1	unprocessed_pseudogene	ns
ENSG00000185627.18	-0.0266145	5.64624	-1.19354	0.233732	0.464543	-5.54605	PSMD13	protein_coding	ns
ENSG00000124593.16	-0.0570409	2.215	-1.19321	0.23386	0.464727	-5.08566	AL365205.1	protein_coding	ns
ENSG00000087903.13	0.0987343	3.51413	1.19297	0.233953	0.464843	-5.31876	RFX2	protein_coding	ns
ENSG00000138433.16	0.0342772	4.94888	1.19232	0.234209	0.46528	-5.52424	CIR1	protein_coding	ns
ENSG00000224578.5	-0.0864926	1.72963	-1.1922	0.234258	0.465303	-4.99459	HNRNPA1P48	protein_coding	ns
ENSG00000152359.14	0.0533959	2.74504	1.19211	0.234291	0.465303	-5.20719	POC5	protein_coding	ns
ENSG00000064932.16	0.0459284	6.90443	1.19201	0.234329	0.465309	-5.59658	SBNO2	protein_coding	ns
ENSG00000261063.1	-0.153322	-1.27983	-1.19174	0.234438	0.465455	-4.69571	AC009139.2	antisense	ns
ENSG00000160932.11	0.104649	5.93006	1.19115	0.234668	0.465842	-5.56751	LY6E	protein_coding	ns
ENSG00000198324.13	-0.0546905	3.01623	-1.19057	0.234894	0.466221	-5.22889	PHETA1	protein_coding	ns
ENSG00000180979.10	-0.0320605	4.81033	-1.19026	0.235015	0.46639	-5.51306	LRRC57	protein_coding	ns
ENSG00000235669.1	-0.116091	-0.300971	-1.19015	0.235059	0.466408	-4.724	AC004593.1	antisense	ns
ENSG00000185619.18	-0.0542809	6.4692	-1.18986	0.235174	0.466551	-5.59939	PCGF3	protein_coding	ns
ENSG00000261832.6	-0.180411	2.15556	-1.18977	0.23521	0.466551	-5.06686	AC138894.1	protein_coding	ns
ENSG00000146963.18	-0.0289191	5.74498	-1.18966	0.23525	0.466551	-5.57349	LUC7L2	protein_coding	ns
ENSG00000172086.8	0.0489788	3.5824	1.18961	0.235273	0.466551	-5.33134	KRCC1	protein_coding	ns
ENSG00000121410.11	0.0830995	2.02579	1.18885	0.23557	0.46696	-5.07726	A1BG	protein_coding	ns
ENSG00000223797.5	0.0997095	-0.287068	1.18879	0.235593	0.46696	-4.74325	ENTPD3-AS1	antisense	ns
ENSG00000160111.13	-0.109656	4.32358	-1.18878	0.235596	0.46696	-5.4244	CPAMD8	protein_coding	ns
ENSG00000137106.18	-0.0508769	5.11963	-1.18869	0.235633	0.46696	-5.51078	GRHPR	protein_coding	ns
ENSG00000196961.12	0.042945	7.11834	1.18863	0.235656	0.46696	-5.60025	AP2A1	protein_coding	ns
ENSG00000168040.4	0.057212	3.37349	1.18846	0.235723	0.467024	-5.32358	FADD	protein_coding	ns
ENSG00000163755.8	-0.032587	5.80988	-1.18831	0.235784	0.467074	-5.56505	HPS3	protein_coding	ns
ENSG00000168653.11	-0.0586987	3.21611	-1.18821	0.23582	0.467075	-5.22137	NDUFS5	protein_coding	ns
ENSG00000168899.5	-0.0938194	4.24741	-1.18793	0.23593	0.467223	-5.43466	VAMP5	protein_coding	ns
ENSG00000162521.19	-0.031187	7.14487	-1.1877	0.236022	0.467334	-5.59506	RBBP4	protein_coding	ns
ENSG00000006016.11	-0.0928156	0.502452	-1.1876	0.236061	0.467341	-4.81116	CRLF1	protein_coding	ns
ENSG00000228446.2	-0.111352	-0.437769	-1.18747	0.236112	0.467372	-4.71802	AC073052.1	processed_pseudogene	ns
ENSG00000042088.13	0.0402556	4.09696	1.18683	0.236364	0.467782	-5.42598	TDP1	protein_coding	ns
ENSG00000232388.4	-0.0457475	4.34956	-1.18672	0.236408	0.467782	-5.43849	SMIM26	protein_coding	ns
ENSG00000214274.9	-0.101221	2.20293	-1.18668	0.236425	0.467782	-5.07817	ANG	protein_coding	ns
ENSG00000269235.1	-0.0770657	0.810015	-1.1863	0.236572	0.468004	-4.8587	ZNF350-AS1	antisense	ns
ENSG00000179241.13	-0.0643238	3.916	-1.18621	0.23661	0.468008	-5.35615	LDLRAD3	protein_coding	ns
ENSG00000171467.16	-0.0380584	6.37757	-1.1854	0.236928	0.468526	-5.59315	ZNF318	protein_coding	ns
ENSG00000138814.17	0.0286612	6.49358	1.18536	0.236943	0.468526	-5.59387	PPP3CA	protein_coding	ns
ENSG00000139572.4	-0.11911	1.80422	-1.18502	0.237078	0.468723	-5.00547	GPR84	protein_coding	ns
ENSG00000142186.17	-0.0278852	5.27661	-1.18475	0.237185	0.468864	-5.54097	SCYL1	protein_coding	ns
ENSG00000235954.6	0.0532917	2.52398	1.18455	0.237263	0.468949	-5.16824	TTC28-AS1	processed_transcript	ns
ENSG00000224891.1	0.110725	0.631427	1.18393	0.237508	0.469363	-4.83934	AC007899.1	processed_pseudogene	ns
ENSG00000255422.3	-0.314153	0.758408	-1.1837	0.237598	0.469469	-4.82975	AP002954.1	antisense	ns
ENSG00000111801.16	0.0578656	5.71953	1.18343	0.237705	0.46961	-5.58437	BTN3A3	protein_coding	ns
ENSG00000153551.13	0.0360175	5.66456	1.18328	0.237767	0.469663	-5.57066	CMTM7	protein_coding	ns
ENSG00000172269.19	-0.0372787	4.02874	-1.18311	0.237833	0.469724	-5.3987	DPAGT1	protein_coding	ns
ENSG00000078618.21	0.0289331	6.97975	1.18292	0.23791	0.469804	-5.60481	NRDC	protein_coding	ns
ENSG00000106554.13	-0.0258981	4.44318	-1.18253	0.238064	0.470038	-5.43928	CHCHD3	protein_coding	ns
ENSG00000032219.18	-0.0318829	5.76521	-1.18218	0.2382	0.470236	-5.58364	ARID4A	protein_coding	ns
ENSG00000245849.7	0.0612304	1.91512	1.18185	0.23833	0.470342	-5.05882	RAD51-AS1	processed_transcript	ns
ENSG00000158985.13	0.0343142	7.47631	1.18167	0.238401	0.470342	-5.60185	CDC42SE2	protein_coding	ns
ENSG00000111331.13	0.105562	7.11664	1.1816	0.23843	0.470342	-5.59718	OAS3	protein_coding	ns
ENSG00000241860.6	0.0793319	6.25666	1.18158	0.238439	0.470342	-5.58813	AL627309.5	processed_transcript	ns
ENSG00000134109.11	-0.0323845	6.83559	-1.18155	0.23845	0.470342	-5.60832	EDEM1	protein_coding	ns
ENSG00000204178.11	-0.0327198	4.52805	-1.18151	0.238467	0.470342	-5.48441	MACO1	protein_coding	ns
ENSG00000146215.13	0.141296	-0.386968	1.18138	0.238518	0.470365	-4.71952	CRIP3	protein_coding	ns
ENSG00000106610.15	0.0362465	3.08952	1.1813	0.23855	0.470365	-5.26823	STAG3L4	transcribed_unprocessed_pseudogene	ns
ENSG00000143570.18	-0.030393	5.20614	-1.18095	0.23869	0.47057	-5.53154	SLC39A1	protein_coding	ns
ENSG00000256591.5	0.0438974	4.1888	1.1808	0.238747	0.470612	-5.45478	AP003108.2	protein_coding	ns
ENSG00000163344.6	-0.0668027	1.6391	-1.18069	0.238791	0.470612	-5.01914	PMVK	protein_coding	ns
ENSG00000172322.14	-0.105981	7.44389	-1.18062	0.238818	0.470612	-5.57475	CLEC12A	protein_coding	ns
ENSG00000225921.7	-0.0277994	4.04117	-1.18025	0.238966	0.470833	-5.3971	NOL7	protein_coding	ns
ENSG00000163607.15	0.0401195	3.16504	1.17994	0.23909	0.470937	-5.29198	GTPBP8	protein_coding	ns
ENSG00000090615.15	-0.028181	6.19012	-1.17987	0.239115	0.470937	-5.59717	GOLGA3	protein_coding	ns
ENSG00000104886.11	0.0281383	4.71238	1.17985	0.239126	0.470937	-5.50034	PLEKHJ1	protein_coding	ns
ENSG00000146232.16	-0.0497618	4.78692	-1.17963	0.239211	0.471035	-5.47295	NFKBIE	protein_coding	ns
ENSG00000272540.1	-0.106108	1.55678	-1.17948	0.239273	0.471087	-4.96645	AL662797.1	antisense	ns
ENSG00000110218.9	-0.0476499	3.78362	-1.17926	0.23936	0.471187	-5.37855	PANX1	protein_coding	ns
ENSG00000204839.9	-0.0855534	3.66878	-1.17908	0.239432	0.47126	-5.34064	MROH6	protein_coding	ns
ENSG00000066583.12	0.0515398	2.55985	1.1786	0.239621	0.47156	-5.18293	ISOC1	protein_coding	ns
ENSG00000156599.11	-0.0212983	6.67259	-1.1781	0.239822	0.471886	-5.61314	ZDHHC5	protein_coding	ns
ENSG00000164924.18	0.0243166	9.45563	1.17791	0.239897	0.471962	-5.5515	YWHAZ	protein_coding	ns
ENSG00000244151.1	-0.0789146	0.794137	-1.17771	0.239975	0.47201	-4.85084	AC010973.2	antisense	ns
ENSG00000158290.16	0.0310669	6.2391	1.17767	0.239992	0.47201	-5.60077	CUL4B	protein_coding	ns
ENSG00000185043.11	-0.045254	4.58062	-1.17749	0.240064	0.472081	-5.46377	CIB1	protein_coding	ns
ENSG00000165475.15	-0.0468103	4.03618	-1.17735	0.240118	0.472116	-5.41328	CRYL1	protein_coding	ns
ENSG00000244045.13	-0.0274867	4.28063	-1.17711	0.240214	0.47219	-5.45292	TMEM199	protein_coding	ns
ENSG00000119723.16	0.0355317	2.79013	1.17708	0.240227	0.47219	-5.22553	COQ6	protein_coding	ns
ENSG00000165392.10	0.0450383	3.18726	1.17668	0.240386	0.472368	-5.30445	WRN	protein_coding	ns
ENSG00000130770.18	0.0464369	4.50743	1.17667	0.240389	0.472368	-5.49491	ATP5IF1	protein_coding	ns
ENSG00000155545.19	-0.0466404	4.06902	-1.17656	0.240432	0.472383	-5.42205	MIER3	protein_coding	ns
ENSG00000214967.5	0.151815	-0.160971	1.17631	0.240532	0.472509	-4.78464	NPIPA7	protein_coding	ns
ENSG00000164136.17	-0.0673769	4.26185	-1.17605	0.240638	0.472645	-5.44785	IL15	protein_coding	ns
ENSG00000092439.15	-0.0226458	6.53424	-1.17591	0.240693	0.472683	-5.6036	TRPM7	protein_coding	ns
ENSG00000257017.8	0.309433	2.7167	1.17536	0.240913	0.47304	-5.22544	HP	protein_coding	ns
ENSG00000132286.12	-0.0304522	5.13655	-1.17522	0.240967	0.47304	-5.55658	TIMM10B	protein_coding	ns
ENSG00000186416.14	0.0399782	3.68128	1.17511	0.241012	0.47304	-5.3782	NKRF	protein_coding	ns
ENSG00000215012.9	0.0533001	3.29339	1.175	0.241056	0.47304	-5.29869	RTL10	protein_coding	ns
ENSG00000139192.12	-0.0500621	5.03038	-1.17479	0.241141	0.47304	-5.54197	TAPBPL	protein_coding	ns
ENSG00000258476.5	-0.1345	-0.328071	-1.17469	0.241178	0.47304	-4.73737	LINC02207	lincRNA	ns
ENSG00000122335.16	-0.0545332	3.66705	-1.17468	0.241184	0.47304	-5.37055	SERAC1	protein_coding	ns
ENSG00000060642.10	0.0423429	2.93344	1.1746	0.241218	0.47304	-5.24992	PIGV	protein_coding	ns
ENSG00000169062.15	0.0336293	4.32291	1.1745	0.241257	0.47304	-5.47444	UPF3A	protein_coding	ns
ENSG00000269711.1	-0.423266	-0.260157	-1.17436	0.241311	0.47304	-4.80889	AC008763.3	protein_coding	ns
ENSG00000180376.16	0.0517587	3.65462	1.17431	0.241332	0.47304	-5.38445	CCDC66	protein_coding	ns
ENSG00000273047.1	0.25417	-1.67121	1.17428	0.241343	0.47304	-4.64328	AL121845.2	protein_coding	ns
ENSG00000265845.2	0.110485	-0.0770201	1.17423	0.241362	0.47304	-4.78154	AC024267.4	antisense	ns
ENSG00000180957.17	-0.043837	4.93797	-1.17419	0.241379	0.47304	-5.53732	PITPNB	protein_coding	ns
ENSG00000160087.20	0.030717	5.05953	1.17411	0.241412	0.47304	-5.53951	UBE2J2	protein_coding	ns
ENSG00000184752.13	-0.055487	4.21639	-1.17384	0.241518	0.473172	-5.42366	NDUFA12	protein_coding	ns
ENSG00000175283.7	-0.0512996	2.08396	-1.17376	0.241551	0.473172	-5.08955	DOLK	protein_coding	ns
ENSG00000044446.11	-0.0274317	5.71146	-1.17281	0.241933	0.473839	-5.59086	PHKA2	protein_coding	ns
ENSG00000254835.1	-0.220425	-0.519754	-1.17273	0.241964	0.473839	-4.72056	RNF185-AS1	antisense	ns
ENSG00000232334.1	0.115186	0.0246432	1.17235	0.242118	0.47407	-4.77538	AL683842.1	processed_pseudogene	ns
ENSG00000101558.13	0.0277727	7.4411	1.17169	0.242381	0.474504	-5.61336	VAPA	protein_coding	ns
ENSG00000157017.15	0.090145	1.46442	1.17162	0.242411	0.474504	-4.96986	GHRL	protein_coding	ns
ENSG00000246705.4	0.0442047	3.56814	1.17136	0.242512	0.474632	-5.33991	H2AFJ	protein_coding	ns
ENSG00000184990.13	-0.047827	4.43282	-1.16981	0.243133	0.475758	-5.47185	SIVA1	protein_coding	ns
ENSG00000275372.1	0.193699	-3.10759	1.16975	0.243159	0.475758	-4.60675	RF01984	misc_RNA	ns
ENSG00000141219.15	0.0377179	3.20888	1.16964	0.243203	0.475772	-5.307	C17orf80	protein_coding	ns
ENSG00000088832.17	-0.0292243	7.37235	-1.16919	0.243386	0.47606	-5.61405	FKBP1A	protein_coding	ns
ENSG00000174384.9	0.106584	0.957725	1.16849	0.243666	0.476538	-4.91981	PMS2P6	unprocessed_pseudogene	ns
ENSG00000183773.15	0.0902353	3.07144	1.16839	0.243707	0.476547	-5.27237	AIFM3	protein_coding	ns
ENSG00000157106.16	0.0339347	8.0462	1.16777	0.243956	0.476951	-5.60788	SMG1	protein_coding	ns
ENSG00000273820.1	-0.0591023	1.93057	-1.16762	0.244015	0.476951	-5.06047	USP27X	protein_coding	ns
ENSG00000119725.18	-0.0311672	5.14286	-1.16761	0.244022	0.476951	-5.54782	ZNF410	protein_coding	ns
ENSG00000109685.18	0.0276892	5.23639	1.1675	0.244064	0.476962	-5.57107	NSD2	protein_coding	ns
ENSG00000160013.9	-0.0745727	4.25139	-1.16732	0.244137	0.477022	-5.4445	PTGIR	protein_coding	ns
ENSG00000102606.18	-0.0278342	5.67482	-1.16724	0.244171	0.477022	-5.59926	ARHGEF7	protein_coding	ns
ENSG00000170160.17	0.372325	3.4749	1.16716	0.244203	0.477022	-5.38643	CCDC144A	protein_coding	ns
ENSG00000099331.13	-0.0299386	8.48254	-1.16683	0.244333	0.477205	-5.60014	MYO9B	protein_coding	ns
ENSG00000202363.1	-0.260856	-3.97582	-1.16651	0.244466	0.477393	-4.58146	SNORA62	snoRNA	ns
ENSG00000129295.9	0.165413	1.07701	1.16634	0.244534	0.477456	-4.93283	LRRC6	protein_coding	ns
ENSG00000185900.9	0.0346816	4.01587	1.16569	0.244796	0.477897	-5.43834	POMK	protein_coding	ns
ENSG00000171703.17	-0.0460591	3.029	-1.16514	0.245018	0.478246	-5.26782	TCEA2	protein_coding	ns
ENSG00000083457.12	-0.0500725	2.97139	-1.16506	0.245047	0.478246	-5.25629	ITGAE	protein_coding	ns
ENSG00000244165.2	0.0546633	2.53037	1.16469	0.245199	0.478415	-5.18508	P2RY11	protein_coding	ns
ENSG00000170075.9	-0.0730511	3.01746	-1.16467	0.245206	0.478415	-5.25614	GPR37L1	protein_coding	ns
ENSG00000152377.14	-0.0872435	1.70168	-1.16441	0.245313	0.478553	-5.01515	SPOCK1	protein_coding	ns
ENSG00000176894.10	0.0745199	0.215659	1.16428	0.245363	0.47858	-4.82643	PXMP2	protein_coding	ns
ENSG00000137822.12	0.0412776	3.82271	1.16364	0.245623	0.478996	-5.41524	TUBGCP4	protein_coding	ns
ENSG00000111224.14	0.0417596	4.2133	1.16358	0.245649	0.478996	-5.47591	PARP11	protein_coding	ns
ENSG00000165650.12	0.0387746	6.33689	1.16314	0.245825	0.479268	-5.61936	PDZD8	protein_coding	ns
ENSG00000136856.17	-0.0568647	1.89018	-1.16212	0.246239	0.480004	-5.05735	SLC2A8	protein_coding	ns
ENSG00000228076.2	-0.107695	-0.226192	-1.16196	0.246303	0.480057	-4.74918	AL591719.1	processed_pseudogene	ns
ENSG00000259431.5	-0.0476756	3.17137	-1.16155	0.24647	0.480271	-5.29688	THTPA	protein_coding	ns
ENSG00000025156.12	-0.0632759	2.91369	-1.16151	0.246485	0.480271	-5.25541	HSF2	protein_coding	ns
ENSG00000081870.11	0.0432276	2.66494	1.16118	0.24662	0.480462	-5.22413	HSPB11	protein_coding	ns
ENSG00000033627.16	-0.035801	6.18283	-1.16108	0.24666	0.48047	-5.62005	ATP6V0A1	protein_coding	ns
ENSG00000173171.14	0.038935	4.79471	1.1608	0.246776	0.480626	-5.53986	MTX1	protein_coding	ns
ENSG00000239883.8	0.0478003	2.6809	1.16052	0.246888	0.480773	-5.22703	PARGP1	transcribed_unprocessed_pseudogene	ns
ENSG00000109220.11	0.0340942	3.90857	1.16019	0.247021	0.48096	-5.42764	CHIC2	protein_coding	ns
ENSG00000112367.10	-0.0294722	5.25041	-1.16005	0.247078	0.481001	-5.54417	FIG4	protein_coding	ns
ENSG00000153790.12	0.044829	3.0383	1.15985	0.24716	0.481089	-5.26822	C7orf31	protein_coding	ns
ENSG00000214135.8	0.0480553	3.267	1.15976	0.247197	0.48109	-5.33569	AC132008.2	transcribed_unprocessed_pseudogene	ns
ENSG00000254470.2	0.0315465	7.07268	1.15948	0.247311	0.481241	-5.6335	AP5B1	protein_coding	ns
ENSG00000137054.16	0.0476251	2.66493	1.15919	0.247428	0.481398	-5.22169	POLR1E	protein_coding	ns
ENSG00000175701.10	0.11173	-0.0636532	1.15905	0.247488	0.481407	-4.85248	MTLN	protein_coding	ns
ENSG00000170584.11	0.0355824	3.54412	1.159	0.247506	0.481407	-5.3715	NUDCD2	protein_coding	ns
ENSG00000113580.15	0.0210028	7.68025	1.15891	0.247543	0.481409	-5.62368	NR3C1	protein_coding	ns
ENSG00000078177.14	0.0396394	4.94658	1.15868	0.247635	0.481477	-5.5513	N4BP2	protein_coding	ns
ENSG00000278963.1	-0.0463095	2.72005	-1.15864	0.247651	0.481477	-5.22119	AC005921.3	TEC	ns
ENSG00000053372.5	0.0495777	2.41345	1.1578	0.247997	0.482077	-5.17521	MRTO4	protein_coding	ns
ENSG00000178718.6	0.0715894	1.79684	1.15771	0.248033	0.482077	-5.0615	RPP25	protein_coding	ns
ENSG00000121989.15	0.0548886	3.84135	1.15756	0.248094	0.482125	-5.42574	ACVR2A	protein_coding	ns
ENSG00000127993.16	0.0381574	3.80941	1.15698	0.248329	0.48251	-5.42681	RBM48	protein_coding	ns
ENSG00000155506.17	-0.0401588	7.33494	-1.15676	0.24842	0.482592	-5.62989	LARP1	protein_coding	ns
ENSG00000153130.17	-0.0523866	3.40351	-1.15643	0.248553	0.482592	-5.34619	SCOC	protein_coding	ns
ENSG00000235908.1	0.135147	-1.13522	1.15632	0.248597	0.482592	-4.68871	RHOA-IT1	sense_intronic	ns
ENSG00000182359.15	0.0686318	0.977683	1.1563	0.248606	0.482592	-4.93296	KBTBD3	protein_coding	ns
ENSG00000214736.7	-0.0312109	5.29383	-1.15628	0.248616	0.482592	-5.56822	TOMM6	protein_coding	ns
ENSG00000158792.16	0.0642412	3.11024	1.15623	0.248633	0.482592	-5.29582	SPATA2L	protein_coding	ns
ENSG00000122140.11	-0.0362344	3.51213	-1.15623	0.248633	0.482592	-5.34571	MRPS2	protein_coding	ns
ENSG00000217527.1	0.136949	-1.3678	1.15611	0.248684	0.482592	-4.66681	RPS16P5	transcribed_processed_pseudogene	ns
ENSG00000001084.12	0.0425909	4.88839	1.15607	0.2487	0.482592	-5.55267	GCLC	protein_coding	ns
ENSG00000157625.15	0.0260663	6.02272	1.15559	0.248896	0.482901	-5.62998	TAB3	protein_coding	ns
ENSG00000214517.10	0.0390895	2.98874	1.15534	0.249001	0.482986	-5.27278	PPME1	protein_coding	ns
ENSG00000213928.8	-0.0445419	6.27991	-1.15514	0.24908	0.482986	-5.63431	IRF9	protein_coding	ns
ENSG00000152422.15	-0.0435825	2.88118	-1.15511	0.249094	0.482986	-5.24838	XRCC4	protein_coding	ns
ENSG00000228817.4	0.073744	1.26624	1.15502	0.249131	0.482986	-4.97752	BACH1-IT2	lincRNA	ns
ENSG00000240695.1	0.118663	-0.564864	1.155	0.249138	0.482986	-4.72301	AC117382.1	processed_pseudogene	ns
ENSG00000138073.14	-0.037753	4.6632	-1.15492	0.249171	0.482986	-5.51925	PREB	protein_coding	ns
ENSG00000258441.1	-0.0452737	4.36566	-1.1548	0.249217	0.482986	-5.48909	LINC00641	processed_transcript	ns
ENSG00000166912.17	0.0273809	6.70243	1.15462	0.249291	0.482986	-5.64185	MTMR10	protein_coding	ns
ENSG00000137871.20	0.028945	5.31617	1.15459	0.249307	0.482986	-5.58066	ZNF280D	protein_coding	ns
ENSG00000197619.14	-0.0550233	2.86301	-1.15458	0.249308	0.482986	-5.25292	ZNF615	protein_coding	ns
ENSG00000164168.7	-0.0278371	4.84991	-1.15429	0.249428	0.482986	-5.53549	TMEM184C	protein_coding	ns
ENSG00000008853.16	0.0531477	3.8268	1.15428	0.249431	0.482986	-5.41793	RHOBTB2	protein_coding	ns
ENSG00000199568.1	-0.179458	0.0793895	-1.15421	0.249462	0.482986	-4.79336	RNU5A-1	snRNA	ns
ENSG00000279873.2	0.0832563	2.63593	1.1542	0.249466	0.482986	-5.22699	LINC01126	lincRNA	ns
ENSG00000175756.13	0.0448807	3.46135	1.15414	0.249489	0.482986	-5.32565	AURKAIP1	protein_coding	ns
ENSG00000198863.7	-0.0322921	4.51883	-1.15405	0.249526	0.482986	-5.52146	RUNDC1	protein_coding	ns
ENSG00000078804.13	0.0902453	3.78346	1.15391	0.249585	0.482986	-5.38291	TP53INP2	protein_coding	ns
ENSG00000279862.1	0.0913654	0.78805	1.15383	0.249615	0.482986	-4.9111	AC092964.1	TEC	ns
ENSG00000244041.7	0.0831441	2.30548	1.15375	0.24965	0.482986	-5.16178	LINC01011	lincRNA	ns
ENSG00000105254.12	0.0466459	4.40449	1.1537	0.249671	0.482986	-5.48089	TBCB	protein_coding	ns
ENSG00000217488.2	0.0873981	0.5314	1.15355	0.249733	0.483034	-4.85999	AL356057.1	transcribed_processed_pseudogene	ns
ENSG00000162729.14	0.0641895	3.54464	1.15341	0.249788	0.483065	-5.38237	IGSF8	protein_coding	ns
ENSG00000059769.20	-0.0549728	1.87405	-1.15333	0.249822	0.483065	-5.07605	DNAJC25	protein_coding	ns
ENSG00000100379.17	-0.0381793	3.11027	-1.15261	0.250118	0.483566	-5.29384	KCTD17	protein_coding	ns
ENSG00000100823.12	-0.0566263	5.06852	-1.1523	0.250243	0.483724	-5.54879	APEX1	protein_coding	ns
ENSG00000141497.14	-0.0841027	2.29961	-1.15223	0.250273	0.483724	-5.12692	ZMYND15	protein_coding	ns
ENSG00000125772.12	-0.0433373	7.82656	-1.15189	0.250413	0.483924	-5.62685	GPCPD1	protein_coding	ns
ENSG00000124104.19	-0.0443226	3.85223	-1.15166	0.250504	0.483988	-5.422	SNX21	protein_coding	ns
ENSG00000251301.6	0.118954	0.498623	1.15163	0.250519	0.483988	-4.85827	LINC02384	lincRNA	ns
ENSG00000078043.16	-0.0437222	4.78262	-1.15135	0.250635	0.484027	-5.55584	PIAS2	protein_coding	ns
ENSG00000273175.1	-0.118489	0.030157	-1.15127	0.250667	0.484027	-4.79087	BX323046.1	lincRNA	ns
ENSG00000125898.13	0.055555	4.66752	1.15122	0.250686	0.484027	-5.52304	FAM110A	protein_coding	ns
ENSG00000207233.1	0.179353	-1.4542	1.15118	0.250704	0.484027	-4.67022	SNORA37	snoRNA	ns
ENSG00000169951.9	0.0402122	3.11828	1.15113	0.250723	0.484027	-5.3047	ZNF764	protein_coding	ns
ENSG00000135597.18	-0.0283553	5.24803	-1.15096	0.250794	0.484094	-5.5888	REPS1	protein_coding	ns
ENSG00000095261.14	-0.0449245	4.47731	-1.1507	0.2509	0.484226	-5.51399	PSMD5	protein_coding	ns
ENSG00000058673.16	-0.0321674	7.1568	-1.15059	0.250944	0.484241	-5.63473	ZC3H11A	protein_coding	ns
ENSG00000168393.13	0.0555297	1.7546	1.15037	0.251037	0.484287	-5.07361	DTYMK	protein_coding	ns
ENSG00000278053.5	-0.0324908	4.91363	-1.15036	0.251041	0.484287	-5.55596	DDX52	protein_coding	ns
ENSG00000117139.17	0.0309771	5.7447	1.14988	0.251237	0.484577	-5.6262	KDM5B	protein_coding	ns
ENSG00000104904.12	0.0395559	9.36508	1.14981	0.251265	0.484577	-5.58308	OAZ1	protein_coding	ns
ENSG00000161179.13	0.0418274	3.82665	1.14962	0.251345	0.484647	-5.42573	YDJC	protein_coding	ns
ENSG00000095906.17	0.0332987	3.85607	1.14952	0.251386	0.484647	-5.41777	NUBP2	protein_coding	ns
ENSG00000138346.15	0.0626993	1.8879	1.14946	0.251411	0.484647	-5.09882	DNA2	protein_coding	ns
ENSG00000272578.5	0.0680304	2.8705	1.14903	0.251587	0.484696	-5.26389	AP000347.1	transcribed_unprocessed_pseudogene	ns
ENSG00000267368.1	-0.118301	4.03248	-1.14894	0.251624	0.484696	-5.44061	UPK3BL1	protein_coding	ns
ENSG00000232838.4	-0.0788953	0.819478	-1.14891	0.251634	0.484696	-4.94557	PET117	protein_coding	ns
ENSG00000175764.14	0.0499542	1.78141	1.14885	0.25166	0.484696	-5.05889	TTLL11	protein_coding	ns
ENSG00000129480.13	0.0424836	3.17719	1.14883	0.251671	0.484696	-5.32381	DTD2	protein_coding	ns
ENSG00000112592.14	0.0426336	2.94715	1.14881	0.251677	0.484696	-5.26378	TBP	protein_coding	ns
ENSG00000105221.17	0.0191869	6.51333	1.14877	0.251694	0.484696	-5.64525	AKT2	protein_coding	ns
ENSG00000159216.18	-0.0405041	7.05499	-1.14864	0.251747	0.484728	-5.64345	RUNX1	protein_coding	ns
ENSG00000261371.6	-0.0373158	9.63293	-1.1484	0.251844	0.484844	-5.57941	PECAM1	protein_coding	ns
ENSG00000161016.17	-0.0432759	8.20858	-1.14826	0.251905	0.484879	-5.61734	RPL8	protein_coding	ns
ENSG00000213055.3	-0.110045	-0.971341	-1.14818	0.251936	0.484879	-4.71582	EEF1B2P7	processed_pseudogene	ns
ENSG00000148308.17	-0.0265563	4.87098	-1.14793	0.252038	0.48496	-5.55517	GTF3C5	protein_coding	ns
ENSG00000215014.5	-0.108521	1.55473	-1.1479	0.252051	0.48496	-5.01802	AL645728.1	processed_transcript	ns
ENSG00000229899.1	0.148708	-1.55463	1.14747	0.252228	0.485073	-4.67453	AC084290.1	processed_pseudogene	ns
ENSG00000102030.16	0.0402655	3.47035	1.14745	0.252238	0.485073	-5.36544	NAA10	protein_coding	ns
ENSG00000198081.11	-0.0369931	4.37452	-1.14734	0.252282	0.485073	-5.49563	ZBTB14	protein_coding	ns
ENSG00000111269.3	-0.0354438	6.09154	-1.14731	0.252296	0.485073	-5.61501	CREBL2	protein_coding	ns
ENSG00000271032.1	0.126018	-1.23893	1.14727	0.252311	0.485073	-4.68499	AC020907.4	antisense	ns
ENSG00000180747.15	0.0540298	6.64684	1.14722	0.25233	0.485073	-5.64709	SMG1P3	transcribed_unprocessed_pseudogene	ns
ENSG00000170242.17	-0.0326971	5.41751	-1.14641	0.252668	0.48565	-5.5956	USP47	protein_coding	ns
ENSG00000125611.15	0.0671858	2.06939	1.14613	0.252783	0.485759	-5.09751	CHCHD5	protein_coding	ns
ENSG00000119403.15	0.0366984	4.66529	1.14609	0.252798	0.485759	-5.53877	PHF19	protein_coding	ns
ENSG00000280195.1	-0.067369	2.89935	-1.14539	0.253086	0.486242	-5.26679	AC245140.2	antisense	ns
ENSG00000136810.13	-0.0427998	4.46522	-1.14506	0.253224	0.486405	-5.5023	TXN	protein_coding	ns
ENSG00000104918.8	-0.152365	0.86257	-1.14501	0.253245	0.486405	-4.95055	RETN	protein_coding	ns
ENSG00000101190.12	-0.0507907	2.81333	-1.14439	0.253499	0.48671	-5.26108	TCFL5	protein_coding	ns
ENSG00000018280.17	-0.0584615	8.85801	-1.14439	0.2535	0.48671	-5.6115	SLC11A1	protein_coding	ns
ENSG00000107816.17	-0.0533236	3.54116	-1.14436	0.253514	0.48671	-5.37751	LZTS2	protein_coding	ns
ENSG00000112039.4	0.0612733	1.61881	1.14426	0.253554	0.486717	-5.05128	FANCE	protein_coding	ns
ENSG00000141279.16	-0.0279833	7.00571	-1.14412	0.253614	0.486742	-5.65199	NPEPPS	protein_coding	ns
ENSG00000196313.11	-0.0296495	6.55932	-1.14398	0.253671	0.486742	-5.62766	POM121	protein_coding	ns
ENSG00000183617.5	-0.0608393	2.39592	-1.14396	0.253678	0.486742	-5.16377	MRPL54	protein_coding	ns
ENSG00000026751.17	0.135756	3.69691	1.14368	0.253795	0.486895	-5.41646	SLAMF7	protein_coding	ns
ENSG00000096060.14	-0.0900126	7.0308	-1.14327	0.253966	0.487116	-5.65087	FKBP5	protein_coding	ns
ENSG00000141428.17	-0.0360922	3.18336	-1.1432	0.253992	0.487116	-5.32174	C18orf21	protein_coding	ns
ENSG00000075624.15	-0.0368768	12.8216	-1.14314	0.254021	0.487116	-5.45806	ACTB	protein_coding	ns
ENSG00000160299.17	-0.0308384	5.31319	-1.14276	0.254175	0.48734	-5.60036	PCNT	protein_coding	ns
ENSG00000213149.3	0.0811688	0.28312	1.14248	0.254293	0.487497	-4.81609	CNN2P9	processed_pseudogene	ns
ENSG00000180867.11	0.0542974	2.15823	1.14192	0.254523	0.487867	-5.15002	PDIA3P1	transcribed_processed_pseudogene	ns
ENSG00000265743.1	-0.168518	-2.0484	-1.14173	0.254602	0.487943	-4.63967	AC138207.5	lincRNA	ns
ENSG00000134987.11	-0.0295101	5.0128	-1.14165	0.254637	0.487943	-5.5671	WDR36	protein_coding	ns
ENSG00000143771.12	0.0376277	4.83593	1.14146	0.254716	0.488025	-5.56613	CNIH4	protein_coding	ns
ENSG00000147896.3	-0.101314	0.315398	-1.14133	0.25477	0.488056	-4.82862	IFNK	protein_coding	ns
ENSG00000272669.1	0.093411	0.350734	1.14116	0.254842	0.488081	-4.84075	AL021707.6	antisense	ns
ENSG00000225972.1	-0.333898	0.732007	-1.1411	0.254866	0.488081	-4.8962	MTND1P23	unprocessed_pseudogene	ns
ENSG00000143546.10	-0.0815053	9.33678	-1.14103	0.254894	0.488081	-5.58391	S100A8	protein_coding	ns
ENSG00000099341.11	-0.0320833	5.50082	-1.14064	0.255055	0.488319	-5.5839	PSMD8	protein_coding	ns
ENSG00000131370.16	0.0729939	5.29705	1.14022	0.255233	0.488588	-5.60855	SH3BP5	protein_coding	ns
ENSG00000163374.19	0.0296486	6.506	1.13998	0.255332	0.488664	-5.65417	YY1AP1	protein_coding	ns
ENSG00000181220.17	0.0312041	6.31948	1.13994	0.255346	0.488664	-5.6555	ZNF746	protein_coding	ns
ENSG00000163565.18	0.0444465	7.23464	1.1397	0.255448	0.488787	-5.64725	IFI16	protein_coding	ns
ENSG00000213033.4	0.107218	0.336542	1.1396	0.25549	0.488798	-4.83797	AURKAP1	transcribed_processed_pseudogene	ns
ENSG00000143751.10	-0.0415182	4.80858	-1.13888	0.255789	0.489299	-5.55359	SDE2	protein_coding	ns
ENSG00000285006.1	0.0805117	2.45174	1.13801	0.25615	0.489917	-5.20487	AC005280.3	processed_transcript	ns
ENSG00000177721.4	0.0816671	3.4721	1.13735	0.256426	0.490375	-5.38439	ANXA2R	protein_coding	ns
ENSG00000147408.14	0.18122	3.38929	1.13699	0.256574	0.490556	-5.38705	CSGALNACT1	protein_coding	ns
ENSG00000269318.1	0.0773377	0.85201	1.13665	0.256716	0.490556	-4.90806	AC007292.2	antisense	ns
ENSG00000206596.1	0.308621	3.60612	1.13659	0.256744	0.490556	-5.39075	RNU1-27P	snRNA	ns
ENSG00000207005.1	0.308621	3.60612	1.13659	0.256744	0.490556	-5.39075	RNU1-2	snRNA	ns
ENSG00000207389.1	0.308621	3.60612	1.13659	0.256744	0.490556	-5.39075	RNU1-4	snRNA	ns
ENSG00000273768.1	0.308621	3.60612	1.13659	0.256744	0.490556	-5.39075	RF00003	snRNA	ns
ENSG00000116044.16	-0.040662	6.7797	-1.13579	0.257078	0.491123	-5.66107	NFE2L2	protein_coding	ns
ENSG00000181027.10	-0.0408519	3.29011	-1.13559	0.25716	0.49121	-5.34936	FKRP	protein_coding	ns
ENSG00000167720.13	-0.077361	2.00269	-1.13529	0.257284	0.491375	-5.10242	SRR	protein_coding	ns
ENSG00000259321.1	-0.109932	-0.376666	-1.13483	0.257479	0.491675	-4.75676	AL136295.2	lincRNA	ns
ENSG00000161999.12	-0.0356541	4.39741	-1.1344	0.257657	0.491944	-5.50619	JMJD8	protein_coding	ns
ENSG00000149591.16	0.103969	4.0746	1.13426	0.257716	0.491987	-5.4759	TAGLN	protein_coding	ns
ENSG00000166225.8	-0.0298844	5.23467	-1.13414	0.257766	0.492011	-5.60097	FRS2	protein_coding	ns
ENSG00000111707.12	0.0281548	5.41122	1.13405	0.257803	0.492011	-5.61879	SUDS3	protein_coding	ns
ENSG00000170017.12	-0.0563177	5.1444	-1.13365	0.257973	0.492263	-5.57373	ALCAM	protein_coding	ns
ENSG00000091317.8	-0.0255872	8.22349	-1.13252	0.258447	0.493035	-5.63681	CMTM6	protein_coding	ns
ENSG00000102034.16	-0.0392543	7.22582	-1.13249	0.258457	0.493035	-5.65723	ELF4	protein_coding	ns
ENSG00000206588.1	0.259694	4.09693	1.1321	0.258622	0.493035	-5.50108	RNU1-28P	snRNA	ns
ENSG00000206652.1	0.259694	4.09693	1.1321	0.258622	0.493035	-5.50108	RNU1-1	snRNA	ns
ENSG00000207513.1	0.259694	4.09693	1.1321	0.258622	0.493035	-5.50108	RNU1-3	snRNA	ns
ENSG00000275405.1	0.259694	4.09693	1.1321	0.258622	0.493035	-5.50108	RF00003	snRNA	ns
ENSG00000100813.14	-0.0259163	7.13649	-1.13205	0.258643	0.493035	-5.6653	ACIN1	protein_coding	ns
ENSG00000159189.12	-0.212814	0.00342593	-1.13195	0.258686	0.493035	-4.80616	C1QC	protein_coding	ns
ENSG00000124733.4	-0.0309751	4.15594	-1.13188	0.258713	0.493035	-5.48633	MEA1	protein_coding	ns
ENSG00000138613.14	-0.0325636	4.25713	-1.13167	0.258802	0.493131	-5.50667	APH1B	protein_coding	ns
ENSG00000169221.14	-0.0362854	6.12038	-1.13146	0.25889	0.493181	-5.65058	TBC1D10B	protein_coding	ns
ENSG00000198556.14	0.0355713	3.78595	1.13143	0.258902	0.493181	-5.44475	ZNF789	protein_coding	ns
ENSG00000230383.1	-0.0936049	0.123509	-1.13099	0.259087	0.493462	-4.83568	AC009245.1	processed_pseudogene	ns
ENSG00000198925.12	-0.0308192	5.59173	-1.1308	0.259169	0.493546	-5.61132	ATG9A	protein_coding	ns
ENSG00000181908.5	0.0596771	1.41615	1.13064	0.259235	0.4936	-5.01624	AP003774.1	lincRNA	ns
ENSG00000119431.9	0.0848728	1.61592	1.12998	0.259512	0.494058	-5.04624	HDHD3	protein_coding	ns
ENSG00000241127.8	0.0825545	0.124921	1.12943	0.259746	0.494364	-4.83997	YAE1	protein_coding	ns
ENSG00000158882.15	-0.0725651	3.75852	-1.12942	0.259748	0.494364	-5.41958	TOMM40L	protein_coding	ns
ENSG00000196705.8	0.0466077	4.37892	1.12925	0.259818	0.494427	-5.5368	ZNF431	protein_coding	ns
ENSG00000273559.5	-0.0406885	4.71397	-1.12889	0.259972	0.494647	-5.56412	CWC25	protein_coding	ns
ENSG00000197353.3	0.233364	-0.98675	1.12856	0.260112	0.494827	-4.71057	LYPD2	protein_coding	ns
ENSG00000279819.1	0.0917068	0.844581	1.12848	0.260143	0.494827	-4.93852	AL390318.1	TEC	ns
ENSG00000131242.18	0.0457211	6.18186	1.1284	0.260179	0.494827	-5.6617	RAB11FIP4	protein_coding	ns
ENSG00000213465.8	0.041215	2.52669	1.12799	0.260351	0.495083	-5.22472	ARL2	protein_coding	ns
ENSG00000274256.1	0.207893	-3.10076	1.12773	0.260462	0.495223	-4.61864	AL391903.2	processed_pseudogene	ns
ENSG00000150938.10	0.0684985	2.63647	1.12729	0.260648	0.495505	-5.24937	CRIM1	protein_coding	ns
ENSG00000124486.13	-0.0267378	7.64775	-1.12712	0.260717	0.495565	-5.66146	USP9X	protein_coding	ns
ENSG00000107537.14	-0.0551301	2.51242	-1.12695	0.260792	0.495636	-5.20688	PHYH	protein_coding	ns
ENSG00000157823.17	-0.0445805	5.71095	-1.12655	0.26096	0.495883	-5.64339	AP3S2	protein_coding	ns
ENSG00000069275.13	-0.0316425	6.70326	-1.12643	0.261009	0.495892	-5.66187	NUCKS1	protein_coding	ns
ENSG00000169508.7	0.124673	5.01159	1.12636	0.261039	0.495892	-5.56122	GPR183	protein_coding	ns
ENSG00000163961.4	-0.0322125	5.5043	-1.12595	0.261213	0.496151	-5.62429	RNF168	protein_coding	ns
ENSG00000140983.14	-0.0307828	5.75527	-1.12566	0.261336	0.49627	-5.6385	RHOT2	protein_coding	ns
ENSG00000126254.12	-0.0387692	4.91745	-1.12562	0.261353	0.49627	-5.57737	RBM42	protein_coding	ns
ENSG00000047365.12	0.0428645	6.71646	1.12553	0.261388	0.49627	-5.66686	ARAP2	protein_coding	ns
ENSG00000140650.12	0.045754	4.35756	1.12523	0.261514	0.496437	-5.533	PMM2	protein_coding	ns
ENSG00000108557.19	-0.0429155	4.99497	-1.12508	0.261581	0.496492	-5.57052	RAI1	protein_coding	ns
ENSG00000232956.8	-0.0565733	4.99177	-1.12497	0.261625	0.496504	-5.54677	SNHG15	lincRNA	ns
ENSG00000141556.21	0.0338851	5.34976	1.12477	0.261711	0.496593	-5.62881	TBCD	protein_coding	ns
ENSG00000204237.5	0.0333996	3.27962	1.12468	0.261747	0.496593	-5.3543	OXLD1	protein_coding	ns
ENSG00000271869.1	0.105593	-1.2935	1.12448	0.261834	0.4966	-4.73348	AC026979.2	lincRNA	ns
ENSG00000269951.1	-0.0879905	-0.126245	-1.12446	0.261842	0.4966	-4.79493	AC090181.2	sense_intronic	ns
ENSG00000165915.14	0.0431214	3.53645	1.12441	0.261863	0.4966	-5.40154	SLC39A13	protein_coding	ns
ENSG00000079387.14	-0.0232439	4.65495	-1.1243	0.26191	0.496616	-5.56683	SENP1	protein_coding	ns
ENSG00000224032.6	-0.0495816	3.0986	-1.12402	0.262027	0.496768	-5.31971	EPB41L4A-AS1	lincRNA	ns
ENSG00000280543.1	0.0900494	1.18884	1.12375	0.262143	0.496916	-5.00459	ASAP1-IT2	sense_intronic	ns
ENSG00000259948.2	-0.16924	0.456692	-1.12324	0.26236	0.497182	-4.92044	AC124068.1	processed_pseudogene	ns
ENSG00000116205.14	0.0295668	4.29197	1.12324	0.262361	0.497182	-5.5259	TCEANC2	protein_coding	ns
ENSG00000136522.13	-0.043497	3.19479	-1.12315	0.262396	0.497182	-5.33787	MRPL47	protein_coding	ns
ENSG00000166619.14	0.0280136	5.85926	1.12301	0.262456	0.497223	-5.65371	BLCAP	protein_coding	ns
ENSG00000110958.16	-0.0406366	6.80701	-1.12279	0.262549	0.497262	-5.66797	PTGES3	protein_coding	ns
ENSG00000099992.15	0.0388639	4.67247	1.12272	0.262579	0.497262	-5.56439	TBC1D10A	protein_coding	ns
ENSG00000086300.15	-0.0359048	7.29516	-1.12258	0.262637	0.497262	-5.65918	SNX10	protein_coding	ns
ENSG00000165672.7	-0.028552	6.07513	-1.12256	0.262648	0.497262	-5.63257	PRDX3	protein_coding	ns
ENSG00000156171.14	-0.0378673	5.66631	-1.1224	0.262714	0.497262	-5.60923	DRAM2	protein_coding	ns
ENSG00000140044.13	-0.0652998	6.10462	-1.12239	0.26272	0.497262	-5.6455	JDP2	protein_coding	ns
ENSG00000172375.13	-0.0366186	5.50882	-1.12234	0.26274	0.497262	-5.62476	C2CD2L	protein_coding	ns
ENSG00000123395.14	-0.0493341	2.95451	-1.12126	0.2632	0.498062	-5.2889	ATG101	protein_coding	ns
ENSG00000268500.5	0.116597	4.66502	1.12111	0.263264	0.498111	-5.56788	AC018755.2	protein_coding	ns
ENSG00000233406.5	0.0893958	0.471191	1.12097	0.263321	0.498148	-4.87053	AL162430.1	processed_pseudogene	ns
ENSG00000165119.21	-0.0268217	8.87771	-1.12048	0.263532	0.498475	-5.6325	HNRNPK	protein_coding	ns
ENSG00000132781.17	0.0420783	2.46148	1.1203	0.263606	0.498543	-5.2219	MUTYH	protein_coding	ns
ENSG00000122122.10	-0.0244652	7.81339	-1.12018	0.26366	0.498574	-5.66751	SASH3	protein_coding	ns
ENSG00000143222.12	-0.0339374	5.11988	-1.11983	0.263805	0.498747	-5.59135	UFC1	protein_coding	ns
ENSG00000226067.6	0.0751471	1.91681	1.11978	0.263827	0.498747	-5.12581	LINC00623	lincRNA	ns
ENSG00000100426.7	0.0347118	5.53761	1.11949	0.263952	0.498875	-5.63847	ZBED4	protein_coding	ns
ENSG00000149499.11	-0.0278803	5.6497	-1.11945	0.26397	0.498875	-5.64389	EML3	protein_coding	ns
ENSG00000276603.1	0.142017	-1.56393	1.11922	0.264067	0.498987	-4.68039	AL109614.1	sense_intronic	ns
ENSG00000172262.11	0.022977	4.71551	1.11896	0.264178	0.499111	-5.57042	ZNF131	protein_coding	ns
ENSG00000225663.7	-0.0352263	4.41842	-1.11889	0.264209	0.499111	-5.52196	MCRIP1	protein_coding	ns
ENSG00000004961.15	-0.0418879	3.56615	-1.11843	0.264401	0.499398	-5.41449	HCCS	protein_coding	ns
ENSG00000121058.5	-0.0323182	3.82081	-1.11835	0.264436	0.499398	-5.44955	COIL	protein_coding	ns
ENSG00000114354.14	-0.0315106	5.10769	-1.11813	0.26453	0.499504	-5.61233	TFG	protein_coding	ns
ENSG00000066455.13	-0.0263017	4.88878	-1.11766	0.264729	0.499809	-5.58072	GOLGA5	protein_coding	ns
ENSG00000204220.11	0.0468352	3.18681	1.11733	0.264871	0.500004	-5.34542	PFDN6	protein_coding	ns
ENSG00000226608.3	-0.0942192	1.45266	-1.11716	0.264942	0.500068	-5.01479	FTLP3	processed_pseudogene	ns
ENSG00000163463.11	-0.0369867	4.0291	-1.11688	0.265064	0.500226	-5.47861	KRTCAP2	protein_coding	ns
ENSG00000267262.1	0.154856	-1.00578	1.11661	0.265179	0.500371	-4.72689	AC011444.2	antisense	ns
ENSG00000265801.1	0.14799	-1.4399	1.11647	0.265237	0.50041	-4.69855	AC069366.2	sense_intronic	ns
ENSG00000160570.14	0.0329074	6.51854	1.11612	0.26539	0.500626	-5.67761	DEDD2	protein_coding	ns
ENSG00000185163.10	-0.0423113	3.66152	-1.1156	0.265609	0.500968	-5.43315	DDX51	protein_coding	ns
ENSG00000155660.11	-0.0367499	5.83025	-1.11551	0.265648	0.500971	-5.64256	PDIA4	protein_coding	ns
ENSG00000029725.17	0.0261278	5.45443	1.11518	0.265791	0.501167	-5.63469	RABEP1	protein_coding	ns
ENSG00000205542.11	0.0336174	11.3977	1.11445	0.266104	0.501643	-5.54064	TMSB4X	protein_coding	ns
ENSG00000275956.1	-0.0956623	-0.0342027	-1.11428	0.266175	0.501643	-4.82598	AC104446.1	processed_pseudogene	ns
ENSG00000114021.12	0.0364533	3.65608	1.11424	0.266193	0.501643	-5.44577	NIT2	protein_coding	ns
ENSG00000240303.8	0.0429605	3.57752	1.11423	0.266195	0.501643	-5.43949	ACAD11	protein_coding	ns
ENSG00000156253.7	0.0662332	1.74093	1.11388	0.266346	0.501748	-5.08924	RWDD2B	protein_coding	ns
ENSG00000004534.15	-0.0412442	6.18398	-1.11382	0.266374	0.501748	-5.65763	RBM6	protein_coding	ns
ENSG00000240230.6	0.0302194	4.85347	1.11363	0.266454	0.501748	-5.59751	COX19	protein_coding	ns
ENSG00000140675.13	0.109799	0.879794	1.1136	0.266466	0.501748	-4.96424	SLC5A2	protein_coding	ns
ENSG00000172465.14	-0.056813	1.62905	-1.11354	0.266493	0.501748	-5.07713	TCEAL1	protein_coding	ns
ENSG00000275180.1	0.0892473	-0.0584648	1.11351	0.266503	0.501748	-4.81854	AC048341.2	lincRNA	ns
ENSG00000011405.13	-0.0281403	5.94129	-1.11348	0.266517	0.501748	-5.66203	PIK3C2A	protein_coding	ns
ENSG00000260077.1	-0.071281	2.85484	-1.11299	0.266728	0.502028	-5.28257	AC104794.2	lincRNA	ns
ENSG00000154920.14	-0.0820361	0.826326	-1.11289	0.266771	0.502028	-4.91504	EME1	protein_coding	ns
ENSG00000138780.14	0.0540802	1.70555	1.1128	0.266809	0.502028	-5.10417	GSTCD	protein_coding	ns
ENSG00000048392.11	0.0335348	5.15973	1.11278	0.266818	0.502028	-5.61754	RRM2B	protein_coding	ns
ENSG00000135837.16	-0.0294745	7.56664	-1.11263	0.266882	0.502077	-5.67134	CEP350	protein_coding	ns
ENSG00000143183.16	-0.0318762	5.54432	-1.11226	0.267039	0.502301	-5.62175	TMCO1	protein_coding	ns
ENSG00000131115.16	0.0355859	3.35951	1.11199	0.267155	0.502447	-5.39917	ZNF227	protein_coding	ns
ENSG00000167077.13	0.067093	2.8966	1.11184	0.267222	0.502469	-5.31283	MEI1	protein_coding	ns
ENSG00000170915.9	0.0639557	4.09802	1.11174	0.267266	0.502469	-5.49037	PAQR8	protein_coding	ns
ENSG00000271254.6	-0.0939601	3.73588	-1.1117	0.267281	0.502469	-5.4519	AC240274.1	protein_coding	ns
ENSG00000213557.4	-0.162184	-0.763647	-1.11142	0.267401	0.502624	-4.74328	AC068050.1	processed_pseudogene	ns
ENSG00000223505.2	-0.138824	-1.87824	-1.11112	0.26753	0.502752	-4.66578	AC114402.1	processed_pseudogene	ns
ENSG00000179115.11	-0.0360255	4.10084	-1.11109	0.267545	0.502752	-5.48611	FARSA	protein_coding	ns
ENSG00000127989.13	0.0363194	3.2857	1.11099	0.267588	0.502761	-5.39308	MTERF1	protein_coding	ns
ENSG00000105516.10	0.0529116	4.48746	1.11074	0.267695	0.502821	-5.55434	DBP	protein_coding	ns
ENSG00000144580.13	-0.0204698	5.40918	-1.11071	0.267707	0.502821	-5.64476	CNOT9	protein_coding	ns
ENSG00000138399.18	-0.0374586	3.64275	-1.11065	0.267734	0.502821	-5.43254	FASTKD1	protein_coding	ns
ENSG00000177738.3	0.0628334	3.00887	1.11051	0.267793	0.502859	-5.3355	AC025171.1	sense_overlapping	ns
ENSG00000005889.15	0.050207	6.42766	1.1104	0.267838	0.502872	-5.67626	ZFX	protein_coding	ns
ENSG00000112308.13	-0.0281348	7.17697	-1.11022	0.267919	0.502953	-5.68522	C6orf62	protein_coding	ns
ENSG00000107798.18	-0.097472	7.36884	-1.10999	0.268015	0.503062	-5.6614	LIPA	protein_coding	ns
ENSG00000134602.16	0.0280627	5.34159	1.10986	0.268072	0.50308	-5.62449	STK26	protein_coding	ns
ENSG00000231259.5	0.154679	1.423	1.10961	0.268181	0.50308	-5.0328	AC125232.1	unprocessed_pseudogene	ns
ENSG00000198171.13	-0.0416483	3.50895	-1.10944	0.268252	0.50308	-5.40103	DDRGK1	protein_coding	ns
ENSG00000279672.1	0.11285	0.310125	1.10942	0.26826	0.50308	-4.86695	AP006621.5	TEC	ns
ENSG00000270647.6	-0.0313647	5.46945	-1.10931	0.26831	0.50308	-5.6505	TAF15	protein_coding	ns
ENSG00000100299.18	0.0499365	5.054	1.10929	0.268315	0.50308	-5.60886	ARSA	protein_coding	ns
ENSG00000163659.13	-0.100411	6.615	-1.10925	0.268335	0.50308	-5.66287	TIPARP	protein_coding	ns
ENSG00000152520.14	-0.0207144	6.74825	-1.10918	0.268364	0.50308	-5.69101	PAN3	protein_coding	ns
ENSG00000184270.5	0.0538911	3.70067	1.10911	0.268394	0.50308	-5.41461	HIST2H2AB	protein_coding	ns
ENSG00000157617.17	-0.0451677	3.74402	-1.10908	0.268409	0.50308	-5.45165	C2CD2	protein_coding	ns
ENSG00000051596.9	0.0891987	2.84763	1.10891	0.26848	0.50308	-5.30658	THOC3	protein_coding	ns
ENSG00000213906.10	-0.0492609	4.70324	-1.1089	0.268487	0.50308	-5.58629	LTB4R2	protein_coding	ns
ENSG00000123545.6	0.0561702	1.82287	1.10882	0.26852	0.50308	-5.12126	NDUFAF4	protein_coding	ns
ENSG00000171604.12	-0.0578566	5.38499	-1.10829	0.268746	0.503432	-5.61447	CXXC5	protein_coding	ns
ENSG00000198538.11	0.0572715	3.03645	1.10821	0.268784	0.503432	-5.34092	ZNF28	protein_coding	ns
ENSG00000143198.13	0.0485594	4.31278	1.10798	0.268883	0.503518	-5.52644	MGST3	protein_coding	ns
ENSG00000172977.13	-0.0241053	4.79819	-1.10792	0.268907	0.503518	-5.58379	KAT5	protein_coding	ns
ENSG00000184357.4	0.10659	1.9578	1.10783	0.268946	0.503521	-5.15475	HIST1H1B	protein_coding	ns
ENSG00000256152.2	0.22421	-1.56114	1.10768	0.269009	0.503567	-4.72393	AC027290.1	lincRNA	ns
ENSG00000275022.1	0.191323	-3.61656	1.10736	0.269149	0.503757	-4.61875	MIR6753	miRNA	ns
ENSG00000241741.1	-0.0983057	-0.400217	-1.10698	0.269315	0.503996	-4.78741	RPL7AP30	processed_pseudogene	ns
ENSG00000122008.15	-0.0341004	5.64185	-1.1064	0.269562	0.504387	-5.64427	POLK	protein_coding	ns
ENSG00000131351.15	0.0503328	2.31086	1.10607	0.269708	0.504517	-5.20269	HAUS8	protein_coding	ns
ENSG00000174021.11	0.0369619	6.19704	1.10607	0.269708	0.504517	-5.67318	GNG5	protein_coding	ns
ENSG00000177144.7	-0.106967	1.60394	-1.10583	0.269812	0.50464	-5.07111	NUDT4B	protein_coding	ns
ENSG00000011198.9	0.0439607	5.95687	1.10563	0.269896	0.504726	-5.68105	ABHD5	protein_coding	ns
ENSG00000274383.1	-0.126637	-0.527555	-1.10521	0.270078	0.504965	-4.76949	AC103691.1	antisense	ns
ENSG00000148218.16	-0.0310429	5.08872	-1.10516	0.2701	0.504965	-5.6139	ALAD	protein_coding	ns
ENSG00000158411.11	0.0401362	3.68193	1.10481	0.270253	0.505178	-5.4587	MITD1	protein_coding	ns
ENSG00000257337.6	-0.053546	2.09431	-1.1042	0.270516	0.505517	-5.1521	AC068888.1	antisense	ns
ENSG00000066294.14	0.0413181	6.55412	1.10414	0.270542	0.505517	-5.69072	CD84	protein_coding	ns
ENSG00000124459.12	-0.0335552	2.93677	-1.10408	0.270566	0.505517	-5.32559	ZNF45	protein_coding	ns
ENSG00000105656.13	0.0430206	5.71303	1.10403	0.270587	0.505517	-5.66694	ELL	protein_coding	ns
ENSG00000163399.16	-0.0517954	7.34816	-1.10386	0.27066	0.505582	-5.68691	ATP1A1	protein_coding	ns
ENSG00000143314.12	0.0490011	2.21506	1.10297	0.271045	0.506174	-5.20062	MRPL24	protein_coding	ns
ENSG00000107020.10	0.0597419	1.61753	1.10296	0.271053	0.506174	-5.09443	PLGRKT	protein_coding	ns
ENSG00000225138.7	-0.110177	0.989258	-1.1024	0.271295	0.506552	-4.95439	SLC9A3-AS1	processed_transcript	ns
ENSG00000198856.13	-0.032173	4.61056	-1.10227	0.271349	0.506568	-5.53508	OSTC	protein_coding	ns
ENSG00000181631.7	0.0536649	7.38068	1.1022	0.27138	0.506568	-5.68345	P2RY13	protein_coding	ns
ENSG00000187189.10	0.0380641	3.49041	1.10199	0.271473	0.50667	-5.42638	TSPYL4	protein_coding	ns
ENSG00000273133.1	0.126203	-0.255962	1.10165	0.27162	0.506873	-4.80689	AC116651.1	antisense	ns
ENSG00000186577.14	-0.0383408	3.6269	-1.10146	0.2717	0.506951	-5.44108	SMIM29	protein_coding	ns
ENSG00000273033.2	-0.0442267	5.15241	-1.10127	0.271787	0.507041	-5.6298	LINC02035	lincRNA	ns
ENSG00000197858.11	-0.0305073	5.23741	-1.10115	0.271838	0.507064	-5.63391	GPAA1	protein_coding	ns
ENSG00000267366.1	0.11608	-0.762883	1.10081	0.271986	0.507268	-4.77321	AP005131.2	antisense	ns
ENSG00000161914.10	0.053019	1.8026	1.1005	0.272121	0.507408	-5.11528	ZNF653	protein_coding	ns
ENSG00000134248.13	-0.0424585	4.86086	-1.10036	0.272178	0.507408	-5.60486	LAMTOR5	protein_coding	ns
ENSG00000070413.20	0.0339288	6.53569	1.10033	0.272192	0.507408	-5.6973	DGCR2	protein_coding	ns
ENSG00000100150.18	0.0260131	4.79072	1.10028	0.272214	0.507408	-5.60341	DEPDC5	protein_coding	ns
ENSG00000233975.1	-0.143971	-1.1446	-1.09999	0.27234	0.507571	-4.73233	LINC02574	lincRNA	ns
ENSG00000101425.13	-0.126782	3.21276	-1.09968	0.272476	0.507673	-5.35718	BPI	protein_coding	ns
ENSG00000146094.14	-0.0349728	7.54266	-1.09966	0.272483	0.507673	-5.69221	DOK3	protein_coding	ns
ENSG00000248401.2	0.109806	-0.590381	1.09937	0.272612	0.507673	-4.79284	AC114781.1	processed_pseudogene	ns
ENSG00000106034.18	0.0830996	4.76861	1.09934	0.272623	0.507673	-5.55866	CPED1	protein_coding	ns
ENSG00000201229.1	0.165427	-1.65096	1.09934	0.272624	0.507673	-4.7009	SNORA63D	snoRNA	ns
ENSG00000167967.16	-0.0312596	4.34727	-1.09934	0.272626	0.507673	-5.53427	E4F1	protein_coding	ns
ENSG00000165025.15	-0.0305658	8.68022	-1.09896	0.272789	0.507906	-5.66234	SYK	protein_coding	ns
ENSG00000008323.15	0.0813903	0.625803	1.09863	0.272934	0.508104	-4.91916	PLEKHG6	protein_coding	ns
ENSG00000272447.1	0.136903	1.53854	1.09833	0.273062	0.50827	-5.07147	AL135925.1	lincRNA	ns
ENSG00000215302.8	-0.11953	2.22331	-1.09815	0.273141	0.508346	-5.1974	AC127502.1	transcribed_unprocessed_pseudogene	ns
ENSG00000198246.9	-0.0449003	3.73975	-1.09804	0.273188	0.508362	-5.44014	SLC29A3	protein_coding	ns
ENSG00000215190.9	0.0718551	1.61369	1.09749	0.273431	0.508742	-5.09222	LINC00680	transcribed_unprocessed_pseudogene	ns
ENSG00000267855.5	0.0441047	3.32193	1.09708	0.273611	0.509004	-5.39251	NDUFA7	protein_coding	ns
ENSG00000240344.9	-0.0900498	3.26638	-1.09688	0.273697	0.509094	-5.37774	PPIL3	protein_coding	ns
ENSG00000198087.7	0.0547814	4.64759	1.09655	0.273841	0.50929	-5.5865	CD2AP	protein_coding	ns
ENSG00000184281.15	-0.0374938	4.0562	-1.09641	0.273903	0.509333	-5.48901	TSSC4	protein_coding	ns
ENSG00000137700.18	0.0546754	2.0854	1.09606	0.274056	0.509546	-5.16277	SLC37A4	protein_coding	ns
ENSG00000188647.13	0.0263875	6.76237	1.09577	0.274183	0.50971	-5.70143	PTAR1	protein_coding	ns
ENSG00000279689.1	-0.0376217	3.82288	-1.09551	0.274293	0.509797	-5.47741	AC022400.9	TEC	ns
ENSG00000174791.11	-0.0818371	4.25376	-1.09548	0.274307	0.509797	-5.5075	RIN1	protein_coding	ns
ENSG00000113719.16	0.0416787	7.4138	1.09539	0.274347	0.509799	-5.70263	ERGIC1	protein_coding	ns
ENSG00000171262.11	0.0461581	4.12859	1.09502	0.274507	0.510026	-5.54055	FAM98B	protein_coding	ns
ENSG00000185100.10	-0.083658	0.981688	-1.09491	0.274559	0.510049	-4.96477	ADSSL1	protein_coding	ns
ENSG00000259005.1	0.126999	-0.985237	1.09475	0.274628	0.510106	-4.73389	AC005479.1	lincRNA	ns
ENSG00000123066.8	-0.0242971	8.77272	-1.09448	0.274745	0.510251	-5.66919	MED13L	protein_coding	ns
ENSG00000185442.13	0.1035	0.1845	1.09423	0.274856	0.510385	-4.85845	FAM174B	protein_coding	ns
ENSG00000113555.5	0.0624024	2.62479	1.09385	0.27502	0.510619	-5.27396	PCDH12	protein_coding	ns
ENSG00000088682.14	0.032581	3.89263	1.09371	0.275082	0.510662	-5.4896	COQ9	protein_coding	ns
ENSG00000273076.1	0.130086	-1.70184	1.09326	0.275278	0.510955	-4.69124	AL021707.7	antisense	ns
ENSG00000028310.18	-0.024043	4.85178	-1.09303	0.275378	0.511047	-5.61463	BRD9	protein_coding	ns
ENSG00000242198.1	-0.144519	-1.43309	-1.09294	0.27542	0.511047	-4.70759	AC008897.1	processed_pseudogene	ns
ENSG00000196814.15	0.0616319	3.78575	1.09288	0.275444	0.511047	-5.4633	MVB12B	protein_coding	ns
ENSG00000117448.13	-0.0287607	5.07622	-1.09266	0.275544	0.511101	-5.59416	AKR1A1	protein_coding	ns
ENSG00000141425.18	0.0253501	5.09485	1.09262	0.27556	0.511101	-5.63949	RPRD1A	protein_coding	ns
ENSG00000249138.1	0.106526	1.57698	1.09255	0.27559	0.511101	-5.0932	AC084871.1	transcribed_processed_pseudogene	ns
ENSG00000254618.1	0.16332	-1.37881	1.09228	0.275707	0.511213	-4.72732	TMED10P1	processed_pseudogene	ns
ENSG00000265908.1	0.0932677	-0.0280187	1.09224	0.275728	0.511213	-4.84163	AC024267.5	antisense	ns
ENSG00000198001.13	-0.0271329	5.77307	-1.09209	0.275792	0.511261	-5.6801	IRAK4	protein_coding	ns
ENSG00000163738.18	-0.0389496	3.24848	-1.09169	0.275966	0.511512	-5.39054	MTHFD2L	protein_coding	ns
ENSG00000268400.5	-0.430649	-0.823804	-1.09119	0.276188	0.511794	-4.79198	AC008763.2	protein_coding	ns
ENSG00000125122.15	0.0639058	1.15685	1.09114	0.27621	0.511794	-4.99536	LRRC29	protein_coding	ns
ENSG00000188229.6	0.0378135	5.8848	1.09108	0.276235	0.511794	-5.68343	TUBB4B	protein_coding	ns
ENSG00000142867.13	-0.0254195	5.41504	-1.09083	0.276343	0.511882	-5.66254	BCL10	protein_coding	ns
ENSG00000088035.17	0.0333332	3.5442	1.0908	0.27636	0.511882	-5.45333	ALG6	protein_coding	ns
ENSG00000010270.13	-0.0354811	4.89239	-1.09027	0.276593	0.512175	-5.61128	STARD3NL	protein_coding	ns
ENSG00000271437.1	0.118778	-0.5596	1.09023	0.276607	0.512175	-4.78376	AL356423.1	processed_pseudogene	ns
ENSG00000092820.18	-0.047799	7.01862	-1.09017	0.276634	0.512175	-5.69836	EZR	protein_coding	ns
ENSG00000100852.13	0.0471503	5.3182	1.08985	0.276774	0.512232	-5.65614	ARHGAP5	protein_coding	ns
ENSG00000171777.16	0.0345675	6.97262	1.08984	0.276781	0.512232	-5.69716	RASGRP4	protein_coding	ns
ENSG00000114541.15	-0.0532442	4.84005	-1.08984	0.276781	0.512232	-5.59647	FRMD4B	protein_coding	ns
ENSG00000076108.11	-0.034993	7.62004	-1.0897	0.276842	0.512271	-5.69525	BAZ2A	protein_coding	ns
ENSG00000146007.10	0.0359164	5.67478	1.08955	0.276907	0.512271	-5.66853	ZMAT2	protein_coding	ns
ENSG00000158109.15	0.0463154	4.88597	1.08952	0.276919	0.512271	-5.63298	TPRG1L	protein_coding	ns
ENSG00000087448.11	0.0325584	4.20527	1.08921	0.277058	0.512325	-5.54778	KLHL42	protein_coding	ns
ENSG00000218521.1	0.12452	-0.87961	1.08921	0.277058	0.512325	-4.77196	AL589655.1	processed_pseudogene	ns
ENSG00000218891.5	0.0530864	2.19284	1.08919	0.277064	0.512325	-5.18378	ZNF579	protein_coding	ns
ENSG00000168297.15	-0.0381463	5.87595	-1.08908	0.277115	0.512346	-5.69003	PXK	protein_coding	ns
ENSG00000134077.16	0.0300671	4.7288	1.08873	0.277267	0.512556	-5.61143	THUMPD3	protein_coding	ns
ENSG00000150433.9	0.03077	3.66512	1.08862	0.277319	0.512576	-5.46764	TMEM218	protein_coding	ns
ENSG00000072121.16	-0.032718	6.09659	-1.08853	0.277355	0.512576	-5.69629	ZFYVE26	protein_coding	ns
ENSG00000164077.14	0.0538534	1.92096	1.08838	0.277424	0.51263	-5.15998	MON1A	protein_coding	ns
ENSG00000152684.11	0.0501423	2.8114	1.08796	0.277609	0.5129	-5.32628	PELO	protein_coding	ns
ENSG00000149483.12	-0.0293113	4.72306	-1.08784	0.277662	0.512927	-5.60672	TMEM138	protein_coding	ns
ENSG00000167461.12	0.0243511	6.82171	1.08774	0.277704	0.512927	-5.70925	RAB8A	protein_coding	ns
ENSG00000140153.17	0.025471	4.36719	1.08756	0.277783	0.512927	-5.57557	WDR20	protein_coding	ns
ENSG00000178605.13	-0.0415777	3.91247	-1.08748	0.277818	0.512927	-5.49591	GTPBP6	protein_coding	ns
ENSG00000137831.15	-0.0758194	2.50935	-1.08677	0.278133	0.513437	-5.25898	UACA	protein_coding	ns
ENSG00000186076.5	0.0927382	0.871209	1.08658	0.278214	0.513494	-4.981	AC012085.1	processed_pseudogene	ns
ENSG00000081237.20	0.024422	10.6045	1.08652	0.278241	0.513494	-5.60296	PTPRC	protein_coding	ns
ENSG00000235119.1	0.192038	-2.84907	1.08612	0.278419	0.513749	-4.64299	AL138895.1	lincRNA	ns
ENSG00000119684.15	0.0364145	4.07871	1.0855	0.278691	0.51418	-5.53816	MLH3	protein_coding	ns
ENSG00000137073.21	0.030498	4.9051	1.08491	0.278952	0.514562	-5.63488	UBAP2	protein_coding	ns
ENSG00000064601.18	-0.0355178	7.36923	-1.08486	0.278976	0.514562	-5.70615	CTSA	protein_coding	ns
ENSG00000213699.9	-0.0280019	5.9179	-1.08466	0.279064	0.514626	-5.68135	SLC35F6	protein_coding	ns
ENSG00000134326.11	0.0992225	4.77604	1.08454	0.279117	0.514626	-5.61371	CMPK2	protein_coding	ns
ENSG00000128739.22	0.0907914	3.65816	1.08452	0.279128	0.514626	-5.47551	SNRPN	protein_coding	ns
ENSG00000283580.3	-0.0760138	1.22909	-1.08435	0.2792	0.51463	-5.01769	AC098484.3	protein_coding	ns
ENSG00000235145.2	0.103654	-0.631721	1.08434	0.279208	0.51463	-4.77431	RPSAP16	processed_pseudogene	ns
ENSG00000226084.5	-0.0659505	2.56391	-1.08412	0.279303	0.514734	-5.26302	AC113935.1	processed_pseudogene	ns
ENSG00000197930.13	-0.0443788	6.98732	-1.08351	0.279575	0.515124	-5.71209	ERO1A	protein_coding	ns
ENSG00000256249.1	0.126221	2.58048	1.08347	0.279593	0.515124	-5.26933	AC026333.3	lincRNA	ns
ENSG00000111846.17	-0.085417	3.90121	-1.0832	0.279709	0.51524	-5.49516	GCNT2	protein_coding	ns
ENSG00000169976.6	-0.0289331	5.14698	-1.08313	0.279742	0.51524	-5.62415	SF3B5	protein_coding	ns
ENSG00000270956.1	0.101802	0.321255	1.08296	0.279817	0.51524	-4.88906	AC009948.3	antisense	ns
ENSG00000246082.2	-0.0601676	3.70887	-1.08292	0.279835	0.51524	-5.46662	NUDT16P1	transcribed_unitary_pseudogene	ns
ENSG00000069509.6	0.055354	1.11646	1.08288	0.279851	0.51524	-5.04162	FUNDC1	protein_coding	ns
ENSG00000136485.15	0.0375984	6.59859	1.08279	0.279892	0.515243	-5.69964	DCAF7	protein_coding	ns
ENSG00000228106.5	-0.0892621	-0.530046	-1.08249	0.280024	0.51534	-4.80314	AL392172.1	lincRNA	ns
ENSG00000219507.4	-0.0920535	0.203424	-1.08249	0.280027	0.51534	-4.86	FTH1P8	processed_pseudogene	ns
ENSG00000215910.7	0.167293	-0.59124	1.08228	0.280119	0.51534	-4.81592	C1orf167	protein_coding	ns
ENSG00000099622.14	-0.0328447	6.51231	-1.08227	0.280122	0.51534	-5.71449	CIRBP	protein_coding	ns
ENSG00000218537.1	0.0924653	0.892348	1.08223	0.28014	0.51534	-4.95574	MIF-AS1	antisense	ns
ENSG00000101150.17	-0.0256863	7.23323	-1.08209	0.280203	0.515348	-5.71331	TPD52L2	protein_coding	ns
ENSG00000163393.13	-0.0378627	5.50789	-1.08205	0.280222	0.515348	-5.67794	SLC22A15	protein_coding	ns
ENSG00000068745.15	0.033197	4.53451	1.08187	0.280302	0.515423	-5.60001	IP6K2	protein_coding	ns
ENSG00000280173.1	-0.0437002	2.38653	-1.08164	0.280402	0.515535	-5.23018	AC104447.1	TEC	ns
ENSG00000147162.14	0.0299125	8.51113	1.08127	0.280567	0.515735	-5.68841	OGT	protein_coding	ns
ENSG00000023608.5	-0.0740604	1.70593	-1.08122	0.280589	0.515735	-5.13468	SNAPC1	protein_coding	ns
ENSG00000215630.6	0.152954	1.41055	1.08097	0.280701	0.515804	-5.08702	GUSBP9	unprocessed_pseudogene	ns
ENSG00000176946.12	-0.0279368	3.98312	-1.08096	0.280705	0.515804	-5.50809	THAP4	protein_coding	ns
ENSG00000268471.6	0.060495	1.84946	1.08086	0.280746	0.515809	-5.15748	MIR4453HG	bidirectional_promoter_lncRNA	ns
ENSG00000105649.9	-0.0873586	1.44452	-1.08063	0.280851	0.51593	-5.0416	RAB3A	protein_coding	ns
ENSG00000285283.1	0.223667	-0.806881	1.08042	0.280944	0.516013	-4.83441	AL035078.4	protein_coding	ns
ENSG00000156650.14	0.0289529	5.61269	1.08035	0.280975	0.516013	-5.69458	KAT6B	protein_coding	ns
ENSG00000183291.17	-0.0287062	6.73677	-1.08016	0.28106	0.516097	-5.70627	SELENOF	protein_coding	ns
ENSG00000154518.9	-0.0400433	4.73439	-1.07989	0.281181	0.516247	-5.59519	ATP5MC3	protein_coding	ns
ENSG00000135541.21	0.101982	1.35956	1.07964	0.28129	0.516376	-5.05668	AHI1	protein_coding	ns
ENSG00000136861.18	0.0255653	4.83901	1.07944	0.281379	0.516399	-5.63634	CDK5RAP2	protein_coding	ns
ENSG00000165006.14	0.033237	5.90884	1.07943	0.281385	0.516399	-5.70459	UBAP1	protein_coding	ns
ENSG00000178809.11	0.063819	1.03641	1.07935	0.28142	0.516399	-4.98685	TRIM73	protein_coding	ns
ENSG00000187713.7	-0.0280993	4.31687	-1.07887	0.281633	0.516657	-5.55444	TMEM203	protein_coding	ns
ENSG00000130522.5	0.0462904	8.06207	1.07885	0.281641	0.516657	-5.70225	JUND	protein_coding	ns
ENSG00000106799.13	0.0352991	6.6586	1.07877	0.281678	0.516657	-5.71356	TGFBR1	protein_coding	ns
ENSG00000136682.14	0.0522354	4.66618	1.07844	0.281822	0.51685	-5.6024	CBWD2	protein_coding	ns
ENSG00000273096.1	-0.16511	-4.03973	-1.0781	0.281975	0.517058	-4.62317	AL021707.8	sense_intronic	ns
ENSG00000087087.20	-0.0310638	5.22983	-1.07764	0.282181	0.517217	-5.65847	SRRT	protein_coding	ns
ENSG00000134371.12	0.0245933	5.93594	1.07757	0.28221	0.517217	-5.70625	CDC73	protein_coding	ns
ENSG00000204576.11	-0.0369646	3.40135	-1.07751	0.282238	0.517217	-5.43044	PRR3	protein_coding	ns
ENSG00000239900.12	-0.0224253	4.73174	-1.07748	0.282254	0.517217	-5.58998	ADSL	protein_coding	ns
ENSG00000263776.1	0.271869	-3.98799	1.07747	0.282257	0.517217	-4.62121	SNORA4	snoRNA	ns
ENSG00000123643.13	-0.041802	5.14886	-1.07685	0.282534	0.517577	-5.65458	SLC36A1	protein_coding	ns
ENSG00000143498.18	0.0679623	0.742225	1.07674	0.28258	0.517577	-4.97495	TAF1A	protein_coding	ns
ENSG00000062725.10	-0.0255523	5.2392	-1.07672	0.282592	0.517577	-5.6592	APPBP2	protein_coding	ns
ENSG00000108641.15	-0.0967571	-0.409261	-1.07668	0.282611	0.517577	-4.78955	B9D1	protein_coding	ns
ENSG00000267226.2	-0.12374	0.203064	-1.07572	0.283037	0.518286	-4.88063	AC104971.1	bidirectional_promoter_lncRNA	ns
ENSG00000154099.18	-0.104585	1.11626	-1.07524	0.28325	0.518574	-4.99397	DNAAF1	protein_coding	ns
ENSG00000178741.12	-0.03974	4.36729	-1.07519	0.283273	0.518574	-5.55841	COX5A	protein_coding	ns
ENSG00000168758.11	0.107431	2.10773	1.07503	0.283346	0.518637	-5.18227	SEMA4C	protein_coding	ns
ENSG00000020256.20	0.0411595	2.98879	1.07493	0.28339	0.518645	-5.35232	ZFP64	protein_coding	ns
ENSG00000090581.10	-0.0232021	5.57119	-1.07472	0.283485	0.518746	-5.67543	GNPTG	protein_coding	ns
ENSG00000107938.18	0.0252627	4.58923	1.0745	0.283584	0.51883	-5.61609	EDRF1	protein_coding	ns
ENSG00000162300.13	-0.0320072	3.87607	-1.07439	0.283631	0.51883	-5.50912	ZFPL1	protein_coding	ns
ENSG00000100883.12	-0.0353804	5.03514	-1.07435	0.283648	0.51883	-5.63521	SRP54	protein_coding	ns
ENSG00000088876.11	0.0450344	1.84895	1.07424	0.2837	0.518851	-5.15587	ZNF343	protein_coding	ns
ENSG00000116489.13	0.0408689	8.36173	1.07386	0.28387	0.51901	-5.69736	CAPZA1	protein_coding	ns
ENSG00000126088.14	-0.0326257	4.32523	-1.07377	0.283907	0.51901	-5.55641	UROD	protein_coding	ns
ENSG00000183011.13	-0.0385434	3.91064	-1.0737	0.283941	0.51901	-5.48403	NAA38	protein_coding	ns
ENSG00000164167.12	0.0436179	3.55332	1.07369	0.283943	0.51901	-5.45994	LSM6	protein_coding	ns
ENSG00000179041.4	-0.0453937	2.9478	-1.0736	0.283983	0.519011	-5.35277	RRS1	protein_coding	ns
ENSG00000100241.21	0.0374036	6.49086	1.07333	0.284106	0.519163	-5.72368	SBF1	protein_coding	ns
ENSG00000176915.15	0.0347169	6.12482	1.07313	0.284194	0.519251	-5.71688	ANKLE2	protein_coding	ns
ENSG00000163932.14	-0.0402518	7.07693	-1.07263	0.284418	0.51959	-5.72264	PRKCD	protein_coding	ns
ENSG00000206828.1	-0.141235	0.960001	-1.07233	0.284553	0.519763	-5.02591	RF00003	snRNA	ns
ENSG00000266598.1	0.0795324	1.0165	1.07224	0.284593	0.519766	-5.01792	AC037487.2	antisense	ns
ENSG00000153406.13	0.0438847	3.37033	1.07099	0.285155	0.520684	-5.42568	NMRAL1	protein_coding	ns
ENSG00000127445.13	0.0251273	4.87016	1.07094	0.285175	0.520684	-5.63615	PIN1	protein_coding	ns
ENSG00000285967.1	0.0456171	4.26307	1.07079	0.285243	0.520704	-5.58504	NIPBL-DT	bidirectional_promoter_lncRNA	ns
ENSG00000142330.20	-0.0325234	4.75057	-1.07075	0.285265	0.520704	-5.61064	CAPN10	protein_coding	ns
ENSG00000179388.9	-0.214129	3.09588	-1.07056	0.285346	0.520749	-5.32428	EGR3	protein_coding	ns
ENSG00000132155.11	0.0244864	7.28909	1.07048	0.285382	0.520749	-5.72984	RAF1	protein_coding	ns
ENSG00000148334.15	-0.0283494	4.05144	-1.0704	0.285421	0.520749	-5.53485	PTGES2	protein_coding	ns
ENSG00000064651.14	0.049562	3.13916	1.07034	0.285447	0.520749	-5.39997	SLC12A2	protein_coding	ns
ENSG00000138658.15	0.0507155	2.86475	1.07008	0.285563	0.520888	-5.35637	ZGRF1	protein_coding	ns
ENSG00000228113.7	0.148464	0.187108	1.06989	0.285649	0.520911	-4.91111	AC003991.1	antisense	ns
ENSG00000263244.2	0.33118	5.61005	1.06981	0.285686	0.520911	-5.66447	AC087190.3	3prime_overlapping_ncRNA	ns
ENSG00000256683.7	0.037059	3.31557	1.06973	0.285718	0.520911	-5.42861	ZNF350	protein_coding	ns
ENSG00000084444.14	-0.0510338	2.43169	-1.06961	0.285772	0.520911	-5.24938	FAM234B	protein_coding	ns
ENSG00000272072.1	0.0681184	1.70844	1.06961	0.285773	0.520911	-5.13609	AC004492.1	antisense	ns
ENSG00000242861.1	0.134379	-1.90753	1.0692	0.285957	0.521174	-4.69799	AL591895.1	antisense	ns
ENSG00000131697.18	-0.0410703	3.55051	-1.06867	0.286197	0.521493	-5.45347	NPHP4	protein_coding	ns
ENSG00000243696.5	-0.0682985	3.77823	-1.06864	0.286211	0.521493	-5.48719	AC006254.1	protein_coding	ns
ENSG00000130382.9	0.0319542	5.42285	1.06845	0.286296	0.521525	-5.65967	MLLT1	protein_coding	ns
ENSG00000285596.1	0.0527755	2.08689	1.06837	0.286334	0.521525	-5.19361	AC017116.2	processed_transcript	ns
ENSG00000162885.13	-0.0759287	4.23616	-1.06834	0.286347	0.521525	-5.55614	B3GALNT2	protein_coding	ns
ENSG00000172071.12	-0.0431233	4.16448	-1.06801	0.286495	0.521724	-5.54907	EIF2AK3	protein_coding	ns
ENSG00000184014.8	-0.0218778	7.87119	-1.06737	0.286784	0.522151	-5.7203	DENND5A	protein_coding	ns
ENSG00000100084.14	0.0310107	5.09735	1.06731	0.286809	0.522151	-5.66787	HIRA	protein_coding	ns
ENSG00000167981.7	0.0507175	2.8047	1.06707	0.286917	0.522276	-5.34025	ZNF597	protein_coding	ns
ENSG00000148291.10	0.041601	2.26268	1.06661	0.287125	0.522581	-5.24388	SURF2	protein_coding	ns
ENSG00000100151.16	-0.0713272	3.01434	-1.06636	0.287238	0.522715	-5.37115	PICK1	protein_coding	ns
ENSG00000168769.13	0.0233772	8.83791	1.06626	0.287282	0.522723	-5.69515	TET2	protein_coding	ns
ENSG00000099219.14	0.0422132	4.20574	1.06604	0.28738	0.52283	-5.57991	ERMP1	protein_coding	ns
ENSG00000271303.1	0.0610377	5.34458	1.06583	0.287477	0.522933	-5.67479	SRXN1	protein_coding	ns
ENSG00000151552.12	0.0824726	2.23998	1.06513	0.287794	0.523438	-5.23964	QDPR	protein_coding	ns
ENSG00000110090.13	-0.0753417	6.8012	-1.06502	0.287841	0.523451	-5.72184	CPT1A	protein_coding	ns
ENSG00000231799.2	0.0865598	1.80535	1.06482	0.287931	0.5235	-5.16068	PA2G4P6	processed_pseudogene	ns
ENSG00000196782.12	-0.0348747	6.01474	-1.06479	0.287947	0.5235	-5.71592	MAML3	protein_coding	ns
ENSG00000099942.13	-0.0264229	6.7519	-1.06465	0.28801	0.5235	-5.73472	CRKL	protein_coding	ns
ENSG00000164151.12	-0.0261948	6.02008	-1.06461	0.288026	0.5235	-5.71739	ICE1	protein_coding	ns
ENSG00000163811.12	-0.0293221	5.10014	-1.06451	0.288074	0.523515	-5.64549	WDR43	protein_coding	ns
ENSG00000256569.1	0.234193	-1.29064	1.06381	0.288391	0.523994	-4.73314	AC069234.3	antisense	ns
ENSG00000108468.15	0.0349862	5.00455	1.06371	0.288434	0.523994	-5.64599	CBX1	protein_coding	ns
ENSG00000109184.15	0.0304236	4.00785	1.06366	0.288457	0.523994	-5.54489	DCUN1D4	protein_coding	ns
ENSG00000244187.8	0.049556	2.42229	1.06347	0.288545	0.524082	-5.2732	TMEM141	protein_coding	ns
ENSG00000167863.12	-0.0254956	5.33638	-1.06325	0.288642	0.524186	-5.65212	ATP5PD	protein_coding	ns
ENSG00000204152.11	0.0408848	3.3374	1.06289	0.288804	0.524329	-5.44406	TIMM23B	protein_coding	ns
ENSG00000198824.7	-0.0379381	4.35145	-1.06285	0.288823	0.524329	-5.5679	CHAMP1	protein_coding	ns
ENSG00000168329.13	0.0783726	7.46885	1.06281	0.28884	0.524329	-5.70637	CX3CR1	protein_coding	ns
ENSG00000105281.12	0.0589508	5.86467	1.06231	0.289067	0.52467	-5.71337	SLC1A5	protein_coding	ns
ENSG00000004864.13	-0.0339411	3.89474	-1.06212	0.289156	0.524692	-5.51629	SLC25A13	protein_coding	ns
ENSG00000111596.12	-0.0214465	6.33295	-1.06211	0.289159	0.524692	-5.72732	CNOT2	protein_coding	ns
ENSG00000233830.2	-0.0639761	0.28454	-1.0618	0.289297	0.524871	-4.91485	EIF4HP1	processed_pseudogene	ns
ENSG00000114686.9	-0.036279	4.54002	-1.0616	0.289391	0.524968	-5.58417	MRPL3	protein_coding	ns
ENSG00000140749.9	0.0449686	7.58482	1.06112	0.289608	0.525222	-5.72075	IGSF6	protein_coding	ns
ENSG00000232442.1	-0.0603958	1.33766	-1.06111	0.289613	0.525222	-5.06262	MHENCR	antisense	ns
ENSG00000168137.15	-0.023841	6.36828	-1.06103	0.28965	0.525222	-5.73503	SETD5	protein_coding	ns
ENSG00000160746.12	-0.0337212	4.38153	-1.06087	0.289723	0.525282	-5.59124	ANO10	protein_coding	ns
ENSG00000186591.12	0.0323026	6.06985	1.06073	0.289783	0.525319	-5.73422	UBE2H	protein_coding	ns
ENSG00000103051.19	0.0245541	5.22754	1.06055	0.289868	0.525332	-5.66849	COG4	protein_coding	ns
ENSG00000184898.7	0.0479672	3.05999	1.06054	0.28987	0.525332	-5.39273	RBM43	protein_coding	ns
ENSG00000146842.17	0.0411357	4.4157	1.06036	0.289954	0.525413	-5.59916	TMEM209	protein_coding	ns
ENSG00000100350.14	-0.111246	1.88273	-1.05943	0.290376	0.526016	-5.15508	FOXRED2	protein_coding	ns
ENSG00000182487.12	0.0725315	6.26637	1.05938	0.290398	0.526016	-5.73695	NCF1B	transcribed_unprocessed_pseudogene	ns
ENSG00000224114.1	0.209338	1.12831	1.05936	0.290406	0.526016	-5.04332	AL591846.1	processed_pseudogene	ns
ENSG00000277027.1	0.0667787	12.2041	1.0592	0.290478	0.526073	-5.5639	RMRP	ribozyme	ns
ENSG00000213923.12	-0.0354204	4.12392	-1.05898	0.29058	0.526186	-5.55231	CSNK1E	protein_coding	ns
ENSG00000169429.11	-0.155991	6.37924	-1.05872	0.290697	0.526296	-5.64594	CXCL8	protein_coding	ns
ENSG00000264937.1	0.183775	-3.5141	1.05867	0.290721	0.526296	-4.64057	AC100830.2	antisense	ns
ENSG00000182903.16	0.0588599	3.23835	1.05852	0.29079	0.526349	-5.42725	ZNF721	protein_coding	ns
ENSG00000133794.17	0.0369528	5.05235	1.05825	0.290909	0.526462	-5.68333	ARNTL	protein_coding	ns
ENSG00000135317.13	-0.0217013	5.75864	-1.0582	0.290932	0.526462	-5.69189	SNX14	protein_coding	ns
ENSG00000141298.19	0.0474755	8.62371	1.05784	0.291097	0.526477	-5.71124	SSH2	protein_coding	ns
ENSG00000106771.13	0.0327248	5.50145	1.05784	0.291098	0.526477	-5.70709	TMEM245	protein_coding	ns
ENSG00000151014.6	0.100853	3.70956	1.05781	0.291111	0.526477	-5.47322	NOCT	protein_coding	ns
ENSG00000213920.9	0.0553184	1.20661	1.05777	0.291129	0.526477	-5.09113	MDP1	protein_coding	ns
ENSG00000115368.10	-0.0371587	4.32492	-1.05775	0.29114	0.526477	-5.58714	WDR75	protein_coding	ns
ENSG00000156030.13	-0.0395254	7.23101	-1.05698	0.291489	0.527036	-5.73904	ELMSAN1	protein_coding	ns
ENSG00000123975.5	0.0898737	0.208319	1.05671	0.291614	0.527141	-4.92524	CKS2	protein_coding	ns
ENSG00000123146.20	0.0516997	8.32721	1.05668	0.291627	0.527141	-5.72183	ADGRE5	protein_coding	ns
ENSG00000228363.2	-0.0550272	2.93177	-1.05641	0.291751	0.527257	-5.36408	AC015971.1	antisense	ns
ENSG00000151461.20	0.0283491	5.45084	1.05636	0.291771	0.527257	-5.70274	UPF2	protein_coding	ns
ENSG00000100441.10	-0.0294154	6.64214	-1.05623	0.291833	0.527296	-5.74298	KHNYN	protein_coding	ns
ENSG00000233231.1	-0.0521532	2.60263	-1.05592	0.291971	0.527474	-5.29603	HNRNPA1P49	processed_pseudogene	ns
ENSG00000129625.13	-0.0264271	6.65828	-1.05575	0.292052	0.527549	-5.73352	REEP5	protein_coding	ns
ENSG00000171720.10	-0.0312336	5.07069	-1.05542	0.292201	0.52766	-5.66813	HDAC3	protein_coding	ns
ENSG00000159588.15	-0.0487471	1.95158	-1.05535	0.29223	0.52766	-5.17421	CCDC17	protein_coding	ns
ENSG00000166012.16	0.0476144	5.68072	1.05535	0.292234	0.52766	-5.71475	TAF1D	protein_coding	ns
ENSG00000225339.3	-0.054427	6.42005	-1.05521	0.292296	0.527701	-5.72608	AL354740.1	processed_transcript	ns
ENSG00000170222.11	0.0492289	2.45401	1.05511	0.292343	0.527712	-5.28625	ADPRM	protein_coding	ns
ENSG00000112983.17	0.0296834	4.232	1.05488	0.292446	0.527826	-5.58902	BRD8	protein_coding	ns
ENSG00000250575.1	0.118992	2.45937	1.05444	0.292649	0.528108	-5.19426	AL732372.3	unprocessed_pseudogene	ns
ENSG00000112130.17	0.0385233	2.39467	1.05433	0.292696	0.528108	-5.28316	RNF8	protein_coding	ns
ENSG00000175782.10	0.0374927	4.30233	1.05428	0.292722	0.528108	-5.60568	SLC35E3	protein_coding	ns
ENSG00000277978.1	0.135339	-1.7935	1.05409	0.292809	0.528109	-4.71382	AC010542.5	antisense	ns
ENSG00000171606.18	0.0376984	4.20164	1.05407	0.292819	0.528109	-5.58591	ZNF274	protein_coding	ns
ENSG00000177757.2	0.0740346	1.09481	1.05401	0.292843	0.528109	-5.02758	FAM87B	lincRNA	ns
ENSG00000197283.16	0.0555165	3.11273	1.05356	0.293048	0.528408	-5.39571	SYNGAP1	protein_coding	ns
ENSG00000158555.15	0.083961	4.0496	1.0533	0.293169	0.528553	-5.54962	GDPD5	protein_coding	ns
ENSG00000153147.6	-0.0264599	6.60261	-1.0526	0.293491	0.529016	-5.72992	SMARCA5	protein_coding	ns
ENSG00000232295.7	-0.0983624	2.24974	-1.05255	0.293512	0.529016	-5.22974	AL589935.1	processed_transcript	ns
ENSG00000259073.1	0.0955231	0.218453	1.05248	0.293546	0.529016	-4.90663	FOXN3-AS2	antisense	ns
ENSG00000136143.15	0.0320764	3.83551	1.05235	0.293603	0.529046	-5.52409	SUCLA2	protein_coding	ns
ENSG00000078142.13	0.0204083	5.98217	1.05185	0.293834	0.529344	-5.73318	PIK3C3	protein_coding	ns
ENSG00000197558.11	-0.0577605	2.76746	-1.05167	0.293914	0.529344	-5.32035	SSPO	protein_coding	ns
ENSG00000176208.9	0.0358402	3.04939	1.05161	0.293943	0.529344	-5.40336	ATAD5	protein_coding	ns
ENSG00000213676.13	-0.0215253	6.64912	-1.05156	0.293967	0.529344	-5.74081	ATF6B	protein_coding	ns
ENSG00000094880.11	-0.026064	4.13847	-1.05153	0.293981	0.529344	-5.56757	CDC23	protein_coding	ns
ENSG00000196843.16	0.0336604	5.50754	1.05136	0.294059	0.529344	-5.70578	ARID5A	protein_coding	ns
ENSG00000040275.17	0.0617149	1.21103	1.0513	0.294085	0.529344	-5.06916	SPDL1	protein_coding	ns
ENSG00000181350.11	0.0599648	3.2082	1.05129	0.294089	0.529344	-5.41228	LRRC75A	protein_coding	ns
ENSG00000166532.16	-0.0670145	3.02259	-1.05066	0.294379	0.529794	-5.39549	RIMKLB	protein_coding	ns
ENSG00000198169.9	0.0416989	2.59732	1.05001	0.294675	0.5302	-5.31555	ZNF251	protein_coding	ns
ENSG00000135951.15	0.10916	1.22542	1.04999	0.294685	0.5302	-5.08463	TSGA10	protein_coding	ns
ENSG00000166347.19	0.0581361	1.86167	1.04953	0.294899	0.530513	-5.19232	CYB5A	protein_coding	ns
ENSG00000270562.1	0.0709801	1.54378	1.04929	0.295009	0.530538	-5.1297	AC097634.1	lincRNA	ns
ENSG00000066136.20	0.0276253	5.62825	1.04925	0.295023	0.530538	-5.71228	NFYC	protein_coding	ns
ENSG00000115084.14	0.0259369	5.89584	1.04923	0.295034	0.530538	-5.72783	SLC35F5	protein_coding	ns
ENSG00000112079.9	0.0272241	7.10498	1.0491	0.295093	0.530573	-5.74422	STK38	protein_coding	ns
ENSG00000152558.15	-0.045604	8.50147	-1.049	0.295138	0.530578	-5.71544	TMEM123	protein_coding	ns
ENSG00000176531.10	-0.0899509	1.82403	-1.04892	0.295177	0.530578	-5.14604	PHLDB3	protein_coding	ns
ENSG00000163874.11	0.0557866	4.55885	1.04838	0.295424	0.530872	-5.6142	ZC3H12A	protein_coding	ns
ENSG00000100462.16	0.0316702	3.96805	1.04835	0.295439	0.530872	-5.54548	PRMT5	protein_coding	ns
ENSG00000241506.1	-0.0883493	0.400611	-1.0483	0.295461	0.530872	-4.96857	PSMC1P1	processed_pseudogene	ns
ENSG00000035862.12	-0.0337823	7.7408	-1.04808	0.295565	0.530987	-5.73503	TIMP2	protein_coding	ns
ENSG00000234961.1	-0.07431	3.21529	-1.04793	0.295632	0.531035	-5.4108	AL133415.1	antisense	ns
ENSG00000155380.11	-0.0571797	3.54006	-1.04775	0.295713	0.531108	-5.47797	SLC16A1	protein_coding	ns
ENSG00000133985.3	0.121042	2.66417	1.04765	0.295758	0.531118	-5.321	TTC9	protein_coding	ns
ENSG00000137218.10	-0.0488013	2.1564	-1.04738	0.295883	0.53121	-5.2129	FRS3	protein_coding	ns
ENSG00000106009.16	-0.045984	6.41519	-1.04737	0.29589	0.53121	-5.73498	BRAT1	protein_coding	ns
ENSG00000162813.18	-0.057326	2.23743	-1.04713	0.295998	0.531309	-5.2488	BPNT1	protein_coding	ns
ENSG00000226803.8	0.0843593	0.178085	1.04707	0.296026	0.531309	-4.89523	ZNF451-AS1	antisense	ns
ENSG00000058729.11	-0.0371682	3.8034	-1.04655	0.296265	0.531561	-5.5228	RIOK2	protein_coding	ns
ENSG00000115504.14	0.0390282	3.39536	1.04652	0.29628	0.531561	-5.47053	EHBP1	protein_coding	ns
ENSG00000139178.11	0.0447682	5.50561	1.04651	0.296287	0.531561	-5.72355	C1RL	protein_coding	ns
ENSG00000197362.14	0.0585749	2.02546	1.0464	0.296336	0.531576	-5.21925	ZNF786	protein_coding	ns
ENSG00000174165.8	0.0251809	4.35276	1.04625	0.296407	0.531632	-5.61141	ZDHHC24	protein_coding	ns
ENSG00000234784.2	-0.196561	-3.7035	-1.04592	0.296555	0.53179	-4.64291	AL606517.2	processed_pseudogene	ns
ENSG00000282860.1	-0.129736	-0.681569	-1.04588	0.296576	0.53179	-4.79683	AC084035.1	lincRNA	ns
ENSG00000209582.1	0.11888	5.02353	1.04541	0.296794	0.532109	-5.65072	SNORA48	snoRNA	ns
ENSG00000178935.5	0.0449586	3.02498	1.04507	0.296947	0.532311	-5.40748	ZNF552	protein_coding	ns
ENSG00000140848.17	-0.0425521	5.18025	-1.04476	0.297092	0.532498	-5.67921	CPNE2	protein_coding	ns
ENSG00000166523.7	0.0645532	5.28009	1.04455	0.297188	0.532597	-5.68391	CLEC4E	protein_coding	ns
ENSG00000158604.15	0.0185224	5.88673	1.04409	0.2974	0.532905	-5.73456	TMED4	protein_coding	ns
ENSG00000261207.1	-0.0647098	0.845264	-1.0437	0.297582	0.533128	-5.00476	AL031717.1	antisense	ns
ENSG00000204271.13	0.0445796	2.94189	1.04365	0.297605	0.533128	-5.40289	SPIN3	protein_coding	ns
ENSG00000053918.16	-0.0298174	5.77199	-1.04345	0.297698	0.533163	-5.71773	KCNQ1	protein_coding	ns
ENSG00000153391.15	-0.0473743	2.55865	-1.04337	0.297732	0.533163	-5.32284	INO80C	protein_coding	ns
ENSG00000165879.8	0.0444328	5.89119	1.04334	0.297746	0.533163	-5.72568	FRAT1	protein_coding	ns
ENSG00000177352.10	0.0359323	3.63461	1.04273	0.298028	0.533595	-5.50872	CCDC71	protein_coding	ns
ENSG00000267198.1	0.0909827	0.789914	1.04251	0.298133	0.533682	-4.99653	AC091132.4	lincRNA	ns
ENSG00000154723.12	0.0311924	3.13231	1.0424	0.298184	0.533682	-5.40982	ATP5PF	protein_coding	ns
ENSG00000186704.9	0.107962	1.5101	1.04233	0.298216	0.533682	-5.11804	DTX2P1	transcribed_unprocessed_pseudogene	ns
ENSG00000148300.12	0.042455	2.77031	1.04228	0.298237	0.533682	-5.35746	REXO4	protein_coding	ns
ENSG00000162244.11	-0.0489156	8.90554	-1.04186	0.298432	0.533958	-5.71381	RPL29	protein_coding	ns
ENSG00000168827.14	-0.0289966	4.95978	-1.04173	0.298492	0.53396	-5.67019	GFM1	protein_coding	ns
ENSG00000139631.18	0.0447737	3.40627	1.04168	0.298514	0.53396	-5.46843	CSAD	protein_coding	ns
ENSG00000212175.1	-0.178939	-3.62206	-1.04155	0.298574	0.533994	-4.64799	RF00586	snoRNA	ns
ENSG00000188486.3	0.0476312	3.22378	1.04098	0.298839	0.53436	-5.43704	H2AFX	protein_coding	ns
ENSG00000160796.17	0.0320933	8.68643	1.04092	0.298869	0.53436	-5.72577	NBEAL2	protein_coding	ns
ENSG00000269374.1	0.060729	1.99993	1.04083	0.298909	0.53436	-5.19888	AC011497.2	processed_pseudogene	ns
ENSG00000146282.18	-0.0245984	3.82463	-1.04068	0.298978	0.53436	-5.52818	RARS2	protein_coding	ns
ENSG00000184221.13	0.101625	4.07938	1.04068	0.298981	0.53436	-5.57381	OLIG1	protein_coding	ns
ENSG00000187790.11	0.0376559	2.73996	1.04045	0.299085	0.534402	-5.3627	FANCM	protein_coding	ns
ENSG00000196712.17	0.032597	6.21949	1.04045	0.299086	0.534402	-5.75301	NF1	protein_coding	ns
ENSG00000146909.8	-0.0313993	4.24526	-1.04014	0.299229	0.534586	-5.59724	NOM1	protein_coding	ns
ENSG00000125821.12	0.042253	3.45842	1.03948	0.299534	0.535059	-5.47508	DTD1	protein_coding	ns
ENSG00000282339.1	-0.354543	-1.37171	-1.03906	0.299731	0.535273	-4.79124	AC010507.2	transcribed_processed_pseudogene	ns
ENSG00000075618.18	-0.0653859	3.3932	-1.03905	0.299735	0.535273	-5.44662	FSCN1	protein_coding	ns
ENSG00000179859.9	-0.051039	1.91748	-1.03861	0.299939	0.535536	-5.18776	RNF227	protein_coding	ns
ENSG00000131724.11	-0.0429895	7.60962	-1.03856	0.299963	0.535536	-5.75187	IL13RA1	protein_coding	ns
ENSG00000151689.13	-0.045442	2.72796	-1.03792	0.300257	0.535988	-5.35146	INPP1	protein_coding	ns
ENSG00000187838.17	0.0440313	4.6896	1.03754	0.300435	0.536233	-5.63076	PLSCR3	protein_coding	ns
ENSG00000087152.15	-0.0190441	6.3761	-1.03718	0.300604	0.536461	-5.75674	ATXN7L3	protein_coding	ns
ENSG00000090447.12	0.0461013	2.83235	1.03699	0.300694	0.53655	-5.3653	TFAP4	protein_coding	ns
ENSG00000211445.12	0.0879161	2.00683	1.03651	0.300915	0.536871	-5.18893	GPX3	protein_coding	ns
ENSG00000122547.11	0.0533518	4.51644	1.03635	0.300988	0.53693	-5.6362	EEPD1	protein_coding	ns
ENSG00000284858.1	0.0982824	-0.146972	1.03593	0.301183	0.537205	-4.87754	AC091185.2	processed_pseudogene	ns
ENSG00000075336.12	0.0455866	2.1498	1.0356	0.301341	0.537413	-5.25014	TIMM21	protein_coding	ns
ENSG00000100209.10	-0.0430875	1.81732	-1.03548	0.301393	0.537434	-5.19012	HSCB	protein_coding	ns
ENSG00000213876.4	-0.0618958	2.04138	-1.03522	0.301514	0.537577	-5.21388	RPL7AP64	processed_pseudogene	ns
ENSG00000132153.15	-0.0218476	5.06828	-1.03511	0.301565	0.537596	-5.69254	DHX30	protein_coding	ns
ENSG00000091262.15	-0.0680469	3.17218	-1.03496	0.301638	0.537598	-5.42548	ABCC6	protein_coding	ns
ENSG00000169021.6	-0.0232949	5.61281	-1.03492	0.301657	0.537598	-5.71157	UQCRFS1	protein_coding	ns
ENSG00000066044.15	-0.0275989	5.4789	-1.03485	0.301689	0.537598	-5.72198	ELAVL1	protein_coding	ns
ENSG00000260465.1	-0.0558496	2.72288	-1.03476	0.301732	0.537603	-5.35337	AC018557.1	antisense	ns
ENSG00000165030.4	0.0602372	5.97262	1.03455	0.301827	0.537699	-5.73123	NFIL3	protein_coding	ns
ENSG00000275066.5	0.0300496	6.23218	1.03444	0.30188	0.537721	-5.76432	SYNRG	protein_coding	ns
ENSG00000152767.16	-0.0607643	4.05873	-1.03393	0.302117	0.538071	-5.53044	FARP1	protein_coding	ns
ENSG00000196458.11	0.0637295	2.69226	1.0338	0.302177	0.538106	-5.3653	ZNF605	protein_coding	ns
ENSG00000143155.13	-0.0295374	4.20166	-1.03362	0.302264	0.538165	-5.57849	TIPRL	protein_coding	ns
ENSG00000251364.6	-0.101699	1.93181	-1.03356	0.302292	0.538165	-5.19171	AC107884.1	antisense	ns
ENSG00000158480.11	0.0390457	3.73669	1.03346	0.302339	0.538176	-5.50686	SPATA2	protein_coding	ns
ENSG00000280376.1	-0.120783	-0.93949	-1.03271	0.302688	0.538709	-4.78784	AC012186.3	TEC	ns
ENSG00000186222.4	-0.0386543	2.63976	-1.03264	0.302721	0.538709	-5.3446	BLOC1S4	protein_coding	ns
ENSG00000136630.13	-0.0627459	5.47701	-1.03252	0.302775	0.538734	-5.72609	HLX	protein_coding	ns
ENSG00000137492.8	-0.0266548	5.99374	-1.03212	0.302962	0.538994	-5.73733	THAP12	protein_coding	ns
ENSG00000106028.11	-0.0270316	4.87608	-1.03197	0.303033	0.539048	-5.66502	SSBP1	protein_coding	ns
ENSG00000164465.18	0.113124	2.25146	1.0316	0.303206	0.539283	-5.27972	DCBLD1	protein_coding	ns
ENSG00000224307.1	0.0756786	1.87364	1.03123	0.303379	0.539518	-5.18472	AL161785.1	lincRNA	ns
ENSG00000274833.1	-0.135893	-2.07485	-1.03087	0.303546	0.539689	-4.72071	AC110285.5	lincRNA	ns
ENSG00000186665.9	-0.0553895	1.01757	-1.03085	0.303557	0.539689	-5.03255	C17orf58	protein_coding	ns
ENSG00000128039.11	-0.100501	3.54431	-1.03053	0.303709	0.539887	-5.47923	SRD5A3	protein_coding	ns
ENSG00000117682.17	0.0254787	4.50391	1.03022	0.303853	0.540003	-5.64858	DHDDS	protein_coding	ns
ENSG00000249936.3	-0.100916	0.546974	-1.03021	0.303856	0.540003	-4.9655	RAC1P2	processed_pseudogene	ns
ENSG00000246334.2	0.0655025	1.31266	1.03009	0.303911	0.540027	-5.07917	PRR7-AS1	antisense	ns
ENSG00000072401.15	-0.0462436	6.44683	-1.02989	0.304007	0.540067	-5.76199	UBE2D1	protein_coding	ns
ENSG00000227615.1	-0.107438	-1.77874	-1.02987	0.304015	0.540067	-4.80369	AP001324.1	processed_pseudogene	ns
ENSG00000115138.11	0.171958	0.429265	1.02939	0.304242	0.540396	-4.98294	POMC	protein_coding	ns
ENSG00000103145.10	-0.0477064	3.0332	-1.02891	0.304465	0.540721	-5.38559	HCFC1R1	protein_coding	ns
ENSG00000157306.14	0.0575521	3.22702	1.02867	0.304577	0.540847	-5.44268	ZFHX2-AS1	processed_transcript	ns
ENSG00000273472.1	-0.0626644	1.56487	-1.02842	0.304697	0.540974	-5.13208	AC096733.2	lincRNA	ns
ENSG00000126453.9	0.0642581	1.15743	1.02835	0.304731	0.540974	-5.05432	BCL2L12	protein_coding	ns
ENSG00000172939.9	-0.0259501	5.9193	-1.02807	0.30486	0.541039	-5.7416	OXSR1	protein_coding	ns
ENSG00000278768.2	-0.0516374	2.49576	-1.02804	0.304874	0.541039	-5.29938	BACE1-AS	processed_transcript	ns
ENSG00000100304.13	0.0374627	4.42976	1.02801	0.30489	0.541039	-5.62421	TTLL12	protein_coding	ns
ENSG00000120215.9	0.0676036	0.952824	1.02743	0.305161	0.541447	-5.03788	MLANA	protein_coding	ns
ENSG00000171204.12	-0.0339444	3.71745	-1.0272	0.305271	0.54155	-5.52422	TMEM126B	protein_coding	ns
ENSG00000064886.14	0.137469	1.28492	1.02707	0.305328	0.54155	-5.1032	CHI3L2	protein_coding	ns
ENSG00000139437.18	-0.0281112	5.37441	-1.02702	0.305352	0.54155	-5.73514	TCHP	protein_coding	ns
ENSG00000115942.9	0.0300977	3.99296	1.02689	0.305417	0.54155	-5.58475	ORC2	protein_coding	ns
ENSG00000169592.15	0.0356846	4.15834	1.02687	0.305425	0.54155	-5.59861	INO80E	protein_coding	ns
ENSG00000171603.17	-0.0335754	6.05037	-1.02673	0.305492	0.541572	-5.75051	CLSTN1	protein_coding	ns
ENSG00000131788.16	-0.0347319	4.25657	-1.02667	0.305519	0.541572	-5.5875	PIAS3	protein_coding	ns
ENSG00000213178.3	-0.183128	0.416578	-1.02628	0.305702	0.541824	-4.99086	RPL22P1	processed_pseudogene	ns
ENSG00000076321.11	-0.0254425	3.9404	-1.02559	0.306024	0.542322	-5.57647	KLHL20	protein_coding	ns
ENSG00000167604.14	0.0484753	4.9595	1.02545	0.306092	0.542369	-5.67576	AD000864.1	protein_coding	ns
ENSG00000258424.1	-0.111119	-1.01306	-1.02472	0.306436	0.542851	-4.78623	AL512791.1	antisense	ns
ENSG00000163636.10	0.0244992	5.94208	1.02469	0.30645	0.542851	-5.76195	PSMD6	protein_coding	ns
ENSG00000083444.17	-0.0346191	5.77615	-1.02461	0.306487	0.542851	-5.72747	PLOD1	protein_coding	ns
ENSG00000274925.1	-0.0559311	1.89801	-1.02437	0.306601	0.542908	-5.20065	ZKSCAN2-DT	lincRNA	ns
ENSG00000108771.13	0.0516229	4.08573	1.02429	0.306638	0.542908	-5.57884	DHX58	protein_coding	ns
ENSG00000144028.15	-0.0312104	7.43723	-1.02428	0.306643	0.542908	-5.77232	SNRNP200	protein_coding	ns
ENSG00000275538.1	0.358655	-0.85704	1.02375	0.306891	0.543274	-4.81887	RNVU1-19	snRNA	ns
ENSG00000054523.17	0.040106	6.26559	1.02359	0.306971	0.543342	-5.77133	KIF1B	protein_coding	ns
ENSG00000182095.14	0.0331729	7.61457	1.02321	0.307149	0.543473	-5.76535	TNRC18	protein_coding	ns
ENSG00000106268.15	-0.0504282	1.50748	-1.02318	0.30716	0.543473	-5.15533	NUDT1	protein_coding	ns
ENSG00000168028.14	-0.0335106	8.07631	-1.02303	0.307231	0.543473	-5.75366	RPSA	protein_coding	ns
ENSG00000259884.1	-0.254371	-0.0134259	-1.02295	0.307273	0.543473	-4.8966	AC025259.3	lincRNA	ns
ENSG00000114742.14	-0.0272166	5.65099	-1.02293	0.307278	0.543473	-5.74402	WDR48	protein_coding	ns
ENSG00000164296.7	-0.0501389	1.54314	-1.02287	0.307307	0.543473	-5.13377	TIGD6	protein_coding	ns
ENSG00000182400.15	0.040351	4.00698	1.02281	0.307336	0.543473	-5.59398	TRAPPC6B	protein_coding	ns
ENSG00000237264.4	-0.11113	-0.246281	-1.02272	0.307381	0.543473	-4.85424	FTH1P11	processed_pseudogene	ns
ENSG00000140525.17	-0.0358062	2.80525	-1.02263	0.307423	0.543473	-5.37395	FANCI	protein_coding	ns
ENSG00000171456.19	0.0224107	5.78317	1.02256	0.307456	0.543473	-5.75894	ASXL1	protein_coding	ns
ENSG00000163815.6	-0.171941	-0.613656	-1.02239	0.307537	0.543543	-4.86727	CLEC3B	protein_coding	ns
ENSG00000207304.1	0.141773	1.61742	1.02201	0.307716	0.543745	-5.14375	SNORA8	snoRNA	ns
ENSG00000011566.15	-0.0382998	3.77021	-1.02197	0.307734	0.543745	-5.54185	MAP4K3	protein_coding	ns
ENSG00000101247.18	-0.0466407	2.41099	-1.02182	0.307803	0.543775	-5.30671	NDUFAF5	protein_coding	ns
ENSG00000197694.15	0.0356938	6.64874	1.02176	0.307833	0.543775	-5.77974	SPTAN1	protein_coding	ns
ENSG00000166477.13	0.0369514	2.67609	1.0214	0.308004	0.544005	-5.36442	LEO1	protein_coding	ns
ENSG00000203710.11	0.0679951	7.78841	1.02087	0.308251	0.544368	-5.76988	CR1	protein_coding	ns
ENSG00000206737.1	0.235698	4.10985	1.02049	0.308434	0.544527	-5.61676	RNVU1-18	snRNA	ns
ENSG00000148842.18	-0.0363413	5.13106	-1.02045	0.308454	0.544527	-5.71997	CNNM2	protein_coding	ns
ENSG00000150712.11	-0.0254784	5.29507	-1.0204	0.308474	0.544527	-5.72605	MTMR12	protein_coding	ns
ENSG00000259956.2	-0.0198638	6.22551	-1.02033	0.308506	0.544527	-5.76136	RBM15B	protein_coding	ns
ENSG00000148384.13	0.0351909	3.18869	1.01983	0.308746	0.544878	-5.44667	INPP5E	protein_coding	ns
ENSG00000143110.11	-0.0362719	7.38018	-1.01923	0.309029	0.545305	-5.76759	C1orf162	protein_coding	ns
ENSG00000198189.11	-0.0316071	7.55452	-1.01914	0.309074	0.545311	-5.76759	HSD17B11	protein_coding	ns
ENSG00000169246.16	0.0718444	4.51398	1.01879	0.309239	0.545529	-5.62872	NPIPB3	protein_coding	ns
ENSG00000217128.12	0.0263687	6.42695	1.01844	0.309402	0.545705	-5.78297	FNIP1	protein_coding	ns
ENSG00000014641.18	0.0276597	4.85603	1.01826	0.309488	0.545705	-5.67058	MDH1	protein_coding	ns
ENSG00000198646.14	0.0268669	6.51569	1.01818	0.309526	0.545705	-5.76096	NCOA6	protein_coding	ns
ENSG00000137996.12	0.0258464	3.93314	1.01816	0.309536	0.545705	-5.57193	RTCA	protein_coding	ns
ENSG00000156313.13	0.0414549	3.52414	1.01812	0.309557	0.545705	-5.52322	RPGR	protein_coding	ns
ENSG00000160602.14	-0.0621646	2.09742	-1.01805	0.309587	0.545705	-5.23452	AC010761.1	protein_coding	ns
ENSG00000177888.7	-0.0401193	3.99599	-1.01764	0.309784	0.545978	-5.58273	ZBTB41	protein_coding	ns
ENSG00000108963.17	-0.0413526	3.44428	-1.01749	0.309854	0.546029	-5.47991	DPH1	protein_coding	ns
ENSG00000169245.6	0.139718	1.2921	1.01635	0.310394	0.546773	-5.12288	CXCL10	protein_coding	ns
ENSG00000164074.15	0.0266463	4.56246	1.01635	0.310394	0.546773	-5.65799	ABHD18	protein_coding	ns
ENSG00000164002.11	0.0484527	1.90301	1.01634	0.3104	0.546773	-5.22346	EXO5	protein_coding	ns
ENSG00000139637.14	-0.0331507	3.94722	-1.01607	0.310527	0.546774	-5.56674	C12orf10	protein_coding	ns
ENSG00000117597.18	0.0396441	3.71202	1.01607	0.310528	0.546774	-5.55071	UTP25	protein_coding	ns
ENSG00000214940.8	0.404443	-0.83602	1.01604	0.310542	0.546774	-4.8317	NPIPA8	protein_coding	ns
ENSG00000186480.13	0.0521541	5.7521	1.01597	0.310575	0.546774	-5.74776	INSIG1	protein_coding	ns
ENSG00000083896.12	-0.0277766	6.15718	-1.0159	0.310608	0.546774	-5.77385	YTHDC1	protein_coding	ns
ENSG00000214194.9	-0.0413685	3.11878	-1.01535	0.31087	0.547145	-5.43543	SMIM30	protein_coding	ns
ENSG00000171475.14	-0.0255458	5.84753	-1.01529	0.310902	0.547145	-5.75434	WIPF2	protein_coding	ns
ENSG00000117266.15	-0.0724726	1.61596	-1.0152	0.310944	0.547147	-5.13733	CDK18	protein_coding	ns
ENSG00000163832.16	0.0389651	1.82408	1.01481	0.311128	0.547342	-5.22482	ELP6	protein_coding	ns
ENSG00000165661.16	0.0416072	3.31645	1.01479	0.311138	0.547342	-5.48602	QSOX2	protein_coding	ns
ENSG00000261000.1	0.131887	-1.73967	1.01423	0.311402	0.547734	-4.74311	AC244034.2	lincRNA	ns
ENSG00000114902.14	0.0278116	5.2883	1.01395	0.311539	0.547902	-5.73395	SPCS1	protein_coding	ns
ENSG00000174365.19	-0.0497383	1.52385	-1.01377	0.311622	0.547976	-5.12113	SNHG11	processed_transcript	ns
ENSG00000277632.2	-0.163166	3.78994	-1.01352	0.311743	0.548081	-5.50117	CCL3	protein_coding	ns
ENSG00000221823.11	0.0316044	6.81684	1.01342	0.311791	0.548081	-5.7896	PPP3R1	protein_coding	ns
ENSG00000122042.9	-0.0215751	6.58485	-1.01338	0.311807	0.548081	-5.77587	UBL3	protein_coding	ns
ENSG00000177370.5	0.0263425	3.45949	1.01323	0.311881	0.548114	-5.51364	TIMM22	protein_coding	ns
ENSG00000109670.15	-0.0250547	6.17304	-1.01317	0.311909	0.548114	-5.76166	FBXW7	protein_coding	ns
ENSG00000101220.17	-0.0760432	4.95428	-1.01297	0.312004	0.548209	-5.68416	C20orf27	protein_coding	ns
ENSG00000159917.17	0.041745	2.34283	1.01261	0.312174	0.54821	-5.31477	ZNF235	protein_coding	ns
ENSG00000100802.15	0.0346789	2.65812	1.01259	0.312188	0.54821	-5.36016	C14orf93	protein_coding	ns
ENSG00000113734.17	0.0491631	1.675	1.01258	0.312189	0.54821	-5.18107	BNIP1	protein_coding	ns
ENSG00000177239.15	-0.0257058	5.27957	-1.01256	0.3122	0.54821	-5.72165	MAN1B1	protein_coding	ns
ENSG00000011485.14	0.0661752	4.12926	1.01251	0.312226	0.54821	-5.60494	PPP5C	protein_coding	ns
ENSG00000130363.11	-0.0397028	4.20439	-1.01245	0.312254	0.54821	-5.62085	RSPH3	protein_coding	ns
ENSG00000103197.18	-0.0254406	6.07123	-1.01198	0.312474	0.548513	-5.76517	TSC2	protein_coding	ns
ENSG00000261573.1	0.0925597	0.707492	1.01191	0.31251	0.548513	-5.02911	AL157402.2	antisense	ns
ENSG00000147403.16	0.0348355	9.92807	1.01139	0.312756	0.548872	-5.71011	RPL10	protein_coding	ns
ENSG00000232878.3	0.0967901	-0.287872	1.01125	0.312826	0.548874	-4.87666	DPYD-AS1	antisense	ns
ENSG00000156531.16	-0.0272221	4.88024	-1.01119	0.312856	0.548874	-5.69541	PHF6	protein_coding	ns
ENSG00000168237.18	0.0321418	3.94952	1.01113	0.312882	0.548874	-5.59615	GLYCTK	protein_coding	ns
ENSG00000177565.16	0.0285817	7.3359	1.01069	0.313092	0.549088	-5.78112	TBL1XR1	protein_coding	ns
ENSG00000259544.1	-0.0947931	-0.291788	-1.01069	0.313094	0.549088	-4.87113	AC021739.4	antisense	ns
ENSG00000242951.1	-0.148131	-1.59786	-1.01055	0.31316	0.549088	-4.74479	AC007182.2	processed_pseudogene	ns
ENSG00000188290.10	0.135423	0.994166	1.01053	0.31317	0.549088	-5.08562	HES4	protein_coding	ns
ENSG00000250950.1	0.0789358	0.741239	1.01036	0.313253	0.54916	-5.01404	AC093752.2	lincRNA	ns
ENSG00000273188.1	0.066624	1.304	1.01004	0.313403	0.549349	-5.10386	AL022328.3	antisense	ns
ENSG00000133460.19	0.0621448	1.2167	1.00992	0.313459	0.549376	-5.08644	SLC2A11	protein_coding	ns
ENSG00000257913.2	-0.0689087	2.23843	-1.00959	0.313619	0.549583	-5.27091	DDN-AS1	antisense	ns
ENSG00000270012.1	0.0566078	1.75091	1.00946	0.313681	0.549618	-5.18137	AC232271.1	lincRNA	ns
ENSG00000108515.17	0.0569741	1.81266	1.00916	0.313825	0.549798	-5.18984	ENO3	protein_coding	ns
ENSG00000133243.8	0.0300826	5.85001	1.00898	0.313909	0.549871	-5.76204	BTBD2	protein_coding	ns
ENSG00000245571.6	0.0566293	0.851631	1.00864	0.314074	0.550089	-5.03706	FAM111A-DT	lincRNA	ns
ENSG00000092200.12	0.070416	2.65781	1.00765	0.31455	0.550658	-5.37071	RPGRIP1	protein_coding	ns
ENSG00000084072.16	-0.0595757	4.12747	-1.00761	0.314565	0.550658	-5.62074	PPIE	protein_coding	ns
ENSG00000215790.7	0.108923	5.15537	1.00756	0.314591	0.550658	-5.7318	SLC35E2A	protein_coding	ns
ENSG00000188529.14	-0.0260412	6.39628	-1.00754	0.314598	0.550658	-5.78053	SRSF10	protein_coding	ns
ENSG00000224066.1	0.11477	-1.12393	1.00752	0.314608	0.550658	-4.78967	AL049795.1	antisense	ns
ENSG00000242325.1	-0.15003	-2.32818	-1.00742	0.314656	0.550669	-4.70499	RPS12P31	processed_pseudogene	ns
ENSG00000255458.6	0.104393	-0.750685	1.00728	0.314723	0.55067	-4.83589	AC108471.2	bidirectional_promoter_lncRNA	ns
ENSG00000137462.7	0.0401721	7.96661	1.00725	0.31474	0.55067	-5.77461	TLR2	protein_coding	ns
ENSG00000164088.18	-0.0274579	6.21541	-1.00695	0.314885	0.550851	-5.77709	PPM1M	protein_coding	ns
ENSG00000128923.11	0.0378537	4.60137	1.00675	0.314978	0.550867	-5.68119	MINDY2	protein_coding	ns
ENSG00000176834.14	0.0889313	1.5373	1.00673	0.314989	0.550867	-5.15398	VSIG10	protein_coding	ns
ENSG00000264456.1	-0.0415805	2.86305	-1.00655	0.315075	0.550867	-5.39912	AC138207.4	sense_intronic	ns
ENSG00000139597.18	-0.0319896	5.34496	-1.0065	0.3151	0.550867	-5.73099	N4BP2L1	protein_coding	ns
ENSG00000140320.12	0.0254806	4.50733	1.00644	0.315127	0.550867	-5.66062	BAHD1	protein_coding	ns
ENSG00000165959.12	-0.0480215	6.78386	-1.00641	0.315145	0.550867	-5.78728	CLMN	protein_coding	ns
ENSG00000171132.14	-0.0413149	4.65508	-1.00627	0.315212	0.550901	-5.67985	PRKCE	protein_coding	ns
ENSG00000183765.21	0.040923	1.95749	1.00619	0.315248	0.550901	-5.2446	CHEK2	protein_coding	ns
ENSG00000197019.5	-0.0573967	3.1853	-1.00605	0.315315	0.550907	-5.44301	SERTAD1	protein_coding	ns
ENSG00000117360.13	0.0233249	5.30171	1.00596	0.315358	0.550907	-5.75129	PRPF3	protein_coding	ns
ENSG00000086666.19	-0.033545	5.88912	-1.00589	0.315393	0.550907	-5.76081	ZFAND6	protein_coding	ns
ENSG00000106348.18	0.0359773	6.82887	1.0058	0.315437	0.550907	-5.79425	IMPDH1	protein_coding	ns
ENSG00000100711.13	0.0378477	3.3394	1.00575	0.31546	0.550907	-5.49866	ZFYVE21	protein_coding	ns
ENSG00000012174.12	-0.0360393	3.54507	-1.00554	0.315558	0.551006	-5.52909	MBTPS2	protein_coding	ns
ENSG00000120896.13	-0.0660485	3.81796	-1.00535	0.315652	0.551057	-5.52447	SORBS3	protein_coding	ns
ENSG00000273165.1	0.123046	-1.42527	1.00531	0.315672	0.551057	-4.77833	AL121652.1	lincRNA	ns
ENSG00000279933.1	-0.0366571	5.61292	-1.00522	0.315713	0.551057	-5.76032	AL031595.1	TEC	ns
ENSG00000260570.1	0.178059	1.04995	1.00483	0.315903	0.551317	-5.07705	AC133550.1	antisense	ns
ENSG00000154429.11	-0.0326896	5.81486	-1.00457	0.316025	0.551456	-5.76027	CCSAP	protein_coding	ns
ENSG00000090971.5	-0.0838892	0.531483	-1.00431	0.316153	0.551607	-4.96584	NAT14	protein_coding	ns
ENSG00000269506.2	0.0487211	2.38713	1.00395	0.316325	0.551712	-5.32571	AC110792.2	antisense	ns
ENSG00000231409.3	0.142712	-1.75385	1.00394	0.316328	0.551712	-4.75062	AC018868.1	processed_pseudogene	ns
ENSG00000123472.12	0.0266176	4.13625	1.00389	0.316352	0.551712	-5.61765	ATPAF1	protein_coding	ns
ENSG00000186399.10	-0.0664993	1.72573	-1.00379	0.316403	0.551712	-5.19158	GOLGA8R	protein_coding	ns
ENSG00000032742.17	0.0448553	2.77853	1.00375	0.316422	0.551712	-5.40219	IFT88	protein_coding	ns
ENSG00000011275.18	0.0221526	6.14622	1.00358	0.316503	0.55178	-5.79125	RNF216	protein_coding	ns
ENSG00000100926.15	-0.0335804	4.43259	-1.00343	0.316575	0.551822	-5.65098	TM9SF1	protein_coding	ns
ENSG00000113597.18	-0.0307158	4.21652	-1.00335	0.316611	0.551822	-5.62717	TRAPPC13	protein_coding	ns
ENSG00000107185.9	-0.0293016	5.02072	-1.00249	0.317026	0.552285	-5.71999	RGP1	protein_coding	ns
ENSG00000272666.1	-0.0985489	1.75083	-1.00249	0.317028	0.552285	-5.19857	U62317.1	lincRNA	ns
ENSG00000185641.6	-0.0813936	-0.0260948	-1.00247	0.317039	0.552285	-4.92335	AC034236.1	processed_pseudogene	ns
ENSG00000182179.13	-0.0268558	6.57153	-1.00245	0.317048	0.552285	-5.79278	UBA7	protein_coding	ns
ENSG00000285399.2	-0.0430072	2.98077	-1.00237	0.317086	0.552285	-5.4339	AC104162.2	bidirectional_promoter_lncRNA	ns
ENSG00000163171.7	-0.0517493	7.90683	-1.00223	0.317153	0.552329	-5.78381	CDC42EP3	protein_coding	ns
ENSG00000266274.2	-0.113675	-1.4208	-1.0021	0.317214	0.552363	-4.75912	RN7SL138P	misc_RNA	ns
ENSG00000206633.1	0.192355	-3.20547	1.00161	0.317449	0.5527	-4.6749	SNORA80B	snoRNA	ns
ENSG00000280852.2	0.096638	0.344823	1.00127	0.317616	0.55289	-5.02003	AC025048.6	transcribed_processed_pseudogene	ns
ENSG00000170364.12	0.045269	2.38542	1.00113	0.317684	0.55289	-5.32204	SETMAR	protein_coding	ns
ENSG00000100038.19	-0.0364086	3.95785	-1.00107	0.31771	0.55289	-5.59566	TOP3B	protein_coding	ns
ENSG00000127418.15	0.068156	3.39605	1.00104	0.317726	0.55289	-5.49446	FGFRL1	protein_coding	ns
ENSG00000117308.15	-0.0534747	3.04486	-1.0009	0.317795	0.552936	-5.43362	GALE	protein_coding	ns
ENSG00000103168.16	-0.0402776	5.0109	-1.00057	0.317951	0.553135	-5.70263	TAF1C	protein_coding	ns
ENSG00000182557.8	-0.0816349	1.84386	-1.00002	0.318218	0.553324	-5.20123	SPNS3	protein_coding	ns
ENSG00000105397.13	-0.0238203	7.55691	-1.00001	0.318225	0.553324	-5.7911	TYK2	protein_coding	ns
ENSG00000119599.16	0.0631436	1.7484	1	0.318228	0.553324	-5.18802	DCAF4	protein_coding	ns
ENSG00000023697.13	-0.0315638	4.09619	-0.999951	0.318252	0.553324	-5.59402	DERA	protein_coding	ns
ENSG00000273687.1	0.166675	-2.57126	0.999916	0.318269	0.553324	-4.698	AC004223.4	antisense	ns
ENSG00000132109.10	-0.0406617	5.00515	-0.99968	0.318383	0.553449	-5.72063	TRIM21	protein_coding	ns
ENSG00000094975.14	-0.0247111	5.51604	-0.99951	0.318465	0.553519	-5.75273	SUCO	protein_coding	ns
ENSG00000090104.12	-0.219969	1.86508	-0.999066	0.31868	0.553819	-5.21649	RGS1	protein_coding	ns
ENSG00000162910.19	-0.0362921	2.67778	-0.998615	0.318898	0.554125	-5.36203	MRPL55	protein_coding	ns
ENSG00000110046.13	0.0385506	5.94213	0.99838	0.319012	0.55425	-5.77517	ATG2A	protein_coding	ns
ENSG00000271100.1	0.160134	-3.31123	0.998077	0.319159	0.554286	-4.68473	AP000753.3	processed_pseudogene	ns
ENSG00000182831.12	-0.0262963	8.49194	-0.997978	0.319206	0.554286	-5.77455	C16orf72	protein_coding	ns
ENSG00000130935.10	-0.033392	4.26173	-0.99795	0.31922	0.554286	-5.64421	NOL11	protein_coding	ns
ENSG00000152332.16	-0.0252733	7.62335	-0.997856	0.319265	0.554286	-5.79001	UHMK1	protein_coding	ns
ENSG00000265975.1	0.113069	-0.76348	0.997754	0.319315	0.554286	-4.81319	AC002091.1	lincRNA	ns
ENSG00000119906.13	0.0227457	5.68395	0.997733	0.319325	0.554286	-5.76634	SLF2	protein_coding	ns
ENSG00000116752.6	-0.0337279	3.65415	-0.99773	0.319327	0.554286	-5.53624	BCAS2	protein_coding	ns
ENSG00000285589.1	0.0321304	3.50759	0.997627	0.319376	0.554299	-5.52945	AC010422.8	protein_coding	ns
ENSG00000185608.8	-0.0304175	2.80347	-0.997512	0.319432	0.554323	-5.39708	MRPL40	protein_coding	ns
ENSG00000105298.14	-0.0327103	4.0223	-0.997077	0.319643	0.554616	-5.60343	CACTIN	protein_coding	ns
ENSG00000183044.12	0.0506327	4.69364	0.99698	0.31969	0.554624	-5.69265	ABAT	protein_coding	ns
ENSG00000265241.6	-0.0239586	5.98182	-0.996741	0.319806	0.554753	-5.7752	RBM8A	protein_coding	ns
ENSG00000100324.14	-0.0295016	4.33615	-0.996302	0.320018	0.555	-5.65048	TAB1	protein_coding	ns
ENSG00000278206.1	-0.065764	1.1409	-0.996246	0.320045	0.555	-5.07993	AL031320.2	processed_transcript	ns
ENSG00000166986.15	0.0233321	5.74476	0.996186	0.320074	0.555	-5.77926	MARS	protein_coding	ns
ENSG00000067533.6	0.0443464	2.70425	0.996052	0.32014	0.55504	-5.40065	RRP15	protein_coding	ns
ENSG00000178966.16	-0.056897	3.1463	-0.995867	0.320229	0.555061	-5.46974	RMI1	protein_coding	ns
ENSG00000079246.16	-0.0184963	7.85858	-0.995854	0.320236	0.555061	-5.78386	XRCC5	protein_coding	ns
ENSG00000100105.18	0.0257783	4.73707	0.995322	0.320494	0.555435	-5.70736	PATZ1	protein_coding	ns
ENSG00000144827.9	-0.0338409	4.11244	-0.994925	0.320686	0.555696	-5.60944	ABHD10	protein_coding	ns
ENSG00000225331.1	0.0910362	0.791498	0.994838	0.320728	0.555696	-5.04375	LINC01678	lincRNA	ns
ENSG00000197119.13	-0.0577863	5.3583	-0.994676	0.320807	0.55576	-5.75027	SLC25A29	protein_coding	ns
ENSG00000213172.3	-0.141415	-1.06027	-0.99458	0.320854	0.555768	-4.81481	AL031985.1	processed_pseudogene	ns
ENSG00000138495.6	-0.0527431	1.93437	-0.994477	0.320904	0.555781	-5.2425	COX17	protein_coding	ns
ENSG00000142444.7	-0.0323088	2.77517	-0.994288	0.320996	0.555868	-5.39408	TIMM29	protein_coding	ns
ENSG00000272768.1	0.0964834	0.940181	0.994003	0.321134	0.556034	-5.10706	AC004854.2	antisense	ns
ENSG00000116604.18	0.0272439	6.73406	0.993552	0.321353	0.556341	-5.78718	MEF2D	protein_coding	ns
ENSG00000169087.11	-0.0342559	5.02609	-0.993277	0.321487	0.556499	-5.73988	HSPBAP1	protein_coding	ns
ENSG00000113583.8	-0.0281634	5.54621	-0.993071	0.321587	0.556508	-5.75105	C5orf15	protein_coding	ns
ENSG00000266402.3	-0.135812	-1.38688	-0.993028	0.321608	0.556508	-4.77396	SNHG25	lincRNA	ns
ENSG00000255717.6	-0.0385464	4.77674	-0.992953	0.321645	0.556508	-5.70781	SNHG1	processed_transcript	ns
ENSG00000278129.2	0.043172	4.07344	0.992783	0.321727	0.556508	-5.61921	ZNF8	protein_coding	ns
ENSG00000258101.2	-0.098348	2.65095	-0.992748	0.321744	0.556508	-5.3544	AC010173.1	antisense	ns
ENSG00000104897.10	0.0317431	5.01563	0.992637	0.321798	0.556508	-5.69765	SF3A2	protein_coding	ns
ENSG00000279901.1	0.0524387	2.14313	0.992598	0.321817	0.556508	-5.27761	AC092117.2	TEC	ns
ENSG00000264558.1	0.0856379	1.94373	0.992573	0.32183	0.556508	-5.24597	AC015674.1	antisense	ns
ENSG00000215021.8	-0.0248613	6.02454	-0.992322	0.321951	0.556646	-5.77906	PHB2	protein_coding	ns
ENSG00000051523.11	-0.0337612	8.32789	-0.992095	0.322062	0.556764	-5.77811	CYBA	protein_coding	ns
ENSG00000198888.2	-0.0633562	10.487	-0.991959	0.322128	0.556806	-5.68271	MT-ND1	protein_coding	ns
ENSG00000100246.13	0.040546	2.30031	0.991794	0.322209	0.556839	-5.3144	DNAL4	protein_coding	ns
ENSG00000245910.8	-0.035015	3.84706	-0.991721	0.322244	0.556839	-5.55278	SNHG6	processed_transcript	ns
ENSG00000130775.16	-0.0290771	8.52514	-0.99158	0.322313	0.556839	-5.77931	THEMIS2	protein_coding	ns
ENSG00000186376.15	-0.0257055	3.96491	-0.991573	0.322316	0.556839	-5.60528	ZNF75D	protein_coding	ns
ENSG00000116120.10	0.0355348	3.70295	0.991358	0.322421	0.556947	-5.57301	FARSB	protein_coding	ns
ENSG00000273320.1	-0.0818732	3.27617	-0.991148	0.322523	0.557051	-5.46889	AC007032.1	antisense	ns
ENSG00000114316.12	0.025731	6.85656	0.990951	0.322619	0.557144	-5.81124	USP4	protein_coding	ns
ENSG00000235706.7	-0.0584446	0.733718	-0.990818	0.322684	0.557183	-5.00416	DICER1-AS1	antisense	ns
ENSG00000179119.15	-0.0362354	5.56625	-0.990552	0.322814	0.557264	-5.77366	SPTY2D1	protein_coding	ns
ENSG00000262420.3	-0.0594395	2.53003	-0.990503	0.322838	0.557264	-5.34912	AC007613.1	antisense	ns
ENSG00000083814.13	0.046138	2.94546	0.990462	0.322858	0.557264	-5.44443	ZNF671	protein_coding	ns
ENSG00000180113.16	-0.108563	3.24958	-0.990374	0.3229	0.557265	-5.46784	TDRD6	protein_coding	ns
ENSG00000175390.14	-0.026656	7.15122	-0.990257	0.322958	0.557291	-5.79731	EIF3F	protein_coding	ns
ENSG00000020181.17	-0.0736697	4.04532	-0.989927	0.323119	0.557496	-5.60093	ADGRA2	protein_coding	ns
ENSG00000096384.20	-0.0407359	7.83985	-0.989438	0.323357	0.557694	-5.79083	HSP90AB1	protein_coding	ns
ENSG00000108679.13	-0.117511	3.6288	-0.989348	0.323401	0.557694	-5.52518	LGALS3BP	protein_coding	ns
ENSG00000258727.1	-0.0433657	4.33572	-0.989338	0.323406	0.557694	-5.65531	AL135999.1	antisense	ns
ENSG00000010318.21	0.0404903	2.14116	0.989202	0.323473	0.557694	-5.28134	PHF7	protein_coding	ns
ENSG00000197724.11	-0.0222853	5.90322	-0.989027	0.323558	0.557694	-5.79096	PHF2	protein_coding	ns
ENSG00000141076.18	-0.0379419	3.63005	-0.989019	0.323562	0.557694	-5.54813	UTP4	protein_coding	ns
ENSG00000115944.15	-0.0423607	5.3456	-0.989016	0.323564	0.557694	-5.7237	COX7A2L	protein_coding	ns
ENSG00000120868.13	-0.033047	7.41203	-0.988999	0.323571	0.557694	-5.79572	APAF1	protein_coding	ns
ENSG00000268903.1	0.135606	3.29759	0.988874	0.323633	0.557727	-5.45935	AL627309.6	processed_pseudogene	ns
ENSG00000120509.10	0.0366815	2.1956	0.988662	0.323736	0.557743	-5.29472	PDZD11	protein_coding	ns
ENSG00000154222.14	0.0287065	4.91425	0.98843	0.32385	0.557743	-5.7317	CC2D1B	protein_coding	ns
ENSG00000176994.11	-0.0230817	7.38734	-0.988358	0.323884	0.557743	-5.80805	SMCR8	protein_coding	ns
ENSG00000156504.16	0.0337704	4.83726	0.988357	0.323885	0.557743	-5.72702	FAM122B	protein_coding	ns
ENSG00000100401.19	-0.0277334	4.88693	-0.988276	0.323925	0.557743	-5.72336	RANGAP1	protein_coding	ns
ENSG00000074657.13	-0.0565114	4.61341	-0.988257	0.323934	0.557743	-5.68193	ZNF532	protein_coding	ns
ENSG00000243811.10	0.106738	1.41744	0.988231	0.323947	0.557743	-5.13362	APOBEC3D	protein_coding	ns
ENSG00000235834.1	0.0724136	0.823013	0.988163	0.32398	0.557743	-5.04114	Z93022.1	sense_intronic	ns
ENSG00000166068.13	0.0625648	3.86784	0.987536	0.324287	0.558198	-5.58341	SPRED1	protein_coding	ns
ENSG00000264364.3	0.0344782	5.61565	0.987187	0.324457	0.558361	-5.78716	DYNLL2	protein_coding	ns
ENSG00000136935.13	-0.0219948	4.16384	-0.987168	0.324466	0.558361	-5.64403	GOLGA1	protein_coding	ns
ENSG00000175048.17	0.0673426	2.62844	0.986913	0.324591	0.558455	-5.37514	ZDHHC14	protein_coding	ns
ENSG00000204946.10	0.032661	3.92749	0.986884	0.324606	0.558455	-5.61139	ZNF783	protein_coding	ns
ENSG00000141873.11	0.0437677	3.33734	0.986613	0.324738	0.558593	-5.50149	SLC39A3	protein_coding	ns
ENSG00000052749.13	-0.0624637	6.22056	-0.986547	0.324771	0.558593	-5.79716	RRP12	protein_coding	ns
ENSG00000182117.5	0.0425597	5.54975	0.986415	0.324835	0.558632	-5.7713	NOP10	protein_coding	ns
ENSG00000155189.12	0.0399489	3.8392	0.98625	0.324916	0.558693	-5.58229	AGPAT5	protein_coding	ns
ENSG00000148057.16	0.0555239	1.16975	0.986169	0.324955	0.558693	-5.11945	IDNK	protein_coding	ns
ENSG00000151470.13	0.0462299	4.05776	0.985921	0.325077	0.55883	-5.61691	C4orf33	protein_coding	ns
ENSG00000182606.15	-0.0287971	6.48333	-0.985664	0.325203	0.558944	-5.80348	TRAK1	protein_coding	ns
ENSG00000156050.9	-0.0483387	2.8206	-0.985612	0.325229	0.558944	-5.40378	FAM161B	protein_coding	ns
ENSG00000166839.17	-0.0577595	2.64109	-0.985336	0.325364	0.559094	-5.36965	ANKDD1A	protein_coding	ns
ENSG00000145779.8	0.0260135	6.27908	0.985261	0.325401	0.559094	-5.79805	TNFAIP8	protein_coding	ns
ENSG00000066827.16	0.0531468	4.13856	0.985106	0.325476	0.559152	-5.64655	ZFAT	protein_coding	ns
ENSG00000058063.16	0.0254983	6.82048	0.984519	0.325764	0.559507	-5.81216	ATP11B	protein_coding	ns
ENSG00000238111.1	0.136905	-1.89552	0.984511	0.325768	0.559507	-4.74987	AC066692.1	processed_pseudogene	ns
ENSG00000208892.1	0.104633	1.29261	0.984162	0.32594	0.559675	-5.13477	SNORA49	snoRNA	ns
ENSG00000240823.3	0.157698	-2.86907	0.984139	0.32595	0.559675	-4.69934	RN7SL23P	misc_RNA	ns
ENSG00000111729.14	-0.0308701	5.8341	-0.983952	0.326042	0.559718	-5.76082	CLEC4A	protein_coding	ns
ENSG00000189308.11	0.0250011	4.62225	0.983915	0.32606	0.559718	-5.70228	LIN54	protein_coding	ns
ENSG00000118482.11	0.0203857	7.36513	0.983201	0.326411	0.560216	-5.8096	PHF3	protein_coding	ns
ENSG00000150403.18	-0.031335	5.51166	-0.983151	0.326436	0.560216	-5.76845	TMCO3	protein_coding	ns
ENSG00000167962.14	-0.0263416	4.99006	-0.982287	0.32686	0.560804	-5.7206	ZNF598	protein_coding	ns
ENSG00000259865.1	0.0658811	2.29498	0.982281	0.326863	0.560804	-5.33212	AL390728.6	lincRNA	ns
ENSG00000198690.9	0.047498	3.5428	0.981822	0.327089	0.561118	-5.55613	FAN1	protein_coding	ns
ENSG00000182782.7	0.12283	3.64364	0.981553	0.327221	0.561227	-5.57016	HCAR2	protein_coding	ns
ENSG00000092199.17	-0.0200871	8.76381	-0.98152	0.327237	0.561227	-5.77728	HNRNPC	protein_coding	ns
ENSG00000123444.14	0.0306758	3.71535	0.981423	0.327285	0.561229	-5.58453	KBTBD4	protein_coding	ns
ENSG00000177951.17	0.0365215	5.39562	0.981337	0.327327	0.561229	-5.76874	BET1L	protein_coding	ns
ENSG00000285366.1	0.0806336	1.06599	0.981258	0.327366	0.561229	-5.0901	AC008533.1	TEC	ns
ENSG00000259950.1	0.0921142	-0.000571123	0.981103	0.327442	0.561287	-4.92958	AC034105.3	processed_pseudogene	ns
ENSG00000277476.1	0.0596804	1.74277	0.980546	0.327717	0.561684	-5.19422	AC005332.5	lincRNA	ns
ENSG00000262919.8	0.0350975	2.24732	0.980456	0.327761	0.561688	-5.319	CCNQ	protein_coding	ns
ENSG00000128699.14	-0.0282754	5.59665	-0.979828	0.32807	0.562145	-5.77459	ORMDL1	protein_coding	ns
ENSG00000131475.7	-0.0251651	4.61237	-0.979383	0.32829	0.562448	-5.69159	VPS25	protein_coding	ns
ENSG00000146757.13	0.044429	3.67838	0.979226	0.328367	0.562507	-5.56333	ZNF92	protein_coding	ns
ENSG00000137959.16	0.142403	5.39737	0.97885	0.328552	0.562705	-5.75844	IFI44L	protein_coding	ns
ENSG00000008838.20	-0.0245558	4.65156	-0.978819	0.328568	0.562705	-5.69031	MED24	protein_coding	ns
ENSG00000284673.1	0.192092	-2.21464	0.97823	0.328858	0.563129	-4.78058	AC092865.3	transcribed_unprocessed_pseudogene	ns
ENSG00000007168.13	-0.0352206	6.78278	-0.977894	0.329024	0.563329	-5.81514	PAFAH1B1	protein_coding	ns
ENSG00000256628.3	-0.0425945	2.92515	-0.977821	0.32906	0.563329	-5.44067	ZBTB11-AS1	antisense	ns
ENSG00000213719.8	-0.0270452	8.44247	-0.97772	0.32911	0.563342	-5.78873	CLIC1	protein_coding	ns
ENSG00000267980.1	0.101945	-0.849282	0.977287	0.329324	0.563633	-4.83253	AC007292.1	antisense	ns
ENSG00000163297.17	0.0319523	6.46306	0.977202	0.329366	0.563633	-5.80915	ANTXR2	protein_coding	ns
ENSG00000198604.11	-0.0270978	7.06702	-0.977072	0.32943	0.56367	-5.8152	BAZ1A	protein_coding	ns
ENSG00000180917.17	-0.0395682	4.9101	-0.976359	0.329783	0.5642	-5.72742	CMTR2	protein_coding	ns
ENSG00000266412.5	0.0283979	9.83709	0.976084	0.329919	0.564359	-5.74536	NCOA4	protein_coding	ns
ENSG00000164024.12	-0.0244758	4.73586	-0.975743	0.330087	0.564562	-5.71561	METAP1	protein_coding	ns
ENSG00000047249.18	-0.0262393	4.30826	-0.975672	0.330123	0.564562	-5.65694	ATP6V1H	protein_coding	ns
ENSG00000138629.16	0.034329	4.56222	0.975516	0.3302	0.564571	-5.70106	UBL7	protein_coding	ns
ENSG00000133250.14	-0.0433825	2.57272	-0.975327	0.330293	0.564571	-5.35559	ZNF414	protein_coding	ns
ENSG00000077585.14	0.0468707	3.55934	0.975295	0.330309	0.564571	-5.5546	GPR137B	protein_coding	ns
ENSG00000279845.1	0.0966718	-0.835776	0.975285	0.330314	0.564571	-4.84587	AC097372.2	TEC	ns
ENSG00000258302.2	-0.0695157	2.29699	-0.975229	0.330342	0.564571	-5.32232	AC025034.1	antisense	ns
ENSG00000168228.15	0.0393431	2.16543	0.97513	0.330391	0.564582	-5.30682	ZCCHC4	protein_coding	ns
ENSG00000170873.18	0.0646719	6.37309	0.974722	0.330593	0.564854	-5.81537	MTSS1	protein_coding	ns
ENSG00000260404.3	0.0541874	3.85055	0.974622	0.330642	0.564865	-5.56289	AC110079.1	transcribed_unprocessed_pseudogene	ns
ENSG00000185305.11	0.0331337	4.30153	0.973845	0.331027	0.565393	-5.6708	ARL15	protein_coding	ns
ENSG00000124588.20	-0.0578402	5.8887	-0.973741	0.331079	0.565393	-5.8092	NQO2	protein_coding	ns
ENSG00000162695.12	-0.0213472	6.44443	-0.973654	0.331122	0.565393	-5.81628	SLC30A7	protein_coding	ns
ENSG00000168002.12	0.0262271	4.62314	0.973634	0.331132	0.565393	-5.70703	POLR2G	protein_coding	ns
ENSG00000022277.12	0.0272783	6.38714	0.973342	0.331277	0.565393	-5.81542	RTF2	protein_coding	ns
ENSG00000162236.11	-0.020641	5.10932	-0.973311	0.331292	0.565393	-5.75418	STX5	protein_coding	ns
ENSG00000180448.10	0.0219647	8.66411	0.97324	0.331327	0.565393	-5.78924	ARHGAP45	protein_coding	ns
ENSG00000108298.11	-0.026395	9.5717	-0.973238	0.331328	0.565393	-5.75758	RPL19	protein_coding	ns
ENSG00000132589.16	0.0413602	7.16109	0.973187	0.331354	0.565393	-5.82595	FLOT2	protein_coding	ns
ENSG00000164307.13	-0.0391058	7.0543	-0.97311	0.331392	0.565393	-5.81943	ERAP1	protein_coding	ns
ENSG00000073417.15	-0.0330217	4.60183	-0.973048	0.331422	0.565393	-5.70509	PDE8A	protein_coding	ns
ENSG00000196118.12	0.0508213	1.41724	0.972876	0.331508	0.565466	-5.15202	CCDC189	protein_coding	ns
ENSG00000079134.12	-0.0263268	4.13941	-0.972673	0.331609	0.56554	-5.65442	THOC1	protein_coding	ns
ENSG00000134297.6	0.0652725	0.619729	0.972548	0.331671	0.56554	-5.03548	PLEKHA8P1	transcribed_processed_pseudogene	ns
ENSG00000205041.1	0.0829753	0.425005	0.972392	0.331748	0.56554	-4.99853	AC118344.1	sense_intronic	ns
ENSG00000095066.11	-0.0577191	2.7443	-0.972308	0.33179	0.56554	-5.38954	HOOK2	protein_coding	ns
ENSG00000237037.9	0.050337	1.74853	0.972272	0.331808	0.56554	-5.21306	NDUFA6-DT	processed_transcript	ns
ENSG00000111641.11	-0.0447269	4.22062	-0.972214	0.331836	0.56554	-5.65304	NOP2	protein_coding	ns
ENSG00000148341.17	0.0268419	5.10939	0.972117	0.331884	0.56554	-5.76393	SH3GLB2	protein_coding	ns
ENSG00000166508.17	-0.0270134	4.56321	-0.972097	0.331894	0.56554	-5.70007	MCM7	protein_coding	ns
ENSG00000111652.10	-0.0239873	4.87438	-0.971982	0.331951	0.565564	-5.73295	COPS7A	protein_coding	ns
ENSG00000163818.17	0.0422042	3.01437	0.971554	0.332164	0.565853	-5.47039	LZTFL1	protein_coding	ns
ENSG00000156697.13	-0.0269529	3.60338	-0.971269	0.332306	0.566022	-5.56287	UTP14A	protein_coding	ns
ENSG00000166794.4	-0.026578	6.29761	-0.971112	0.332384	0.566082	-5.79083	PPIB	protein_coding	ns
ENSG00000186395.8	-0.0711578	1.26749	-0.970876	0.332501	0.566208	-5.12042	KRT10	protein_coding	ns
ENSG00000143578.16	-0.0485913	1.39048	-0.970542	0.332667	0.566383	-5.15709	CREB3L4	protein_coding	ns
ENSG00000049618.23	0.023014	7.23503	0.970497	0.332689	0.566383	-5.82836	ARID1B	protein_coding	ns
ENSG00000239998.6	-0.0333675	7.4094	-0.970386	0.332745	0.566404	-5.82384	LILRA2	protein_coding	ns
ENSG00000099956.19	-0.0325018	4.95476	-0.97003	0.332922	0.566632	-5.74085	SMARCB1	protein_coding	ns
ENSG00000234945.7	-0.0722885	0.182847	-0.969792	0.33304	0.566761	-4.93519	GTF3C2-AS1	antisense	ns
ENSG00000143452.16	0.0860866	1.26812	0.969578	0.333147	0.566869	-5.15632	HORMAD1	protein_coding	ns
ENSG00000177410.12	-0.034754	5.25183	-0.969104	0.333383	0.567007	-5.72676	ZFAS1	antisense	ns
ENSG00000124596.17	-0.0253177	3.85312	-0.969074	0.333398	0.567007	-5.60487	OARD1	protein_coding	ns
ENSG00000108262.15	0.0304454	5.34654	0.969033	0.333418	0.567007	-5.75946	GIT1	protein_coding	ns
ENSG00000071462.11	-0.0373884	4.37684	-0.969023	0.333423	0.567007	-5.6867	BUD23	protein_coding	ns
ENSG00000117620.15	0.0220178	5.12222	0.968983	0.333443	0.567007	-5.76685	SLC35A3	protein_coding	ns
ENSG00000102531.16	0.0272712	6.32176	0.968289	0.333789	0.567408	-5.81629	FNDC3A	protein_coding	ns
ENSG00000205423.11	-0.0318541	5.32908	-0.968266	0.3338	0.567408	-5.77939	CNEP1R1	protein_coding	ns
ENSG00000225880.5	0.0731097	2.08065	0.968251	0.333807	0.567408	-5.28551	LINC00115	lincRNA	ns
ENSG00000284194.1	-0.149816	3.36911	-0.968006	0.33393	0.567543	-5.41493	SCO2	protein_coding	ns
ENSG00000184293.7	0.220187	-0.360064	0.967236	0.334314	0.568035	-4.92323	CLECL1	protein_coding	ns
ENSG00000227032.1	-0.0725884	1.42672	-0.967209	0.334327	0.568035	-5.16869	RPS2P36	processed_pseudogene	ns
ENSG00000276724.1	-0.0975318	-0.168421	-0.967166	0.334348	0.568035	-4.91557	AC123768.4	lincRNA	ns
ENSG00000144401.14	-0.0343211	4.05114	-0.966631	0.334616	0.568388	-5.64613	METTL21A	protein_coding	ns
ENSG00000070081.16	0.0356591	4.19917	0.966578	0.334642	0.568388	-5.66669	NUCB2	protein_coding	ns
ENSG00000157796.18	0.0427689	2.93966	0.966259	0.334801	0.568585	-5.46271	WDR19	protein_coding	ns
ENSG00000265354.4	-0.0275174	3.9937	-0.965935	0.334963	0.568787	-5.62638	TIMM23	protein_coding	ns
ENSG00000102974.16	0.0257092	5.75614	0.965554	0.335154	0.569007	-5.80866	CTCF	protein_coding	ns
ENSG00000165283.16	0.0362864	3.57539	0.965454	0.335204	0.569007	-5.56156	STOML2	protein_coding	ns
ENSG00000132824.14	0.0302212	6.88052	0.965416	0.335222	0.569007	-5.828	SERINC3	protein_coding	ns
ENSG00000070190.13	0.0317952	6.4176	0.96499	0.335435	0.569257	-5.8137	DAPP1	protein_coding	ns
ENSG00000181524.6	-0.0664769	0.233554	-0.964871	0.335495	0.569257	-5.00663	RPL24P4	processed_pseudogene	ns
ENSG00000087074.8	-0.0493354	7.99193	-0.96479	0.335536	0.569257	-5.80777	PPP1R15A	protein_coding	ns
ENSG00000088205.13	-0.0291505	6.16366	-0.964776	0.335542	0.569257	-5.81057	DDX18	protein_coding	ns
ENSG00000100014.20	0.0196221	5.4242	0.964581	0.33564	0.569349	-5.79339	SPECC1L	protein_coding	ns
ENSG00000243477.5	0.0664413	1.64138	0.964437	0.335712	0.569399	-5.19169	NAA80	protein_coding	ns
ENSG00000169228.14	-0.0365179	5.45517	-0.964319	0.335771	0.569425	-5.78551	RAB24	protein_coding	ns
ENSG00000221676.1	-0.174699	-2.02334	-0.963582	0.33614	0.569936	-4.75231	RNU6ATAC	snRNA	ns
ENSG00000204899.6	-0.0453588	2.04032	-0.963514	0.336174	0.569936	-5.29225	MZT1	protein_coding	ns
ENSG00000165507.8	-0.0652891	2.53019	-0.963459	0.336201	0.569936	-5.36776	DEPP1	protein_coding	ns
ENSG00000166887.15	-0.0208403	6.36129	-0.963352	0.336255	0.569954	-5.82899	VPS39	protein_coding	ns
ENSG00000253982.1	0.069985	2.30625	0.963177	0.336342	0.570028	-5.34566	AC100810.1	antisense	ns
ENSG00000125733.18	0.0760337	1.10143	0.962908	0.336477	0.570029	-5.09847	TRIP10	protein_coding	ns
ENSG00000237797.1	-0.130417	-2.31921	-0.962895	0.336484	0.570029	-4.7492	MACORIS	lincRNA	ns
ENSG00000110719.10	-0.0343091	8.02549	-0.96279	0.336536	0.570029	-5.81814	TCIRG1	protein_coding	ns
ENSG00000257663.1	-0.0690962	1.93244	-0.962766	0.336548	0.570029	-5.25116	AC025259.1	antisense	ns
ENSG00000130939.19	0.0254581	5.92829	0.962746	0.336558	0.570029	-5.81981	UBE4B	protein_coding	ns
ENSG00000236900.1	0.163253	-3.31775	0.962506	0.336679	0.570159	-4.69589	TIMM9P1	processed_pseudogene	ns
ENSG00000127947.16	-0.0355358	6.92416	-0.96218	0.336842	0.570362	-5.83429	PTPN12	protein_coding	ns
ENSG00000010244.18	-0.0205503	8.26471	-0.961911	0.336977	0.570518	-5.81451	ZNF207	protein_coding	ns
ENSG00000239969.5	0.118479	-0.374982	0.961447	0.33721	0.570839	-4.91039	AC091390.4	transcribed_unprocessed_pseudogene	ns
ENSG00000171109.19	-0.0431062	4.80296	-0.960947	0.33746	0.57119	-5.74147	MFN1	protein_coding	ns
ENSG00000130021.13	0.0535572	3.8759	0.960592	0.337638	0.571413	-5.61348	PUDP	protein_coding	ns
ENSG00000277595.1	0.100024	-0.75451	0.960513	0.337679	0.571413	-4.85661	AC007546.1	sense_intronic	ns
ENSG00000105520.10	0.0357889	5.84377	0.960426	0.337722	0.571413	-5.78847	PLPPR2	protein_coding	ns
ENSG00000260228.5	-0.0820427	-0.212943	-0.960269	0.337801	0.571419	-4.91235	AC009119.1	antisense	ns
ENSG00000115760.14	-0.0231045	8.34047	-0.960196	0.337837	0.571419	-5.81138	BIRC6	protein_coding	ns
ENSG00000168275.15	-0.0469574	2.45829	-0.960077	0.337897	0.571419	-5.37406	COA6	protein_coding	ns
ENSG00000116649.10	0.0375594	3.52816	0.960074	0.337899	0.571419	-5.53142	SRM	protein_coding	ns
ENSG00000100196.11	0.0604138	1.05861	0.959417	0.338229	0.571904	-5.10137	KDELR3	protein_coding	ns
ENSG00000151881.14	0.0419314	2.04104	0.959279	0.338298	0.571948	-5.30443	TMEM267	protein_coding	ns
ENSG00000159267.14	0.0571795	2.42299	0.95908	0.338398	0.572044	-5.36705	HLCS	protein_coding	ns
ENSG00000265118.5	-0.135926	1.82406	-0.958781	0.338549	0.572225	-5.23812	AC134669.1	protein_coding	ns
ENSG00000253744.1	-0.171173	-1.83177	-0.958682	0.338599	0.572236	-4.7528	AC025442.1	antisense	ns
ENSG00000212694.8	0.0360985	3.86125	0.958353	0.338764	0.572442	-5.62577	LINC01089	lincRNA	ns
ENSG00000111481.10	0.0217185	5.97373	0.957976	0.338954	0.572634	-5.81715	COPZ1	protein_coding	ns
ENSG00000238142.1	-0.0824869	1.02037	-0.957955	0.338964	0.572634	-5.11788	BX284668.5	lincRNA	ns
ENSG00000257315.2	0.0481937	6.68817	0.957514	0.339186	0.572893	-5.82497	ZBED6	protein_coding	ns
ENSG00000114812.13	-0.0452454	5.00716	-0.957417	0.339235	0.572893	-5.74871	VIPR1	protein_coding	ns
ENSG00000132256.18	-0.0363754	4.76105	-0.957391	0.339248	0.572893	-5.73435	TRIM5	protein_coding	ns
ENSG00000232573.1	-0.0767632	1.27557	-0.957175	0.339357	0.573004	-5.16582	RPL3P4	processed_pseudogene	ns
ENSG00000092094.11	0.0288187	4.16156	0.956964	0.339463	0.573109	-5.66881	OSGEP	protein_coding	ns
ENSG00000007255.10	0.0506982	1.72462	0.956879	0.339506	0.573109	-5.25962	TRAPPC6A	protein_coding	ns
ENSG00000237604.1	-0.106378	0.396357	-0.956542	0.339676	0.573323	-4.99121	AP001056.1	lincRNA	ns
ENSG00000125449.7	0.0271832	3.4319	0.955998	0.33995	0.57365	-5.55065	ARMC7	protein_coding	ns
ENSG00000171443.7	0.0307152	4.10863	0.955898	0.340001	0.57365	-5.65708	ZNF524	protein_coding	ns
ENSG00000279753.1	-0.237549	-0.523331	-0.95587	0.340015	0.57365	-4.94931	AC011558.1	TEC	ns
ENSG00000245552.6	0.0625668	0.498195	0.955788	0.340056	0.57365	-5.0173	AP000787.1	antisense	ns
ENSG00000240522.1	0.0814196	0.0336518	0.955727	0.340087	0.57365	-4.94054	RPL7AP10	processed_pseudogene	ns
ENSG00000083312.17	-0.0206437	6.87149	-0.955151	0.340377	0.573845	-5.84004	TNPO1	protein_coding	ns
ENSG00000158716.8	0.0400892	3.01944	0.955133	0.340387	0.573845	-5.46799	DUSP23	protein_coding	ns
ENSG00000260260.1	0.0899628	-0.570747	0.955046	0.34043	0.573845	-4.91502	SNHG19	lincRNA	ns
ENSG00000166847.10	-0.0372645	5.73712	-0.954995	0.340456	0.573845	-5.81573	DCTN5	protein_coding	ns
ENSG00000266777.1	0.0663298	0.998438	0.954935	0.340487	0.573845	-5.1166	SH3GL1P1	transcribed_processed_pseudogene	ns
ENSG00000122591.11	-0.0270552	5.44078	-0.954797	0.340556	0.573845	-5.78491	FAM126A	protein_coding	ns
ENSG00000166441.13	-0.0254469	7.71204	-0.954745	0.340583	0.573845	-5.80805	RPL27A	protein_coding	ns
ENSG00000224363.2	-0.0645874	2.31188	-0.954742	0.340584	0.573845	-5.34256	FP700111.1	lincRNA	ns
ENSG00000277763.1	-0.143372	-0.735865	-0.954722	0.340594	0.573845	-4.85305	AL138995.1	lincRNA	ns
ENSG00000258461.5	-0.0459301	3.11611	-0.954551	0.340681	0.573902	-5.49179	AC012651.1	protein_coding	ns
ENSG00000112096.18	0.042061	9.29978	0.954483	0.340715	0.573902	-5.78545	SOD2	protein_coding	ns
ENSG00000281991.1	0.0964504	1.25168	0.954284	0.340815	0.573997	-5.14692	TMEM265	protein_coding	ns
ENSG00000166166.13	0.0343691	3.06609	0.953647	0.341137	0.574409	-5.49307	TRMT61A	protein_coding	ns
ENSG00000197312.12	-0.0309961	5.76076	-0.953574	0.341174	0.574409	-5.81747	DDI2	protein_coding	ns
ENSG00000223551.1	0.128116	-0.868809	0.953542	0.34119	0.574409	-4.89069	TMSB4XP4	processed_pseudogene	ns
ENSG00000254531.1	0.0793032	0.0861278	0.953107	0.34141	0.574706	-4.99387	AP001816.1	lincRNA	ns
ENSG00000169359.15	0.0227374	4.78895	0.952748	0.341592	0.574908	-5.74727	SLC33A1	protein_coding	ns
ENSG00000196756.12	0.0470539	3.2232	0.952697	0.341617	0.574908	-5.51837	SNHG17	processed_transcript	ns
ENSG00000138069.18	-0.0308437	6.44472	-0.952457	0.341739	0.575039	-5.83478	RAB1A	protein_coding	ns
ENSG00000262413.1	0.25473	1.05093	0.95217	0.341884	0.575105	-5.12566	AC145207.2	antisense	ns
ENSG00000235655.3	0.10851	3.44166	0.95201	0.341965	0.575105	-5.43063	H3F3AP4	processed_pseudogene	ns
ENSG00000165775.18	0.030877	4.55194	0.952006	0.341967	0.575105	-5.71814	FUNDC2	protein_coding	ns
ENSG00000139436.21	-0.0213274	7.54367	-0.951945	0.341998	0.575105	-5.84013	GIT2	protein_coding	ns
ENSG00000145703.16	-0.0415297	7.69947	-0.951937	0.342002	0.575105	-5.82281	IQGAP2	protein_coding	ns
ENSG00000113552.16	-0.0314843	4.1726	-0.951863	0.342039	0.575105	-5.65847	GNPDA1	protein_coding	ns
ENSG00000115828.17	-0.0443161	6.2292	-0.951203	0.342374	0.575526	-5.83055	QPCT	protein_coding	ns
ENSG00000081913.14	0.0379781	3.78647	0.951088	0.342432	0.575526	-5.61486	PHLPP1	protein_coding	ns
ENSG00000174276.6	-0.0526544	1.92337	-0.951031	0.342461	0.575526	-5.27458	ZNHIT2	protein_coding	ns
ENSG00000055147.19	0.0265281	3.66222	0.951025	0.342464	0.575526	-5.59009	FAM114A2	protein_coding	ns
ENSG00000274093.1	0.125045	-1.49032	0.950935	0.342509	0.575529	-4.79619	AC009032.1	sense_intronic	ns
ENSG00000102125.16	-0.0245653	5.02957	-0.950827	0.342564	0.575544	-5.77011	TAZ	protein_coding	ns
ENSG00000170525.21	0.0620099	6.43279	0.950745	0.342606	0.575544	-5.82899	PFKFB3	protein_coding	ns
ENSG00000265458.1	0.144853	-2.52638	0.950393	0.342784	0.575771	-4.73237	AC132938.3	antisense	ns
ENSG00000131373.14	-0.030469	3.49522	-0.950234	0.342865	0.575833	-5.56321	HACL1	protein_coding	ns
ENSG00000267436.1	-0.150359	-0.777924	-0.949901	0.343034	0.576028	-4.93388	AC005786.3	antisense	ns
ENSG00000282978.1	0.118605	-1.42445	0.949832	0.343068	0.576028	-4.8066	AC110994.2	processed_pseudogene	ns
ENSG00000094914.13	-0.0343244	3.84671	-0.949386	0.343295	0.576335	-5.61258	AAAS	protein_coding	ns
ENSG00000196511.14	0.0342576	4.35439	0.949251	0.343364	0.576378	-5.69304	TPK1	protein_coding	ns
ENSG00000279356.1	-0.0621273	1.941	-0.949005	0.343488	0.576514	-5.2701	AC007610.4	TEC	ns
ENSG00000234072.1	0.0419749	1.92592	0.948466	0.343762	0.5769	-5.27169	AC074117.1	antisense	ns
ENSG00000142684.9	-0.0524883	2.03326	-0.948193	0.343901	0.57704	-5.30534	ZNF593	protein_coding	ns
ENSG00000259651.2	0.135072	-1.31039	0.948129	0.343933	0.57704	-4.82515	MTCO3P23	processed_pseudogene	ns
ENSG00000077721.16	-0.0266188	5.72034	-0.947956	0.344021	0.577114	-5.82146	UBE2A	protein_coding	ns
ENSG00000143443.9	0.0470443	2.24245	0.947817	0.344092	0.577158	-5.32838	C1orf56	protein_coding	ns
ENSG00000106443.16	0.0257896	4.70758	0.947677	0.344163	0.577158	-5.74141	PHF14	protein_coding	ns
ENSG00000173141.5	0.0296751	3.59337	0.947646	0.344178	0.577158	-5.57656	MRPL57	protein_coding	ns
ENSG00000252577.1	0.128094	-2.58795	0.947321	0.344344	0.577362	-4.76483	SCARNA20	scaRNA	ns
ENSG00000258082.1	-0.0798261	1.99392	-0.947163	0.344424	0.577366	-5.29823	AL391832.3	lincRNA	ns
ENSG00000174989.13	0.0649073	3.22521	0.947145	0.344434	0.577366	-5.52331	FBXW8	protein_coding	ns
ENSG00000183828.15	-0.0544344	1.88411	-0.946872	0.344572	0.577467	-5.27306	NUDT14	protein_coding	ns
ENSG00000273420.1	-0.105208	1.29644	-0.946849	0.344584	0.577467	-5.14082	AC008738.7	3prime_overlapping_ncRNA	ns
ENSG00000125900.13	-0.0514302	2.07277	-0.946763	0.344628	0.577467	-5.30002	SIRPD	protein_coding	ns
ENSG00000145734.19	0.0240954	6.01864	0.946682	0.344669	0.577467	-5.82452	BDP1	protein_coding	ns
ENSG00000173338.12	-0.0675074	1.13886	-0.946567	0.344727	0.577491	-5.09496	KCNK7	protein_coding	ns
ENSG00000204584.1	0.0610863	0.700172	0.946411	0.344807	0.577551	-5.07082	FLJ45513	antisense	ns
ENSG00000100982.12	0.0275243	5.4235	0.946116	0.344957	0.577701	-5.80432	PCIF1	protein_coding	ns
ENSG00000167065.13	-0.0418705	4.43168	-0.945987	0.345023	0.577701	-5.71286	DUSP18	protein_coding	ns
ENSG00000155561.15	-0.0215804	5.33463	-0.945978	0.345027	0.577701	-5.79243	NUP205	protein_coding	ns
ENSG00000009413.15	0.0327361	6.08139	0.945706	0.345166	0.577859	-5.8386	REV3L	protein_coding	ns
ENSG00000253385.1	-0.074535	0.431487	-0.945455	0.345293	0.577999	-5.00983	AP003696.1	lincRNA	ns
ENSG00000226457.1	-0.0661733	0.343099	-0.944754	0.345651	0.578417	-5.00056	RPL22P3	processed_pseudogene	ns
ENSG00000066855.16	0.0471404	2.76335	0.944754	0.345651	0.578417	-5.44775	MTFR1	protein_coding	ns
ENSG00000007545.15	-0.026827	4.69279	-0.944583	0.345738	0.578417	-5.74063	CRAMP1	protein_coding	ns
ENSG00000166002.7	-0.0401454	3.62449	-0.944545	0.345757	0.578417	-5.56418	SMCO4	protein_coding	ns
ENSG00000079215.14	-0.0893953	1.08737	-0.944536	0.345762	0.578417	-5.13831	SLC1A3	protein_coding	ns
ENSG00000226696.6	0.0510367	1.00491	0.943936	0.346067	0.578752	-5.11433	LENG8-AS1	antisense	ns
ENSG00000156500.15	0.0380282	2.35329	0.943898	0.346087	0.578752	-5.3553	FAM122C	protein_coding	ns
ENSG00000283228.1	-0.174533	0.285555	-0.943885	0.346094	0.578752	-5.03872	AC068547.1	protein_coding	ns
ENSG00000071967.12	-0.0528335	6.334	-0.94325	0.346418	0.579161	-5.82954	CYBRD1	protein_coding	ns
ENSG00000161904.12	-0.0226831	5.44294	-0.943234	0.346426	0.579161	-5.80706	LEMD2	protein_coding	ns
ENSG00000118503.15	-0.0797832	6.80479	-0.942732	0.346682	0.579516	-5.84099	TNFAIP3	protein_coding	ns
ENSG00000119414.11	-0.0234853	6.50193	-0.94241	0.346847	0.579718	-5.84649	PPP6C	protein_coding	ns
ENSG00000273192.1	0.0566957	1.59195	0.941838	0.347139	0.5801	-5.2044	AL671710.1	lincRNA	ns
ENSG00000179922.5	-0.0370694	3.06516	-0.941725	0.347196	0.5801	-5.49728	ZNF784	protein_coding	ns
ENSG00000167487.12	-0.0445412	2.74683	-0.941704	0.347208	0.5801	-5.42159	KLHL26	protein_coding	ns
ENSG00000116161.17	0.0250493	4.826	0.9416	0.347261	0.580116	-5.7428	CACYBP	protein_coding	ns
ENSG00000135974.10	-0.0222632	4.53233	-0.941028	0.347553	0.580531	-5.72774	C2orf49	protein_coding	ns
ENSG00000258034.1	0.0787644	0.700587	0.940681	0.347731	0.580754	-5.0674	AC012157.1	antisense	ns
ENSG00000165886.5	-0.0395453	3.61257	-0.940568	0.347789	0.580765	-5.59069	UBTD1	protein_coding	ns
ENSG00000135334.9	-0.0293007	6.47649	-0.940496	0.347825	0.580765	-5.85106	AKIRIN2	protein_coding	ns
ENSG00000228486.10	0.0602904	0.555197	0.940251	0.347951	0.580766	-5.02972	C2orf92	protein_coding	ns
ENSG00000110801.13	-0.0248635	4.50685	-0.940185	0.347984	0.580766	-5.71201	PSMD9	protein_coding	ns
ENSG00000163993.7	0.136009	1.57447	0.940133	0.348011	0.580766	-5.26907	S100P	protein_coding	ns
ENSG00000279453.1	0.0411904	2.79066	0.9401	0.348028	0.580766	-5.45111	Z99129.4	TEC	ns
ENSG00000142089.16	0.125602	5.79606	0.940016	0.348071	0.580766	-5.79555	IFITM3	protein_coding	ns
ENSG00000197111.15	-0.0363539	9.23845	-0.939977	0.348091	0.580766	-5.80444	PCBP2	protein_coding	ns
ENSG00000184588.18	0.0744118	5.78759	0.939847	0.348158	0.580766	-5.82643	PDE4B	protein_coding	ns
ENSG00000173369.16	-0.169985	1.41018	-0.939807	0.348178	0.580766	-5.16219	C1QB	protein_coding	ns
ENSG00000163946.13	-0.0209174	7.27494	-0.939582	0.348293	0.580885	-5.83793	TASOR	protein_coding	ns
ENSG00000135776.5	-0.0257785	4.53336	-0.93924	0.348469	0.581037	-5.71705	ABCB10	protein_coding	ns
ENSG00000253269.1	0.153289	-3.15096	0.939231	0.348473	0.581037	-4.71028	AC008680.1	antisense	ns
ENSG00000183864.5	0.0313224	5.69701	0.938885	0.34865	0.58126	-5.81415	TOB2	protein_coding	ns
ENSG00000147224.11	0.0281341	3.85267	0.938684	0.348754	0.581359	-5.64385	PRPS1	protein_coding	ns
ENSG00000113504.21	-0.0740711	6.22951	-0.937965	0.349122	0.581743	-5.83223	SLC12A7	protein_coding	ns
ENSG00000123213.23	-0.0483983	4.73931	-0.937945	0.349132	0.581743	-5.71093	NLN	protein_coding	ns
ENSG00000260997.1	-0.0596094	4.18175	-0.937924	0.349143	0.581743	-5.64712	AC004847.1	sense_overlapping	ns
ENSG00000184619.5	0.0467615	2.09132	0.93784	0.349186	0.581743	-5.33055	KRBA2	protein_coding	ns
ENSG00000245213.6	0.0673043	0.638688	0.937804	0.349205	0.581743	-5.05915	AC105285.1	antisense	ns
ENSG00000253607.1	0.0878962	-0.332693	0.937567	0.349326	0.581846	-4.91174	AC104316.1	antisense	ns
ENSG00000189369.8	0.0571104	1.82908	0.937458	0.349382	0.581846	-5.26681	GSPT2	protein_coding	ns
ENSG00000162735.18	-0.0199958	5.29227	-0.937288	0.349469	0.581846	-5.8072	PEX19	protein_coding	ns
ENSG00000134330.18	-0.0245423	4.98903	-0.937217	0.349506	0.581846	-5.78597	IAH1	protein_coding	ns
ENSG00000274963.1	-0.104424	0.300433	-0.937156	0.349537	0.581846	-5.00949	RN7SL600P	misc_RNA	ns
ENSG00000135905.19	0.0446861	6.97242	0.937028	0.349603	0.581846	-5.85642	DOCK10	protein_coding	ns
ENSG00000279179.1	0.0661621	1.58024	0.937016	0.349609	0.581846	-5.20946	AL662907.2	TEC	ns
ENSG00000113068.9	-0.0317712	4.27619	-0.936996	0.349619	0.581846	-5.68456	PFDN1	protein_coding	ns
ENSG00000240731.1	-0.0948404	-1.28914	-0.936788	0.349726	0.581885	-4.82018	AL139287.1	sense_intronic	ns
ENSG00000110934.11	0.0315284	7.93272	0.93678	0.34973	0.581885	-5.84365	BIN2	protein_coding	ns
ENSG00000188372.15	-0.095489	1.45764	-0.936661	0.349791	0.581913	-5.17207	ZP3	protein_coding	ns
ENSG00000221949.5	0.0596518	2.62785	0.936255	0.35	0.582153	-5.42832	LINC01465	lincRNA	ns
ENSG00000198237.8	-0.167309	1.39977	-0.936209	0.350024	0.582153	-5.16872	AC131392.1	unprocessed_pseudogene	ns
ENSG00000166886.13	-0.0512403	3.78818	-0.935987	0.350138	0.582247	-5.61081	NAB2	protein_coding	ns
ENSG00000168234.13	-0.0736601	4.98016	-0.935914	0.350175	0.582247	-5.78577	TTC39C	protein_coding	ns
ENSG00000196456.12	-0.0492861	1.78895	-0.935841	0.350213	0.582247	-5.2677	ZNF775	protein_coding	ns
ENSG00000204387.13	-0.0330917	5.10628	-0.935649	0.350311	0.582267	-5.7465	C6orf48	protein_coding	ns
ENSG00000116874.11	-0.0386007	2.93732	-0.935645	0.350313	0.582267	-5.47444	WARS2	protein_coding	ns
ENSG00000264207.1	0.0703328	0.62537	0.935404	0.350437	0.5824	-5.0859	AC239868.2	antisense	ns
ENSG00000241568.3	-0.122498	-1.70333	-0.935264	0.350509	0.582416	-4.77824	RN7SL338P	misc_RNA	ns
ENSG00000270433.1	0.0838079	-0.196302	0.93521	0.350537	0.582416	-4.93967	H3F3AP2	transcribed_unprocessed_pseudogene	ns
ENSG00000232354.8	0.0726803	0.447276	0.935127	0.35058	0.582416	-5.03826	VIPR1-AS1	antisense	ns
ENSG00000148737.17	0.056862	5.58153	0.935024	0.350633	0.582431	-5.80504	TCF7L2	protein_coding	ns
ENSG00000134285.11	0.0390813	2.74607	0.934785	0.350756	0.58255	-5.44571	FKBP11	protein_coding	ns
ENSG00000261487.1	0.0714192	1.4503	0.93466	0.35082	0.58255	-5.17224	AC135048.1	processed_transcript	ns
ENSG00000234664.1	-0.0666968	0.657828	-0.934628	0.350836	0.58255	-5.09961	HMGN2P5	processed_pseudogene	ns
ENSG00000265399.1	-0.0628032	2.05013	-0.934514	0.350895	0.582574	-5.30213	AP005329.2	antisense	ns
ENSG00000116525.14	0.033632	3.5303	0.93431	0.351	0.582675	-5.56948	TRIM62	protein_coding	ns
ENSG00000083799.17	0.0233208	7.24597	0.934211	0.351051	0.582687	-5.85883	CYLD	protein_coding	ns
ENSG00000213397.10	0.0263681	3.13502	0.934026	0.351146	0.582771	-5.5137	HAUS7	protein_coding	ns
ENSG00000277443.3	0.056022	7.2238	0.933892	0.351215	0.582812	-5.84704	MARCKS	protein_coding	ns
ENSG00000164494.12	0.0266677	3.42697	0.933639	0.351346	0.582956	-5.57165	PDSS2	protein_coding	ns
ENSG00000253645.1	-0.184587	-0.591792	-0.933411	0.351463	0.583077	-4.9377	AC108863.1	antisense	ns
ENSG00000260417.1	0.0632393	2.10871	0.932986	0.351682	0.583367	-5.3243	AC092127.1	lincRNA	ns
ENSG00000164830.18	-0.0239083	5.75909	-0.932415	0.351976	0.583781	-5.80422	OXR1	protein_coding	ns
ENSG00000121486.12	0.035043	4.20521	0.932072	0.352153	0.583986	-5.69594	TRMT1L	protein_coding	ns
ENSG00000086544.3	-0.0404552	3.01337	-0.932005	0.352188	0.583986	-5.49187	ITPKC	protein_coding	ns
ENSG00000109084.14	0.0713043	1.34518	0.931876	0.352254	0.584023	-5.16447	TMEM97	protein_coding	ns
ENSG00000142208.16	-0.0213735	7.22285	-0.931547	0.352424	0.58423	-5.85964	AKT1	protein_coding	ns
ENSG00000101079.21	0.0273579	5.3057	0.931139	0.352635	0.584507	-5.81541	NDRG3	protein_coding	ns
ENSG00000280161.1	-0.0904715	1.15963	-0.930827	0.352796	0.5847	-5.13501	AC022413.1	TEC	ns
ENSG00000164162.14	-0.0405933	2.11808	-0.930657	0.352884	0.584772	-5.33908	ANAPC10	protein_coding	ns
ENSG00000108651.10	0.0220163	4.78629	0.930342	0.353046	0.584908	-5.74193	UTP6	protein_coding	ns
ENSG00000272638.1	0.0516938	1.3151	0.930327	0.353054	0.584908	-5.18909	AC006027.1	antisense	ns
ENSG00000196440.11	-0.05843	1.30336	-0.930115	0.353163	0.584974	-5.15258	ARMCX4	protein_coding	ns
ENSG00000163507.14	0.0978824	1.71645	0.930078	0.353183	0.584974	-5.26216	CIP2A	protein_coding	ns
ENSG00000260861.6	0.184731	0.351905	0.929893	0.353278	0.585059	-5.04028	AL049634.2	protein_coding	ns
ENSG00000164897.13	0.0319129	3.7764	0.929568	0.353446	0.585264	-5.63217	TMUB1	protein_coding	ns
ENSG00000186918.14	-0.0422413	5.30967	-0.929367	0.35355	0.585362	-5.79968	ZNF395	protein_coding	ns
ENSG00000167384.10	-0.0385258	2.60034	-0.929114	0.353681	0.585506	-5.4297	ZNF180	protein_coding	ns
ENSG00000186141.9	-0.0235982	4.62172	-0.928912	0.353786	0.585533	-5.74622	POLR3C	protein_coding	ns
ENSG00000146592.17	0.0561367	7.33417	0.92891	0.353786	0.585533	-5.86379	CREB5	protein_coding	ns
ENSG00000136631.14	-0.0200285	4.96995	-0.928618	0.353938	0.58571	-5.75865	VPS45	protein_coding	ns
ENSG00000228340.5	0.0943223	1.04723	0.928477	0.354011	0.585757	-5.12215	MIR646HG	lincRNA	ns
ENSG00000149798.5	0.0896415	3.50128	0.928161	0.354174	0.58584	-5.5496	CDC42EP2	protein_coding	ns
ENSG00000196741.5	0.0627578	0.363699	0.928064	0.354224	0.58584	-5.02706	LINC01560	lincRNA	ns
ENSG00000049449.9	-0.0480151	3.9391	-0.928053	0.35423	0.58584	-5.62908	RCN1	protein_coding	ns
ENSG00000262652.1	0.122589	-1.4844	0.928032	0.354241	0.58584	-4.81172	AC124283.3	sense_intronic	ns
ENSG00000173992.9	0.0344665	2.92468	0.927952	0.354282	0.58584	-5.48247	CCS	protein_coding	ns
ENSG00000119446.14	-0.0269671	4.7834	-0.927788	0.354367	0.585907	-5.76307	RBM18	protein_coding	ns
ENSG00000238083.7	0.0817889	5.38986	0.927597	0.354466	0.585997	-5.82999	LRRC37A2	protein_coding	ns
ENSG00000240531.1	0.137334	-1.65935	0.926636	0.354964	0.586702	-4.80116	RPL21P123	transcribed_processed_pseudogene	ns
ENSG00000162591.16	0.0701414	3.3571	0.926565	0.355001	0.586702	-5.57204	MEGF6	protein_coding	ns
ENSG00000237872.4	-0.0959086	-0.298185	-0.926412	0.35508	0.586702	-4.93877	POU5F1P4	processed_pseudogene	ns
ENSG00000170049.9	-0.0608604	0.91833	-0.926401	0.355086	0.586702	-5.097	KCNAB3	protein_coding	ns
ENSG00000140553.17	-0.0268258	4.47613	-0.92634	0.355118	0.586702	-5.71599	UNC45A	protein_coding	ns
ENSG00000112297.15	0.0248275	7.17617	0.926259	0.35516	0.586702	-5.85999	CRYBG1	protein_coding	ns
ENSG00000101363.12	-0.0390497	2.85366	-0.92604	0.355273	0.586816	-5.46921	MANBAL	protein_coding	ns
ENSG00000136463.8	-0.0339927	2.6257	-0.925856	0.355369	0.586901	-5.4276	TACO1	protein_coding	ns
ENSG00000185485.14	0.0520321	3.35528	0.925432	0.355588	0.587135	-5.57453	SDHAP1	transcribed_unprocessed_pseudogene	ns
ENSG00000131845.14	-0.0586609	2.89731	-0.925395	0.355608	0.587135	-5.48177	ZNF304	protein_coding	ns
ENSG00000164603.12	-0.0290783	4.68997	-0.925325	0.355644	0.587135	-5.74658	BMT2	protein_coding	ns
ENSG00000165699.14	-0.0240845	5.685	-0.925189	0.355715	0.587177	-5.84361	TSC1	protein_coding	ns
ENSG00000181852.17	-0.017281	6.10213	-0.925105	0.355759	0.587177	-5.85713	RNF41	protein_coding	ns
ENSG00000084112.15	-0.0343407	6.48311	-0.924279	0.356187	0.587811	-5.86343	SSH1	protein_coding	ns
ENSG00000160753.16	-0.028508	3.70646	-0.923745	0.356465	0.588196	-5.61246	RUSC1	protein_coding	ns
ENSG00000136122.16	-0.0473257	2.53339	-0.9232	0.356748	0.588541	-5.41884	BORA	protein_coding	ns
ENSG00000272462.2	0.0504828	2.40366	0.923171	0.356763	0.588541	-5.38063	U91328.1	lincRNA	ns
ENSG00000160961.12	-0.0269863	5.53828	-0.923018	0.356843	0.588599	-5.84372	ZNF333	protein_coding	ns
ENSG00000171928.14	0.0321149	3.62957	0.922721	0.356997	0.58878	-5.62338	TVP23B	protein_coding	ns
ENSG00000176095.12	0.0246631	5.32322	0.922436	0.357146	0.588951	-5.8225	IP6K1	protein_coding	ns
ENSG00000089682.16	-0.0265693	3.7894	-0.922169	0.357284	0.589096	-5.64102	RBM41	protein_coding	ns
ENSG00000204172.12	-0.101173	2.50688	-0.922096	0.357323	0.589096	-5.38317	AGAP9	protein_coding	ns
ENSG00000130725.7	-0.0269785	5.00624	-0.921534	0.357615	0.589419	-5.78537	UBE2M	protein_coding	ns
ENSG00000227155.7	0.043841	3.4003	0.921458	0.357655	0.589419	-5.58644	AL161725.1	antisense	ns
ENSG00000156671.14	0.0262536	6.02349	0.921314	0.35773	0.589419	-5.8581	SAMD8	protein_coding	ns
ENSG00000226621.1	-0.142673	-2.48932	-0.921308	0.357733	0.589419	-4.74298	AC083855.1	processed_pseudogene	ns
ENSG00000271725.1	0.0852194	0.00833839	0.921144	0.357819	0.589419	-4.97179	AC103858.1	3prime_overlapping_ncRNA	ns
ENSG00000085274.15	-0.0256959	4.31562	-0.921036	0.357875	0.589419	-5.71444	MYNN	protein_coding	ns
ENSG00000172766.19	-0.0286838	4.6523	-0.920834	0.35798	0.589419	-5.76488	NAA16	protein_coding	ns
ENSG00000160712.13	0.0254078	8.0563	0.920827	0.357984	0.589419	-5.85614	IL6R	protein_coding	ns
ENSG00000238072.1	0.175832	-2.60796	0.920816	0.35799	0.589419	-4.79257	AC009244.1	processed_pseudogene	ns
ENSG00000277566.1	-0.10354	-1.37122	-0.920654	0.358074	0.589419	-4.83508	AC089999.2	sense_intronic	ns
ENSG00000179833.4	-0.0335958	7.01392	-0.920585	0.35811	0.589419	-5.86227	SERTAD2	protein_coding	ns
ENSG00000120053.12	0.044797	1.92746	0.920579	0.358113	0.589419	-5.29681	GOT1	protein_coding	ns
ENSG00000177169.10	0.027675	6.43331	0.920409	0.358202	0.589419	-5.85729	ULK1	protein_coding	ns
ENSG00000100490.9	0.0645544	1.14927	0.920404	0.358204	0.589419	-5.15227	CDKL1	protein_coding	ns
ENSG00000076513.16	0.0227419	7.45571	0.920322	0.358247	0.589419	-5.86829	ANKRD13A	protein_coding	ns
ENSG00000013563.14	-0.0303284	5.71065	-0.920253	0.358283	0.589419	-5.8274	DNASE1L1	protein_coding	ns
ENSG00000267281.2	-0.0621613	0.823	-0.920144	0.35834	0.589419	-5.08701	ATF7	protein_coding	ns
ENSG00000184207.8	-0.0274289	4.30676	-0.920143	0.358341	0.589419	-5.70533	PGP	protein_coding	ns
ENSG00000113838.13	0.0281392	3.19644	0.920091	0.358367	0.589419	-5.54797	TBCCD1	protein_coding	ns
ENSG00000225900.1	0.135517	-2.19984	0.919784	0.358528	0.58961	-4.77224	HSPE1P13	processed_pseudogene	ns
ENSG00000101940.18	-0.0222266	5.46702	-0.91968	0.358582	0.589625	-5.82384	WDR13	protein_coding	ns
ENSG00000140718.21	0.0302064	5.06375	0.919502	0.358675	0.589704	-5.80079	FTO	protein_coding	ns
ENSG00000274536.6	0.0474989	5.81876	0.919404	0.358726	0.589715	-5.85264	AL034397.3	antisense	ns
ENSG00000119616.11	-0.0275966	4.9126	-0.91913	0.358869	0.589876	-5.77655	FCF1	protein_coding	ns
ENSG00000279073.3	0.149139	0.6318	0.918883	0.358998	0.590015	-5.09573	AL807752.6	protein_coding	ns
ENSG00000158864.12	-0.0258725	4.69833	-0.918642	0.359124	0.590148	-5.73563	NDUFS2	protein_coding	ns
ENSG00000102312.21	0.0382974	2.49856	0.91853	0.359182	0.590166	-5.38353	PORCN	protein_coding	ns
ENSG00000227946.1	0.0710132	0.110107	0.91845	0.359224	0.590166	-4.99249	AC007383.2	lincRNA	ns
ENSG00000085721.12	-0.0385741	4.49626	-0.918087	0.359413	0.590404	-5.73771	RRN3	protein_coding	ns
ENSG00000092020.10	0.0350534	4.77324	0.917946	0.359487	0.590448	-5.76469	PPP2R3C	protein_coding	ns
ENSG00000196126.11	-0.141989	7.65627	-0.917865	0.35953	0.590448	-5.83318	HLA-DRB1	protein_coding	ns
ENSG00000272037.1	0.0592783	0.924624	0.917692	0.35962	0.590523	-5.11735	AP002907.1	antisense	ns
ENSG00000172466.16	-0.0232304	6.61616	-0.917312	0.359819	0.590776	-5.86669	ZNF24	protein_coding	ns
ENSG00000015479.18	-0.0204879	7.73888	-0.917101	0.359929	0.590883	-5.85686	MATR3	protein_coding	ns
ENSG00000103876.12	-0.0429584	2.79698	-0.916987	0.359988	0.590894	-5.4644	FAH	protein_coding	ns
ENSG00000144909.8	-0.0197219	6.76517	-0.916917	0.360025	0.590894	-5.8676	OSBPL11	protein_coding	ns
ENSG00000156973.14	0.0264491	3.57115	0.916804	0.360084	0.590914	-5.60824	PDE6D	protein_coding	ns
ENSG00000184787.19	0.0215764	6.07296	0.916723	0.360127	0.590914	-5.85817	UBE2G2	protein_coding	ns
ENSG00000237711.1	0.0725352	0.883344	0.91647	0.360259	0.591058	-5.14058	MTCO3P11	unprocessed_pseudogene	ns
ENSG00000196227.11	-0.0301359	4.87381	-0.915976	0.360518	0.591391	-5.79189	FAM217B	protein_coding	ns
ENSG00000134698.11	-0.0216561	7.94313	-0.915911	0.360552	0.591391	-5.86149	AGO4	protein_coding	ns
ENSG00000269967.1	-0.0799561	-0.0345771	-0.915598	0.360716	0.591586	-4.96634	AL136115.2	lincRNA	ns
ENSG00000229463.2	0.114393	-1.0103	0.915153	0.360949	0.591895	-4.86385	LYST-AS1	antisense	ns
ENSG00000221817.9	0.0296705	3.58625	0.914977	0.361041	0.591973	-5.62043	PPP3CB-AS1	processed_transcript	ns
ENSG00000227751.1	-0.0928264	0.533909	-0.91482	0.361123	0.591984	-5.04519	RCC2-AS1	antisense	ns
ENSG00000232750.2	-0.112543	-1.80297	-0.914792	0.361138	0.591984	-4.80083	AL139132.1	processed_pseudogene	ns
ENSG00000231006.1	0.0900556	0.838074	0.914103	0.361499	0.592503	-5.09889	RPL7P32	processed_pseudogene	ns
ENSG00000218739.10	-0.0293987	4.75073	-0.913912	0.361599	0.592506	-5.77346	CEBPZOS	protein_coding	ns
ENSG00000133574.10	0.032321	7.79803	0.913853	0.36163	0.592506	-5.8506	GIMAP4	protein_coding	ns
ENSG00000125458.7	0.0352352	2.78317	0.913843	0.361636	0.592506	-5.47015	NT5C	protein_coding	ns
ENSG00000158006.14	0.0318069	3.08353	0.913447	0.361843	0.592772	-5.53713	PAFAH2	protein_coding	ns
ENSG00000155158.20	0.0952096	3.43236	0.913085	0.362033	0.59301	-5.61248	TTC39B	protein_coding	ns
ENSG00000104320.13	-0.0245984	6.12532	-0.912873	0.362145	0.593119	-5.85344	NBN	protein_coding	ns
ENSG00000115289.14	-0.0370693	2.21509	-0.912663	0.362255	0.593198	-5.34558	PCGF1	protein_coding	ns
ENSG00000258377.1	0.147808	3.03983	0.91261	0.362282	0.593198	-5.51988	AL139099.1	antisense	ns
ENSG00000167182.15	0.0379157	4.55881	0.912513	0.362334	0.593208	-5.67453	SP2	protein_coding	ns
ENSG00000234518.2	0.0904093	-0.381988	0.912336	0.362426	0.59324	-4.9194	PTGES3P1	processed_pseudogene	ns
ENSG00000118513.19	0.0560822	2.08922	0.912304	0.362443	0.59324	-5.33854	MYB	protein_coding	ns
ENSG00000185670.8	-0.0432308	2.60322	-0.912139	0.36253	0.593309	-5.43525	ZBTB3	protein_coding	ns
ENSG00000158470.5	-0.0368852	6.60412	-0.911568	0.36283	0.593663	-5.88309	B4GALT5	protein_coding	ns
ENSG00000254873.1	0.147373	1.89359	0.911529	0.36285	0.593663	-5.29448	AP001267.1	antisense	ns
ENSG00000128513.15	0.0291822	3.68667	0.911142	0.363054	0.593663	-5.63265	POT1	protein_coding	ns
ENSG00000163444.12	-0.0212175	5.98961	-0.911114	0.363069	0.593663	-5.84769	TMEM183A	protein_coding	ns
ENSG00000242372.8	-0.0324761	5.14091	-0.911099	0.363077	0.593663	-5.77739	EIF6	protein_coding	ns
ENSG00000100568.11	-0.019475	6.62559	-0.911082	0.363085	0.593663	-5.87591	VTI1B	protein_coding	ns
ENSG00000178381.11	-0.0409169	3.96629	-0.911031	0.363113	0.593663	-5.66022	ZFAND2A	protein_coding	ns
ENSG00000234118.1	0.0829248	0.0210082	0.910966	0.363146	0.593663	-4.99478	RPL13AP6	processed_pseudogene	ns
ENSG00000152795.17	-0.0323384	7.1648	-0.910957	0.363151	0.593663	-5.86785	HNRNPDL	protein_coding	ns
ENSG00000204482.10	-0.0303375	7.5272	-0.910779	0.363245	0.593742	-5.85971	LST1	protein_coding	ns
ENSG00000279527.1	-0.106362	-1.06683	-0.910421	0.363433	0.593952	-4.8665	AC073592.7	TEC	ns
ENSG00000188820.13	-0.128088	4.54493	-0.910364	0.363463	0.593952	-5.70653	CALHM6	protein_coding	ns
ENSG00000048707.15	0.0242083	7.29007	0.91016	0.363571	0.594054	-5.88142	VPS13D	protein_coding	ns
ENSG00000083093.9	-0.0277345	3.65345	-0.910045	0.363631	0.594079	-5.62907	PALB2	protein_coding	ns
ENSG00000168283.14	-0.0225968	5.0913	-0.909849	0.363735	0.594175	-5.80674	BMI1	protein_coding	ns
ENSG00000169139.12	-0.0276026	4.39713	-0.9096	0.363865	0.594315	-5.72236	UBE2V2	protein_coding	ns
ENSG00000169372.13	0.0505665	1.24759	0.909429	0.363955	0.59435	-5.20162	CRADD	protein_coding	ns
ENSG00000152223.14	-0.0268461	6.46684	-0.909389	0.363977	0.59435	-5.88563	EPG5	protein_coding	ns
ENSG00000218426.5	-0.0735225	0.59168	-0.909194	0.364079	0.594443	-5.11475	AL590867.2	processed_pseudogene	ns
ENSG00000105373.19	-0.0304677	7.23864	-0.908998	0.364182	0.594509	-5.86997	NOP53	protein_coding	ns
ENSG00000101745.17	0.0265979	7.07045	0.908891	0.364239	0.594509	-5.88127	ANKRD12	protein_coding	ns
ENSG00000071127.17	0.0167917	8.15376	0.908818	0.364277	0.594509	-5.86469	WDR1	protein_coding	ns
ENSG00000181218.5	0.103235	1.56855	0.908776	0.364299	0.594509	-5.24666	HIST3H2A	protein_coding	ns
ENSG00000133884.10	0.0216016	5.63877	0.908547	0.36442	0.594632	-5.85153	DPF2	protein_coding	ns
ENSG00000104805.16	-0.0327914	6.76938	-0.908425	0.364484	0.594663	-5.87619	NUCB1	protein_coding	ns
ENSG00000138744.15	0.0465388	6.81563	0.908305	0.364548	0.594694	-5.86669	NAAA	protein_coding	ns
ENSG00000079462.7	-0.0419825	1.878	-0.907977	0.36472	0.594832	-5.29033	PAFAH1B3	protein_coding	ns
ENSG00000184470.21	-0.029162	4.74878	-0.907927	0.364747	0.594832	-5.77747	TXNRD2	protein_coding	ns
ENSG00000160953.16	0.0286785	3.45051	0.907887	0.364768	0.594832	-5.60531	PWWP3A	protein_coding	ns
ENSG00000071205.11	0.0411505	3.34125	0.906984	0.365245	0.595517	-5.58629	ARHGAP10	protein_coding	ns
ENSG00000268895.5	0.0568414	2.60629	0.906921	0.365278	0.595517	-5.44075	A1BG-AS1	antisense	ns
ENSG00000139641.12	0.0330141	6.19529	0.905683	0.365932	0.596347	-5.87842	ESYT1	protein_coding	ns
ENSG00000261351.2	0.0462476	2.19006	0.905638	0.365955	0.596347	-5.35807	AC116913.1	antisense	ns
ENSG00000133874.2	0.04315	3.62454	0.905621	0.365965	0.596347	-5.62366	RNF122	protein_coding	ns
ENSG00000166326.7	-0.0248711	7.10063	-0.905614	0.365968	0.596347	-5.87823	TRIM44	protein_coding	ns
ENSG00000132612.16	-0.015611	5.88452	-0.90521	0.366182	0.596621	-5.86827	VPS4A	protein_coding	ns
ENSG00000145214.14	0.0453421	4.18818	0.905033	0.366276	0.596701	-5.70778	DGKQ	protein_coding	ns
ENSG00000072786.13	0.0181976	8.45679	0.90493	0.36633	0.596716	-5.86206	STK10	protein_coding	ns
ENSG00000120071.14	-0.0282819	7.30603	-0.904577	0.366516	0.596946	-5.88717	KANSL1	protein_coding	ns
ENSG00000104756.16	0.0301245	3.84426	0.904453	0.366582	0.596979	-5.67384	KCTD9	protein_coding	ns
ENSG00000106683.15	-0.0366855	5.48628	-0.90416	0.366737	0.597158	-5.83218	LIMK1	protein_coding	ns
ENSG00000134574.11	-0.0489596	4.09841	-0.903908	0.36687	0.597248	-5.70783	DDB2	protein_coding	ns
ENSG00000273544.1	0.15399	-2.2289	0.903885	0.366883	0.597248	-4.77337	SNORA44	snoRNA	ns
ENSG00000104960.15	-0.0212225	5.53162	-0.903791	0.366933	0.597255	-5.85039	PTOV1	protein_coding	ns
ENSG00000113749.7	0.043332	6.90634	0.903426	0.367126	0.597315	-5.88006	HRH2	protein_coding	ns
ENSG00000186834.3	0.0290277	5.55045	0.903242	0.367223	0.597315	-5.86173	HEXIM1	protein_coding	ns
ENSG00000132635.17	-0.0309854	4.32481	-0.903147	0.367273	0.597315	-5.72957	PCED1A	protein_coding	ns
ENSG00000167333.13	0.0400152	2.1798	0.903131	0.367282	0.597315	-5.36192	TRIM68	protein_coding	ns
ENSG00000137309.19	-0.0346161	5.89801	-0.903059	0.36732	0.597315	-5.84543	HMGA1	protein_coding	ns
ENSG00000273759.1	0.0824177	0.207067	0.902997	0.367353	0.597315	-5.00347	AL117379.1	lincRNA	ns
ENSG00000173065.13	0.0373137	3.2058	0.902993	0.367355	0.597315	-5.51908	FAM222B	protein_coding	ns
ENSG00000256028.2	0.0386319	3.23508	0.902973	0.367365	0.597315	-5.57611	AC026362.1	processed_transcript	ns
ENSG00000270015.1	-0.0370287	3.11116	-0.902822	0.367445	0.597315	-5.52859	AC087481.3	sense_intronic	ns
ENSG00000175595.14	-0.0267959	3.88706	-0.90277	0.367473	0.597315	-5.67303	ERCC4	protein_coding	ns
ENSG00000167112.10	0.0299141	3.4136	0.902725	0.367497	0.597315	-5.59978	TRUB2	protein_coding	ns
ENSG00000048052.21	0.0674602	5.63864	0.902682	0.36752	0.597315	-5.83158	HDAC9	protein_coding	ns
ENSG00000117713.20	-0.0254578	8.09619	-0.90261	0.367558	0.597315	-5.86755	ARID1A	protein_coding	ns
ENSG00000188295.14	-0.0400274	2.25137	-0.902256	0.367746	0.597484	-5.37782	ZNF669	protein_coding	ns
ENSG00000125457.14	-0.0319752	4.43156	-0.902214	0.367768	0.597484	-5.73847	MIF4GD	protein_coding	ns
ENSG00000234268.1	0.16263	-2.95479	0.902086	0.367836	0.597484	-4.73222	AP000936.3	processed_pseudogene	ns
ENSG00000159228.13	-0.0575878	4.53254	-0.902073	0.367843	0.597484	-5.7413	CBR1	protein_coding	ns
ENSG00000136478.7	-0.0354678	4.91635	-0.901719	0.36803	0.597715	-5.80496	TEX2	protein_coding	ns
ENSG00000132570.14	0.0250311	3.33846	0.901589	0.368099	0.597754	-5.58977	PCBD2	protein_coding	ns
ENSG00000180257.13	0.0434674	1.79918	0.901106	0.368356	0.598096	-5.31318	ZNF816	protein_coding	ns
ENSG00000169230.10	-0.0297043	6.8482	-0.901016	0.368403	0.5981	-5.87013	PRELID1	protein_coding	ns
ENSG00000171295.12	0.0383178	3.0749	0.900796	0.36852	0.598192	-5.53893	ZNF440	protein_coding	ns
ENSG00000105171.10	0.0236892	4.23616	0.900738	0.368551	0.598192	-5.7191	POP4	protein_coding	ns
ENSG00000271711.1	-0.0595078	0.711773	-0.900552	0.36865	0.598279	-5.0835	AC069236.1	processed_pseudogene	ns
ENSG00000124535.15	-0.0215746	4.24049	-0.900267	0.368801	0.598418	-5.70836	WRNIP1	protein_coding	ns
ENSG00000186020.13	0.0376783	2.96019	0.900221	0.368826	0.598418	-5.52753	ZNF529	protein_coding	ns
ENSG00000155097.12	0.0290874	5.59452	0.899957	0.368965	0.598528	-5.85198	ATP6V1C1	protein_coding	ns
ENSG00000185361.9	-0.0396627	4.45241	-0.899859	0.369018	0.598528	-5.74484	TNFAIP8L1	protein_coding	ns
ENSG00000229152.2	0.0604523	2.39309	0.899836	0.36903	0.598528	-5.41692	ANKRD10-IT1	sense_intronic	ns
ENSG00000124784.9	-0.0313182	3.24222	-0.899493	0.369212	0.59875	-5.56804	RIOK1	protein_coding	ns
ENSG00000180198.16	-0.0360066	3.81161	-0.89904	0.369453	0.599067	-5.65468	RCC1	protein_coding	ns
ENSG00000168884.14	0.0260854	4.56244	0.898616	0.369678	0.599359	-5.75326	TNIP2	protein_coding	ns
ENSG00000269053.1	0.095586	-1.25297	0.898423	0.369781	0.599452	-4.8568	AC010319.3	antisense	ns
ENSG00000115525.18	0.0353743	5.73865	0.898332	0.369829	0.599457	-5.86439	ST3GAL5	protein_coding	ns
ENSG00000105352.10	0.0687617	3.85762	0.89792	0.370048	0.599738	-5.68258	CEACAM4	protein_coding	ns
ENSG00000278834.1	-0.0569937	0.799861	-0.897641	0.370197	0.599905	-5.0958	AC073508.3	antisense	ns
ENSG00000188282.12	-0.0843219	2.0139	-0.897417	0.370316	0.600025	-5.32177	RUFY4	protein_coding	ns
ENSG00000143643.13	0.028002	4.57156	0.897325	0.370365	0.600031	-5.77436	TTC13	protein_coding	ns
ENSG00000101126.17	-0.0267952	6.86293	-0.897149	0.370459	0.600109	-5.89537	ADNP	protein_coding	ns
ENSG00000086758.16	-0.0308319	7.77796	-0.896869	0.370608	0.600218	-5.88303	HUWE1	protein_coding	ns
ENSG00000099783.12	-0.0301242	6.46569	-0.896828	0.37063	0.600218	-5.88642	HNRNPM	protein_coding	ns
ENSG00000035403.17	0.0290074	7.56407	0.896766	0.370663	0.600218	-5.88469	VCL	protein_coding	ns
ENSG00000156858.11	0.0191299	5.06137	0.896565	0.37077	0.600267	-5.80779	PRR14	protein_coding	ns
ENSG00000244313.3	-0.0642356	1.38267	-0.896539	0.370784	0.600267	-5.23268	AC024293.1	processed_pseudogene	ns
ENSG00000232645.5	-0.114964	-1.5542	-0.896009	0.371066	0.60065	-4.81498	LINC01431	lincRNA	ns
ENSG00000273284.1	0.0574153	1.30956	0.895476	0.37135	0.601029	-5.20484	AP001033.2	sense_intronic	ns
ENSG00000221869.4	-0.0543484	8.00597	-0.89526	0.371466	0.601029	-5.8759	CEBPD	protein_coding	ns
ENSG00000182518.13	0.0414958	1.59546	0.895108	0.371547	0.601029	-5.2572	FAM104B	protein_coding	ns
ENSG00000165819.12	-0.0208716	5.03086	-0.895035	0.371586	0.601029	-5.8176	METTL3	protein_coding	ns
ENSG00000107745.19	0.0310881	5.65529	0.895023	0.371592	0.601029	-5.85199	MICU1	protein_coding	ns
ENSG00000104983.8	-0.0470494	1.66212	-0.894972	0.371619	0.601029	-5.2854	CCDC61	protein_coding	ns
ENSG00000116212.15	-0.040213	2.053	-0.894876	0.371671	0.601029	-5.33959	LRRC42	protein_coding	ns
ENSG00000133316.15	-0.0491704	4.53378	-0.894818	0.371701	0.601029	-5.71091	WDR74	protein_coding	ns
ENSG00000092529.24	-0.066203	3.45522	-0.894802	0.37171	0.601029	-5.59567	CAPN3	protein_coding	ns
ENSG00000204305.14	-0.0403802	3.05615	-0.894206	0.372028	0.60147	-5.52384	AGER	protein_coding	ns
ENSG00000086475.15	0.023264	3.87764	0.892838	0.372759	0.602577	-5.68337	SEPHS1	protein_coding	ns
ENSG00000068120.15	-0.0268486	4.78428	-0.892754	0.372804	0.602577	-5.78787	COASY	protein_coding	ns
ENSG00000076984.17	0.0233627	5.59501	0.892518	0.37293	0.602657	-5.86463	MAP2K7	protein_coding	ns
ENSG00000139514.13	-0.0518228	4.05662	-0.892491	0.372945	0.602657	-5.69085	SLC7A1	protein_coding	ns
ENSG00000023287.13	-0.0242257	6.40313	-0.892282	0.373057	0.602764	-5.88403	RB1CC1	protein_coding	ns
ENSG00000164300.17	0.041465	6.53	0.892099	0.373154	0.602847	-5.89801	SERINC5	protein_coding	ns
ENSG00000104691.15	0.0335855	1.90477	0.891807	0.373311	0.603026	-5.33763	UBXN8	protein_coding	ns
ENSG00000264044.1	0.0621288	1.05296	0.891288	0.373589	0.603367	-5.15589	AC005726.2	antisense	ns
ENSG00000084073.9	0.0261201	5.38833	0.891242	0.373613	0.603367	-5.83489	ZMPSTE24	protein_coding	ns
ENSG00000171466.10	0.0253351	5.3587	0.891128	0.373674	0.603392	-5.8516	ZNF562	protein_coding	ns
ENSG00000157445.15	-0.057741	3.19775	-0.890971	0.373758	0.603454	-5.54859	CACNA2D3	protein_coding	ns
ENSG00000172936.14	-0.0323653	7.90635	-0.890874	0.37381	0.603464	-5.8854	MYD88	protein_coding	ns
ENSG00000091592.16	0.0239223	8.07106	0.890667	0.373921	0.603554	-5.88343	NLRP1	protein_coding	ns
ENSG00000180549.7	0.0560982	3.65901	0.890599	0.373958	0.603554	-5.63376	FUT7	protein_coding	ns
ENSG00000213516.10	0.0265252	4.77962	0.890479	0.374022	0.603584	-5.80543	RBMXL1	protein_coding	ns
ENSG00000106070.19	0.0625388	2.46324	0.890095	0.374228	0.603842	-5.42743	GRB10	protein_coding	ns
ENSG00000251143.1	-0.0626276	3.06279	-0.889787	0.374393	0.604035	-5.52549	AP002490.1	antisense	ns
ENSG00000137504.13	-0.0257946	5.43085	-0.889633	0.374475	0.604094	-5.8444	CREBZF	protein_coding	ns
ENSG00000116001.16	-0.0221868	6.19072	-0.88954	0.374525	0.604096	-5.88058	TIA1	protein_coding	ns
ENSG00000154370.16	-0.0282009	5.51078	-0.88946	0.374568	0.604096	-5.86304	TRIM11	protein_coding	ns
ENSG00000233913.7	-0.147177	0.738791	-0.889339	0.374633	0.604127	-5.09196	RPL10P9	processed_pseudogene	ns
ENSG00000179761.12	0.0576277	0.447766	0.889197	0.374709	0.604176	-5.0514	PIPOX	protein_coding	ns
ENSG00000213339.9	0.0386915	2.09834	0.888902	0.374867	0.604357	-5.3728	QTRT1	protein_coding	ns
ENSG00000110011.13	-0.0224625	4.79114	-0.888812	0.374915	0.604361	-5.7897	DNAJC4	protein_coding	ns
ENSG00000179818.13	0.0549149	6.47361	0.88853	0.375067	0.604444	-5.89407	PCBP1-AS1	processed_transcript	ns
ENSG00000229980.4	0.0688669	1.11615	0.888527	0.375068	0.604444	-5.21084	TOB1-AS1	processed_transcript	ns
ENSG00000108406.10	-0.0215175	5.5118	-0.88846	0.375105	0.604444	-5.84296	DHX40	protein_coding	ns
ENSG00000224877.4	0.0457545	1.45079	0.888321	0.375179	0.60449	-5.26607	NDUFAF8	protein_coding	ns
ENSG00000131828.13	-0.0236486	4.29603	-0.887699	0.375513	0.604864	-5.72187	PDHA1	protein_coding	ns
ENSG00000159128.14	0.0276181	7.80463	0.887632	0.375549	0.604864	-5.8884	IFNGR2	protein_coding	ns
ENSG00000113328.19	-0.0240152	5.58283	-0.887507	0.375616	0.604864	-5.852	CCNG1	protein_coding	ns
ENSG00000255141.1	0.0848169	-0.693006	0.887355	0.375698	0.604864	-4.94256	HNRNPA1P76	processed_pseudogene	ns
ENSG00000149743.14	0.0316477	2.67124	0.887345	0.375703	0.604864	-5.46483	TRPT1	protein_coding	ns
ENSG00000100031.19	-0.0611759	2.76384	-0.887311	0.375722	0.604864	-5.48004	GGT1	protein_coding	ns
ENSG00000012211.13	-0.034776	3.64389	-0.887217	0.375772	0.604864	-5.63078	PRICKLE3	protein_coding	ns
ENSG00000136930.13	-0.0205353	5.22354	-0.887207	0.375777	0.604864	-5.81694	PSMB7	protein_coding	ns
ENSG00000167840.13	0.0501086	0.892557	0.88691	0.375937	0.604914	-5.14308	ZNF232	protein_coding	ns
ENSG00000020129.16	0.0387165	3.6743	0.88691	0.375937	0.604914	-5.64191	NCDN	protein_coding	ns
ENSG00000244560.7	0.0539664	0.994083	0.886891	0.375947	0.604914	-5.14938	AC004890.2	transcribed_unprocessed_pseudogene	ns
ENSG00000232273.1	-0.0836648	-0.500949	-0.886808	0.375992	0.604914	-4.9301	FTH1P1	processed_pseudogene	ns
ENSG00000133639.5	0.0370606	8.63494	0.886658	0.376072	0.604944	-5.86875	BTG1	protein_coding	ns
ENSG00000145725.19	0.0236122	6.5571	0.886602	0.376102	0.604944	-5.88909	PPIP5K2	protein_coding	ns
ENSG00000127838.14	-0.0527717	5.65926	-0.886366	0.376229	0.605075	-5.84049	PNKD	protein_coding	ns
ENSG00000169118.18	0.0240596	5.60752	0.88623	0.376302	0.605119	-5.87494	CSNK1G1	protein_coding	ns
ENSG00000177685.17	-0.0848332	0.926593	-0.886044	0.376402	0.605206	-5.1249	CRACR2B	protein_coding	ns
ENSG00000170425.3	0.0899231	1.81682	0.885743	0.376564	0.605392	-5.31448	ADORA2B	protein_coding	ns
ENSG00000101751.10	-0.0332876	4.71039	-0.885512	0.376688	0.605518	-5.79917	POLI	protein_coding	ns
ENSG00000131165.15	0.0260645	5.5785	0.885152	0.376882	0.605756	-5.87001	CHMP1A	protein_coding	ns
ENSG00000144802.11	0.0452573	7.75488	0.884992	0.376968	0.605821	-5.88774	NFKBIZ	protein_coding	ns
ENSG00000005339.14	0.0258938	8.17766	0.88479	0.377077	0.605922	-5.88319	CREBBP	protein_coding	ns
ENSG00000164414.18	-0.0329697	4.81479	-0.884222	0.377383	0.60634	-5.76603	SLC35A1	protein_coding	ns
ENSG00000179978.11	-0.0603079	6.84289	-0.88388	0.377568	0.606562	-5.89418	AC140134.1	unprocessed_pseudogene	ns
ENSG00000101337.15	-0.0272836	6.61379	-0.883454	0.377797	0.60683	-5.89005	TM9SF4	protein_coding	ns
ENSG00000080947.14	0.0418916	2.9792	0.883399	0.377826	0.60683	-5.54261	CROCCP3	transcribed_unprocessed_pseudogene	ns
ENSG00000125755.18	-0.0228147	6.30074	-0.882786	0.378157	0.607287	-5.89553	SYMPK	protein_coding	ns
ENSG00000135090.14	0.018837	6.58171	0.882682	0.378213	0.607304	-5.90273	TAOK3	protein_coding	ns
ENSG00000122707.12	0.0320493	3.2615	0.882065	0.378546	0.607765	-5.58747	RECK	protein_coding	ns
ENSG00000273828.2	0.0487767	3.71273	0.881712	0.378737	0.607955	-5.6784	AL133227.1	antisense	ns
ENSG00000112941.14	-0.0282259	4.65976	-0.881672	0.378759	0.607955	-5.7941	TENT4A	protein_coding	ns
ENSG00000137574.10	-0.0265405	3.99723	-0.881589	0.378803	0.607955	-5.69617	TGS1	protein_coding	ns
ENSG00000230071.2	0.0632208	0.64527	0.881408	0.378901	0.608038	-5.08623	RPL4P6	processed_pseudogene	ns
ENSG00000066739.12	0.0237809	5.57342	0.881074	0.379082	0.608231	-5.87654	ATG2B	protein_coding	ns
ENSG00000185298.13	-0.0310796	2.88757	-0.881015	0.379113	0.608231	-5.51643	CCDC137	protein_coding	ns
ENSG00000133256.12	0.042774	1.21727	0.880815	0.379221	0.60833	-5.20052	PDE6B	protein_coding	ns
ENSG00000270426.1	0.109077	-0.1423	0.88057	0.379353	0.608468	-4.99728	AC099343.2	sense_intronic	ns
ENSG00000129515.19	-0.0232774	6.38188	-0.880474	0.379406	0.608478	-5.8883	SNX6	protein_coding	ns
ENSG00000127125.9	-0.0223459	4.85576	-0.879825	0.379757	0.608896	-5.81226	PPCS	protein_coding	ns
ENSG00000102078.16	0.0389203	1.44945	0.879737	0.379804	0.608896	-5.23813	SLC25A14	protein_coding	ns
ENSG00000230022.1	-0.0964492	-1.18682	-0.879729	0.379808	0.608896	-4.86499	FNTAP2	processed_pseudogene	ns
ENSG00000118762.8	-0.0293364	3.74369	-0.87965	0.379851	0.608896	-5.67371	PKD2	protein_coding	ns
ENSG00000078061.13	-0.0220019	5.66595	-0.879441	0.379964	0.608959	-5.85739	ARAF	protein_coding	ns
ENSG00000132507.18	-0.0266756	7.19094	-0.879408	0.379982	0.608959	-5.90697	EIF5A	protein_coding	ns
ENSG00000099949.20	0.0265572	5.16305	0.8793	0.38004	0.608978	-5.83948	LZTR1	protein_coding	ns
ENSG00000070371.16	0.0411885	3.57574	0.879189	0.3801	0.609	-5.63385	CLTCL1	protein_coding	ns
ENSG00000240132.1	0.0560878	1.38792	0.878632	0.380402	0.60941	-5.22939	ETF1P2	processed_pseudogene	ns
ENSG00000181610.13	0.0262072	3.28878	0.878487	0.380481	0.609462	-5.58591	MRPS23	protein_coding	ns
ENSG00000173786.17	-0.0218923	5.84503	-0.87794	0.380777	0.609862	-5.88289	CNP	protein_coding	ns
ENSG00000270802.2	-0.143353	-2.4216	-0.877567	0.380979	0.610041	-4.76432	AC005776.1	processed_pseudogene	ns
ENSG00000271605.6	0.0446556	4.50606	0.877562	0.380981	0.610041	-5.75411	MILR1	protein_coding	ns
ENSG00000214293.8	0.0553719	1.18304	0.877458	0.381038	0.610058	-5.19138	APTR	lincRNA	ns
ENSG00000162384.14	0.0199233	4.36775	0.876544	0.381533	0.610647	-5.7616	CZIB	protein_coding	ns
ENSG00000271933.1	-0.038978	2.07515	-0.876403	0.38161	0.610647	-5.36428	AL603756.1	antisense	ns
ENSG00000203485.13	0.0500357	4.35201	0.876328	0.38165	0.610647	-5.75678	INF2	protein_coding	ns
ENSG00000275332.1	-0.144381	-2.22076	-0.875772	0.381952	0.610647	-4.77616	AC103691.2	antisense	ns
ENSG00000107263.18	-0.0292723	7.41758	-0.875764	0.381957	0.610647	-5.90906	RAPGEF1	protein_coding	ns
ENSG00000112996.11	0.0204731	4.82861	0.875739	0.38197	0.610647	-5.82162	MRPS30	protein_coding	ns
ENSG00000137656.12	-0.0351699	3.95839	-0.875669	0.382008	0.610647	-5.71067	BUD13	protein_coding	ns
ENSG00000013288.8	0.0214798	6.47275	0.875626	0.382031	0.610647	-5.90984	MAN2B2	protein_coding	ns
ENSG00000133687.16	0.189722	4.21462	0.875618	0.382036	0.610647	-5.75935	TMTC1	protein_coding	ns
ENSG00000149091.15	0.0228652	7.24351	0.875454	0.382125	0.610647	-5.91146	DGKZ	protein_coding	ns
ENSG00000170653.19	-0.0229356	6.15713	-0.875442	0.382131	0.610647	-5.87962	ATF7	protein_coding	ns
ENSG00000105514.8	-0.0281468	8.0055	-0.875408	0.38215	0.610647	-5.89815	RAB3D	protein_coding	ns
ENSG00000225447.1	-0.093294	-0.714679	-0.875336	0.382189	0.610647	-4.90878	RPS15AP10	processed_pseudogene	ns
ENSG00000085415.16	-0.0250084	4.59971	-0.875334	0.38219	0.610647	-5.79051	SEH1L	protein_coding	ns
ENSG00000277383.1	0.0825428	-0.603233	0.875298	0.38221	0.610647	-4.94385	AC010331.1	antisense	ns
ENSG00000047932.14	0.0251787	4.36914	0.875287	0.382216	0.610647	-5.76047	GOPC	protein_coding	ns
ENSG00000274364.1	0.126061	-2.30351	0.87526	0.38223	0.610647	-4.77312	AL110115.1	sense_intronic	ns
ENSG00000126804.13	0.0268619	6.04035	0.875176	0.382276	0.610647	-5.88724	ZBTB1	protein_coding	ns
ENSG00000182872.16	-0.0248207	4.97171	-0.875123	0.382305	0.610647	-5.82283	RBM10	protein_coding	ns
ENSG00000227028.6	0.0672396	2.57023	0.874968	0.382389	0.610647	-5.46312	SLC8A1-AS1	antisense	ns
ENSG00000151498.11	-0.025408	4.19724	-0.874889	0.382432	0.610647	-5.74942	ACAD8	protein_coding	ns
ENSG00000236867.1	0.0758601	-0.000541213	0.87487	0.382442	0.610647	-5.0019	Z98885.1	processed_pseudogene	ns
ENSG00000147123.10	0.0262588	5.19388	0.874819	0.38247	0.610647	-5.8414	NDUFB11	protein_coding	ns
ENSG00000196659.9	0.0470918	2.27971	0.874544	0.382619	0.610715	-5.41361	TTC30B	protein_coding	ns
ENSG00000143418.19	-0.0241416	7.03333	-0.87444	0.382676	0.610715	-5.91278	CERS2	protein_coding	ns
ENSG00000131626.18	-0.0256047	6.01858	-0.874436	0.382678	0.610715	-5.90092	PPFIA1	protein_coding	ns
ENSG00000231607.11	0.0347125	4.14134	0.8744	0.382697	0.610715	-5.7497	DLEU2	antisense	ns
ENSG00000006453.14	0.0453044	2.76695	0.874275	0.382765	0.610749	-5.48874	BAIAP2L1	protein_coding	ns
ENSG00000167394.13	-0.0328438	3.63861	-0.874077	0.382873	0.610809	-5.64727	ZNF668	protein_coding	ns
ENSG00000279331.1	-0.0593361	0.161309	-0.873996	0.382917	0.610809	-5.02253	RBM12B-AS1	TEC	ns
ENSG00000082996.19	0.029547	6.63294	0.87395	0.382942	0.610809	-5.89823	RNF13	protein_coding	ns
ENSG00000256087.7	-0.0383209	2.86802	-0.873672	0.383093	0.610977	-5.52434	ZNF432	protein_coding	ns
ENSG00000102882.12	0.0368853	5.35613	0.873543	0.383163	0.611015	-5.8615	MAPK3	protein_coding	ns
ENSG00000127720.8	-0.0373053	3.26078	-0.873388	0.383247	0.611075	-5.5861	METTL25	protein_coding	ns
ENSG00000179933.6	0.0286293	4.42198	0.873139	0.383383	0.611218	-5.76003	C14orf119	protein_coding	ns
ENSG00000277184.1	-0.18804	-3.24101	-0.872835	0.383548	0.611408	-4.73427	SNORA9	snoRNA	ns
ENSG00000120280.5	-0.0383354	4.27356	-0.872684	0.38363	0.611458	-5.72785	CXorf21	protein_coding	ns
ENSG00000269148.1	-0.0959145	-1.26558	-0.872607	0.383673	0.611458	-4.86393	AC092301.1	antisense	ns
ENSG00000285280.1	0.0721123	1.03245	0.87204	0.383981	0.611875	-5.19646	AL390957.1	lincRNA	ns
ENSG00000105136.20	0.0420557	2.04686	0.8719	0.384057	0.611923	-5.35941	ZNF419	protein_coding	ns
ENSG00000102595.20	-0.0577794	3.37442	-0.871694	0.38417	0.612028	-5.59875	UGGT2	protein_coding	ns
ENSG00000178464.6	-0.0407563	1.8227	-0.871422	0.384317	0.61219	-5.30251	RPL10P16	processed_pseudogene	ns
ENSG00000229896.2	-0.0997943	-0.818238	-0.870853	0.384628	0.61261	-4.90866	AL157373.2	lincRNA	ns
ENSG00000110367.13	-0.0241219	7.97492	-0.870243	0.38496	0.613066	-5.90215	DDX6	protein_coding	ns
ENSG00000177432.7	0.0459835	1.85235	0.870037	0.385073	0.613171	-5.32726	NAP1L5	protein_coding	ns
ENSG00000134265.13	-0.0213633	5.13708	-0.86974	0.385235	0.613302	-5.84411	NAPG	protein_coding	ns
ENSG00000135926.15	0.0230061	7.0049	0.869716	0.385248	0.613302	-5.91548	TMBIM1	protein_coding	ns
ENSG00000280351.2	0.0607687	0.503244	0.869364	0.38544	0.613508	-5.08668	AC127496.7	TEC	ns
ENSG00000185104.20	0.023221	4.64018	0.869285	0.385483	0.613508	-5.8008	FAF1	protein_coding	ns
ENSG00000169925.16	-0.0327503	5.70309	-0.869224	0.385517	0.613508	-5.88029	BRD3	protein_coding	ns
ENSG00000168118.11	-0.0221523	4.66685	-0.868981	0.385649	0.613546	-5.78953	RAB4A	protein_coding	ns
ENSG00000170502.13	0.038962	2.08115	0.868955	0.385663	0.613546	-5.37916	NUDT9	protein_coding	ns
ENSG00000105879.12	-0.0214815	5.6269	-0.868924	0.38568	0.613546	-5.88449	CBLL1	protein_coding	ns
ENSG00000212135.1	-0.174392	-2.82017	-0.868796	0.38575	0.613555	-4.76067	SNORD67	snoRNA	ns
ENSG00000140455.17	-0.0223424	7.77714	-0.868744	0.385779	0.613555	-5.90506	AC007950.1	protein_coding	ns
ENSG00000130254.12	-0.0210521	5.13949	-0.86862	0.385846	0.613588	-5.85232	SAFB2	protein_coding	ns
ENSG00000182118.8	-0.12679	1.02467	-0.867743	0.386325	0.614276	-5.17039	FAM89A	protein_coding	ns
ENSG00000162923.16	-0.0218147	7.89371	-0.867223	0.38661	0.614654	-5.90726	WDR26	protein_coding	ns
ENSG00000275910.1	0.106657	-1.17516	0.866864	0.386806	0.614837	-4.87617	AC138932.5	antisense	ns
ENSG00000185414.20	-0.0284555	4.86214	-0.866805	0.386838	0.614837	-5.81271	MRPL30	protein_coding	ns
ENSG00000279330.1	0.0570846	1.61591	0.866757	0.386864	0.614837	-5.29532	AJ003147.3	TEC	ns
ENSG00000270069.1	-0.0911358	3.46037	-0.866199	0.38717	0.615248	-5.58261	MIR222HG	lincRNA	ns
ENSG00000136942.15	-0.0339718	6.42319	-0.865904	0.387331	0.615431	-5.83204	RPL35	protein_coding	ns
ENSG00000041988.15	-0.0298954	3.28949	-0.86446	0.388122	0.616614	-5.60951	THAP3	protein_coding	ns
ENSG00000169696.16	0.0331772	3.86314	0.86429	0.388216	0.616688	-5.70243	ASPSCR1	protein_coding	ns
ENSG00000217094.2	0.0910123	-1.80947	0.863991	0.388379	0.616874	-4.84748	PPIAP31	processed_pseudogene	ns
ENSG00000244556.1	0.0554578	0.889054	0.863497	0.38865	0.61723	-5.13773	ODCP	processed_pseudogene	ns
ENSG00000083454.22	0.117385	1.28933	0.863244	0.388789	0.617376	-5.21331	P2RX5	protein_coding	ns
ENSG00000120370.12	-0.0356215	2.83561	-0.863144	0.388844	0.617378	-5.52711	GORAB	protein_coding	ns
ENSG00000140382.15	-0.0228744	4.61074	-0.862945	0.388953	0.617378	-5.8083	HMG20A	protein_coding	ns
ENSG00000205220.12	0.0292005	6.4413	0.862844	0.389008	0.617378	-5.90397	PSMB10	protein_coding	ns
ENSG00000128309.16	0.0261028	4.40825	0.862828	0.389018	0.617378	-5.76975	MPST	protein_coding	ns
ENSG00000247728.2	-0.06065	1.24575	-0.862801	0.389032	0.617378	-5.21468	AC091057.2	antisense	ns
ENSG00000204388.7	-0.0825826	4.92694	-0.86273	0.389071	0.617378	-5.82801	HSPA1B	protein_coding	ns
ENSG00000132749.11	0.0531765	1.55293	0.862166	0.389381	0.617762	-5.26347	TESMIN	protein_coding	ns
ENSG00000260097.2	-0.114876	2.0481	-0.862047	0.389446	0.617762	-5.37269	SPDYE6	protein_coding	ns
ENSG00000149177.13	0.0289916	8.36834	0.862012	0.389465	0.617762	-5.8988	PTPRJ	protein_coding	ns
ENSG00000218313.1	0.0699426	1.27672	0.861949	0.3895	0.617762	-5.232	AL139274.1	processed_pseudogene	ns
ENSG00000164051.14	-0.0592694	0.813569	-0.861835	0.389563	0.617787	-5.16489	CCDC51	protein_coding	ns
ENSG00000263218.2	0.106267	-0.191701	0.861745	0.389612	0.617791	-4.99828	AC127496.6	antisense	ns
ENSG00000075151.20	-0.0257972	6.386	-0.861379	0.389813	0.618035	-5.91878	EIF4G3	protein_coding	ns
ENSG00000265791.1	0.124585	-2.8372	0.860999	0.390022	0.618292	-4.76124	AC127024.4	sense_intronic	ns
ENSG00000103319.12	0.0331969	4.17847	0.860882	0.390086	0.61832	-5.75248	EEF2K	protein_coding	ns
ENSG00000115216.14	-0.0245451	6.25681	-0.860468	0.390314	0.618606	-5.91581	NRBP1	protein_coding	ns
ENSG00000118495.19	-0.0362672	5.08835	-0.860163	0.390481	0.618798	-5.85158	PLAGL1	protein_coding	ns
ENSG00000138594.14	-0.018494	6.97593	-0.859819	0.390671	0.619023	-5.91585	TMOD3	protein_coding	ns
ENSG00000171453.19	-0.030844	3.08459	-0.859466	0.390865	0.619257	-5.57701	POLR1C	protein_coding	ns
ENSG00000227008.2	-0.0859801	-0.719386	-0.859063	0.391087	0.619534	-4.96699	AL009174.1	processed_pseudogene	ns
ENSG00000009790.15	0.0239828	6.9625	0.858822	0.39122	0.61967	-5.92435	TRAF3IP3	protein_coding	ns
ENSG00000258891.1	0.0487322	1.34429	0.858652	0.391313	0.619744	-5.21838	AC005480.1	antisense	ns
ENSG00000138085.16	-0.0220585	5.18473	-0.85818	0.391574	0.619928	-5.83743	ATRAID	protein_coding	ns
ENSG00000124209.4	-0.0216575	5.61243	-0.858172	0.391578	0.619928	-5.89666	RAB22A	protein_coding	ns
ENSG00000103811.16	-0.0365084	7.66703	-0.858082	0.391628	0.619928	-5.89987	CTSH	protein_coding	ns
ENSG00000225364.1	0.143325	-2.92849	0.858027	0.391658	0.619928	-4.75196	ATP6V0E1P1	processed_pseudogene	ns
ENSG00000167721.10	-0.0228134	4.35441	-0.857998	0.391674	0.619928	-5.77247	TSR1	protein_coding	ns
ENSG00000214425.7	0.271677	5.15348	0.85793	0.391711	0.619928	-5.87532	LRRC37A4P	transcribed_unprocessed_pseudogene	ns
ENSG00000214026.11	0.1157	3.08008	0.857401	0.392003	0.62021	-5.5395	MRPL23	protein_coding	ns
ENSG00000159256.13	0.0215598	6.55789	0.857392	0.392008	0.62021	-5.91787	MORC3	protein_coding	ns
ENSG00000248996.1	0.061947	0.915802	0.857351	0.392031	0.62021	-5.13911	AC145098.1	antisense	ns
ENSG00000174004.6	-0.0419158	5.6547	-0.85706	0.392191	0.620305	-5.86298	NRROS	protein_coding	ns
ENSG00000151500.15	0.0273536	3.46196	0.857031	0.392207	0.620305	-5.63723	THYN1	protein_coding	ns
ENSG00000225973.4	0.0300956	2.53755	0.856987	0.392232	0.620305	-5.46887	PIGBOS1	protein_coding	ns
ENSG00000213839.4	-0.0416758	1.72712	-0.856715	0.392381	0.62043	-5.3056	TMX2P1	processed_pseudogene	ns
ENSG00000086288.11	-0.0559356	1.43113	-0.856595	0.392448	0.62043	-5.26266	NME8	protein_coding	ns
ENSG00000064989.13	-0.0754919	2.68971	-0.85656	0.392467	0.62043	-5.48688	CALCRL	protein_coding	ns
ENSG00000102858.13	0.0272443	6.63278	0.856494	0.392503	0.62043	-5.91723	MGRN1	protein_coding	ns
ENSG00000204564.12	-0.0273983	3.04694	-0.856418	0.392546	0.62043	-5.55347	C6orf136	protein_coding	ns
ENSG00000105677.12	-0.0200729	4.32433	-0.856332	0.392593	0.62043	-5.75639	TMEM147	protein_coding	ns
ENSG00000260007.3	0.0376244	3.85172	0.856091	0.392726	0.620566	-5.7121	AC107871.1	protein_coding	ns
ENSG00000176102.13	-0.0330944	2.85606	-0.855636	0.392977	0.620889	-5.5332	CSTF3	protein_coding	ns
ENSG00000131779.11	-0.0218931	3.89019	-0.855452	0.393079	0.620975	-5.71669	PEX11B	protein_coding	ns
ENSG00000115419.12	0.033724	6.23064	0.854785	0.393447	0.621483	-5.92464	GLS	protein_coding	ns
ENSG00000147364.16	0.0295554	4.39301	0.854431	0.393643	0.621639	-5.79511	FBXO25	protein_coding	ns
ENSG00000198818.10	-0.0295207	4.90831	-0.854393	0.393664	0.621639	-5.8493	SFT2D1	protein_coding	ns
ENSG00000159792.10	0.0277894	4.7524	0.854347	0.393689	0.621639	-5.82975	PSKH1	protein_coding	ns
ENSG00000133317.14	0.115942	2.09269	0.854265	0.393735	0.621639	-5.37237	LGALS12	protein_coding	ns
ENSG00000090861.15	0.0402512	3.99795	0.854109	0.393821	0.621701	-5.7191	AARS	protein_coding	ns
ENSG00000033030.13	-0.0203362	5.07652	-0.853997	0.393883	0.621725	-5.85852	ZCCHC8	protein_coding	ns
ENSG00000100422.14	0.0281289	6.15783	0.853789	0.393998	0.621832	-5.92271	CERK	protein_coding	ns
ENSG00000128973.13	0.0545853	4.61556	0.853601	0.394102	0.621922	-5.79447	CLN6	protein_coding	ns
ENSG00000235527.6	0.0842012	1.06333	0.853367	0.394232	0.622003	-5.19819	HIPK1-AS1	antisense	ns
ENSG00000175548.9	0.0349335	2.97963	0.853337	0.394248	0.622003	-5.57139	ALG10B	protein_coding	ns
ENSG00000101493.11	-0.0277136	7.17944	-0.853061	0.394401	0.62217	-5.93061	ZNF516	protein_coding	ns
ENSG00000225460.1	-0.106834	-0.65435	-0.852599	0.394657	0.622499	-4.96022	AL590233.1	processed_pseudogene	ns
ENSG00000224186.8	0.0594863	4.69333	0.852191	0.394883	0.622781	-5.7545	C5orf66	antisense	ns
ENSG00000171174.15	0.0809469	0.381549	0.851782	0.395109	0.622988	-5.1152	RBKS	protein_coding	ns
ENSG00000137500.9	0.0242294	4.06934	0.851696	0.395157	0.622988	-5.74433	CCDC90B	protein_coding	ns
ENSG00000238035.8	0.114202	3.17264	0.851617	0.395201	0.622988	-5.53728	AC138035.1	lincRNA	ns
ENSG00000100068.12	-0.051195	2.83074	-0.851595	0.395213	0.622988	-5.50943	LRP5L	protein_coding	ns
ENSG00000011295.16	-0.0232886	5.10946	-0.851528	0.39525	0.622988	-5.86961	TTC19	protein_coding	ns
ENSG00000225171.2	-0.11862	-1.59135	-0.851272	0.395392	0.623092	-4.83521	DUTP6	processed_pseudogene	ns
ENSG00000137818.12	-0.0484765	7.21224	-0.851164	0.395452	0.623092	-5.91983	RPLP1	protein_coding	ns
ENSG00000128016.6	0.0336831	9.26046	0.851154	0.395457	0.623092	-5.8754	ZFP36	protein_coding	ns
ENSG00000100243.21	0.0292616	5.66423	0.850933	0.39558	0.623211	-5.88333	CYB5R3	protein_coding	ns
ENSG00000139350.11	-0.047018	4.1685	-0.850356	0.3959	0.623632	-5.75363	NEDD1	protein_coding	ns
ENSG00000214176.9	0.0201626	6.70246	0.850214	0.395979	0.623632	-5.93325	PLEKHM1P1	transcribed_unprocessed_pseudogene	ns
ENSG00000074855.11	-0.0348752	3.40339	-0.850148	0.396015	0.623632	-5.61785	ANO8	protein_coding	ns
ENSG00000213891.3	0.0747743	0.852692	0.85011	0.396036	0.623632	-5.16498	RPL3P6	processed_pseudogene	ns
ENSG00000138032.21	0.0217863	5.49909	0.849794	0.396212	0.623834	-5.88896	PPM1B	protein_coding	ns
ENSG00000241413.3	-0.134442	-3.24104	-0.849645	0.396294	0.623849	-4.7362	RN7SL441P	misc_RNA	ns
ENSG00000071994.10	-0.0169553	5.29737	-0.849607	0.396316	0.623849	-5.87319	PDCD2	protein_coding	ns
ENSG00000099974.8	0.0428191	2.2339	0.849052	0.396624	0.624212	-5.40666	DDTL	protein_coding	ns
ENSG00000108666.10	-0.0374356	1.78799	-0.848975	0.396666	0.624212	-5.33989	C17orf75	protein_coding	ns
ENSG00000091640.8	-0.036651	3.93867	-0.848935	0.396688	0.624212	-5.69851	SPAG7	protein_coding	ns
ENSG00000223478.1	0.0693532	-0.498407	0.848758	0.396787	0.624293	-4.96224	AL441992.1	antisense	ns
ENSG00000046647.13	0.0371238	1.97638	0.84864	0.396853	0.624322	-5.35825	GEMIN8	protein_coding	ns
ENSG00000275143.1	-0.160815	-0.821203	-0.848327	0.397027	0.624521	-4.91564	SCARNA16	scaRNA	ns
ENSG00000269886.1	0.122902	-2.19824	0.84793	0.397247	0.624793	-4.79195	AC022382.1	antisense	ns
ENSG00000103326.12	0.0349655	5.80602	0.847801	0.397319	0.624831	-5.90974	CAPN15	protein_coding	ns
ENSG00000175198.17	0.0371963	3.23805	0.847679	0.397387	0.624864	-5.61559	PCCA	protein_coding	ns
ENSG00000111554.14	-0.0490312	3.86338	-0.847234	0.397634	0.625178	-5.7141	MDM1	protein_coding	ns
ENSG00000189079.16	-0.0206238	6.38359	-0.846852	0.397847	0.625438	-5.93582	ARID2	protein_coding	ns
ENSG00000136827.12	0.0214969	5.56717	0.846605	0.397984	0.625579	-5.90511	TOR1A	protein_coding	ns
ENSG00000206603.1	0.144066	-4.22951	0.846489	0.398049	0.625607	-4.71	SNORA22B	snoRNA	ns
ENSG00000267244.5	-0.0393101	2.08166	-0.846301	0.398153	0.625697	-5.36402	AC012615.6	processed_transcript	ns
ENSG00000139718.10	0.026298	6.83205	0.845994	0.398325	0.625875	-5.89832	SETD1B	protein_coding	ns
ENSG00000163872.16	-0.0205245	5.41829	-0.845927	0.398362	0.625875	-5.89125	YEATS2	protein_coding	ns
ENSG00000149809.14	-0.0524446	1.33617	-0.845771	0.398449	0.625937	-5.22789	TM7SF2	protein_coding	ns
ENSG00000101752.11	0.0200837	6.25209	0.845321	0.398699	0.626175	-5.91224	MIB1	protein_coding	ns
ENSG00000279283.1	0.0500638	2.91579	0.84526	0.398733	0.626175	-5.53508	AC131009.4	TEC	ns
ENSG00000203666.12	0.0611966	2.62325	0.845244	0.398742	0.626175	-5.50078	EFCAB2	protein_coding	ns
ENSG00000135929.9	-0.0763209	6.05549	-0.845153	0.398793	0.626179	-5.90804	CYP27A1	protein_coding	ns
ENSG00000233025.1	0.0744548	-0.395487	0.844889	0.39894	0.626336	-4.98938	CRYZP1	processed_pseudogene	ns
ENSG00000168724.16	-0.0195421	4.85364	-0.844546	0.399131	0.62651	-5.82944	DNAJC21	protein_coding	ns
ENSG00000145220.14	0.0381708	3.42639	0.844521	0.399145	0.62651	-5.64362	LYAR	protein_coding	ns
ENSG00000258325.2	0.0906127	-0.803423	0.844117	0.39937	0.626788	-4.9186	ITFG2-AS1	antisense	ns
ENSG00000145882.11	0.0394313	4.35541	0.843956	0.39946	0.626854	-5.79364	PCYOX1L	protein_coding	ns
ENSG00000000419.12	-0.0290593	3.43542	-0.843754	0.399573	0.626957	-5.63214	DPM1	protein_coding	ns
ENSG00000148331.12	0.0231121	4.87346	0.843437	0.39975	0.627091	-5.84738	ASB6	protein_coding	ns
ENSG00000161835.11	-0.0753228	3.54419	-0.84343	0.399754	0.627091	-5.60361	GRASP	protein_coding	ns
ENSG00000104412.8	0.0242853	3.50002	0.843198	0.399883	0.62722	-5.66801	EMC2	protein_coding	ns
ENSG00000235138.1	0.074149	1.14919	0.843046	0.399968	0.627279	-5.20326	AL445931.1	antisense	ns
ENSG00000271646.1	0.067301	3.24181	0.84216	0.400463	0.62798	-5.63289	AC099343.3	bidirectional_promoter_lncRNA	ns
ENSG00000172809.13	0.0323105	7.54436	0.841578	0.400788	0.628415	-5.92314	RPL38	protein_coding	ns
ENSG00000100532.12	-0.0318722	2.83586	-0.841418	0.400877	0.628481	-5.54424	CGRRF1	protein_coding	ns
ENSG00000104324.16	0.0278499	5.64519	0.840616	0.401326	0.629037	-5.90759	CPQ	protein_coding	ns
ENSG00000127507.18	0.0444336	7.46752	0.840614	0.401327	0.629037	-5.93619	ADGRE2	protein_coding	ns
ENSG00000279033.1	0.148545	0.505448	0.840197	0.40156	0.629255	-5.12738	AC090984.1	TEC	ns
ENSG00000089280.18	-0.0329693	7.11909	-0.840119	0.401604	0.629255	-5.94032	FUS	protein_coding	ns
ENSG00000196993.8	0.138833	1.46998	0.839992	0.401675	0.629255	-5.2688	NPIPB9	protein_coding	ns
ENSG00000267387.1	-0.0682872	0.846771	-0.839828	0.401767	0.629255	-5.16191	AC020931.1	antisense	ns
ENSG00000179038.8	-0.0490748	2.19037	-0.839815	0.401774	0.629255	-5.41242	AP001885.1	transcribed_processed_pseudogene	ns
ENSG00000170791.17	0.027692	4.01423	0.83977	0.401799	0.629255	-5.74847	CHCHD7	protein_coding	ns
ENSG00000106123.12	0.040302	3.61293	0.839769	0.4018	0.629255	-5.67249	EPHB6	protein_coding	ns
ENSG00000073756.12	0.109093	5.21798	0.839542	0.401927	0.629379	-5.88454	PTGS2	protein_coding	ns
ENSG00000180182.11	-0.023064	5.88562	-0.839409	0.402001	0.62942	-5.91683	MED14	protein_coding	ns
ENSG00000228663.1	0.0548127	1.22167	0.839014	0.402222	0.629692	-5.22671	PSMD10P1	processed_pseudogene	ns
ENSG00000123689.6	-0.126668	5.06864	-0.838867	0.402305	0.629747	-5.73382	G0S2	protein_coding	ns
ENSG00000165417.12	-0.0204738	5.75643	-0.838454	0.402537	0.630034	-5.91137	GTF2A1	protein_coding	ns
ENSG00000286242.1	0.0513554	1.63001	0.838226	0.402664	0.63013	-5.31837	AC018797.3	antisense	ns
ENSG00000073578.17	-0.0181679	5.76305	-0.838175	0.402693	0.63013	-5.90775	SDHA	protein_coding	ns
ENSG00000093000.19	-0.0306125	7.19789	-0.837964	0.402811	0.630198	-5.94081	NUP50	protein_coding	ns
ENSG00000101986.12	-0.0278154	5.13497	-0.837926	0.402832	0.630198	-5.85444	ABCD1	protein_coding	ns
ENSG00000101265.16	-0.0207579	9.2795	-0.837618	0.403005	0.630325	-5.88712	RASSF2	protein_coding	ns
ENSG00000177374.13	-0.0831013	4.41394	-0.837551	0.403043	0.630325	-5.76994	HIC1	protein_coding	ns
ENSG00000008382.15	-0.0312091	3.32686	-0.837463	0.403092	0.630325	-5.62358	MPND	protein_coding	ns
ENSG00000121897.14	0.0274065	2.90389	0.837441	0.403104	0.630325	-5.56571	LIAS	protein_coding	ns
ENSG00000142634.13	-0.0204865	8.68634	-0.837307	0.40318	0.630356	-5.91186	EFHD2	protein_coding	ns
ENSG00000100271.17	0.048044	1.1458	0.837177	0.403252	0.630356	-5.2136	TTLL1	protein_coding	ns
ENSG00000141034.9	0.0298979	3.93019	0.83715	0.403267	0.630356	-5.74039	GID4	protein_coding	ns
ENSG00000113811.11	0.0312287	3.80353	0.836976	0.403365	0.630434	-5.69797	SELENOK	protein_coding	ns
ENSG00000252906.1	-0.145356	-2.73146	-0.836681	0.403531	0.630606	-4.77704	SCARNA3	scaRNA	ns
ENSG00000236618.2	0.107908	-0.979023	0.836607	0.403572	0.630606	-4.93744	PITPNA-AS1	antisense	ns
ENSG00000279410.1	0.0750248	0.511328	0.836413	0.403681	0.630606	-5.11495	AC099494.1	TEC	ns
ENSG00000134198.10	0.0660695	3.28392	0.83639	0.403694	0.630606	-5.64211	TSPAN2	protein_coding	ns
ENSG00000155729.13	-0.0177978	4.18897	-0.836354	0.403714	0.630606	-5.76147	KCTD18	protein_coding	ns
ENSG00000129691.15	-0.0210483	4.96326	-0.836223	0.403788	0.630613	-5.84649	ASH2L	protein_coding	ns
ENSG00000243004.5	-0.0536032	0.627921	-0.836095	0.40386	0.630613	-5.16783	AC005062.1	sense_overlapping	ns
ENSG00000166816.14	-0.100447	1.59441	-0.836091	0.403862	0.630613	-5.28281	LDHD	protein_coding	ns
ENSG00000157600.12	0.031232	6.80099	0.835772	0.404041	0.630818	-5.94701	TMEM164	protein_coding	ns
ENSG00000235079.1	-0.0979439	-0.769901	-0.835525	0.40418	0.63096	-4.93927	ZRANB2-AS1	antisense	ns
ENSG00000154124.4	0.0187888	5.77518	0.834986	0.404483	0.631358	-5.92468	OTULIN	protein_coding	ns
ENSG00000204356.14	0.0215297	4.67058	0.834867	0.40455	0.631388	-5.81703	NELFE	protein_coding	ns
ENSG00000120451.10	0.0302928	6.3706	0.834667	0.404662	0.631489	-5.94322	SNX19	protein_coding	ns
ENSG00000090989.18	0.0199224	5.25261	0.834418	0.404802	0.631633	-5.87823	EXOC1	protein_coding	ns
ENSG00000259781.1	-0.0877482	0.51187	-0.833956	0.405062	0.631943	-5.17164	HMGB1P6	processed_pseudogene	ns
ENSG00000204196.5	-0.0586295	0.527836	-0.833875	0.405107	0.631943	-5.10826	RPL12P16	processed_pseudogene	ns
ENSG00000241907.1	0.121889	-2.20738	0.833767	0.405168	0.631943	-4.80526	RPS20P4	processed_pseudogene	ns
ENSG00000255126.1	-0.151025	-0.479878	-0.833724	0.405192	0.631943	-4.95604	AP003064.1	antisense	ns
ENSG00000154451.14	0.0936838	6.20049	0.833241	0.405464	0.63226	-5.93972	GBP5	protein_coding	ns
ENSG00000107560.12	-0.0191723	4.96825	-0.833192	0.405492	0.63226	-5.86855	RAB11FIP2	protein_coding	ns
ENSG00000245112.2	0.0456254	2.44924	0.833093	0.405547	0.632272	-5.46973	SMARCA5-AS1	antisense	ns
ENSG00000213930.11	0.0333542	4.42419	0.833009	0.405595	0.632272	-5.8114	GALT	protein_coding	ns
ENSG00000124126.14	0.0266208	8.70895	0.832792	0.405717	0.632387	-5.91441	PREX1	protein_coding	ns
ENSG00000197044.11	0.0526868	2.03717	0.83244	0.405915	0.632622	-5.41505	ZNF441	protein_coding	ns
ENSG00000116863.11	0.030675	3.41583	0.832233	0.406032	0.632729	-5.65227	ADPRHL2	protein_coding	ns
ENSG00000181741.7	0.0626327	0.119481	0.832002	0.406162	0.632857	-5.06697	FDX1P1	processed_pseudogene	ns
ENSG00000275494.1	-0.0839817	-1.23513	-0.831393	0.406505	0.633317	-4.87511	AC133552.5	sense_intronic	ns
ENSG00000126461.15	0.0284172	4.97749	0.8312	0.406614	0.633412	-5.83789	SCAF1	protein_coding	ns
ENSG00000187098.15	-0.0417263	3.63885	-0.830803	0.406838	0.633603	-5.66357	MITF	protein_coding	ns
ENSG00000125459.15	0.0348306	2.68192	0.830724	0.406882	0.633603	-5.52152	MSTO1	protein_coding	ns
ENSG00000224407.1	0.125743	1.18085	0.830641	0.406929	0.633603	-5.24953	AL136988.1	antisense	ns
ENSG00000112667.12	0.04609	1.68979	0.830641	0.406929	0.633603	-5.34101	DNPH1	protein_coding	ns
ENSG00000145907.15	-0.0191512	6.62754	-0.830381	0.407076	0.633757	-5.94399	G3BP1	protein_coding	ns
ENSG00000162433.15	-0.0672801	2.40423	-0.830078	0.407247	0.633949	-5.44949	AK4	protein_coding	ns
ENSG00000250635.1	-0.0944695	-0.679648	-0.829973	0.407306	0.633966	-4.93343	CXXC5-AS1	lincRNA	ns
ENSG00000108826.16	0.0354462	3.21213	0.829558	0.40754	0.634188	-5.62595	MRPL27	protein_coding	ns
ENSG00000251369.8	0.0412602	2.18509	0.82951	0.407567	0.634188	-5.42873	ZNF550	protein_coding	ns
ENSG00000183576.13	-0.0208875	5.85795	-0.829465	0.407593	0.634188	-5.90036	SETD3	protein_coding	ns
ENSG00000197343.11	-0.0147626	6.71017	-0.829138	0.407777	0.634346	-5.95083	ZNF655	protein_coding	ns
ENSG00000244363.3	-0.0813244	0.179927	-0.829114	0.407791	0.634346	-5.11438	RPL7P23	processed_pseudogene	ns
ENSG00000132664.12	-0.033535	2.97339	-0.829011	0.407849	0.634363	-5.57313	POLR3F	protein_coding	ns
ENSG00000087460.24	0.0233804	8.53439	0.82871	0.408019	0.634519	-5.9235	GNAS	protein_coding	ns
ENSG00000171163.15	0.0289368	3.27096	0.828642	0.408057	0.634519	-5.63261	ZNF692	protein_coding	ns
ENSG00000156802.13	0.0258407	3.61448	0.828524	0.408124	0.634519	-5.69371	ATAD2	protein_coding	ns
ENSG00000124074.12	-0.0406459	1.47042	-0.828493	0.408142	0.634519	-5.29616	ENKD1	protein_coding	ns
ENSG00000166436.16	0.056872	4.08023	0.827956	0.408445	0.634868	-5.75865	TRIM66	protein_coding	ns
ENSG00000108587.15	0.0190708	4.83254	0.827925	0.408463	0.634868	-5.86588	GOSR1	protein_coding	ns
ENSG00000142541.17	-0.0239168	9.90226	-0.827802	0.408532	0.634901	-5.86923	RPL13A	protein_coding	ns
ENSG00000145604.15	0.0241415	3.30144	0.827331	0.408799	0.635233	-5.64425	SKP2	protein_coding	ns
ENSG00000160256.13	-0.0372386	1.77552	-0.827252	0.408843	0.635233	-5.35622	FAM207A	protein_coding	ns
ENSG00000153485.5	-0.0301855	2.46069	-0.827169	0.40889	0.635233	-5.48369	TMEM251	protein_coding	ns
ENSG00000055917.15	-0.0211632	7.47189	-0.826734	0.409136	0.635541	-5.94609	PUM2	protein_coding	ns
ENSG00000149474.13	0.0286935	3.29329	0.826579	0.409224	0.635567	-5.64256	KAT14	protein_coding	ns
ENSG00000092140.16	0.0252234	4.29858	0.826436	0.409305	0.635567	-5.80396	G2E3	protein_coding	ns
ENSG00000172728.15	0.128542	2.05963	0.826258	0.409406	0.635567	-5.39747	FUT10	protein_coding	ns
ENSG00000262663.1	0.0930494	-1.55399	0.826206	0.409435	0.635567	-4.86975	AC087222.1	lincRNA	ns
ENSG00000095485.18	-0.028357	4.75303	-0.826141	0.409472	0.635567	-5.83793	CWF19L1	protein_coding	ns
ENSG00000136021.18	-0.016443	6.46671	-0.82596	0.409574	0.635567	-5.94313	SCYL2	protein_coding	ns
ENSG00000171169.9	-0.0234282	3.23914	-0.825921	0.409597	0.635567	-5.62977	NAIF1	protein_coding	ns
ENSG00000154144.13	0.0163565	5.59401	0.825917	0.409599	0.635567	-5.91444	TBRG1	protein_coding	ns
ENSG00000227950.1	-0.135603	-2.53361	-0.825873	0.409624	0.635567	-4.78565	AL590128.1	processed_pseudogene	ns
ENSG00000268061.5	-0.0547721	1.49047	-0.825853	0.409635	0.635567	-5.25281	NAPA-AS1	antisense	ns
ENSG00000095059.16	0.0223515	4.66671	0.825599	0.409779	0.635716	-5.83952	DHPS	protein_coding	ns
ENSG00000064313.12	-0.0179879	5.07428	-0.825469	0.409853	0.635716	-5.87664	TAF2	protein_coding	ns
ENSG00000119139.19	-0.066362	4.95151	-0.825395	0.409895	0.635716	-5.84459	TJP2	protein_coding	ns
ENSG00000132485.14	0.027523	5.60888	0.825344	0.409924	0.635716	-5.92597	ZRANB2	protein_coding	ns
ENSG00000229992.1	-0.0957867	-0.972246	-0.825233	0.409986	0.635739	-4.91866	HMGB3P9	processed_pseudogene	ns
ENSG00000087263.16	0.0267007	3.67976	0.825115	0.410053	0.635768	-5.70503	OGFOD1	protein_coding	ns
ENSG00000177427.13	-0.0315608	2.4117	-0.824991	0.410123	0.635802	-5.4635	MIEF2	protein_coding	ns
ENSG00000196417.13	0.035914	3.11699	0.824721	0.410277	0.635915	-5.60983	ZNF765	protein_coding	ns
ENSG00000132004.13	0.0417327	1.13366	0.824692	0.410293	0.635915	-5.22974	FBXW9	protein_coding	ns
ENSG00000272148.1	0.0932901	-1.37596	0.824299	0.410516	0.636186	-4.87018	AC013403.2	antisense	ns
ENSG00000146677.7	0.0611053	0.815059	0.823965	0.410705	0.636405	-5.18183	AC004453.1	processed_pseudogene	ns
ENSG00000186866.16	-0.0304441	3.70676	-0.823782	0.410809	0.636491	-5.70575	POFUT2	protein_coding	ns
ENSG00000200320.1	-0.096845	2.8015	-0.823415	0.411017	0.636739	-5.51367	SNORA63	snoRNA	ns
ENSG00000002586.20	0.0348843	5.37912	0.82286	0.411332	0.636949	-5.90616	CD99	protein_coding	ns
ENSG00000136938.9	-0.0308187	5.69497	-0.822777	0.411379	0.636949	-5.91375	ANP32B	protein_coding	ns
ENSG00000251229.1	0.0571428	0.641887	0.82274	0.411401	0.636949	-5.13089	AL645924.2	processed_pseudogene	ns
ENSG00000120662.16	-0.0296022	2.80333	-0.822702	0.411422	0.636949	-5.55677	MTRF1	protein_coding	ns
ENSG00000052802.13	-0.0531139	2.53015	-0.822666	0.411442	0.636949	-5.49999	MSMO1	protein_coding	ns
ENSG00000269961.1	-0.103516	-1.44089	-0.822299	0.411651	0.637197	-4.86535	AC010359.1	lincRNA	ns
ENSG00000259642.2	0.038696	3.64044	0.821999	0.411821	0.637386	-5.70739	ST20-AS1	antisense	ns
ENSG00000100219.16	-0.029202	6.59376	-0.821902	0.411876	0.637397	-5.94881	XBP1	protein_coding	ns
ENSG00000249140.1	0.0897319	-0.947538	0.821631	0.41203	0.63756	-4.91399	PRDX2P3	processed_pseudogene	ns
ENSG00000054277.14	-0.0402799	4.4786	-0.82134	0.412195	0.637741	-5.80718	OPN3	protein_coding	ns
ENSG00000165861.14	-0.0214547	4.25159	-0.821207	0.412271	0.637751	-5.79039	ZFYVE1	protein_coding	ns
ENSG00000167272.10	0.0248766	3.28117	0.821159	0.412299	0.637751	-5.64578	POP5	protein_coding	ns
ENSG00000138639.18	-0.0451777	4.66738	-0.820516	0.412664	0.638221	-5.83133	ARHGAP24	protein_coding	ns
ENSG00000117640.18	-0.0238006	4.98754	-0.820455	0.412699	0.638221	-5.87363	MTFR1L	protein_coding	ns
ENSG00000104884.15	-0.0274067	3.28785	-0.820293	0.412791	0.638289	-5.62108	ERCC2	protein_coding	ns
ENSG00000262160.1	0.121277	2.64883	0.820112	0.412894	0.638373	-5.52803	AC020978.5	antisense	ns
ENSG00000168564.6	0.0292023	3.59049	0.82	0.412958	0.638396	-5.69873	CDKN2AIP	protein_coding	ns
ENSG00000058804.12	0.0253719	4.05771	0.819705	0.413126	0.638582	-5.76593	NDC1	protein_coding	ns
ENSG00000273599.1	0.0373369	2.89296	0.819586	0.413194	0.638612	-5.57818	AL731571.1	antisense	ns
ENSG00000258355.1	-0.100648	-1.53146	-0.819399	0.4133	0.638701	-4.88026	AC079174.1	sense_intronic	ns
ENSG00000146833.15	-0.0242736	5.11709	-0.818906	0.41358	0.63906	-5.89243	TRIM4	protein_coding	ns
ENSG00000101445.10	0.186876	3.33192	0.818592	0.41376	0.639152	-5.6719	PPP1R16B	protein_coding	ns
ENSG00000185787.14	-0.0192884	7.23411	-0.818585	0.413764	0.639152	-5.94915	MORF4L1	protein_coding	ns
ENSG00000164010.15	-0.0302586	4.18248	-0.818527	0.413796	0.639152	-5.77342	ERMAP	protein_coding	ns
ENSG00000269570.2	0.0519987	0.812628	0.818389	0.413875	0.639152	-5.192	AP001350.1	antisense	ns
ENSG00000149089.13	-0.0438393	3.30779	-0.818377	0.413882	0.639152	-5.63764	APIP	protein_coding	ns
ENSG00000119397.16	-0.0266313	6.17183	-0.818264	0.413946	0.639176	-5.93385	CNTRL	protein_coding	ns
ENSG00000255097.1	0.0938582	-1.0422	0.817855	0.41418	0.639461	-4.91805	AP006259.1	sense_intronic	ns
ENSG00000275576.1	0.0875965	-1.1403	0.817652	0.414295	0.639565	-4.90875	AL049539.1	sense_intronic	ns
ENSG00000133835.15	-0.0279381	6.14034	-0.817346	0.41447	0.639759	-5.91407	HSD17B4	protein_coding	ns
ENSG00000073050.11	-0.0219668	4.02704	-0.816555	0.414921	0.640382	-5.7507	XRCC1	protein_coding	ns
ENSG00000089127.13	0.0442555	6.40208	0.816458	0.414976	0.640392	-5.91615	OAS1	protein_coding	ns
ENSG00000148926.10	0.075606	3.91818	0.816351	0.415037	0.640411	-5.73956	ADM	protein_coding	ns
ENSG00000106355.10	-0.0322997	2.87882	-0.816168	0.415142	0.640497	-5.57065	LSM5	protein_coding	ns
ENSG00000214655.10	-0.0214525	6.29802	-0.816061	0.415203	0.640517	-5.95256	ZSWIM8	protein_coding	ns
ENSG00000164548.11	-0.0253614	5.94716	-0.815746	0.415383	0.64072	-5.94995	TRA2A	protein_coding	ns
ENSG00000265218.1	0.105343	0.691243	0.815456	0.415548	0.6409	-5.15555	AC103810.2	antisense	ns
ENSG00000074416.14	-0.0807801	3.97232	-0.815062	0.415773	0.641172	-5.72141	MGLL	protein_coding	ns
ENSG00000136243.17	-0.0260603	4.20541	-0.814528	0.416079	0.641568	-5.78616	NUPL2	protein_coding	ns
ENSG00000105854.13	-0.0546958	2.46537	-0.814402	0.416151	0.641604	-5.49242	PON2	protein_coding	ns
ENSG00000161800.13	-0.030372	2.71737	-0.814234	0.416247	0.641677	-5.54293	RACGAP1	protein_coding	ns
ENSG00000116871.15	-0.0257168	6.89357	-0.813953	0.416407	0.64185	-5.95856	MAP7D1	protein_coding	ns
ENSG00000185963.14	-0.0229387	6.96081	-0.81366	0.416575	0.641978	-5.95967	BICD2	protein_coding	ns
ENSG00000142599.18	0.0266245	7.01377	0.813638	0.416587	0.641978	-5.95675	RERE	protein_coding	ns
ENSG00000135698.10	-0.0587982	3.01229	-0.813093	0.416899	0.642372	-5.58986	MPHOSPH6	protein_coding	ns
ENSG00000126882.13	-0.0171791	7.02745	-0.813021	0.41694	0.642372	-5.96241	FAM78A	protein_coding	ns
ENSG00000185130.5	0.0686098	1.05021	0.812867	0.417028	0.642427	-5.23391	HIST1H2BL	protein_coding	ns
ENSG00000239569.3	0.0603869	1.14671	0.812659	0.417148	0.642427	-5.26011	KMT2E-AS1	antisense	ns
ENSG00000198816.7	0.0540501	2.70245	0.812659	0.417148	0.642427	-5.50372	ZNF358	protein_coding	ns
ENSG00000165275.10	0.0256461	3.21159	0.812618	0.417171	0.642427	-5.63877	TRMT10B	protein_coding	ns
ENSG00000189077.11	0.0265828	4.10225	0.812362	0.417318	0.642578	-5.78228	TMEM120A	protein_coding	ns
ENSG00000113522.14	-0.0263475	5.31247	-0.811814	0.417632	0.642986	-5.90421	RAD50	protein_coding	ns
ENSG00000171497.5	0.0322494	3.44916	0.811252	0.417954	0.643374	-5.67764	PPID	protein_coding	ns
ENSG00000177728.17	-0.0249391	5.37849	-0.811178	0.417996	0.643374	-5.88879	TMEM94	protein_coding	ns
ENSG00000176087.15	0.0228946	5.45025	0.811066	0.41806	0.643374	-5.87931	SLC35A4	protein_coding	ns
ENSG00000137807.15	-0.0684281	1.32311	-0.811034	0.418078	0.643374	-5.28464	KIF23	protein_coding	ns
ENSG00000224597.10	0.0288765	3.53091	0.810706	0.418267	0.643589	-5.69399	SVIL-AS1	transcribed_unprocessed_pseudogene	ns
ENSG00000105085.10	-0.0280585	4.25368	-0.809955	0.418698	0.644177	-5.79467	MED26	protein_coding	ns
ENSG00000230149.2	-0.0872306	-0.75229	-0.809489	0.418965	0.644505	-4.92435	AL021707.3	antisense	ns
ENSG00000104863.12	-0.057384	0.121554	-0.809412	0.419009	0.644505	-5.08179	LIN7B	protein_coding	ns
ENSG00000187866.8	-0.0235523	4.49454	-0.809231	0.419113	0.644515	-5.83649	FAM122A	protein_coding	ns
ENSG00000127483.18	-0.0170052	7.52973	-0.80923	0.419113	0.644515	-5.95776	HP1BP3	protein_coding	ns
ENSG00000267648.1	0.0735354	0.646001	0.808959	0.419269	0.644594	-5.15486	AC060766.5	transcribed_processed_pseudogene	ns
ENSG00000183023.18	-0.0325467	7.29148	-0.808925	0.419289	0.644594	-5.94943	SLC8A1	protein_coding	ns
ENSG00000223799.1	0.0285939	4.55073	0.808886	0.419311	0.644594	-5.85289	IL10RB-DT	antisense	ns
ENSG00000145860.11	0.0353643	5.11652	0.808542	0.419509	0.644823	-5.90899	RNF145	protein_coding	ns
ENSG00000270055.1	-0.0577504	4.05407	-0.808302	0.419647	0.64496	-5.78109	AC127502.2	sense_intronic	ns
ENSG00000090487.11	-0.0185584	6.99328	-0.808054	0.419789	0.645104	-5.96364	SPG21	protein_coding	ns
ENSG00000112033.14	0.0358365	4.20133	0.807955	0.419846	0.645116	-5.76922	PPARD	protein_coding	ns
ENSG00000133119.13	-0.0358668	2.81054	-0.807776	0.419949	0.645199	-5.55845	RFC3	protein_coding	ns
ENSG00000211643.2	-0.138442	-2.04428	-0.807625	0.420035	0.645257	-4.8383	IGLV5-52	IG_V_gene	ns
ENSG00000076242.14	-0.0172923	4.55155	-0.807366	0.420184	0.64541	-5.82911	MLH1	protein_coding	ns
ENSG00000267680.5	0.0210664	4.31969	0.807099	0.420338	0.645572	-5.82144	ZNF224	protein_coding	ns
ENSG00000143224.18	-0.0312613	3.27692	-0.806916	0.420443	0.645658	-5.64716	PPOX	protein_coding	ns
ENSG00000258111.1	0.100467	-1.08724	0.806784	0.420519	0.645699	-4.91905	AC079316.1	processed_pseudogene	ns
ENSG00000116704.8	0.0259119	4.0057	0.806698	0.420569	0.645701	-5.78112	SLC35D1	protein_coding	ns
ENSG00000155111.15	0.0186526	6.07296	0.806578	0.420637	0.645713	-5.95627	CDK19	protein_coding	ns
ENSG00000086102.19	0.0196477	5.16984	0.806513	0.420675	0.645713	-5.91168	NFX1	protein_coding	ns
ENSG00000110871.15	-0.0308296	2.82867	-0.806252	0.420825	0.645869	-5.56445	COQ5	protein_coding	ns
ENSG00000158863.22	-0.0218953	4.23273	-0.806079	0.420925	0.645946	-5.79209	FAM160B2	protein_coding	ns
ENSG00000172780.16	0.0397569	5.61922	0.805986	0.420978	0.645953	-5.93599	RAB43	protein_coding	ns
ENSG00000276523.1	0.0784394	-0.638532	0.805679	0.421155	0.646026	-4.94717	AC025287.3	antisense	ns
ENSG00000105323.16	-0.0242511	7.57835	-0.805615	0.421192	0.646026	-5.96095	HNRNPUL1	protein_coding	ns
ENSG00000279088.1	-0.0365858	2.34672	-0.805599	0.421201	0.646026	-5.46156	AC022400.8	TEC	ns
ENSG00000160190.14	0.0258163	3.94785	0.805564	0.421221	0.646026	-5.7579	SLC37A1	protein_coding	ns
ENSG00000234498.3	-0.0722149	-0.750291	-0.805442	0.421292	0.646059	-4.97749	RPL13AP20	processed_pseudogene	ns
ENSG00000070010.19	0.0153895	5.28062	0.805252	0.421401	0.646151	-5.92148	UFD1	protein_coding	ns
ENSG00000143373.18	0.0193041	6.06817	0.8051	0.421488	0.646211	-5.95114	ZNF687	protein_coding	ns
ENSG00000229859.9	-0.203525	0.548007	-0.804842	0.421637	0.646364	-5.10056	PGA3	protein_coding	ns
ENSG00000185507.20	0.044522	5.79147	0.804631	0.421758	0.646474	-5.93782	IRF7	protein_coding	ns
ENSG00000277918.1	0.228919	-2.50293	0.804493	0.421838	0.646522	-4.80083	RF00003	snRNA	ns
ENSG00000172578.12	-0.0247825	5.80429	-0.804175	0.422022	0.646727	-5.94004	KLHL6	protein_coding	ns
ENSG00000183527.11	-0.0320052	2.32572	-0.803895	0.422183	0.646899	-5.46998	PSMG1	protein_coding	ns
ENSG00000175216.14	0.0211842	5.49343	0.803764	0.422258	0.64694	-5.91236	CKAP5	protein_coding	ns
ENSG00000011376.11	0.0266739	3.73761	0.803675	0.422309	0.646943	-5.73563	LARS2	protein_coding	ns
ENSG00000183337.16	-0.0355356	6.24444	-0.803398	0.422469	0.646956	-5.95081	BCOR	protein_coding	ns
ENSG00000160752.14	0.0191907	4.2166	0.803377	0.422481	0.646956	-5.78467	FDPS	protein_coding	ns
ENSG00000196123.13	-0.044894	2.62679	-0.803341	0.422502	0.646956	-5.51908	KIAA0895L	protein_coding	ns
ENSG00000122674.11	0.0377091	5.42481	0.803207	0.42258	0.646956	-5.91632	CCZ1	protein_coding	ns
ENSG00000126883.17	-0.0199579	6.91906	-0.803174	0.422599	0.646956	-5.97265	NUP214	protein_coding	ns
ENSG00000280498.1	0.138786	-2.07707	0.803151	0.422612	0.646956	-4.84894	SNORA16A	snoRNA	ns
ENSG00000178096.9	0.0479826	0.924249	0.802651	0.422901	0.647323	-5.22744	BOLA1	protein_coding	ns
ENSG00000166716.10	0.0206014	6.94283	0.802524	0.422973	0.647359	-5.96514	ZNF592	protein_coding	ns
ENSG00000167987.11	0.0284736	4.37653	0.801956	0.423302	0.647786	-5.818	VPS37C	protein_coding	ns
ENSG00000224745.1	0.0961065	-1.24559	0.80186	0.423357	0.647797	-4.90538	AC063965.1	sense_intronic	ns
ENSG00000151923.17	-0.0250696	5.76581	-0.801456	0.423591	0.648034	-5.95099	TIAL1	protein_coding	ns
ENSG00000257497.2	0.0618949	2.02551	0.801421	0.42361	0.648034	-5.4068	AC121761.1	antisense	ns
ENSG00000131778.19	-0.0318884	4.61849	-0.801301	0.42368	0.648035	-5.84093	CHD1L	protein_coding	ns
ENSG00000255857.5	0.0531262	2.59665	0.80111	0.42379	0.648035	-5.51421	PXN-AS1	antisense	ns
ENSG00000094916.16	0.0317993	5.14552	0.801095	0.423799	0.648035	-5.91058	CBX5	protein_coding	ns
ENSG00000240591.1	-0.0739503	-0.853352	-0.801047	0.423827	0.648035	-4.93186	AL096701.3	antisense	ns
ENSG00000105732.13	0.0331558	3.383	0.800995	0.423857	0.648035	-5.64879	ZNF574	protein_coding	ns
ENSG00000198960.11	0.0270613	3.25103	0.80054	0.42412	0.648338	-5.64553	ARMCX6	protein_coding	ns
ENSG00000013275.7	-0.0182063	4.77858	-0.800482	0.424153	0.648338	-5.85818	PSMC4	protein_coding	ns
ENSG00000119314.15	-0.01861	8.83533	-0.800287	0.424266	0.648347	-5.93085	PTBP3	protein_coding	ns
ENSG00000141424.13	-0.0209087	4.89413	-0.800273	0.424274	0.648347	-5.85969	SLC39A6	protein_coding	ns
ENSG00000197249.13	0.0296882	9.56487	0.800167	0.424335	0.648347	-5.90928	SERPINA1	protein_coding	ns
ENSG00000204568.12	0.0294755	3.81511	0.800133	0.424355	0.648347	-5.73508	MRPS18B	protein_coding	ns
ENSG00000065802.12	-0.0321605	3.70486	-0.799728	0.424589	0.648629	-5.73354	ASB1	protein_coding	ns
ENSG00000225726.1	0.111451	-1.93453	0.799436	0.424758	0.648812	-4.85531	AC007000.2	processed_pseudogene	ns
ENSG00000272886.6	-0.0214226	5.41473	-0.799324	0.424823	0.648836	-5.92508	DCP1A	protein_coding	ns
ENSG00000078668.14	0.019897	4.89801	0.799012	0.425004	0.649036	-5.8584	VDAC3	protein_coding	ns
ENSG00000143398.20	-0.0239092	5.02968	-0.79862	0.42523	0.649308	-5.90093	PIP5K1A	protein_coding	ns
ENSG00000183060.15	0.0371345	2.59949	0.798275	0.42543	0.649495	-5.5226	LYSMD4	protein_coding	ns
ENSG00000099624.8	0.0281522	4.37109	0.798239	0.425451	0.649495	-5.80623	ATP5F1D	protein_coding	ns
ENSG00000237181.1	-0.0557039	0.398278	-0.797882	0.425658	0.649604	-5.09983	AC147651.4	antisense	ns
ENSG00000158481.13	0.0519468	3.33698	0.797881	0.425659	0.649604	-5.65773	CD1C	protein_coding	ns
ENSG00000119685.20	0.0298173	3.83531	0.797815	0.425697	0.649604	-5.74924	TTLL5	protein_coding	ns
ENSG00000214113.10	-0.0307747	3.12986	-0.797702	0.425762	0.649604	-5.62124	LYRM4	protein_coding	ns
ENSG00000168060.16	0.0333914	2.07747	0.797559	0.425845	0.649604	-5.43014	NAALADL1	protein_coding	ns
ENSG00000146425.11	-0.0291988	5.57962	-0.797555	0.425847	0.649604	-5.94372	DYNLT1	protein_coding	ns
ENSG00000171729.14	-0.118447	1.47944	-0.797521	0.425867	0.649604	-5.28278	TMEM51	protein_coding	ns
ENSG00000242457.1	0.0453409	1.06568	0.797308	0.42599	0.649647	-5.21571	RBBP4P2	processed_pseudogene	ns
ENSG00000220804.8	0.0625709	2.11516	0.797302	0.425994	0.649647	-5.42981	LINC01881	transcribed_unprocessed_pseudogene	ns
ENSG00000206585.1	0.335723	3.51767	0.797143	0.426086	0.649677	-5.56375	RNVU1-7	snRNA	ns
ENSG00000272814.1	-0.0967461	-1.91265	-0.796969	0.426187	0.649677	-4.8543	AC093732.2	antisense	ns
ENSG00000091483.6	-0.0204543	3.95329	-0.796938	0.426205	0.649677	-5.73221	FH	protein_coding	ns
ENSG00000226396.1	0.0943261	-1.46382	0.796928	0.426211	0.649677	-4.87784	AL031727.1	processed_pseudogene	ns
ENSG00000163820.15	-0.0268016	5.50166	-0.796826	0.42627	0.649693	-5.93876	FYCO1	protein_coding	ns
ENSG00000166704.11	-0.0384442	2.27149	-0.79666	0.426366	0.649764	-5.46494	ZNF606	protein_coding	ns
ENSG00000263165.1	-0.115182	-0.2838	-0.796434	0.426497	0.649889	-5.05226	AC087292.1	antisense	ns
ENSG00000259972.2	-0.031402	3.15707	-0.796239	0.426611	0.649987	-5.63326	AC009120.2	processed_transcript	ns
ENSG00000100316.16	-0.0266335	9.32352	-0.7959	0.426807	0.650211	-5.91512	RPL3	protein_coding	ns
ENSG00000070814.19	-0.0342748	5.8325	-0.795524	0.427025	0.650468	-5.9234	TCOF1	protein_coding	ns
ENSG00000146540.15	0.0337283	4.32487	0.795392	0.427102	0.65051	-5.81637	C7orf50	protein_coding	ns
ENSG00000156127.6	-0.0448712	2.21502	-0.79523	0.427196	0.650543	-5.45835	BATF	protein_coding	ns
ENSG00000120265.17	-0.0250998	5.68707	-0.795184	0.427223	0.650543	-5.91626	PCMT1	protein_coding	ns
ENSG00000175550.8	-0.0390968	3.66192	-0.794524	0.427606	0.650952	-5.65275	DRAP1	protein_coding	ns
ENSG00000090776.6	-0.0432909	3.38464	-0.794469	0.427638	0.650952	-5.65915	EFNB1	protein_coding	ns
ENSG00000226742.4	-0.0690274	1.70741	-0.794467	0.427639	0.650952	-5.34516	HSBP1L1	protein_coding	ns
ENSG00000159692.15	-0.0159726	6.92669	-0.793928	0.427952	0.651313	-5.97213	CTBP1	protein_coding	ns
ENSG00000255455.2	0.0290352	3.38896	0.793864	0.427989	0.651313	-5.68929	AP003486.1	lincRNA	ns
ENSG00000014138.9	0.0346526	3.22073	0.793666	0.428104	0.651313	-5.65029	POLA2	protein_coding	ns
ENSG00000170667.14	-0.0943915	4.03257	-0.79366	0.428108	0.651313	-5.75775	RASA4B	protein_coding	ns
ENSG00000198019.12	0.0751453	3.52567	0.793635	0.428123	0.651313	-5.70953	FCGR1B	protein_coding	ns
ENSG00000064545.14	-0.034995	2.01141	-0.793172	0.428392	0.651647	-5.39366	TMEM161A	protein_coding	ns
ENSG00000100580.8	-0.0245351	5.65975	-0.79304	0.428469	0.651665	-5.94787	TMED8	protein_coding	ns
ENSG00000131759.18	0.0268637	7.23723	0.792983	0.428502	0.651665	-5.95779	RARA	protein_coding	ns
ENSG00000110074.10	-0.0351119	3.16229	-0.792204	0.428955	0.652278	-5.63683	FOXRED1	protein_coding	ns
ENSG00000085377.14	-0.0263557	5.23171	-0.792018	0.429063	0.652345	-5.91789	PREP	protein_coding	ns
ENSG00000049167.14	-0.0359447	3.08491	-0.791958	0.429098	0.652345	-5.62181	ERCC8	protein_coding	ns
ENSG00000278540.5	-0.037934	4.27211	-0.791639	0.429284	0.652553	-5.81813	ACACA	protein_coding	ns
ENSG00000286256.1	0.0747795	0.677684	0.79139	0.429429	0.652698	-5.18902	AC084871.4	antisense	ns
ENSG00000241553.12	0.0198517	7.80641	0.790976	0.42967	0.652954	-5.96573	ARPC4	protein_coding	ns
ENSG00000237272.2	-0.0866284	0.0786273	-0.790881	0.429725	0.652954	-5.07607	OR51R1P	unitary_pseudogene	ns
ENSG00000232149.1	0.0927164	0.887977	0.790846	0.429745	0.652954	-5.20389	FERP1	processed_pseudogene	ns
ENSG00000141086.18	0.0510107	2.04749	0.790751	0.429801	0.652959	-5.40474	CTRL	protein_coding	ns
ENSG00000106484.15	0.0597255	1.07761	0.790671	0.429848	0.652959	-5.21848	MEST	protein_coding	ns
ENSG00000128928.9	0.0313043	4.4705	0.79013	0.430163	0.653328	-5.84661	IVD	protein_coding	ns
ENSG00000131174.6	-0.0313091	4.36017	-0.790083	0.43019	0.653328	-5.757	COX7B	protein_coding	ns
ENSG00000179862.6	0.0636882	2.66634	0.789248	0.430677	0.653994	-5.53101	CITED4	protein_coding	ns
ENSG00000143756.12	-0.0196833	5.01466	-0.789065	0.430784	0.654018	-5.899	FBXO28	protein_coding	ns
ENSG00000233461.5	0.0525872	0.846312	0.78905	0.430793	0.654018	-5.16665	AL445524.1	antisense	ns
ENSG00000260528.4	0.0595334	5.58736	0.788787	0.430946	0.654105	-5.94764	FAM157C	lincRNA	ns
ENSG00000154719.13	-0.0315837	1.8321	-0.788683	0.431007	0.654105	-5.39489	MRPL39	protein_coding	ns
ENSG00000157873.17	-0.0224979	7.08267	-0.788632	0.431037	0.654105	-5.9813	TNFRSF14	protein_coding	ns
ENSG00000100890.15	0.0287836	4.4896	0.788611	0.431049	0.654105	-5.85475	KIAA0391	protein_coding	ns
ENSG00000170296.10	-0.0266188	8.86035	-0.788528	0.431098	0.654105	-5.94332	GABARAP	protein_coding	ns
ENSG00000264384.2	0.167529	-2.34142	0.788263	0.431252	0.654225	-4.82595	RN7SL431P	misc_RNA	ns
ENSG00000268575.1	-0.0534398	3.6552	-0.788207	0.431284	0.654225	-5.71732	AL031282.2	processed_transcript	ns
ENSG00000121417.14	0.0258305	3.85499	0.788136	0.431326	0.654225	-5.7513	ZNF211	protein_coding	ns
ENSG00000260401.1	0.0691258	2.94711	0.787747	0.431553	0.654496	-5.58931	AP002761.4	sense_overlapping	ns
ENSG00000166377.20	0.0312464	5.09976	0.78735	0.431785	0.654663	-5.92427	ATP9B	protein_coding	ns
ENSG00000068650.18	-0.0267838	7.5666	-0.787311	0.431808	0.654663	-5.97549	ATP11A	protein_coding	ns
ENSG00000168918.14	0.0175818	7.99837	0.787303	0.431813	0.654663	-5.96945	INPP5D	protein_coding	ns
ENSG00000263020.6	-0.0776394	2.13311	-0.787065	0.431951	0.654773	-5.36364	AL662899.2	protein_coding	ns
ENSG00000137767.14	-0.0207877	6.37573	-0.786949	0.432019	0.654773	-5.95607	SQOR	protein_coding	ns
ENSG00000157388.17	0.0856427	1.33595	0.786823	0.432093	0.654773	-5.27449	CACNA1D	protein_coding	ns
ENSG00000078487.17	0.0349316	2.3314	0.786776	0.432121	0.654773	-5.48358	ZCWPW1	protein_coding	ns
ENSG00000261822.1	-0.0787462	-0.21776	-0.786755	0.432133	0.654773	-5.02641	AC018362.2	antisense	ns
ENSG00000163584.18	-0.0615672	3.28326	-0.78642	0.432329	0.654942	-5.63607	RPL22L1	protein_coding	ns
ENSG00000164850.15	-0.112116	1.53449	-0.786394	0.432344	0.654942	-5.3043	GPER1	protein_coding	ns
ENSG00000104517.13	-0.016458	7.22247	-0.785993	0.432578	0.655154	-5.98071	UBR5	protein_coding	ns
ENSG00000040531.14	-0.0251749	3.6487	-0.78592	0.432621	0.655154	-5.72024	CTNS	protein_coding	ns
ENSG00000167130.18	-0.0289678	2.28248	-0.785899	0.432633	0.655154	-5.46855	DOLPP1	protein_coding	ns
ENSG00000182141.10	0.0588467	3.06121	0.785525	0.432852	0.655347	-5.63793	ZNF708	protein_coding	ns
ENSG00000213995.11	-0.025324	3.98996	-0.785507	0.432862	0.655347	-5.78995	NAXD	protein_coding	ns
ENSG00000126368.6	0.0684473	1.94217	0.785229	0.433025	0.655347	-5.38108	NR1D1	protein_coding	ns
ENSG00000100478.14	0.0281365	2.94969	0.785207	0.433038	0.655347	-5.6087	AP4S1	protein_coding	ns
ENSG00000183484.12	0.04487	5.23766	0.785134	0.433081	0.655347	-5.93299	GPR132	protein_coding	ns
ENSG00000183281.14	-0.122166	0.299043	-0.785133	0.433082	0.655347	-5.10269	PLGLB1	protein_coding	ns
ENSG00000109390.12	0.0329125	2.8827	0.785088	0.433108	0.655347	-5.597	NDUFC1	protein_coding	ns
ENSG00000180900.19	-0.0288581	4.44961	-0.785003	0.433158	0.655347	-5.82004	SCRIB	protein_coding	ns
ENSG00000139146.14	-0.0197482	5.14834	-0.784492	0.433456	0.655651	-5.9172	SINHCAF	protein_coding	ns
ENSG00000131263.12	-0.020884	6.72034	-0.78449	0.433458	0.655651	-5.98345	RLIM	protein_coding	ns
ENSG00000204344.14	-0.0276141	2.59608	-0.783925	0.433789	0.656076	-5.53027	STK19	protein_coding	ns
ENSG00000105856.14	-0.0211642	6.89288	-0.783805	0.433859	0.656107	-5.98549	HBP1	protein_coding	ns
ENSG00000064763.11	0.0366965	4.91052	0.783683	0.43393	0.65614	-5.89324	FAR2	protein_coding	ns
ENSG00000149313.11	-0.0233155	4.76392	-0.783535	0.434017	0.656184	-5.87421	AASDHPPT	protein_coding	ns
ENSG00000128394.17	0.0373702	3.27036	0.783464	0.434059	0.656184	-5.64765	APOBEC3F	protein_coding	ns
ENSG00000152492.15	-0.0488371	5.32883	-0.783336	0.434134	0.656222	-5.92002	CCDC50	protein_coding	ns
ENSG00000171643.14	-0.0430551	3.90566	-0.782995	0.434334	0.656404	-5.75919	S100Z	protein_coding	ns
ENSG00000158717.10	-0.0317254	7.11745	-0.782832	0.434429	0.656404	-5.98389	RNF166	protein_coding	ns
ENSG00000233791.5	0.0540373	1.90233	0.782739	0.434484	0.656404	-5.40365	LINC01136	lincRNA	ns
ENSG00000113312.11	0.0281495	4.20932	0.782736	0.434485	0.656404	-5.81758	TTC1	protein_coding	ns
ENSG00000141971.13	-0.0369272	3.76819	-0.782685	0.434516	0.656404	-5.74918	MVB12A	protein_coding	ns
ENSG00000282458.1	0.0398863	5.66892	0.782622	0.434553	0.656404	-5.95581	WASH5P	transcribed_processed_pseudogene	ns
ENSG00000198909.7	-0.0237058	7.88672	-0.782485	0.434633	0.65645	-5.97357	MAP3K3	protein_coding	ns
ENSG00000179195.16	-0.0302511	4.92999	-0.782247	0.434772	0.656505	-5.90046	ZNF664	protein_coding	ns
ENSG00000168610.14	-0.0170652	7.99185	-0.782193	0.434804	0.656505	-5.97316	STAT3	protein_coding	ns
ENSG00000167600.14	-0.0756045	3.94642	-0.782064	0.43488	0.656505	-5.70555	CYP2S1	protein_coding	ns
ENSG00000249353.2	-0.051173	0.794706	-0.782064	0.43488	0.656505	-5.22215	NPM1P27	processed_pseudogene	ns
ENSG00000233175.2	-0.0496521	2.33299	-0.781999	0.434918	0.656505	-5.46259	AC008105.1	antisense	ns
ENSG00000116209.11	-0.0170435	6.8242	-0.781353	0.435297	0.656956	-5.97715	TMEM59	protein_coding	ns
ENSG00000279296.1	0.0668666	4.55336	0.781321	0.435316	0.656956	-5.8227	PRAL	TEC	ns
ENSG00000119185.12	0.0265471	3.89178	0.780919	0.435552	0.657237	-5.7751	ITGB1BP1	protein_coding	ns
ENSG00000177666.17	0.0297291	7.06865	0.780297	0.435917	0.657663	-5.97827	PNPLA2	protein_coding	ns
ENSG00000088833.17	-0.0270294	5.86153	-0.780268	0.435934	0.657663	-5.97361	NSFL1C	protein_coding	ns
ENSG00000109971.14	-0.0274706	9.0894	-0.779628	0.43631	0.658155	-5.93599	HSPA8	protein_coding	ns
ENSG00000185721.12	-0.024813	4.359	-0.7795	0.436385	0.658193	-5.8335	DRG1	protein_coding	ns
ENSG00000270141.3	0.102515	0.51188	0.779232	0.436543	0.658326	-5.20629	TERC	lincRNA	ns
ENSG00000129158.11	0.0276726	2.60811	0.779181	0.436573	0.658326	-5.54355	SERGEF	protein_coding	ns
ENSG00000280213.1	0.0417379	1.7685	0.778906	0.436735	0.658494	-5.36055	UCKL1-AS1	antisense	ns
ENSG00000108479.11	-0.0284906	4.28138	-0.778026	0.437252	0.659199	-5.80765	GALK1	protein_coding	ns
ENSG00000278818.1	-0.125592	-2.00389	-0.777898	0.437328	0.659226	-4.84275	RF00017	misc_RNA	ns
ENSG00000165804.16	-0.0396845	3.00551	-0.777826	0.43737	0.659226	-5.59681	ZNF219	protein_coding	ns
ENSG00000272410.5	-0.0480554	3.71656	-0.777712	0.437437	0.659252	-5.74335	AC022384.1	protein_coding	ns
ENSG00000145715.14	0.0195074	5.17846	0.777563	0.437525	0.65931	-5.92285	RASA1	protein_coding	ns
ENSG00000256007.1	-0.0474482	2.38904	-0.777284	0.437689	0.659481	-5.48825	ARAP1-AS1	antisense	ns
ENSG00000148843.15	-0.0214289	4.81675	-0.777143	0.437772	0.659532	-5.88212	PDCD11	protein_coding	ns
ENSG00000286129.1	0.0562777	2.07871	0.776225	0.438313	0.660271	-5.4458	AC245060.7	processed_transcript	ns
ENSG00000074266.20	-0.0245057	3.2678	-0.776021	0.438433	0.66037	-5.67579	EED	protein_coding	ns
ENSG00000171940.13	-0.0365908	7.92087	-0.775876	0.438518	0.66037	-5.97971	ZNF217	protein_coding	ns
ENSG00000255423.1	-0.0446354	1.98485	-0.775859	0.438529	0.66037	-5.41236	EBLN2	protein_coding	ns
ENSG00000153208.16	-0.0903449	3.62405	-0.775292	0.438863	0.660797	-5.71098	MERTK	protein_coding	ns
ENSG00000070610.14	-0.0163327	5.64241	-0.7749	0.439094	0.66107	-5.96022	GBA2	protein_coding	ns
ENSG00000259926.1	0.0758997	-0.656384	0.774483	0.43934	0.66117	-4.97584	AC007342.1	sense_intronic	ns
ENSG00000272142.1	-0.0850023	-1.03573	-0.774482	0.439341	0.66117	-4.94789	AL359643.3	lincRNA	ns
ENSG00000135437.9	-0.0603256	1.12388	-0.774355	0.439416	0.66117	-5.23295	RDH5	protein_coding	ns
ENSG00000124508.16	-0.0403733	4.29584	-0.774314	0.43944	0.66117	-5.83608	BTN2A2	protein_coding	ns
ENSG00000134899.20	-0.0154763	6.014	-0.774308	0.439444	0.66117	-5.96978	ERCC5	protein_coding	ns
ENSG00000226688.6	-0.0353186	3.78076	-0.774278	0.439461	0.66117	-5.7715	ENTPD1-AS1	antisense	ns
ENSG00000142082.15	-0.0287852	2.81007	-0.774164	0.439529	0.661196	-5.57708	SIRT3	protein_coding	ns
ENSG00000059378.12	0.0336191	5.75428	0.774017	0.439615	0.661251	-5.96864	PARP12	protein_coding	ns
ENSG00000258230.2	0.0768958	-0.725676	0.773831	0.439725	0.661342	-4.9919	AC063950.1	transcribed_processed_pseudogene	ns
ENSG00000258985.1	0.100192	-1.86355	0.773695	0.439805	0.661387	-4.85784	AL352979.2	antisense	ns
ENSG00000115207.13	-0.0173998	5.4549	-0.773391	0.439985	0.661582	-5.94743	GTF3C2	protein_coding	ns
ENSG00000154957.14	0.025494	2.87879	0.773272	0.440055	0.661612	-5.60304	ZNF18	protein_coding	ns
ENSG00000185024.17	-0.0227136	4.58493	-0.77291	0.440269	0.661857	-5.87151	BRF1	protein_coding	ns
ENSG00000186088.16	-0.0304431	6.06355	-0.772241	0.440664	0.662377	-5.974	GSAP	protein_coding	ns
ENSG00000188185.11	0.0426439	1.80556	0.771941	0.440842	0.662567	-5.37931	LINC00265	lincRNA	ns
ENSG00000134852.15	0.022484	5.18383	0.771847	0.440897	0.662575	-5.94152	CLOCK	protein_coding	ns
ENSG00000165533.18	0.0498243	0.591935	0.771541	0.441078	0.662667	-5.16443	TTC8	protein_coding	ns
ENSG00000158158.12	0.0257719	3.56428	0.771518	0.441092	0.662667	-5.70478	CNNM4	protein_coding	ns
ENSG00000279322.1	-0.075089	0.463823	-0.771489	0.441109	0.662667	-5.13029	AL035252.4	TEC	ns
ENSG00000166484.20	-0.0319808	5.43136	-0.77127	0.441239	0.662787	-5.92406	MAPK7	protein_coding	ns
ENSG00000114388.12	0.020183	3.67736	0.770993	0.441402	0.662958	-5.75167	NPRL2	protein_coding	ns
ENSG00000162408.11	-0.0209117	4.88068	-0.77079	0.441522	0.663062	-5.9096	NOL9	protein_coding	ns
ENSG00000064489.22	0.0506217	2.04413	0.770689	0.441583	0.663077	-5.41889	BORCS8-MEF2B	protein_coding	ns
ENSG00000109689.16	0.0266527	5.0499	0.770522	0.441681	0.66315	-5.93212	STIM2	protein_coding	ns
ENSG00000215114.9	0.0258142	6.68302	0.769911	0.442043	0.663617	-5.99814	UBXN2B	protein_coding	ns
ENSG00000126012.11	0.0352216	6.70558	0.7698	0.442109	0.66364	-5.99504	KDM5C	protein_coding	ns
ENSG00000263934.4	-0.0657712	7.29941	-0.769307	0.442401	0.663961	-5.91883	SNORD3A	snoRNA	ns
ENSG00000199477.1	-0.172751	-2.68625	-0.769216	0.442455	0.663961	-4.79353	SNORA31	snoRNA	ns
ENSG00000198315.11	-0.0225092	5.3906	-0.768976	0.442597	0.663961	-5.95624	ZKSCAN8	protein_coding	ns
ENSG00000122390.19	-0.0210709	5.43655	-0.768936	0.44262	0.663961	-5.92646	NAA60	protein_coding	ns
ENSG00000196110.7	0.0337757	2.06545	0.768909	0.442637	0.663961	-5.4511	ZNF699	protein_coding	ns
ENSG00000146109.5	-0.0209955	4.73009	-0.768887	0.442649	0.663961	-5.88265	ABT1	protein_coding	ns
ENSG00000254879.1	-0.10374	-1.609	-0.768789	0.442707	0.663961	-4.89121	PTPRJ-AS1	antisense	ns
ENSG00000015475.18	0.02372	6.64745	0.76876	0.442725	0.663961	-5.99069	BID	protein_coding	ns
ENSG00000224858.5	0.0625885	-0.296623	0.768662	0.442783	0.663973	-5.03544	RPL29P11	processed_pseudogene	ns
ENSG00000157911.10	0.02563	3.26903	0.768474	0.442894	0.664062	-5.67623	PEX10	protein_coding	ns
ENSG00000257379.1	-0.107147	0.381302	-0.7683	0.442998	0.664062	-5.10807	AC023509.1	processed_transcript	ns
ENSG00000137312.15	-0.0284666	6.2657	-0.768227	0.443041	0.664062	-5.99495	FLOT1	protein_coding	ns
ENSG00000100242.15	0.0184237	8.0047	0.768222	0.443043	0.664062	-5.98067	SUN2	protein_coding	ns
ENSG00000010322.16	-0.0182801	6.71122	-0.767863	0.443256	0.664306	-5.99523	NISCH	protein_coding	ns
ENSG00000121716.20	0.0451074	3.9417	0.767537	0.44345	0.664521	-5.78987	PILRB	protein_coding	ns
ENSG00000179409.11	0.0331996	3.38913	0.767208	0.443645	0.664737	-5.69176	GEMIN4	protein_coding	ns
ENSG00000075239.13	0.0311785	3.41827	0.76675	0.443917	0.665052	-5.70458	ACAT1	protein_coding	ns
ENSG00000134882.15	0.0179178	5.70738	0.766685	0.443956	0.665052	-5.96709	UBAC2	protein_coding	ns
ENSG00000198252.12	0.022368	5.78093	0.766277	0.444198	0.665339	-5.9686	STYX	protein_coding	ns
ENSG00000271855.1	-0.0652793	0.639034	-0.766031	0.444344	0.665453	-5.18861	AC073195.1	lincRNA	ns
ENSG00000183605.16	-0.0311891	2.39775	-0.765857	0.444447	0.665453	-5.50492	SFXN4	protein_coding	ns
ENSG00000204673.10	0.0238569	4.66677	0.765831	0.444463	0.665453	-5.8877	AKT1S1	protein_coding	ns
ENSG00000271754.1	0.104609	-1.32861	0.76581	0.444475	0.665453	-4.8975	AL355802.2	antisense	ns
ENSG00000215375.6	-0.0315673	3.16602	-0.765267	0.444798	0.665817	-5.65548	MYL5	protein_coding	ns
ENSG00000088888.18	0.023235	6.74736	0.76523	0.44482	0.665817	-5.99442	MAVS	protein_coding	ns
ENSG00000275400.1	0.0981888	-0.250319	0.76513	0.44488	0.665831	-5.04824	AC006001.4	processed_pseudogene	ns
ENSG00000232934.7	-0.0688643	-0.632461	-0.764928	0.444999	0.665852	-4.97944	AL157786.1	antisense	ns
ENSG00000251158.1	0.0941294	2.98271	0.764815	0.445067	0.665852	-5.61417	AC131392.2	unprocessed_pseudogene	ns
ENSG00000279957.1	0.0613117	1.18586	0.764782	0.445086	0.665852	-5.28628	AC110769.3	TEC	ns
ENSG00000169764.15	-0.0209298	5.67573	-0.764765	0.445096	0.665852	-5.96007	UGP2	protein_coding	ns
ENSG00000151229.13	-0.029534	3.39779	-0.764644	0.445168	0.665852	-5.69846	SLC2A13	protein_coding	ns
ENSG00000256314.1	0.101998	-1.97282	0.764586	0.445203	0.665852	-4.86477	AC078962.3	antisense	ns
ENSG00000116017.11	-0.0214374	6.08926	-0.764414	0.445305	0.665852	-5.98208	ARID3A	protein_coding	ns
ENSG00000107821.14	-0.10531	-0.559253	-0.764338	0.44535	0.665852	-5.01207	KAZALD1	protein_coding	ns
ENSG00000075790.10	-0.0211166	4.84069	-0.764281	0.445384	0.665852	-5.88953	BCAP29	protein_coding	ns
ENSG00000183723.12	-0.0360554	4.39455	-0.764228	0.445416	0.665852	-5.84628	CMTM4	protein_coding	ns
ENSG00000187239.17	-0.0176219	7.62603	-0.764174	0.445448	0.665852	-5.99442	FNBP1	protein_coding	ns
ENSG00000107371.13	0.0287695	2.66949	0.763992	0.445556	0.665938	-5.58103	EXOSC3	protein_coding	ns
ENSG00000028277.21	-0.0284879	7.21818	-0.763726	0.445715	0.666099	-5.98042	POU2F2	protein_coding	ns
ENSG00000266717.1	0.0922506	-1.15786	0.7635	0.445849	0.666225	-4.9496	AC134407.1	antisense	ns
ENSG00000273306.1	-0.058553	-0.288567	-0.763336	0.445946	0.666254	-5.02148	AC018690.1	antisense	ns
ENSG00000065308.5	0.0357616	4.64479	0.763255	0.445994	0.666254	-5.87285	TRAM2	protein_coding	ns
ENSG00000010219.13	0.0294497	2.4007	0.763212	0.44602	0.666254	-5.5132	DYRK4	protein_coding	ns
ENSG00000255438.2	0.0462203	2.32404	0.763028	0.44613	0.666319	-5.48305	AL354813.1	antisense	ns
ENSG00000229320.3	0.0412578	1.20364	0.76297	0.446165	0.666319	-5.28064	KRT8P12	transcribed_processed_pseudogene	ns
ENSG00000133103.17	0.0345215	3.58102	0.762789	0.446272	0.666352	-5.7409	COG6	protein_coding	ns
ENSG00000100092.22	-0.0276804	6.75415	-0.762738	0.446302	0.666352	-5.99038	SH3BP1	protein_coding	ns
ENSG00000157168.19	-0.129585	4.68949	-0.762609	0.446379	0.666352	-5.86475	NRG1	protein_coding	ns
ENSG00000161010.15	0.0348087	5.17557	0.762593	0.446389	0.666352	-5.93648	MRNIP	protein_coding	ns
ENSG00000108179.14	-0.047789	6.08596	-0.762407	0.4465	0.666368	-5.98379	PPIF	protein_coding	ns
ENSG00000011454.17	-0.0190824	5.38452	-0.76236	0.446528	0.666368	-5.94767	RABGAP1	protein_coding	ns
ENSG00000183087.15	-0.065577	2.47961	-0.762321	0.446551	0.666368	-5.52516	GAS6	protein_coding	ns
ENSG00000137802.14	0.01804	3.98669	0.762173	0.446639	0.666424	-5.79567	MAPKBP1	protein_coding	ns
ENSG00000110931.19	-0.0272941	7.20815	-0.761768	0.44688	0.666709	-5.99805	CAMKK2	protein_coding	ns
ENSG00000184634.16	0.0295544	5.67866	0.76168	0.446933	0.666711	-5.95935	MED12	protein_coding	ns
ENSG00000048342.16	0.047227	2.62946	0.761042	0.447313	0.667204	-5.56322	CC2D2A	protein_coding	ns
ENSG00000157881.14	0.0225753	4.3422	0.760791	0.447462	0.667351	-5.85519	PANK4	protein_coding	ns
ENSG00000270022.3	-0.0948298	4.9542	-0.76008	0.447887	0.667847	-5.77935	Z93241.1	lincRNA	ns
ENSG00000177096.9	-0.0378589	1.75213	-0.760064	0.447896	0.667847	-5.38704	PHETA2	protein_coding	ns
ENSG00000277887.1	-0.140407	-2.39128	-0.75965	0.448143	0.668086	-4.82054	SNORA50C	snoRNA	ns
ENSG00000224861.1	-0.0610721	0.390419	-0.759626	0.448158	0.668086	-5.19585	YBX1P1	processed_pseudogene	ns
ENSG00000130758.8	0.0296271	3.09249	0.759504	0.44823	0.668119	-5.6469	MAP3K10	protein_coding	ns
ENSG00000198160.14	-0.0203567	6.53412	-0.75927	0.44837	0.668218	-5.99998	MIER1	protein_coding	ns
ENSG00000236986.6	0.0693274	-0.49214	0.759223	0.448398	0.668218	-5.0083	AL157938.2	antisense	ns
ENSG00000285793.1	0.0353808	3.72899	0.758853	0.448619	0.668399	-5.74171	AC125232.2	processed_transcript	ns
ENSG00000181804.15	-0.0247346	4.84356	-0.75885	0.448621	0.668399	-5.89372	SLC9A9	protein_coding	ns
ENSG00000281649.1	0.0196931	5.77781	0.758565	0.448791	0.668507	-5.98535	EBLN3P	lincRNA	ns
ENSG00000161542.16	-0.021767	4.11966	-0.758532	0.448811	0.668507	-5.82197	PRPSAP1	protein_coding	ns
ENSG00000175220.12	0.0203813	6.61018	0.758474	0.448845	0.668507	-5.96929	ARHGAP1	protein_coding	ns
ENSG00000067191.16	0.0315166	2.69583	0.758366	0.44891	0.668529	-5.56185	CACNB1	protein_coding	ns
ENSG00000171960.11	0.0297673	2.38105	0.75824	0.448986	0.668565	-5.52182	PPIH	protein_coding	ns
ENSG00000105404.11	0.0240882	4.4703	0.758106	0.449065	0.668591	-5.85738	RABAC1	protein_coding	ns
ENSG00000184083.12	-0.0268996	2.9575	-0.758041	0.449105	0.668591	-5.62274	FAM120C	protein_coding	ns
ENSG00000283602.1	-0.0826591	0.654666	-0.757504	0.449426	0.668937	-5.20224	AC116353.5	transcribed_unitary_pseudogene	ns
ENSG00000242086.8	0.0524796	5.27989	0.757442	0.449463	0.668937	-5.96268	MUC20-OT1	lincRNA	ns
ENSG00000172215.6	0.0466605	2.00623	0.757327	0.449531	0.668937	-5.44092	CXCR6	protein_coding	ns
ENSG00000263327.6	0.0481135	1.99652	0.757265	0.449568	0.668937	-5.43753	TAPT1-AS1	antisense	ns
ENSG00000132967.9	-0.0678789	0.98291	-0.75713	0.449649	0.668937	-5.29061	HMGB1P5	transcribed_processed_pseudogene	ns
ENSG00000139239.7	-0.0383095	1.77141	-0.757109	0.449661	0.668937	-5.4046	RPL14P1	processed_pseudogene	ns
ENSG00000105655.18	0.050143	1.22725	0.757059	0.449691	0.668937	-5.25649	ISYNA1	protein_coding	ns
ENSG00000253276.3	0.0273833	4.30643	0.756811	0.44984	0.669082	-5.84965	CCDC71L	protein_coding	ns
ENSG00000160741.17	0.0165926	5.76432	0.756634	0.449945	0.669164	-5.94362	CRTC2	protein_coding	ns
ENSG00000068394.11	-0.0230013	2.91138	-0.756397	0.450087	0.669299	-5.60886	GPKOW	protein_coding	ns
ENSG00000178252.18	0.0334049	5.75244	0.756268	0.450165	0.669339	-5.97754	WDR6	protein_coding	ns
ENSG00000240729.1	-0.0869865	-1.17457	-0.756022	0.450312	0.669483	-4.92601	AC146507.2	processed_pseudogene	ns
ENSG00000146067.16	-0.0241113	5.72519	-0.755788	0.450452	0.669615	-5.98138	FAM193B	protein_coding	ns
ENSG00000166557.13	-0.029104	4.22358	-0.75563	0.450547	0.669681	-5.83029	TMED3	protein_coding	ns
ENSG00000198740.8	-0.0217913	7.14963	-0.755195	0.450807	0.669992	-6.0077	ZNF652	protein_coding	ns
ENSG00000164576.12	0.0250206	5.19483	0.7549	0.450984	0.670157	-5.94161	SAP30L	protein_coding	ns
ENSG00000197670.6	0.0486022	2.42541	0.75482	0.451032	0.670157	-5.5297	AL157838.1	antisense	ns
ENSG00000114857.18	0.0193192	7.42171	0.754756	0.45107	0.670157	-6.00347	NKTR	protein_coding	ns
ENSG00000102409.10	-0.0447755	3.35812	-0.754644	0.451137	0.670181	-5.69232	BEX4	protein_coding	ns
ENSG00000173614.14	-0.0268494	3.19721	-0.754125	0.451448	0.670568	-5.66442	NMNAT1	protein_coding	ns
ENSG00000233369.7	0.0360834	7.0166	0.753587	0.45177	0.670971	-6.00987	GTF2IP4	transcribed_processed_pseudogene	ns
ENSG00000163156.11	-0.0318611	4.2656	-0.75333	0.451925	0.67104	-5.83199	SCNM1	protein_coding	ns
ENSG00000196678.14	-0.0305239	2.5377	-0.753298	0.451944	0.67104	-5.54541	ERI2	protein_coding	ns
ENSG00000177302.15	-0.025274	5.9073	-0.753183	0.452013	0.67104	-5.98893	TOP3A	protein_coding	ns
ENSG00000064687.12	0.0481348	6.08609	0.753157	0.452028	0.67104	-5.99762	ABCA7	protein_coding	ns
ENSG00000282980.1	0.0823544	-1.15267	0.753085	0.452071	0.67104	-4.93004	AC055839.1	processed_pseudogene	ns
ENSG00000214223.4	-0.0815019	-0.222263	-0.752684	0.452312	0.671248	-5.04088	HNRNPA1P10	processed_pseudogene	ns
ENSG00000274021.1	-0.0604241	5.30524	-0.752683	0.452313	0.671248	-5.95719	AC024909.1	antisense	ns
ENSG00000249456.1	0.0752943	0.472348	0.752208	0.452598	0.671595	-5.15601	AL731577.2	sense_overlapping	ns
ENSG00000150990.8	-0.0223676	4.21614	-0.751999	0.452723	0.671706	-5.83154	DHX37	protein_coding	ns
ENSG00000234742.1	0.0569871	0.0968803	0.751722	0.452889	0.671877	-5.0968	AC144530.1	processed_pseudogene	ns
ENSG00000205885.7	0.0526816	2.92105	0.751593	0.452967	0.671916	-5.6256	C1RL-AS1	antisense	ns
ENSG00000169241.19	-0.0208814	4.05509	-0.751221	0.453191	0.672101	-5.81234	SLC50A1	protein_coding	ns
ENSG00000110435.11	-0.0251772	3.91732	-0.751217	0.453193	0.672101	-5.79588	PDHX	protein_coding	ns
ENSG00000176148.16	0.0299654	4.24488	0.750347	0.453716	0.6728	-5.85019	TCP11L1	protein_coding	ns
ENSG00000115956.10	-0.032243	7.89225	-0.750031	0.453906	0.672968	-5.99701	PLEK	protein_coding	ns
ENSG00000277290.1	0.0813385	-0.928592	0.74999	0.453931	0.672968	-4.95623	AC136475.10	processed_pseudogene	ns
ENSG00000137486.17	-0.0246726	7.79736	-0.749887	0.453992	0.672983	-6.00048	ARRB1	protein_coding	ns
ENSG00000184857.8	0.0446398	1.01217	0.749772	0.454061	0.67301	-5.25591	TMEM186	protein_coding	ns
ENSG00000183648.10	0.0302065	3.59209	0.749581	0.454176	0.673048	-5.70846	NDUFB1	protein_coding	ns
ENSG00000213741.10	-0.0281043	6.2818	-0.74956	0.454189	0.673048	-5.96401	RPS29	protein_coding	ns
ENSG00000100417.12	0.0271689	2.74006	0.749413	0.454278	0.673067	-5.59045	PMM1	protein_coding	ns
ENSG00000149761.8	-0.0200317	4.0663	-0.749369	0.454304	0.673067	-5.80167	NUDT22	protein_coding	ns
ENSG00000071246.11	-0.0795914	4.85134	-0.748817	0.454636	0.673484	-5.90764	VASH1	protein_coding	ns
ENSG00000051009.10	-0.0272269	5.79208	-0.748524	0.454812	0.673669	-5.98762	FAM160A2	protein_coding	ns
ENSG00000109536.12	-0.0247098	3.82468	-0.748236	0.454986	0.673816	-5.74842	FRG1	protein_coding	ns
ENSG00000132005.9	0.0302671	4.65837	0.748153	0.455036	0.673816	-5.86508	RFX1	protein_coding	ns
ENSG00000101843.19	-0.0204297	3.94737	-0.748105	0.455064	0.673816	-5.78834	PSMD10	protein_coding	ns
ENSG00000111364.16	-0.0244665	3.81255	-0.747838	0.455225	0.673909	-5.78636	DDX55	protein_coding	ns
ENSG00000155100.10	0.020611	3.58278	0.747831	0.455229	0.673909	-5.74547	OTUD6B	protein_coding	ns
ENSG00000277299.1	0.0630238	1.97527	0.747449	0.455459	0.674174	-5.44691	AC084876.1	antisense	ns
ENSG00000272667.1	0.0674963	-0.273222	0.747208	0.455604	0.67424	-5.08682	AC012306.2	lincRNA	ns
ENSG00000148356.13	0.0176138	3.8416	0.747206	0.455606	0.67424	-5.78462	LRSAM1	protein_coding	ns
ENSG00000166272.18	0.0275563	6.58647	0.746706	0.455907	0.674609	-6.00938	WBP1L	protein_coding	ns
ENSG00000204514.10	0.0314248	4.50748	0.746622	0.455958	0.674609	-5.89552	ZNF814	protein_coding	ns
ENSG00000161640.15	-0.115391	1.63789	-0.746448	0.456063	0.674688	-5.36625	SIGLEC11	protein_coding	ns
ENSG00000270986.1	-0.0575393	0.361037	-0.74616	0.456236	0.674819	-5.14119	HMGB1P51	processed_pseudogene	ns
ENSG00000285329.1	0.0991447	-0.343586	0.746132	0.456253	0.674819	-5.02679	AC025283.3	protein_coding	ns
ENSG00000128731.17	0.0306411	5.00113	0.745959	0.456358	0.674849	-5.93742	HERC2	protein_coding	ns
ENSG00000096968.13	-0.0294	7.31416	-0.745854	0.456421	0.674849	-5.99283	JAK2	protein_coding	ns
ENSG00000106591.4	-0.0235954	3.4788	-0.745844	0.456427	0.674849	-5.71591	MRPL32	protein_coding	ns
ENSG00000272145.1	-0.0392115	2.75747	-0.745708	0.456509	0.674895	-5.5963	NFYC-AS1	antisense	ns
ENSG00000164211.13	0.0472097	4.15712	0.745582	0.456585	0.674932	-5.8359	STARD4	protein_coding	ns
ENSG00000197037.11	-0.0167836	4.36065	-0.745216	0.456806	0.67508	-5.87211	ZSCAN25	protein_coding	ns
ENSG00000179331.3	-0.0401837	2.69734	-0.745109	0.45687	0.67508	-5.58111	RAB39A	protein_coding	ns
ENSG00000124659.6	0.0202233	4.84499	0.745099	0.456876	0.67508	-5.91096	TBCC	protein_coding	ns
ENSG00000198964.14	-0.0198891	5.1247	-0.745077	0.45689	0.67508	-5.94607	SGMS1	protein_coding	ns
ENSG00000239257.1	-0.059077	0.985045	-0.744845	0.45703	0.67514	-5.23206	RPL23AP1	transcribed_processed_pseudogene	ns
ENSG00000232437.1	-0.124483	-2.64188	-0.744839	0.457033	0.67514	-4.81196	RPS26P42	processed_pseudogene	ns
ENSG00000151151.6	0.033736	6.04929	0.744569	0.457196	0.675306	-5.9896	IPMK	protein_coding	ns
ENSG00000132305.20	-0.0211951	5.78427	-0.744344	0.457332	0.675341	-5.98201	IMMT	protein_coding	ns
ENSG00000260793.2	0.04365	1.99309	0.744237	0.457397	0.675341	-5.43123	AC003102.1	antisense	ns
ENSG00000011478.12	-0.0362732	1.55395	-0.744223	0.457405	0.675341	-5.32505	QPCTL	protein_coding	ns
ENSG00000242802.8	-0.0183352	5.40075	-0.744191	0.457425	0.675341	-5.96361	AP5Z1	protein_coding	ns
ENSG00000258301.3	-0.0566431	2.62154	-0.743891	0.457606	0.675533	-5.54072	VASH1-AS1	lincRNA	ns
ENSG00000160226.16	-0.0303275	4.05467	-0.74361	0.457776	0.675708	-5.81569	CFAP410	protein_coding	ns
ENSG00000260280.5	-0.0605323	3.00985	-0.743506	0.457839	0.675725	-5.63549	SLX1B-SULT1A4	processed_transcript	ns
ENSG00000229512.1	-0.0829604	-0.230895	-0.742679	0.458338	0.676212	-5.05249	AC068580.1	sense_intronic	ns
ENSG00000260300.5	0.0709803	0.507969	0.742604	0.458383	0.676212	-5.15973	AC009119.2	protein_coding	ns
ENSG00000011114.15	-0.020792	5.60942	-0.742524	0.458432	0.676212	-5.98323	BTBD7	protein_coding	ns
ENSG00000134072.11	-0.0286254	5.15891	-0.742331	0.458548	0.676212	-5.91195	CAMK1	protein_coding	ns
ENSG00000141994.16	-0.0296483	3.93708	-0.742323	0.458553	0.676212	-5.78855	DUS3L	protein_coding	ns
ENSG00000104133.15	0.0140804	7.57712	0.742307	0.458563	0.676212	-6.00457	SPG11	protein_coding	ns
ENSG00000259717.1	-0.0737489	0.236214	-0.742245	0.458601	0.676212	-5.12265	LINC00677	lincRNA	ns
ENSG00000108389.9	0.0262005	5.38652	0.742224	0.458613	0.676212	-5.97047	MTMR4	protein_coding	ns
ENSG00000270706.1	0.0605987	0.111988	0.742038	0.458726	0.676212	-5.10656	PRMT1P1	processed_pseudogene	ns
ENSG00000130255.13	0.0249418	6.2843	0.741886	0.458818	0.676212	-5.96095	RPL36	protein_coding	ns
ENSG00000058600.16	0.0209208	4.55678	0.741838	0.458847	0.676212	-5.90113	POLR3E	protein_coding	ns
ENSG00000174606.14	0.0178981	5.04738	0.741774	0.458885	0.676212	-5.94293	ANGEL2	protein_coding	ns
ENSG00000171159.5	0.0325951	3.91277	0.741741	0.458905	0.676212	-5.78849	C9orf16	protein_coding	ns
ENSG00000255339.6	-0.0875327	0.736678	-0.741713	0.458922	0.676212	-5.18863	AL133352.1	protein_coding	ns
ENSG00000100263.14	-0.0286182	1.7847	-0.741538	0.459028	0.676212	-5.39741	RHBDD3	protein_coding	ns
ENSG00000280927.1	-0.0308044	2.51467	-0.74144	0.459087	0.676212	-5.5347	CTBP1-AS	antisense	ns
ENSG00000258289.8	-0.0387872	5.96059	-0.74131	0.459166	0.676212	-5.99585	CHURC1	protein_coding	ns
ENSG00000275888.1	0.0558996	1.84905	0.741295	0.459175	0.676212	-5.40156	AC132872.3	antisense	ns
ENSG00000243725.7	0.0217852	3.12712	0.741216	0.459223	0.676212	-5.67476	TTC4	protein_coding	ns
ENSG00000067082.15	-0.0455672	8.71778	-0.741211	0.459226	0.676212	-5.98234	KLF6	protein_coding	ns
ENSG00000241015.2	-0.0480741	2.45754	-0.741181	0.459244	0.676212	-5.53614	TPM3P9	transcribed_processed_pseudogene	ns
ENSG00000135587.9	0.0320797	2.78591	0.740957	0.45938	0.676306	-5.59749	SMPD2	protein_coding	ns
ENSG00000128283.7	-0.0984523	3.42585	-0.740907	0.45941	0.676306	-5.67835	CDC42EP1	protein_coding	ns
ENSG00000205476.9	0.030117	5.12541	0.740584	0.459606	0.676518	-5.94972	CCDC85C	protein_coding	ns
ENSG00000165512.5	-0.0289161	3.60378	-0.740401	0.459717	0.676605	-5.74923	ZNF22	protein_coding	ns
ENSG00000188186.10	0.0225562	5.01991	0.740268	0.459797	0.676649	-5.91074	LAMTOR4	protein_coding	ns
ENSG00000163281.11	0.0336425	3.21306	0.740029	0.459942	0.676786	-5.69824	GNPDA2	protein_coding	ns
ENSG00000243305.1	0.144561	-2.1506	0.739327	0.460367	0.677336	-4.91707	AC026347.1	antisense	ns
ENSG00000198053.11	-0.0239525	8.20616	-0.739169	0.460463	0.677402	-5.99935	SIRPA	protein_coding	ns
ENSG00000159593.15	0.0274418	2.88443	0.738347	0.460961	0.677877	-5.63248	NAE1	protein_coding	ns
ENSG00000179085.7	0.0459501	1.44724	0.738324	0.460975	0.677877	-5.37259	DPM3	protein_coding	ns
ENSG00000214837.8	0.0506956	1.8371	0.738255	0.461017	0.677877	-5.41685	LINC01347	transcribed_unprocessed_pseudogene	ns
ENSG00000151502.11	-0.015638	5.78142	-0.738231	0.461032	0.677877	-5.99604	VPS26B	protein_coding	ns
ENSG00000273226.1	0.0620474	-0.446099	0.738058	0.461136	0.677877	-5.01779	AL391834.2	antisense	ns
ENSG00000266469.1	0.0696209	1.54529	0.73805	0.461142	0.677877	-5.36323	AC005288.1	antisense	ns
ENSG00000254653.1	-0.0732515	-0.936625	-0.738043	0.461145	0.677877	-4.97277	AC024475.1	lincRNA	ns
ENSG00000086015.21	-0.0237024	3.90188	-0.73776	0.461317	0.677983	-5.79399	MAST2	protein_coding	ns
ENSG00000197081.13	0.0338189	8.57668	0.737756	0.46132	0.677983	-5.98859	IGF2R	protein_coding	ns
ENSG00000155659.15	-0.0766535	3.5231	-0.737127	0.461702	0.678426	-5.74182	VSIG4	protein_coding	ns
ENSG00000099338.23	0.0442927	1.76206	0.73709	0.461724	0.678426	-5.39279	CATSPERG	protein_coding	ns
ENSG00000198301.12	-0.0191861	5.03836	-0.736859	0.461864	0.678457	-5.92497	SDAD1	protein_coding	ns
ENSG00000247853.2	0.0431764	2.49012	0.736819	0.461888	0.678457	-5.53553	AC006064.2	antisense	ns
ENSG00000064225.12	0.0309622	3.78198	0.736801	0.461899	0.678457	-5.79349	ST3GAL6	protein_coding	ns
ENSG00000042753.11	-0.0219036	5.64424	-0.736549	0.462053	0.678561	-5.97995	AP2S1	protein_coding	ns
ENSG00000120899.18	-0.0279592	7.67238	-0.736514	0.462073	0.678561	-6.01258	PTK2B	protein_coding	ns
ENSG00000110060.9	0.0312182	2.17259	0.736358	0.462168	0.678625	-5.49583	PUS3	protein_coding	ns
ENSG00000030066.13	-0.0246045	4.93358	-0.736094	0.462329	0.678785	-5.93971	NUP160	protein_coding	ns
ENSG00000203791.15	-0.0273024	2.90879	-0.735964	0.462408	0.678811	-5.63742	EEF1AKMT2	protein_coding	ns
ENSG00000143384.13	-0.0304189	10.3071	-0.735829	0.46249	0.678811	-5.92506	MCL1	protein_coding	ns
ENSG00000166896.8	-0.0754201	2.04632	-0.735811	0.462501	0.678811	-5.46817	ATP23	protein_coding	ns
ENSG00000185909.15	0.0486695	2.05146	0.735488	0.462697	0.679023	-5.47886	KLHDC8B	protein_coding	ns
ENSG00000277548.1	0.0746914	-1.11234	0.735193	0.462876	0.679211	-4.95631	AC018926.3	sense_intronic	ns
ENSG00000279530.2	-0.041558	2.46188	-0.734781	0.463127	0.679498	-5.55424	AC092881.1	TEC	ns
ENSG00000203865.9	0.0583306	0.877423	0.734702	0.463175	0.679498	-5.21702	ATP1A1-AS1	processed_transcript	ns
ENSG00000105427.10	0.110028	-1.86515	0.734573	0.463254	0.679538	-4.87074	CNFN	protein_coding	ns
ENSG00000273590.4	-0.0820626	1.42405	-0.734254	0.463447	0.679747	-5.36975	SMIM11B	protein_coding	ns
ENSG00000123143.12	-0.0249886	7.07654	-0.734108	0.463536	0.679759	-6.01209	PKN1	protein_coding	ns
ENSG00000234093.3	-0.0809801	-0.784293	-0.734071	0.463559	0.679759	-4.97493	RPS15AP11	processed_pseudogene	ns
ENSG00000167302.10	-0.0217876	5.40537	-0.733756	0.46375	0.679965	-5.97571	TEPSIN	protein_coding	ns
ENSG00000179988.14	-0.0312203	1.80115	-0.733615	0.463836	0.680015	-5.41063	PSTK	protein_coding	ns
ENSG00000228166.1	0.0729542	0.625673	0.733477	0.46392	0.680062	-5.23449	MTND1P11	unprocessed_pseudogene	ns
ENSG00000159658.11	-0.015825	7.56025	-0.732512	0.464508	0.680848	-6.01468	EFCAB14	protein_coding	ns
ENSG00000269556.8	0.0264051	3.19448	0.732291	0.464642	0.680888	-5.68527	TMEM185A	protein_coding	ns
ENSG00000138468.16	0.0216352	5.43971	0.732228	0.464681	0.680888	-5.97985	SENP7	protein_coding	ns
ENSG00000240853.3	-0.120359	-2.66392	-0.732213	0.46469	0.680888	-4.81498	RN7SL328P	misc_RNA	ns
ENSG00000101608.12	0.0184833	7.90394	0.732066	0.464779	0.680944	-6.00669	MYL12A	protein_coding	ns
ENSG00000262879.5	0.0618747	1.15158	0.73145	0.465155	0.681412	-5.27874	AC068152.1	processed_transcript	ns
ENSG00000280347.1	0.0303135	3.64114	0.73127	0.465265	0.681412	-5.77296	AC000123.3	TEC	ns
ENSG00000268987.1	-0.0930849	-1.50877	-0.731236	0.465285	0.681412	-4.9156	AC011462.4	sense_intronic	ns
ENSG00000185324.22	-0.0273793	4.2309	-0.731203	0.465306	0.681412	-5.84686	CDK10	protein_coding	ns
ENSG00000132010.16	0.0394524	1.7204	0.730417	0.465785	0.682038	-5.3993	ZNF20	protein_coding	ns
ENSG00000232653.8	-0.0319564	4.18237	-0.730327	0.46584	0.682043	-5.85835	GOLGA8N	protein_coding	ns
ENSG00000102901.13	0.0329374	4.55171	0.729698	0.466224	0.68253	-5.9031	CENPT	protein_coding	ns
ENSG00000117054.13	0.0256632	3.68299	0.729562	0.466307	0.682575	-5.76894	ACADM	protein_coding	ns
ENSG00000198399.14	-0.0129315	7.26677	-0.729194	0.466531	0.682812	-6.02083	ITSN2	protein_coding	ns
ENSG00000253729.7	0.0276523	7.43703	0.729128	0.466572	0.682812	-6.01945	PRKDC	protein_coding	ns
ENSG00000142002.17	0.0219374	5.78618	0.728901	0.46671	0.682939	-5.99435	DPP9	protein_coding	ns
ENSG00000182504.11	0.0251144	3.28655	0.728749	0.466803	0.682998	-5.72193	CEP97	protein_coding	ns
ENSG00000260934.1	-0.161853	-0.634064	-0.728644	0.466867	0.682998	-5.01008	AC130456.5	antisense	ns
ENSG00000100036.13	0.0431559	2.66048	0.72858	0.466906	0.682998	-5.57714	SLC35E4	protein_coding	ns
ENSG00000074201.8	-0.0151904	5.70241	-0.728451	0.466985	0.683001	-5.96757	CLNS1A	protein_coding	ns
ENSG00000225224.1	0.0910833	-1.51647	0.728408	0.467011	0.683001	-4.91319	RPS27AP12	processed_pseudogene	ns
ENSG00000127124.16	0.0521765	5.34031	0.727997	0.467263	0.683293	-5.904	HIVEP3	protein_coding	ns
ENSG00000111679.17	0.0218893	8.31271	0.727897	0.467323	0.683306	-6.0037	PTPN6	protein_coding	ns
ENSG00000162882.15	-0.034328	2.72577	-0.727774	0.467399	0.68334	-5.57352	HAAO	protein_coding	ns
ENSG00000155256.17	0.0185336	4.53944	0.727647	0.467476	0.683378	-5.90911	ZFYVE27	protein_coding	ns
ENSG00000277998.1	-0.0777096	-1.44304	-0.727233	0.467729	0.683637	-4.95407	AC107075.1	unprocessed_pseudogene	ns
ENSG00000224699.8	-0.0352156	1.65649	-0.727187	0.467757	0.683637	-5.38215	LAMTOR5-AS1	processed_transcript	ns
ENSG00000283050.2	0.0500816	3.01058	0.727013	0.467864	0.683707	-5.65943	GTF2IP12	transcribed_unprocessed_pseudogene	ns
ENSG00000139318.8	-0.0501183	7.58124	-0.72691	0.467927	0.683707	-6.0106	DUSP6	protein_coding	ns
ENSG00000260257.2	0.034249	2.55466	0.726855	0.467961	0.683707	-5.5584	AL035071.1	lincRNA	ns
ENSG00000271870.1	-0.0657126	-0.287785	-0.726767	0.468014	0.68371	-5.0564	AC024060.1	antisense	ns
ENSG00000183530.14	-0.0181495	7.16261	-0.726593	0.468121	0.683719	-6.02514	PRR14L	protein_coding	ns
ENSG00000177646.19	-0.0211793	4.0335	-0.726588	0.468124	0.683719	-5.82447	ACAD9	protein_coding	ns
ENSG00000171984.15	0.0438042	1.25619	0.726203	0.468359	0.68382	-5.30938	SHLD1	protein_coding	ns
ENSG00000103024.7	-0.026238	3.45789	-0.726181	0.468373	0.68382	-5.70947	NME3	protein_coding	ns
ENSG00000161677.11	0.0383974	2.37014	0.726142	0.468396	0.68382	-5.53551	JOSD2	protein_coding	ns
ENSG00000106346.11	-0.0255561	4.45142	-0.726006	0.46848	0.68382	-5.88508	USP42	protein_coding	ns
ENSG00000167615.16	0.022868	7.59355	0.725878	0.468558	0.68382	-6.01564	LENG8	protein_coding	ns
ENSG00000198142.5	-0.057409	3.0046	-0.725853	0.468574	0.68382	-5.63749	SOWAHC	protein_coding	ns
ENSG00000163479.14	-0.0193114	7.06348	-0.725767	0.468626	0.68382	-6.02302	SSR2	protein_coding	ns
ENSG00000178921.14	0.0345898	3.13385	0.725741	0.468642	0.68382	-5.67058	PFAS	protein_coding	ns
ENSG00000140830.9	0.0258089	2.8993	0.725593	0.468733	0.68382	-5.64131	TXNL4B	protein_coding	ns
ENSG00000204264.10	-0.0247027	5.9704	-0.725558	0.468754	0.68382	-5.98777	PSMB8	protein_coding	ns
ENSG00000140853.15	-0.031524	7.27751	-0.725424	0.468836	0.68382	-6.02857	NLRC5	protein_coding	ns
ENSG00000277948.1	0.126391	-3.57499	0.725389	0.468858	0.68382	-4.76778	RF02271	misc_RNA	ns
ENSG00000101849.16	0.0229489	6.45788	0.725374	0.468867	0.68382	-6.02904	TBL1X	protein_coding	ns
ENSG00000116521.11	-0.0235296	4.24583	-0.724916	0.469148	0.684154	-5.84707	SCAMP3	protein_coding	ns
ENSG00000075188.9	-0.024845	2.61057	-0.724753	0.469247	0.684224	-5.58709	NUP37	protein_coding	ns
ENSG00000131196.17	0.0314464	5.19999	0.724437	0.469441	0.684431	-5.95624	NFATC1	protein_coding	ns
ENSG00000126267.10	0.0187665	6.30615	0.724088	0.469654	0.684666	-6.01332	COX6B1	protein_coding	ns
ENSG00000089820.15	-0.0164435	7.69706	-0.723684	0.469902	0.684835	-6.01323	ARHGAP4	protein_coding	ns
ENSG00000139343.10	-0.0346534	2.11344	-0.72366	0.469917	0.684835	-5.48969	SNRPF	protein_coding	ns
ENSG00000160818.16	0.0356215	2.4299	0.723645	0.469926	0.684835	-5.54832	GPATCH4	protein_coding	ns
ENSG00000250644.3	-0.0532472	3.33006	-0.723383	0.470087	0.68488	-5.6892	AC068580.4	protein_coding	ns
ENSG00000256514.1	0.191084	0.858353	0.723308	0.470133	0.68488	-5.30353	AP003419.1	protein_coding	ns
ENSG00000099968.17	-0.0312379	5.99129	-0.723255	0.470165	0.68488	-6.00979	BCL2L13	protein_coding	ns
ENSG00000151693.11	0.0644201	2.49293	0.72325	0.470168	0.68488	-5.55219	ASAP2	protein_coding	ns
ENSG00000229809.8	0.0248573	3.12196	0.723172	0.470216	0.68488	-5.68235	ZNF688	protein_coding	ns
ENSG00000279457.4	-0.0604722	2.51412	-0.722855	0.47041	0.685087	-5.56066	WASH9P	unprocessed_pseudogene	ns
ENSG00000213970.4	0.0606869	0.0172422	0.72275	0.470475	0.685098	-5.10122	AC006122.1	transcribed_processed_pseudogene	ns
ENSG00000076555.15	0.047503	3.33988	0.722674	0.470522	0.685098	-5.71568	ACACB	protein_coding	ns
ENSG00000196378.11	-0.0351812	2.5429	-0.722534	0.470607	0.685113	-5.56349	ZNF34	protein_coding	ns
ENSG00000143387.13	-0.0391407	2.85824	-0.722488	0.470636	0.685113	-5.61509	CTSK	protein_coding	ns
ENSG00000243243.5	0.0889784	-0.918467	0.72238	0.470702	0.685134	-4.99498	AC073130.2	antisense	ns
ENSG00000255517.6	-0.0376421	1.22936	-0.722208	0.470808	0.685137	-5.28658	AP002748.3	antisense	ns
ENSG00000075785.12	-0.0179987	7.51773	-0.722126	0.470858	0.685137	-6.02357	RAB7A	protein_coding	ns
ENSG00000259415.1	-0.0951173	-1.78013	-0.722057	0.4709	0.685137	-4.88178	AC012291.1	sense_intronic	ns
ENSG00000164182.11	-0.0455174	0.818959	-0.722038	0.470912	0.685137	-5.2719	NDUFAF2	protein_coding	ns
ENSG00000242485.6	0.0189376	4.99696	0.721578	0.471194	0.685459	-5.95117	MRPL20	protein_coding	ns
ENSG00000078747.14	-0.0132105	7.1104	-0.721509	0.471237	0.685459	-6.02701	ITCH	protein_coding	ns
ENSG00000180488.15	0.0181694	4.48666	0.721389	0.47131	0.685491	-5.89581	MIGA1	protein_coding	ns
ENSG00000273729.1	0.0307388	3.11605	0.721207	0.471422	0.685569	-5.67825	AC007686.3	antisense	ns
ENSG00000250506.7	-0.0404735	1.70391	-0.721096	0.47149	0.685569	-5.39227	CDK3	protein_coding	ns
ENSG00000269937.1	0.0321504	4.30118	0.720949	0.47158	0.685569	-5.86991	AC093525.7	antisense	ns
ENSG00000178038.17	0.058631	2.37809	0.720924	0.471596	0.685569	-5.53011	ALS2CL	protein_coding	ns
ENSG00000160194.18	-0.0260388	5.32867	-0.720874	0.471626	0.685569	-5.96443	NDUFV3	protein_coding	ns
ENSG00000273485.1	-0.098488	0.417359	-0.720713	0.471725	0.685569	-5.14262	AL139339.2	antisense	ns
ENSG00000047849.21	0.0255622	6.09343	0.720709	0.471728	0.685569	-6.00922	MAP4	protein_coding	ns
ENSG00000120555.13	0.0959125	-0.850177	0.720525	0.471841	0.68562	-5.00398	SEPT7P9	transcribed_unprocessed_pseudogene	ns
ENSG00000144233.9	0.0227268	4.09265	0.720483	0.471867	0.68562	-5.85364	AMMECR1L	protein_coding	ns
ENSG00000285437.1	-0.0524551	5.65649	-0.720255	0.472007	0.685748	-5.9964	POLR2J3	protein_coding	ns
ENSG00000054219.11	-0.0332884	6.40843	-0.720101	0.472102	0.685754	-6.02314	LY75	protein_coding	ns
ENSG00000131023.13	-0.0186044	6.16562	-0.719927	0.472208	0.685754	-6.02337	LATS1	protein_coding	ns
ENSG00000261490.1	0.0375089	3.25467	0.719833	0.472267	0.685754	-5.71599	AC005674.2	sense_overlapping	ns
ENSG00000197582.5	-0.190417	-0.0138223	-0.719832	0.472267	0.685754	-5.14122	GPX1P1	processed_pseudogene	ns
ENSG00000207165.1	-0.144296	-1.4422	-0.71978	0.472299	0.685754	-4.94525	SNORA70	snoRNA	ns
ENSG00000103018.16	0.0249924	4.72474	0.719695	0.472351	0.685754	-5.91584	CYB5B	protein_coding	ns
ENSG00000261641.2	-0.0707137	2.35285	-0.719656	0.472375	0.685754	-5.50278	AL031600.3	antisense	ns
ENSG00000165644.10	-0.0375351	1.36376	-0.719496	0.472473	0.685822	-5.35349	COMTD1	protein_coding	ns
ENSG00000182841.12	0.0395215	2.41466	0.719235	0.472634	0.685979	-5.54255	RRP7BP	transcribed_unprocessed_pseudogene	ns
ENSG00000136100.14	-0.0161077	5.72142	-0.718772	0.472919	0.686244	-5.9894	VPS36	protein_coding	ns
ENSG00000063169.10	0.030695	4.39055	0.71877	0.47292	0.686244	-5.81547	BICRA	protein_coding	ns
ENSG00000160446.19	0.0288379	3.87449	0.718218	0.47326	0.686623	-5.8076	ZDHHC12	protein_coding	ns
ENSG00000047579.19	0.0301491	3.54689	0.718138	0.473309	0.686623	-5.76419	DTNBP1	protein_coding	ns
ENSG00000273136.7	-0.0672737	6.20882	-0.718092	0.473337	0.686623	-6.0065	NBPF26	protein_coding	ns
ENSG00000143179.16	0.0412018	2.7201	0.717997	0.473396	0.686632	-5.59916	UCK2	protein_coding	ns
ENSG00000123416.15	0.0273389	7.33148	0.717783	0.473527	0.686644	-6.0317	TUBA1B	protein_coding	ns
ENSG00000108061.11	0.0183203	6.9328	0.717624	0.473626	0.686644	-6.0287	SHOC2	protein_coding	ns
ENSG00000137074.18	-0.0197112	3.25145	-0.717598	0.473642	0.686644	-5.70769	APTX	protein_coding	ns
ENSG00000231794.5	-0.0444226	1.41315	-0.717581	0.473652	0.686644	-5.32677	AC009542.1	antisense	ns
ENSG00000179832.17	-0.020008	5.27013	-0.717525	0.473687	0.686644	-5.9626	MROH1	protein_coding	ns
ENSG00000159082.17	-0.0226276	5.44938	-0.717476	0.473716	0.686644	-5.99331	SYNJ1	protein_coding	ns
ENSG00000113812.14	-0.018311	4.32442	-0.716759	0.474158	0.687107	-5.87952	ACTR8	protein_coding	ns
ENSG00000184897.6	-0.0374978	6.39903	-0.716647	0.474227	0.687107	-5.99448	H1FX	protein_coding	ns
ENSG00000165675.16	-0.0226245	3.96853	-0.716626	0.47424	0.687107	-5.81129	ENOX2	protein_coding	ns
ENSG00000168802.13	-0.0378772	5.18143	-0.71662	0.474244	0.687107	-5.94584	CHTF8	protein_coding	ns
ENSG00000165457.14	0.0516353	2.63711	0.716193	0.474507	0.687413	-5.57042	FOLR2	protein_coding	ns
ENSG00000117593.11	0.0194914	3.84344	0.715911	0.47468	0.687564	-5.81234	DARS2	protein_coding	ns
ENSG00000207501.1	0.183271	-2.44681	0.715854	0.474716	0.687564	-4.88058	RNVU1-14	snRNA	ns
ENSG00000236018.2	0.0571417	0.192403	0.715682	0.474822	0.687642	-5.14258	AC004898.1	processed_pseudogene	ns
ENSG00000104866.11	-0.0275078	3.42313	-0.715372	0.475013	0.687746	-5.73437	PPP1R37	protein_coding	ns
ENSG00000110619.17	0.0174822	5.35988	0.715294	0.475061	0.687746	-5.99341	CARS	protein_coding	ns
ENSG00000213613.2	0.0671913	-0.25455	0.715234	0.475098	0.687746	-5.08106	RPL11P3	processed_pseudogene	ns
ENSG00000123609.10	0.0244973	5.38411	0.715191	0.475125	0.687746	-5.981	NMI	protein_coding	ns
ENSG00000163728.11	-0.0204988	5.96787	-0.715143	0.475154	0.687746	-6.01445	TTC14	protein_coding	ns
ENSG00000048162.20	-0.0399359	2.19996	-0.714963	0.475266	0.687832	-5.48568	NOP16	protein_coding	ns
ENSG00000124444.15	0.0294749	2.49998	0.714712	0.47542	0.687885	-5.56828	ZNF576	protein_coding	ns
ENSG00000236859.6	0.0368182	1.34354	0.71458	0.475502	0.687885	-5.3315	NIFK-AS1	antisense	ns
ENSG00000175416.13	-0.0180247	4.22297	-0.714537	0.475528	0.687885	-5.8333	CLTB	protein_coding	ns
ENSG00000156469.8	0.0300563	2.10049	0.714485	0.47556	0.687885	-5.49542	MTERF3	protein_coding	ns
ENSG00000163882.9	0.0220902	3.02249	0.714481	0.475563	0.687885	-5.67121	POLR2H	protein_coding	ns
ENSG00000224165.5	-0.0715113	-0.588095	-0.714258	0.4757	0.688009	-5.02308	DNAJC27-AS1	antisense	ns
ENSG00000274370.1	0.0590579	1.01949	0.713801	0.475983	0.688281	-5.25375	AC130371.2	lincRNA	ns
ENSG00000159592.11	-0.0132649	7.08621	-0.713784	0.475993	0.688281	-6.0377	GPBP1L1	protein_coding	ns
ENSG00000262265.2	-0.0423931	1.14911	-0.713595	0.47611	0.688375	-5.30148	AC002558.3	sense_intronic	ns
ENSG00000197885.10	-0.0302226	2.09393	-0.713433	0.47621	0.688444	-5.47756	NKIRAS1	protein_coding	ns
ENSG00000266079.4	0.0810249	-1.22169	0.713159	0.476379	0.688543	-4.96828	SNORA59B	snoRNA	ns
ENSG00000013375.16	0.0204545	3.66287	0.713153	0.476382	0.688543	-5.79779	PGM3	protein_coding	ns
ENSG00000270722.1	0.139809	-2.55773	0.712647	0.476695	0.688919	-4.83697	RF00003	snRNA	ns
ENSG00000231767.4	-0.0596605	-1.01239	-0.712406	0.476845	0.688986	-4.99086	AL136454.1	protein_coding	ns
ENSG00000119760.16	-0.0167683	5.10817	-0.712368	0.476867	0.688986	-5.97274	SUPT7L	protein_coding	ns
ENSG00000146733.14	0.0423889	0.688873	0.712319	0.476898	0.688986	-5.22572	PSPH	protein_coding	ns
ENSG00000108506.12	-0.0219335	3.55025	-0.712119	0.477022	0.689089	-5.76699	INTS2	protein_coding	ns
ENSG00000115415.18	-0.0483375	8.43447	-0.711828	0.477202	0.689225	-6.00779	STAT1	protein_coding	ns
ENSG00000169188.5	-0.0222313	3.47509	-0.711753	0.477248	0.689225	-5.73851	APEX2	protein_coding	ns
ENSG00000177340.5	0.0488774	0.993052	0.711713	0.477273	0.689225	-5.27697	AC024940.1	antisense	ns
ENSG00000263753.7	-0.027249	5.03447	-0.71157	0.477361	0.689278	-5.96108	LINC00667	lincRNA	ns
ENSG00000075568.17	-0.0181905	7.00808	-0.711369	0.477485	0.689382	-6.03241	TMEM131	protein_coding	ns
ENSG00000168904.15	0.0233688	3.32847	0.711146	0.477624	0.689502	-5.72414	LRRC28	protein_coding	ns
ENSG00000176371.14	-0.028145	2.4032	-0.711065	0.477673	0.689502	-5.54311	ZSCAN2	protein_coding	ns
ENSG00000205189.12	-0.0249543	4.84165	-0.710821	0.477824	0.689597	-5.91003	ZBTB10	protein_coding	ns
ENSG00000260128.6	-0.110391	0.0675512	-0.71079	0.477844	0.689597	-5.11894	ULK4P2	transcribed_unprocessed_pseudogene	ns
ENSG00000002933.9	0.226782	4.05197	0.710571	0.477979	0.689718	-5.7796	TMEM176A	protein_coding	ns
ENSG00000276234.5	-0.0256459	3.22526	-0.710388	0.478092	0.689736	-5.70781	TADA2A	protein_coding	ns
ENSG00000178950.17	-0.0132274	6.9971	-0.710381	0.478097	0.689736	-6.03641	GAK	protein_coding	ns
ENSG00000065809.13	0.0336801	6.5483	0.709818	0.478445	0.690164	-6.03425	FAM107B	protein_coding	ns
ENSG00000247271.6	0.0330899	2.46891	0.709364	0.478726	0.690494	-5.55548	ZBED5-AS1	antisense	ns
ENSG00000135047.15	-0.0604061	3.26909	-0.708893	0.479018	0.690839	-5.69193	CTSL	protein_coding	ns
ENSG00000162869.16	0.021183	4.91282	0.708726	0.479122	0.690913	-5.94871	PPP1R21	protein_coding	ns
ENSG00000234750.1	0.05758	0.351856	0.708548	0.479232	0.690996	-5.14438	AC012618.2	processed_pseudogene	ns
ENSG00000172725.14	0.0207688	6.2908	0.70816	0.479472	0.691232	-6.01937	CORO1B	protein_coding	ns
ENSG00000231849.1	0.124669	-3.11403	0.708115	0.4795	0.691232	-4.80068	UBE2V2P4	processed_pseudogene	ns
ENSG00000267727.1	0.154309	-0.65691	0.708028	0.479554	0.691234	-5.04279	AC008738.5	antisense	ns
ENSG00000131398.13	-0.0507967	4.4464	-0.707812	0.479688	0.69131	-5.83263	KCNC3	protein_coding	ns
ENSG00000008869.12	0.0211373	5.89886	0.707774	0.479711	0.69131	-6.02103	HEATR5B	protein_coding	ns
ENSG00000107290.14	-0.015642	8.7159	-0.707494	0.479886	0.69144	-6.00126	SETX	protein_coding	ns
ENSG00000252707.1	0.111931	-2.42172	0.707369	0.479963	0.69144	-4.85102	RNU11-2P	snRNA	ns
ENSG00000169385.3	-0.0609496	4.82182	-0.707321	0.479993	0.69144	-5.91972	RNASE2	protein_coding	ns
ENSG00000138660.11	-0.0272522	3.82877	-0.707291	0.480011	0.69144	-5.78683	AP1AR	protein_coding	ns
ENSG00000196811.12	-0.0461446	2.0499	-0.706936	0.480232	0.691682	-5.45994	CHRNG	protein_coding	ns
ENSG00000259165.1	-0.0509832	1.44356	-0.706754	0.480344	0.691769	-5.35321	DDX18P1	processed_pseudogene	ns
ENSG00000279863.1	-0.0396478	1.57299	-0.706282	0.480637	0.692106	-5.38144	AC069547.1	TEC	ns
ENSG00000004779.10	-0.0230233	3.05383	-0.706208	0.480683	0.692106	-5.65755	NDUFAB1	protein_coding	ns
ENSG00000154127.10	0.0305492	5.16423	0.706075	0.480766	0.692149	-5.98507	UBASH3B	protein_coding	ns
ENSG00000230946.3	-0.0539236	0.604647	-0.705591	0.481066	0.692325	-5.21648	HNRNPA1P68	processed_pseudogene	ns
ENSG00000125995.16	0.0329767	2.17145	0.705539	0.481099	0.692325	-5.4968	ROMO1	protein_coding	ns
ENSG00000107968.10	-0.0395321	5.38602	-0.705508	0.481118	0.692325	-5.98183	MAP3K8	protein_coding	ns
ENSG00000075426.12	-0.0252172	8.62939	-0.705156	0.481337	0.692325	-6.01228	FOSL2	protein_coding	ns
ENSG00000177150.13	-0.0243394	3.1028	-0.705149	0.481341	0.692325	-5.68768	FAM210A	protein_coding	ns
ENSG00000139668.9	-0.0191457	6.85847	-0.705095	0.481374	0.692325	-6.04295	WDFY2	protein_coding	ns
ENSG00000122034.15	0.017955	6.20038	0.705058	0.481397	0.692325	-6.02412	GTF3A	protein_coding	ns
ENSG00000255185.5	-0.0666237	-0.0520236	-0.705018	0.481422	0.692325	-5.09247	PDXDC2P	transcribed_unprocessed_pseudogene	ns
ENSG00000271147.7	-0.042283	1.21389	-0.705005	0.48143	0.692325	-5.31837	ARMCX5-GPRASP2	processed_transcript	ns
ENSG00000173598.14	0.0211664	6.91324	0.704936	0.481473	0.692325	-6.03903	NUDT4	protein_coding	ns
ENSG00000198382.9	-0.0186418	5.62351	-0.704932	0.481476	0.692325	-6.00682	UVRAG	protein_coding	ns
ENSG00000160284.15	-0.0960438	1.09511	-0.704865	0.481517	0.692325	-5.28045	SPATC1L	protein_coding	ns
ENSG00000161217.12	-0.013635	6.32315	-0.704762	0.481581	0.692342	-6.03978	PCYT1A	protein_coding	ns
ENSG00000176597.12	-0.0405027	4.48869	-0.704554	0.481711	0.692453	-5.89364	B3GNT5	protein_coding	ns
ENSG00000174738.13	-0.0375533	5.1859	-0.704421	0.481793	0.692496	-5.962	NR1D2	protein_coding	ns
ENSG00000155893.13	0.0401385	3.419	0.704088	0.482	0.692637	-5.75812	PXYLP1	protein_coding	ns
ENSG00000100095.19	0.069934	2.67667	0.704036	0.482032	0.692637	-5.5783	SEZ6L	protein_coding	ns
ENSG00000101972.18	-0.0172577	7.64458	-0.704008	0.48205	0.692637	-6.02818	STAG2	protein_coding	ns
ENSG00000167088.11	-0.0224922	3.16486	-0.703877	0.482131	0.692637	-5.70105	SNRPD1	protein_coding	ns
ENSG00000103591.12	-0.0193982	4.5004	-0.703841	0.482154	0.692637	-5.8983	AAGAB	protein_coding	ns
ENSG00000166501.13	0.0298872	8.46513	0.703543	0.482339	0.692675	-6.01541	PRKCB	protein_coding	ns
ENSG00000172340.14	-0.0225183	5.17963	-0.703499	0.482367	0.692675	-5.95505	SUCLG2	protein_coding	ns
ENSG00000105364.13	-0.036491	2.87458	-0.703398	0.482429	0.692675	-5.62466	MRPL4	protein_coding	ns
ENSG00000110108.10	-0.0194716	5.20387	-0.703364	0.48245	0.692675	-5.96904	TMEM109	protein_coding	ns
ENSG00000112425.15	0.0262181	2.50446	0.703343	0.482464	0.692675	-5.58081	EPM2A	protein_coding	ns
ENSG00000225434.2	0.043462	1.9691	0.703292	0.482495	0.692675	-5.48481	LINC01504	lincRNA	ns
ENSG00000248734.2	-0.0424365	1.51182	-0.703151	0.482583	0.692726	-5.36154	AC008906.1	antisense	ns
ENSG00000136141.15	0.0188561	4.51173	0.702995	0.48268	0.69279	-5.91757	LRCH1	protein_coding	ns
ENSG00000142632.17	0.0512192	1.15123	0.702759	0.482827	0.692826	-5.29921	ARHGEF19	protein_coding	ns
ENSG00000228097.1	0.0653469	0.0947267	0.702745	0.482836	0.692826	-5.15608	MTATP6P11	unprocessed_pseudogene	ns
ENSG00000198265.12	-0.0173726	7.92652	-0.702702	0.482863	0.692826	-6.02858	HELZ	protein_coding	ns
ENSG00000122862.5	0.0298383	10.2109	0.702496	0.48299	0.692866	-5.95037	SRGN	protein_coding	ns
ENSG00000100034.14	0.0225763	7.63499	0.702488	0.482996	0.692866	-6.03658	PPM1F	protein_coding	ns
ENSG00000138442.9	-0.0202135	3.57494	-0.70233	0.483094	0.692931	-5.77126	WDR12	protein_coding	ns
ENSG00000185085.2	-0.0209453	4.26816	-0.702006	0.483295	0.692958	-5.87845	INTS5	protein_coding	ns
ENSG00000172890.12	0.0153232	6.39208	0.702003	0.483298	0.692958	-6.04143	NADSYN1	protein_coding	ns
ENSG00000008710.19	0.0291697	5.78266	0.701932	0.483341	0.692958	-6.01416	PKD1	protein_coding	ns
ENSG00000143344.15	-0.0607327	2.46643	-0.701928	0.483344	0.692958	-5.55484	RGL1	protein_coding	ns
ENSG00000141002.20	-0.0185721	6.45471	-0.701685	0.483496	0.692958	-6.03332	TCF25	protein_coding	ns
ENSG00000160201.11	0.154366	6.02242	0.701597	0.48355	0.692958	-6.03155	U2AF1	protein_coding	ns
ENSG00000053501.13	-0.0334502	2.16897	-0.70158	0.483561	0.692958	-5.50311	USE1	protein_coding	ns
ENSG00000130598.16	-0.0589787	1.02049	-0.701568	0.483568	0.692958	-5.30916	TNNI2	protein_coding	ns
ENSG00000140545.15	0.116668	0.41451	0.701542	0.483585	0.692958	-5.1796	MFGE8	protein_coding	ns
ENSG00000127081.14	0.0341191	3.45213	0.701207	0.483793	0.693157	-5.7678	ZNF484	protein_coding	ns
ENSG00000197021.9	-0.0251644	2.94095	-0.70115	0.483829	0.693157	-5.66275	CXorf40B	protein_coding	ns
ENSG00000134748.13	-0.0152452	5.50328	-0.701045	0.483894	0.693176	-6.0083	PRPF38A	protein_coding	ns
ENSG00000197150.12	0.0225243	3.70447	0.700877	0.483999	0.693234	-5.79932	ABCB8	protein_coding	ns
ENSG00000104714.14	0.0324847	5.43846	0.700775	0.484062	0.693234	-6.00853	ERICH1	protein_coding	ns
ENSG00000261740.6	-0.0397946	4.31895	-0.700727	0.484092	0.693234	-5.89528	BOLA2-SMG1P6	protein_coding	ns
ENSG00000141127.15	0.017542	4.10939	0.700178	0.484434	0.693648	-5.86177	PRPSAP2	protein_coding	ns
ENSG00000231889.7	0.0321508	2.13787	0.699946	0.484579	0.693746	-5.50342	TRAF3IP2-AS1	antisense	ns
ENSG00000146066.3	-0.0288569	5.82933	-0.6999	0.484608	0.693746	-6.01592	HIGD2A	protein_coding	ns
ENSG00000178105.11	0.0242591	3.63962	0.699668	0.484752	0.693806	-5.78928	DDX10	protein_coding	ns
ENSG00000168152.13	-0.0328422	1.98316	-0.699664	0.484755	0.693806	-5.48248	THAP9	protein_coding	ns
ENSG00000086712.13	0.0210459	4.22154	0.69938	0.484932	0.69391	-5.87837	TXLNG	protein_coding	ns
ENSG00000274561.1	0.0820878	-1.1643	0.699379	0.484932	0.69391	-4.95419	AC005332.3	lincRNA	ns
ENSG00000227766.1	-0.068659	3.14479	-0.699235	0.485023	0.693964	-5.68341	AL671277.1	unprocessed_pseudogene	ns
ENSG00000132780.17	0.0250869	4.33571	0.699018	0.485158	0.694082	-5.89146	NASP	protein_coding	ns
ENSG00000182768.8	0.0168654	4.82368	0.698605	0.485415	0.694308	-5.94668	NGRN	protein_coding	ns
ENSG00000171148.13	0.0159852	5.60356	0.698538	0.485457	0.694308	-6.01359	TADA3	protein_coding	ns
ENSG00000118096.7	0.0275173	2.02652	0.698511	0.485474	0.694308	-5.48578	IFT46	protein_coding	ns
ENSG00000177943.14	0.0384209	2.46048	0.698177	0.485683	0.694532	-5.56008	MAMDC4	protein_coding	ns
ENSG00000278831.1	0.0456619	0.973827	0.698071	0.485749	0.694551	-5.25943	AL513190.1	antisense	ns
ENSG00000115274.15	0.0200861	3.85029	0.697831	0.485898	0.694689	-5.82497	INO80B	protein_coding	ns
ENSG00000179820.16	-0.0385186	8.27335	-0.697217	0.486282	0.695046	-6.01321	MYADM	protein_coding	ns
ENSG00000261094.2	0.045388	0.653646	0.697192	0.486298	0.695046	-5.20578	AC007066.2	sense_overlapping	ns
ENSG00000205659.10	0.0320325	2.27695	0.697179	0.486306	0.695046	-5.53609	LIN52	protein_coding	ns
ENSG00000009780.15	-0.0156971	3.59171	-0.697032	0.486397	0.695102	-5.77199	FAM76A	protein_coding	ns
ENSG00000102978.13	-0.0151672	5.31058	-0.696824	0.486528	0.695126	-5.99789	POLR2C	protein_coding	ns
ENSG00000175602.3	0.0295664	3.49544	0.696719	0.486593	0.695126	-5.74818	CCDC85B	protein_coding	ns
ENSG00000169599.12	-0.0262649	2.46966	-0.696687	0.486613	0.695126	-5.56815	NFU1	protein_coding	ns
ENSG00000178988.11	0.0260394	3.95667	0.696619	0.486656	0.695126	-5.84494	MRFAP1L1	protein_coding	ns
ENSG00000237854.3	-0.0552112	0.135717	-0.696405	0.486789	0.695126	-5.10945	LINC00674	transcribed_unprocessed_pseudogene	ns
ENSG00000255112.2	0.0232859	7.0115	0.696343	0.486828	0.695126	-6.03984	CHMP1B	protein_coding	ns
ENSG00000106780.9	0.0282307	9.25051	0.696252	0.486885	0.695126	-5.99135	MEGF9	protein_coding	ns
ENSG00000198837.10	-0.0149507	7.14945	-0.696222	0.486904	0.695126	-6.04333	DENND4B	protein_coding	ns
ENSG00000096080.11	-0.0245916	3.54454	-0.696203	0.486916	0.695126	-5.77075	MRPS18A	protein_coding	ns
ENSG00000205544.4	-0.0333238	3.00125	-0.696083	0.486991	0.695126	-5.64659	TMEM256	protein_coding	ns
ENSG00000280037.1	0.064559	-0.680225	0.696079	0.486994	0.695126	-4.99635	AC092653.2	TEC	ns
ENSG00000188313.13	-0.0381433	6.39383	-0.695487	0.487363	0.695579	-6.02972	PLSCR1	protein_coding	ns
ENSG00000167674.15	-0.0245131	3.71618	-0.695342	0.487454	0.695633	-5.7799	HDGFL2	protein_coding	ns
ENSG00000263847.1	-0.0630793	-0.456286	-0.695189	0.48755	0.695695	-5.036	AP005899.1	antisense	ns
ENSG00000180209.11	-0.0965778	-1.91592	-0.694941	0.487705	0.695755	-4.88296	MYLPF	protein_coding	ns
ENSG00000168679.18	0.0403059	0.913149	0.694912	0.487723	0.695755	-5.26043	SLC16A4	protein_coding	ns
ENSG00000227617.8	-0.0877898	2.88061	-0.694869	0.48775	0.695755	-5.52097	CERS6-AS1	processed_transcript	ns
ENSG00000188566.13	-0.0228883	3.77001	-0.694655	0.487884	0.69587	-5.78992	NDOR1	protein_coding	ns
ENSG00000141965.4	0.0269649	4.40276	0.694408	0.488039	0.695946	-5.90768	FEM1A	protein_coding	ns
ENSG00000154134.15	0.0707346	0.862557	0.694401	0.488043	0.695946	-5.2428	ROBO3	protein_coding	ns
ENSG00000162104.10	0.0263229	5.11998	0.693021	0.488907	0.697089	-5.96915	ADCY9	protein_coding	ns
ENSG00000253770.1	-0.0844502	-1.35677	-0.692953	0.48895	0.697089	-4.95291	HMGB1P23	processed_pseudogene	ns
ENSG00000125741.4	-0.0185008	4.49468	-0.692653	0.489138	0.697281	-5.92106	OPA3	protein_coding	ns
ENSG00000196505.11	-0.016893	6.25094	-0.692493	0.489238	0.697349	-6.04087	GDAP2	protein_coding	ns
ENSG00000205155.8	0.0218958	4.30282	0.692018	0.489536	0.697698	-5.89566	PSENEN	protein_coding	ns
ENSG00000183458.13	0.0454669	4.5386	0.691792	0.489677	0.697822	-5.9167	AC138932.1	transcribed_unprocessed_pseudogene	ns
ENSG00000239305.7	-0.0221543	5.17774	-0.691711	0.489728	0.697822	-5.99115	RNF103	protein_coding	ns
ENSG00000141522.12	-0.020165	7.25485	-0.691461	0.489885	0.697931	-6.04167	ARHGDIA	protein_coding	ns
ENSG00000102547.19	0.0345705	1.9511	0.691287	0.489994	0.697931	-5.47628	CAB39L	protein_coding	ns
ENSG00000123810.8	0.0350961	1.99872	0.691273	0.490003	0.697931	-5.48436	B9D2	protein_coding	ns
ENSG00000274756.1	0.0467488	0.890275	0.691166	0.49007	0.697931	-5.24809	AC243732.1	processed_pseudogene	ns
ENSG00000173473.11	-0.0147327	6.48136	-0.691148	0.490082	0.697931	-6.04682	SMARCC1	protein_coding	ns
ENSG00000171860.4	0.0799543	5.18833	0.691083	0.490122	0.697931	-5.96252	C3AR1	protein_coding	ns
ENSG00000123684.13	-0.019305	7.81887	-0.690902	0.490236	0.698018	-6.03606	LPGAT1	protein_coding	ns
ENSG00000115129.14	-0.0363921	3.0368	-0.69022	0.490664	0.698523	-5.67933	TP53I3	protein_coding	ns
ENSG00000153339.14	0.0149885	6.43097	0.690168	0.490696	0.698523	-6.03648	TRAPPC8	protein_coding	ns
ENSG00000242114.6	-0.0368745	1.36547	-0.689986	0.490811	0.69861	-5.36361	MTFP1	protein_coding	ns
ENSG00000234741.8	-0.0235812	5.16271	-0.68987	0.490884	0.698638	-5.95884	GAS5	processed_transcript	ns
ENSG00000139726.11	0.0155149	4.78734	0.689374	0.491195	0.698985	-5.93048	DENR	protein_coding	ns
ENSG00000285410.1	-0.022905	5.35952	-0.689313	0.491233	0.698985	-6.00196	GABPB1-IT1	sense_intronic	ns
ENSG00000228477.1	-0.0727321	-0.740005	-0.68902	0.491417	0.699106	-5.00474	AL663070.1	processed_pseudogene	ns
ENSG00000234219.1	0.0649281	-0.389985	0.689009	0.491424	0.699106	-5.05406	CDCA4P4	unprocessed_pseudogene	ns
ENSG00000188242.4	-0.0324516	1.89558	-0.688911	0.491486	0.699118	-5.44245	AC010442.1	3prime_overlapping_ncRNA	ns
ENSG00000184009.11	-0.0256293	10.2823	-0.688801	0.491555	0.699141	-5.96134	ACTG1	protein_coding	ns
ENSG00000170448.12	0.0788874	3.68006	0.688594	0.491685	0.69919	-5.80479	NFXL1	protein_coding	ns
ENSG00000276317.1	0.075974	-0.783276	0.688578	0.491695	0.69919	-5.01581	AL357033.3	antisense	ns
ENSG00000158092.7	-0.0198218	4.82462	-0.688405	0.491804	0.699202	-5.95327	NCK1	protein_coding	ns
ENSG00000169519.21	0.034323	2.66628	0.688333	0.491849	0.699202	-5.63067	METTL15	protein_coding	ns
ENSG00000279265.1	-0.0922129	-1.49924	-0.688309	0.491864	0.699202	-4.93862	AC000123.2	TEC	ns
ENSG00000134864.10	0.0372787	1.70579	0.688227	0.491916	0.699202	-5.42939	GGACT	protein_coding	ns
ENSG00000279355.1	0.0543361	1.02465	0.687914	0.492112	0.699407	-5.29342	AGPAT4-IT1	TEC	ns
ENSG00000175334.8	-0.0317528	3.92119	-0.687315	0.492489	0.699867	-5.82714	BANF1	protein_coding	ns
ENSG00000157014.11	-0.0218701	5.8369	-0.687126	0.492608	0.699892	-6.03538	TATDN2	protein_coding	ns
ENSG00000155850.7	-0.0195511	4.50919	-0.687118	0.492613	0.699892	-5.9168	SLC26A2	protein_coding	ns
ENSG00000234975.6	-0.0657062	0.561562	-0.686842	0.492787	0.699938	-5.18142	FTH1P2	processed_pseudogene	ns
ENSG00000061936.9	0.0119656	5.84376	0.686756	0.492841	0.699938	-6.03837	SFSWAP	protein_coding	ns
ENSG00000174903.16	0.0232771	6.36825	0.686742	0.49285	0.699938	-6.04527	RAB1B	protein_coding	ns
ENSG00000027847.14	0.0209482	3.90108	0.686506	0.492999	0.699938	-5.83936	B4GALT7	protein_coding	ns
ENSG00000157657.14	-0.0456626	2.92875	-0.68645	0.493033	0.699938	-5.64073	ZNF618	protein_coding	ns
ENSG00000072849.11	-0.0156823	4.625	-0.686356	0.493093	0.699938	-5.9365	DERL2	protein_coding	ns
ENSG00000053438.10	0.0381794	1.65649	0.686302	0.493126	0.699938	-5.40292	NNAT	protein_coding	ns
ENSG00000113532.13	0.0215568	6.81636	0.686266	0.493149	0.699938	-6.0509	ST8SIA4	protein_coding	ns
ENSG00000161013.17	-0.0191794	5.65736	-0.686258	0.493154	0.699938	-6.01681	MGAT4B	protein_coding	ns
ENSG00000120616.15	-0.0148474	6.36178	-0.686225	0.493175	0.699938	-6.05236	EPC1	protein_coding	ns
ENSG00000280416.1	-0.0563454	0.858958	-0.686008	0.493312	0.700056	-5.24452	AC009084.3	TEC	ns
ENSG00000204977.10	0.0289843	5.07559	0.68585	0.493411	0.700122	-5.99591	TRIM13	protein_coding	ns
ENSG00000152409.9	0.0301653	4.82664	0.685113	0.493875	0.700692	-5.95681	JMY	protein_coding	ns
ENSG00000206952.3	-0.122864	-3.54344	-0.685044	0.493919	0.700692	-4.78437	SNORA50A	snoRNA	ns
ENSG00000234287.1	-0.088566	-1.85895	-0.684898	0.494011	0.700747	-4.96804	AC099560.2	processed_pseudogene	ns
ENSG00000265205.1	-0.080531	-1.05303	-0.684691	0.494141	0.700856	-4.96152	AC010761.4	antisense	ns
ENSG00000188158.15	0.038018	4.21926	0.68447	0.494281	0.700979	-5.8875	NHS	protein_coding	ns
ENSG00000172531.15	-0.0157329	6.84816	-0.684331	0.494368	0.700998	-6.05428	PPP1CA	protein_coding	ns
ENSG00000233998.1	0.0783856	-1.14982	0.684279	0.494401	0.700998	-4.98339	SETP5	processed_pseudogene	ns
ENSG00000149016.15	-0.0298977	2.64846	-0.684092	0.494518	0.70109	-5.5965	TUT1	protein_coding	ns
ENSG00000280046.1	0.0312461	3.04255	0.683909	0.494634	0.701179	-5.67666	AC104581.4	TEC	ns
ENSG00000136271.10	0.013283	4.85304	0.683664	0.494788	0.701322	-5.9707	DDX56	protein_coding	ns
ENSG00000048991.16	-0.0173965	5.34535	-0.683372	0.494972	0.701508	-5.99883	R3HDM1	protein_coding	ns
ENSG00000131873.7	-0.0224812	6.28864	-0.682921	0.495257	0.701836	-6.04788	CHSY1	protein_coding	ns
ENSG00000197566.10	-0.0317787	2.34321	-0.682815	0.495324	0.701855	-5.56274	ZNF624	protein_coding	ns
ENSG00000133216.16	-0.0731567	3.12144	-0.682547	0.495493	0.70202	-5.66803	EPHB2	protein_coding	ns
ENSG00000170004.16	-0.0196774	6.73156	-0.682387	0.495594	0.702046	-6.06089	CHD3	protein_coding	ns
ENSG00000090857.13	-0.043583	6.11198	-0.682349	0.495618	0.702046	-6.03722	PDPR	protein_coding	ns
ENSG00000107021.16	-0.0210995	4.14977	-0.682197	0.495714	0.702106	-5.86024	TBC1D13	protein_coding	ns
ENSG00000162517.13	0.0235974	4.51178	0.681612	0.496084	0.702555	-5.917	PEF1	protein_coding	ns
ENSG00000113658.18	-0.0174611	5.09221	-0.681273	0.496298	0.702782	-5.98799	SMAD5	protein_coding	ns
ENSG00000231731.7	-0.0580237	-0.238433	-0.680883	0.496544	0.703056	-5.08349	AC010976.1	antisense	ns
ENSG00000204427.12	-0.0153858	5.52274	-0.680771	0.496615	0.703061	-6.0187	ABHD16A	protein_coding	ns
ENSG00000263786.1	-0.0643227	-0.418491	-0.680708	0.496654	0.703061	-5.04602	AC022211.1	sense_intronic	ns
ENSG00000242651.3	0.102802	-2.57075	0.680403	0.496847	0.703223	-4.85049	RN7SL862P	misc_RNA	ns
ENSG00000185019.17	0.0218095	4.00389	0.680359	0.496875	0.703223	-5.84755	UBOX5	protein_coding	ns
ENSG00000182934.12	-0.0155699	6.8031	-0.679964	0.497124	0.7035	-6.05695	SRPRA	protein_coding	ns
ENSG00000135945.10	0.0149441	5.19782	0.679785	0.497238	0.70353	-5.99608	REV1	protein_coding	ns
ENSG00000239911.2	-0.0491296	1.77321	-0.679731	0.497272	0.70353	-5.41181	PRKAG2-AS1	antisense	ns
ENSG00000188365.3	0.0515317	0.178145	0.679678	0.497305	0.70353	-5.13098	AC092171.1	antisense	ns
ENSG00000164898.13	0.0736595	-0.259988	0.679564	0.497378	0.703557	-5.14207	FMC1	protein_coding	ns
ENSG00000181963.5	0.062939	0.0988746	0.679326	0.497528	0.703694	-5.15989	OR52K2	protein_coding	ns
ENSG00000124788.18	0.0207151	6.85439	0.67912	0.497658	0.703803	-6.06343	ATXN1	protein_coding	ns
ENSG00000077254.14	-0.0134625	6.37043	-0.67902	0.497722	0.703817	-6.03986	USP33	protein_coding	ns
ENSG00000254721.1	0.0503311	1.96993	0.678749	0.497893	0.703984	-5.48835	AP000879.1	antisense	ns
ENSG00000198355.5	0.0353718	6.7634	0.678508	0.498046	0.704125	-6.0341	PIM3	protein_coding	ns
ENSG00000072415.8	0.0205002	4.00556	0.67834	0.498152	0.704199	-5.8651	MPP5	protein_coding	ns
ENSG00000260708.1	-0.042858	1.43785	-0.677955	0.498396	0.70434	-5.37071	AL118516.1	antisense	ns
ENSG00000181038.13	0.0220616	3.68436	0.677951	0.498398	0.70434	-5.81708	METTL23	protein_coding	ns
ENSG00000259305.6	0.0445673	1.41166	0.677929	0.498412	0.70434	-5.35888	ZHX1-C8orf76	protein_coding	ns
ENSG00000268355.1	-0.0749104	0.574952	-0.677474	0.4987	0.704618	-5.25288	AC243960.3	lincRNA	ns
ENSG00000055070.17	0.0174928	6.52649	0.67745	0.498715	0.704618	-6.05357	SZRD1	protein_coding	ns
ENSG00000089335.21	0.0299011	3.27667	0.677196	0.498876	0.704738	-5.74554	ZNF302	protein_coding	ns
ENSG00000221829.9	0.0342018	1.2116	0.677147	0.498907	0.704738	-5.32093	FANCG	protein_coding	ns
ENSG00000111237.18	-0.0182202	5.50519	-0.676774	0.499144	0.704997	-6.01314	VPS29	protein_coding	ns
ENSG00000091157.13	0.0157629	5.98479	0.676252	0.499474	0.705345	-6.04459	WDR7	protein_coding	ns
ENSG00000204054.13	-0.0329043	6.22933	-0.676217	0.499497	0.705345	-6.05282	LINC00963	processed_transcript	ns
ENSG00000205643.11	-0.0348711	1.08525	-0.676131	0.499551	0.705346	-5.31366	CDPF1	protein_coding	ns
ENSG00000135617.4	-0.0304001	2.36807	-0.676027	0.499617	0.705364	-5.56353	PRADC1	protein_coding	ns
ENSG00000228863.8	-0.0543324	1.3016	-0.675901	0.499697	0.705401	-5.33983	AL121985.1	antisense	ns
ENSG00000220739.2	-0.0728304	-0.51124	-0.675803	0.499759	0.705413	-5.07344	AL513475.2	processed_pseudogene	ns
ENSG00000172748.14	0.0429821	0.932659	0.675678	0.499838	0.705449	-5.26649	ZNF596	protein_coding	ns
ENSG00000111666.11	0.0302237	5.16478	0.67536	0.50004	0.705653	-6.0025	CHPT1	protein_coding	ns
ENSG00000270115.1	0.0888306	-1.5337	0.675282	0.500089	0.705653	-4.92432	AL513327.3	lincRNA	ns
ENSG00000160584.16	0.0193741	6.86807	0.674759	0.500421	0.706001	-6.05889	SIK3	protein_coding	ns
ENSG00000002822.15	0.0420913	4.50665	0.674685	0.500468	0.706001	-5.91239	MAD1L1	protein_coding	ns
ENSG00000215154.6	0.0285041	3.9422	0.674583	0.500533	0.706001	-5.84148	AC141586.1	transcribed_unprocessed_pseudogene	ns
ENSG00000255760.1	0.0864793	0.0506266	0.674556	0.50055	0.706001	-5.1436	LINC02422	lincRNA	ns
ENSG00000131375.10	0.0122058	5.42371	0.674241	0.50075	0.706208	-6.01713	CAPN7	protein_coding	ns
ENSG00000234284.6	-0.0450274	1.25013	-0.673916	0.500956	0.706372	-5.33353	ZNF879	protein_coding	ns
ENSG00000233783.7	0.0486638	0.411978	0.673889	0.500973	0.706372	-5.20052	AP001442.1	processed_transcript	ns
ENSG00000241839.10	-0.0318351	7.4005	-0.673587	0.501165	0.706566	-6.06165	PLEKHO2	protein_coding	ns
ENSG00000179152.20	0.0185143	4.60415	0.672845	0.501636	0.707155	-5.94712	TCAIM	protein_coding	ns
ENSG00000168282.5	-0.0438041	4.59716	-0.672671	0.501747	0.707186	-5.89259	MGAT2	protein_coding	ns
ENSG00000226259.10	0.0971707	2.83116	0.672609	0.501786	0.707186	-5.66311	GTF2H2B	transcribed_unprocessed_pseudogene	ns
ENSG00000090612.21	0.0335702	2.74928	0.672515	0.501846	0.707186	-5.65439	ZNF268	protein_coding	ns
ENSG00000156110.13	0.079705	3.92418	0.672473	0.501872	0.707186	-5.85095	ADK	protein_coding	ns
ENSG00000166788.10	0.0287708	2.00531	0.672307	0.501978	0.707259	-5.50393	SAAL1	protein_coding	ns
ENSG00000005243.10	-0.0684586	-0.204712	-0.672036	0.50215	0.707426	-5.07893	COPZ2	protein_coding	ns
ENSG00000205485.13	0.0292336	2.55308	0.671686	0.502373	0.707593	-5.60118	AC004980.1	transcribed_unprocessed_pseudogene	ns
ENSG00000163795.14	-0.0182063	3.88772	-0.671681	0.502376	0.707593	-5.84369	ZNF513	protein_coding	ns
ENSG00000231113.2	-0.0348625	1.32848	-0.671391	0.50256	0.707686	-5.33381	AL035587.1	antisense	ns
ENSG00000286171.1	-0.133344	-3.67827	-0.671344	0.50259	0.707686	-4.78038	AC073140.1	lincRNA	ns
ENSG00000160948.14	0.0204434	5.75242	0.671301	0.502617	0.707686	-6.03835	VPS28	protein_coding	ns
ENSG00000173372.17	-0.0953533	2.4771	-0.67124	0.502656	0.707686	-5.56299	C1QA	protein_coding	ns
ENSG00000215908.10	-0.039582	4.21819	-0.671153	0.502712	0.707689	-5.90147	CROCCP2	transcribed_unprocessed_pseudogene	ns
ENSG00000257941.1	0.0718334	-1.05671	0.671038	0.502785	0.707716	-4.99626	AC011611.5	processed_pseudogene	ns
ENSG00000168397.17	0.0152378	5.08724	0.670823	0.502921	0.707833	-5.99252	ATG4B	protein_coding	ns
ENSG00000103550.14	0.0279458	3.27137	0.67014	0.503356	0.708369	-5.74764	KNOP1	protein_coding	ns
ENSG00000254634.4	0.0552787	2.49688	0.669471	0.503782	0.708811	-5.61497	SMG1P6	unprocessed_pseudogene	ns
ENSG00000235253.1	-0.0504624	1.50686	-0.669411	0.50382	0.708811	-5.38305	AC010240.2	processed_pseudogene	ns
ENSG00000121022.14	0.0141142	4.90027	0.669314	0.503882	0.708811	-5.97271	COPS5	protein_coding	ns
ENSG00000136709.12	-0.0135498	6.38533	-0.669309	0.503885	0.708811	-6.06712	WDR33	protein_coding	ns
ENSG00000133114.17	-0.0150483	4.19664	-0.66884	0.504183	0.709107	-5.89889	GPALPP1	protein_coding	ns
ENSG00000246089.3	-0.0430124	0.877805	-0.66881	0.504203	0.709107	-5.26119	AC016065.1	antisense	ns
ENSG00000103657.14	0.0163956	7.44814	0.66842	0.504451	0.709305	-6.06222	HERC1	protein_coding	ns
ENSG00000262049.1	-0.0266004	3.01198	-0.668386	0.504473	0.709305	-5.67964	AC139530.2	antisense	ns
ENSG00000168566.13	0.0177596	4.16452	0.668336	0.504505	0.709305	-5.89571	SNRNP48	protein_coding	ns
ENSG00000135686.13	0.0178234	5.88146	0.667895	0.504786	0.709625	-6.05327	KLHL36	protein_coding	ns
ENSG00000281183.1	-0.0316956	2.45679	-0.667733	0.504889	0.709694	-5.58382	NPTN-IT1	sense_intronic	ns
ENSG00000123136.14	0.0242048	5.23161	0.667378	0.505115	0.70991	-6.00628	DDX39A	protein_coding	ns
ENSG00000198466.12	0.0209433	5.29867	0.667323	0.50515	0.70991	-6.02345	ZNF587	protein_coding	ns
ENSG00000085982.13	-0.0197442	3.58982	-0.667072	0.50531	0.71006	-5.80339	USP40	protein_coding	ns
ENSG00000269900.3	0.159794	2.74626	0.666893	0.505425	0.710116	-5.50954	RMRP	lincRNA	ns
ENSG00000241157.1	0.102036	-1.7962	0.666801	0.505483	0.710116	-4.92918	AC104763.1	processed_pseudogene	ns
ENSG00000239382.10	0.0229019	2.57617	0.666756	0.505512	0.710116	-5.60572	ALKBH6	protein_coding	ns
ENSG00000225733.5	-0.0120567	7.09017	-0.66636	0.505764	0.710342	-6.05856	FGD5-AS1	antisense	ns
ENSG00000254887.1	0.0420118	0.951359	0.666273	0.50582	0.710342	-5.29919	AC010247.1	processed_transcript	ns
ENSG00000007520.4	-0.0235101	3.06816	-0.666187	0.505875	0.710342	-5.68176	TSR3	protein_coding	ns
ENSG00000228606.2	0.04177	0.620366	0.666167	0.505888	0.710342	-5.21534	AL139011.1	antisense	ns
ENSG00000132541.11	-0.0449304	0.465606	-0.666021	0.505981	0.710397	-5.24914	RIDA	protein_coding	ns
ENSG00000160211.17	-0.0179978	6.98616	-0.665929	0.506039	0.710404	-6.06426	G6PD	protein_coding	ns
ENSG00000096093.16	-0.0290216	2.88817	-0.665613	0.506241	0.710583	-5.67543	EFHC1	protein_coding	ns
ENSG00000204392.11	0.0375568	2.22533	0.665542	0.506287	0.710583	-5.52644	LSM2	protein_coding	ns
ENSG00000158796.17	-0.0155047	5.03264	-0.665282	0.506452	0.710583	-5.97881	DEDD	protein_coding	ns
ENSG00000147419.18	-0.02322	3.84887	-0.665227	0.506488	0.710583	-5.83227	CCDC25	protein_coding	ns
ENSG00000119720.18	0.0155124	5.17424	0.66522	0.506492	0.710583	-6.01887	NRDE2	protein_coding	ns
ENSG00000012779.11	0.0242863	7.9882	0.665188	0.506512	0.710583	-6.05293	ALOX5	protein_coding	ns
ENSG00000150401.15	-0.0250985	2.98438	-0.665138	0.506544	0.710583	-5.68948	DCUN1D2	protein_coding	ns
ENSG00000142168.14	0.0167677	4.22631	0.664036	0.507248	0.711411	-5.87965	SOD1	protein_coding	ns
ENSG00000284862.2	-0.0401888	1.43127	-0.663949	0.507304	0.711411	-5.39307	CCDC39	protein_coding	ns
ENSG00000154856.13	-0.0953749	1.48692	-0.663743	0.507435	0.711411	-5.36767	APCDD1	protein_coding	ns
ENSG00000086062.12	-0.0203176	7.4683	-0.663681	0.507475	0.711411	-6.06309	B4GALT1	protein_coding	ns
ENSG00000137478.15	0.0230822	6.31686	0.66368	0.507476	0.711411	-6.06731	FCHSD2	protein_coding	ns
ENSG00000162961.14	-0.0300886	2.5401	-0.663677	0.507478	0.711411	-5.604	DPY30	protein_coding	ns
ENSG00000173575.21	-0.0126562	7.48414	-0.663624	0.507512	0.711411	-6.066	CHD2	protein_coding	ns
ENSG00000157353.17	-0.0265199	3.64943	-0.663385	0.507664	0.71155	-5.80671	FUK	protein_coding	ns
ENSG00000225092.2	-0.0510211	0.629523	-0.663264	0.507742	0.711582	-5.22237	AL355336.1	sense_intronic	ns
ENSG00000201772.1	0.114454	-3.22589	0.663099	0.507847	0.711655	-4.82076	SNORA5C	snoRNA	ns
ENSG00000146054.18	-0.0510618	2.72019	-0.662938	0.50795	0.711724	-5.64415	TRIM7	protein_coding	ns
ENSG00000155975.10	-0.0148988	5.08631	-0.66242	0.508281	0.712112	-6.00206	VPS37A	protein_coding	ns
ENSG00000004777.18	0.0442963	1.25742	0.662276	0.508374	0.712165	-5.34842	ARHGAP33	protein_coding	ns
ENSG00000258413.1	-0.0764928	-0.482398	-0.662102	0.508485	0.712246	-5.10481	AL158801.2	lincRNA	ns
ENSG00000033327.13	0.0186481	7.48604	0.661826	0.508662	0.712408	-6.06761	GAB2	protein_coding	ns
ENSG00000130396.20	0.0725884	2.9628	0.661745	0.508713	0.712408	-5.7142	AFDN	protein_coding	ns
ENSG00000274523.5	-0.0178774	3.58413	-0.661668	0.508763	0.712408	-5.79559	RCC1L	protein_coding	ns
ENSG00000259677.1	0.0473504	1.54583	0.660761	0.509343	0.713145	-5.41534	AC027176.2	processed_pseudogene	ns
ENSG00000154874.15	0.0995325	4.75837	0.66061	0.50944	0.713205	-5.971	CCDC144B	transcribed_unprocessed_pseudogene	ns
ENSG00000138074.15	-0.0220146	3.20415	-0.660466	0.509532	0.713259	-5.71821	SLC5A6	protein_coding	ns
ENSG00000135679.24	0.0228848	6.82092	0.660173	0.50972	0.713446	-6.07538	MDM2	protein_coding	ns
ENSG00000105996.7	-0.0514552	1.87355	-0.659776	0.509974	0.713726	-5.44717	HOXA2	protein_coding	ns
ENSG00000126062.4	-0.0182313	4.32131	-0.65958	0.5101	0.713826	-5.91314	TMEM115	protein_coding	ns
ENSG00000270091.1	-0.0735285	-0.96714	-0.659433	0.510194	0.713875	-4.9829	AC015726.1	lincRNA	ns
ENSG00000196937.11	-0.0279273	3.27439	-0.659356	0.510243	0.713875	-5.75506	FAM3C	protein_coding	ns
ENSG00000053371.12	-0.0252219	3.56095	-0.659079	0.510421	0.714014	-5.77262	AKR7A2	protein_coding	ns
ENSG00000006282.21	0.110981	4.06352	0.659033	0.51045	0.714014	-5.87071	SPATA20	protein_coding	ns
ENSG00000220848.5	-0.0390712	1.24743	-0.658871	0.510554	0.714083	-5.33274	RPS18P9	transcribed_processed_pseudogene	ns
ENSG00000213303.3	0.0867179	-2.29461	0.658709	0.510658	0.714153	-4.8732	AC008481.1	processed_pseudogene	ns
ENSG00000115541.11	-0.0304432	2.408	-0.658544	0.510764	0.714172	-5.5865	HSPE1	protein_coding	ns
ENSG00000189060.5	-0.0687959	5.7158	-0.65852	0.51078	0.714172	-6.02058	H1F0	protein_coding	ns
ENSG00000100079.7	-0.0992786	5.10955	-0.658356	0.510885	0.714243	-5.8865	LGALS2	protein_coding	ns
ENSG00000161558.11	-0.0321892	1.97735	-0.657903	0.511176	0.714544	-5.48187	TMEM143	protein_coding	ns
ENSG00000235681.1	0.104438	-3.79893	0.657815	0.511232	0.714544	-4.78749	AC245884.3	processed_pseudogene	ns
ENSG00000115761.16	-0.0151499	4.0845	-0.657767	0.511262	0.714544	-5.87891	NOL10	protein_coding	ns
ENSG00000202058.1	0.0976287	-1.54415	0.657575	0.511386	0.714629	-4.93875	RN7SKP80	misc_RNA	ns
ENSG00000278869.1	0.0788643	0.177067	0.657503	0.511432	0.714629	-5.16266	BX539320.1	lincRNA	ns
ENSG00000229808.1	0.0460879	0.652972	0.657148	0.51166	0.714699	-5.2406	AL391825.1	transcribed_processed_pseudogene	ns
ENSG00000275202.1	-0.0445735	1.74393	-0.657139	0.511666	0.714699	-5.45165	AL161421.1	antisense	ns
ENSG00000160285.15	0.0386203	3.3318	0.657097	0.511693	0.714699	-5.76031	LSS	protein_coding	ns
ENSG00000121578.13	0.024479	3.34858	0.657008	0.51175	0.714699	-5.77325	B4GALT4	protein_coding	ns
ENSG00000275441.1	0.085995	-1.06682	0.656996	0.511757	0.714699	-4.97134	AC020765.2	antisense	ns
ENSG00000180758.12	0.0365269	2.44977	0.656868	0.511839	0.714699	-5.57584	GPR157	protein_coding	ns
ENSG00000122512.16	-0.0188394	3.9656	-0.656795	0.511886	0.714699	-5.8686	PMS2	protein_coding	ns
ENSG00000188428.20	0.0228351	3.54345	0.656751	0.511915	0.714699	-5.79985	BLOC1S5	protein_coding	ns
ENSG00000085978.22	0.0194165	4.42879	0.656573	0.512029	0.714709	-5.93456	ATG16L1	protein_coding	ns
ENSG00000173917.10	0.0951413	1.15047	0.656571	0.51203	0.714709	-5.3076	HOXB2	protein_coding	ns
ENSG00000231010.1	0.0380508	1.05829	0.656444	0.512112	0.714747	-5.30897	AL121672.1	lincRNA	ns
ENSG00000114933.16	-0.0159212	6.74946	-0.655696	0.512592	0.715342	-6.07818	INO80D	protein_coding	ns
ENSG00000163807.6	-0.0212764	5.84201	-0.655496	0.512721	0.715396	-6.04058	KIAA1143	protein_coding	ns
ENSG00000259547.1	-0.106583	-2.75975	-0.655467	0.51274	0.715396	-4.83775	CYCSP2	processed_pseudogene	ns
ENSG00000163947.11	-0.0246528	6.38935	-0.655179	0.512924	0.715579	-6.07339	ARHGEF3	protein_coding	ns
ENSG00000224505.2	0.0926582	-0.919369	0.654667	0.513253	0.715962	-5.00254	AC138150.1	antisense	ns
ENSG00000279235.1	0.0524525	-0.125892	0.654541	0.513335	0.716	-5.10615	AC011944.2	TEC	ns
ENSG00000109861.16	0.0190792	7.52291	0.654354	0.513455	0.716092	-6.06335	CTSC	protein_coding	ns
ENSG00000256751.5	0.0586815	0.36534	0.654178	0.513568	0.716174	-5.18754	PLBD1-AS1	antisense	ns
ENSG00000177889.10	-0.0154748	5.8081	-0.653739	0.513851	0.716383	-6.05142	UBE2N	protein_coding	ns
ENSG00000264538.6	0.030315	3.01345	0.653728	0.513858	0.716383	-5.71572	SUZ12P1	transcribed_unprocessed_pseudogene	ns
ENSG00000168026.18	-0.0357005	2.55319	-0.653692	0.513881	0.716383	-5.59597	TTC21A	protein_coding	ns
ENSG00000113569.16	-0.01691	5.0613	-0.653475	0.51402	0.716502	-6.00516	NUP155	protein_coding	ns
ENSG00000278743.1	-0.0609128	0.953992	-0.653386	0.514078	0.716506	-5.33084	AC087239.1	lincRNA	ns
ENSG00000257702.3	-0.0351716	2.08013	-0.65312	0.514249	0.716603	-5.4994	LBX2-AS1	antisense	ns
ENSG00000257181.1	0.0983239	1.55393	0.653029	0.514307	0.716603	-5.40403	AC025423.4	antisense	ns
ENSG00000163221.9	-0.0497041	7.53746	-0.652965	0.514348	0.716603	-6.04589	S100A12	protein_coding	ns
ENSG00000132359.15	0.0200205	6.43797	0.652941	0.514364	0.716603	-6.07734	RAP1GAP2	protein_coding	ns
ENSG00000147443.13	-0.0229831	6.42097	-0.652809	0.514449	0.716645	-6.03463	DOK2	protein_coding	ns
ENSG00000173113.6	-0.0141362	4.79359	-0.652463	0.514672	0.71686	-5.94366	TRMT112	protein_coding	ns
ENSG00000270421.1	-0.0959102	-2.48249	-0.6524	0.514712	0.71686	-4.88014	AC022022.2	processed_pseudogene	ns
ENSG00000242616.4	0.0374912	4.90672	0.652272	0.514795	0.7169	-5.97411	GNG10	protein_coding	ns
ENSG00000173674.11	0.0405206	5.36819	0.65211	0.514899	0.716969	-6.01413	EIF1AX	protein_coding	ns
ENSG00000139508.14	0.0193376	4.63823	0.651947	0.515004	0.71704	-5.96377	SLC46A3	protein_coding	ns
ENSG00000146278.10	0.0202397	8.97499	0.650592	0.515877	0.718148	-6.03496	PNRC1	protein_coding	ns
ENSG00000198796.7	-0.0809897	2.10863	-0.650544	0.515908	0.718148	-5.50886	ALPK2	protein_coding	ns
ENSG00000168298.6	0.0420154	6.84277	0.650321	0.516052	0.718272	-6.046	HIST1H1E	protein_coding	ns
ENSG00000164169.13	-0.0246806	2.86062	-0.650108	0.516189	0.718387	-5.67613	PRMT9	protein_coding	ns
ENSG00000125249.7	0.0252462	5.10807	0.649885	0.516333	0.718512	-5.98245	RAP2A	protein_coding	ns
ENSG00000205356.9	-0.0228872	5.58884	-0.649618	0.516505	0.718675	-6.03282	TECPR1	protein_coding	ns
ENSG00000157764.13	0.0140314	6.33028	0.64941	0.516639	0.718749	-6.07964	BRAF	protein_coding	ns
ENSG00000170325.14	0.0175469	3.99584	0.649367	0.516667	0.718749	-5.88633	PRDM10	protein_coding	ns
ENSG00000172795.16	0.0181853	7.3737	0.649082	0.516851	0.718847	-6.07282	DCP2	protein_coding	ns
ENSG00000286076.1	0.079868	-0.177954	0.649013	0.516896	0.718847	-5.13838	AC005050.3	lincRNA	ns
ENSG00000259802.1	-0.0513199	1.35599	-0.649005	0.516901	0.718847	-5.40376	AC012640.2	antisense	ns
ENSG00000139636.15	-0.0178693	5.08021	-0.648689	0.517105	0.719055	-6.00909	LMBR1L	protein_coding	ns
ENSG00000234912.12	0.0260892	3.48483	0.648457	0.517255	0.719136	-5.80895	SNHG20	sense_overlapping	ns
ENSG00000030110.13	-0.0281679	4.66531	-0.648361	0.517316	0.719136	-5.96237	BAK1	protein_coding	ns
ENSG00000148450.13	-0.0304963	3.41746	-0.648266	0.517378	0.719136	-5.78548	MSRB2	protein_coding	ns
ENSG00000115474.6	-0.0413139	1.61347	-0.648256	0.517384	0.719136	-5.43547	KCNJ13	protein_coding	ns
ENSG00000166004.15	0.0171443	4.86032	0.648177	0.517436	0.719136	-5.99414	CEP295	protein_coding	ns
ENSG00000179981.10	-0.0296853	4.73727	-0.647871	0.517633	0.719255	-5.96479	TSHZ1	protein_coding	ns
ENSG00000137274.13	0.0320028	1.41863	0.647829	0.51766	0.719255	-5.39319	BPHL	protein_coding	ns
ENSG00000205307.12	0.0361082	3.56853	0.647774	0.517696	0.719255	-5.77822	SAP25	protein_coding	ns
ENSG00000173933.20	0.0140163	6.159	0.647706	0.51774	0.719255	-6.06954	RBM4	protein_coding	ns
ENSG00000143436.11	-0.016445	3.81719	-0.647422	0.517923	0.719314	-5.84581	MRPL9	protein_coding	ns
ENSG00000165060.13	0.0341009	3.06562	0.647385	0.517947	0.719314	-5.71656	FXN	protein_coding	ns
ENSG00000157895.11	-0.0193	3.22602	-0.647366	0.517959	0.719314	-5.74463	C12orf43	protein_coding	ns
ENSG00000258940.2	-0.0483356	1.36153	-0.647303	0.518	0.719314	-5.35753	AL132639.2	antisense	ns
ENSG00000214262.4	0.0850424	2.55508	0.646775	0.518341	0.719712	-5.49219	ANKRD36BP1	transcribed_processed_pseudogene	ns
ENSG00000065970.9	-0.0199388	5.89247	-0.646425	0.518567	0.719951	-6.0552	FOXJ2	protein_coding	ns
ENSG00000278829.1	0.0460006	0.74433	0.646313	0.51864	0.719975	-5.25132	AC099811.5	sense_intronic	ns
ENSG00000126003.7	-0.0264153	6.45637	-0.646106	0.518773	0.720085	-6.0522	PLAGL2	protein_coding	ns
ENSG00000170846.17	0.0301981	2.71432	0.645566	0.519122	0.720353	-5.66801	AC093323.1	protein_coding	ns
ENSG00000055483.19	0.0200729	5.27781	0.645537	0.519141	0.720353	-6.01928	USP36	protein_coding	ns
ENSG00000251194.2	0.0553455	0.313907	0.645478	0.51918	0.720353	-5.19647	AL133330.1	sense_intronic	ns
ENSG00000255284.1	0.0628867	-0.631175	0.645461	0.519191	0.720353	-5.0496	AP006621.3	lincRNA	ns
ENSG00000274292.1	-0.0308862	3.90313	-0.645386	0.519239	0.720353	-5.87967	AC084018.2	lincRNA	ns
ENSG00000109270.13	0.0202175	4.99944	0.645157	0.519387	0.720467	-5.99741	LAMTOR3	protein_coding	ns
ENSG00000132964.12	0.0228018	3.34371	0.64509	0.519431	0.720467	-5.77107	CDK8	protein_coding	ns
ENSG00000150455.13	-0.0207356	3.79286	-0.644967	0.51951	0.720501	-5.84386	TIRAP	protein_coding	ns
ENSG00000118369.13	0.0171359	4.11386	0.644657	0.519711	0.720607	-5.89722	USP35	protein_coding	ns
ENSG00000147592.9	-0.0324737	1.99873	-0.644468	0.519833	0.720607	-5.51638	LACTB2	protein_coding	ns
ENSG00000163349.22	-0.0165464	8.27984	-0.644438	0.519852	0.720607	-6.06049	HIPK1	protein_coding	ns
ENSG00000139154.15	-0.0200638	4.55424	-0.644413	0.519868	0.720607	-5.95375	AEBP2	protein_coding	ns
ENSG00000111605.18	0.0194666	6.27144	0.644395	0.51988	0.720607	-6.0799	CPSF6	protein_coding	ns
ENSG00000143753.13	0.0282739	6.08887	0.644343	0.519914	0.720607	-6.06894	DEGS1	protein_coding	ns
ENSG00000185753.13	0.0191814	6.29872	0.643981	0.520148	0.720857	-6.0705	CXorf38	protein_coding	ns
ENSG00000204308.8	0.0236992	4.9076	0.643785	0.520275	0.720957	-6.00033	RNF5	protein_coding	ns
ENSG00000275278.1	0.0817195	-1.13696	0.643499	0.52046	0.721137	-4.99183	AC012150.2	antisense	ns
ENSG00000184677.18	0.0150423	5.60904	0.643296	0.520592	0.721244	-6.05504	ZBTB40	protein_coding	ns
ENSG00000279334.1	-0.0575756	0.0042291	-0.643174	0.520671	0.721278	-5.14788	AC073592.6	TEC	ns
ENSG00000252712.1	-0.126562	-3.91034	-0.642841	0.520887	0.721365	-4.78228	SCARNA14	scaRNA	ns
ENSG00000110079.18	-0.0592788	2.95202	-0.642827	0.520895	0.721365	-5.68189	MS4A4A	protein_coding	ns
ENSG00000064102.15	-0.02246	3.27413	-0.642824	0.520898	0.721365	-5.76533	INTS13	protein_coding	ns
ENSG00000183726.11	0.0183109	6.61745	0.642595	0.521046	0.721494	-6.07612	TMEM50A	protein_coding	ns
ENSG00000118298.12	-0.0530216	0.761202	-0.642258	0.521264	0.721707	-5.24471	CA14	protein_coding	ns
ENSG00000181090.21	0.0147688	6.03582	0.642184	0.521313	0.721707	-6.07103	EHMT1	protein_coding	ns
ENSG00000132341.12	-0.0126753	6.22221	-0.642072	0.521385	0.721707	-6.05243	RAN	protein_coding	ns
ENSG00000176681.14	0.0794255	3.88753	0.642021	0.521418	0.721707	-5.87893	LRRC37A	protein_coding	ns
ENSG00000128487.16	0.0271704	6.48328	0.641786	0.521571	0.721803	-6.08083	SPECC1	protein_coding	ns
ENSG00000073614.12	-0.0138539	7.18521	-0.641745	0.521597	0.721803	-6.08051	KDM5A	protein_coding	ns
ENSG00000120699.13	-0.0176754	3.52504	-0.641651	0.521658	0.721812	-5.81536	EXOSC8	protein_coding	ns
ENSG00000053254.15	-0.0193297	7.8547	-0.641397	0.521823	0.721964	-6.07371	FOXN3	protein_coding	ns
ENSG00000260273.1	0.0567675	0.740812	0.641236	0.521927	0.722033	-5.27988	AL359711.2	antisense	ns
ENSG00000155846.17	-0.0334911	5.41257	-0.641083	0.522026	0.722094	-6.02135	PPARGC1B	protein_coding	ns
ENSG00000130723.20	0.0200557	7.25642	0.640978	0.522095	0.722113	-6.07708	PRRC2B	protein_coding	ns
ENSG00000166037.11	-0.0169645	5.21247	-0.640418	0.522458	0.72254	-6.01186	CEP57	protein_coding	ns
ENSG00000160908.15	-0.0167993	5.77739	-0.640129	0.522645	0.722648	-6.05505	ZNF394	protein_coding	ns
ENSG00000167978.17	-0.0276323	9.75741	-0.640122	0.52265	0.722648	-6.0128	SRRM2	protein_coding	ns
ENSG00000279759.1	-0.0310268	2.8371	-0.639966	0.522751	0.722648	-5.67068	AC118344.2	TEC	ns
ENSG00000197712.12	-0.0307451	2.1266	-0.639926	0.522777	0.722648	-5.52357	FAM114A1	protein_coding	ns
ENSG00000184436.11	-0.0201056	3.2455	-0.639829	0.52284	0.722648	-5.74955	THAP7	protein_coding	ns
ENSG00000273361.1	0.0626583	1.49507	0.639791	0.522865	0.722648	-5.40087	AC021016.3	antisense	ns
ENSG00000147155.11	0.0289201	2.91846	0.639703	0.522922	0.722652	-5.6866	EBP	protein_coding	ns
ENSG00000169738.7	0.0279073	3.29351	0.639437	0.523095	0.722815	-5.75835	DCXR	protein_coding	ns
ENSG00000143553.10	-0.020561	3.83969	-0.639284	0.523194	0.722876	-5.84131	SNAPIN	protein_coding	ns
ENSG00000178338.11	0.0289496	2.56936	0.639108	0.523308	0.722959	-5.63425	ZNF354B	protein_coding	ns
ENSG00000123106.10	0.0202183	4.1695	0.639001	0.523378	0.722979	-5.90235	CCDC91	protein_coding	ns
ENSG00000104812.15	-0.0238198	4.98431	-0.638131	0.523943	0.723684	-5.99113	GYS1	protein_coding	ns
ENSG00000267469.1	-0.0920396	0.537526	-0.638031	0.524008	0.723698	-5.22254	AC005944.1	antisense	ns
ENSG00000066933.16	0.0201459	5.45654	0.63779	0.524165	0.723815	-6.03803	MYO9A	protein_coding	ns
ENSG00000268366.1	-0.085765	-1.03249	-0.637658	0.524251	0.723815	-4.98135	AC010271.1	antisense	ns
ENSG00000233901.5	-0.0361744	1.89411	-0.637647	0.524258	0.723815	-5.47032	LINC01503	lincRNA	ns
ENSG00000226137.5	-0.0276932	5.17625	-0.637279	0.524497	0.72407	-5.99123	BAIAP2-DT	lincRNA	ns
ENSG00000175857.8	-0.0288048	6.41474	-0.637163	0.524572	0.724098	-6.0655	GAPT	protein_coding	ns
ENSG00000258531.2	0.123692	-3.24267	0.636996	0.524681	0.724173	-4.81332	BANF1P1	processed_pseudogene	ns
ENSG00000236051.7	-0.0513418	1.28262	-0.636687	0.524882	0.724374	-5.35515	MYCBP2-AS1	processed_transcript	ns
ENSG00000113048.16	-0.0162628	4.81965	-0.636598	0.52494	0.724378	-5.98145	MRPS27	protein_coding	ns
ENSG00000177030.16	-0.0172481	4.27885	-0.636389	0.525076	0.72449	-5.92499	DEAF1	protein_coding	ns
ENSG00000116741.8	0.0369051	8.71128	0.636296	0.525136	0.724498	-6.04463	RGS2	protein_coding	ns
ENSG00000173209.23	0.0193577	6.06957	0.636155	0.525228	0.724513	-6.08194	AHSA2P	transcribed_unitary_pseudogene	ns
ENSG00000283041.1	-0.0337376	3.6866	-0.636042	0.525302	0.724513	-5.78757	AC008038.1	processed_pseudogene	ns
ENSG00000068654.16	0.0252836	4.93687	0.636026	0.525312	0.724513	-5.98951	POLR1A	protein_coding	ns
ENSG00000130826.18	-0.01825	4.32855	-0.635827	0.525442	0.724616	-5.93179	DKC1	protein_coding	ns
ENSG00000242261.1	0.091119	-0.178199	0.635628	0.525571	0.724719	-5.1191	AC018635.1	processed_pseudogene	ns
ENSG00000267007.1	0.0683432	-0.0405133	0.635357	0.525747	0.724827	-5.12594	AC012615.2	antisense	ns
ENSG00000139679.15	-0.0462078	6.54198	-0.635216	0.525839	0.724827	-6.04545	LPAR6	protein_coding	ns
ENSG00000167186.11	0.0253362	3.34945	0.635188	0.525858	0.724827	-5.77412	COQ7	protein_coding	ns
ENSG00000131116.12	-0.0230167	2.89278	-0.635078	0.525929	0.724827	-5.69286	ZNF428	protein_coding	ns
ENSG00000131844.16	-0.0186513	4.69189	-0.635019	0.525968	0.724827	-5.97414	MCCC2	protein_coding	ns
ENSG00000137393.9	-0.0477106	7.09198	-0.635002	0.525979	0.724827	-6.07982	RNF144B	protein_coding	ns
ENSG00000179218.13	-0.0309032	7.74978	-0.634882	0.526057	0.724859	-6.07169	CALR	protein_coding	ns
ENSG00000275740.1	0.0683885	1.97545	0.634747	0.526144	0.724891	-5.49408	AC091959.3	protein_coding	ns
ENSG00000174177.13	0.0293541	1.78189	0.634677	0.52619	0.724891	-5.46794	CTU2	protein_coding	ns
ENSG00000171161.13	-0.0193413	5.17939	-0.634279	0.526449	0.725016	-6.02441	ZNF672	protein_coding	ns
ENSG00000143149.12	-0.022473	5.02805	-0.634218	0.526489	0.725016	-5.99783	ALDH9A1	protein_coding	ns
ENSG00000184319.16	0.0269212	2.43963	0.634201	0.5265	0.725016	-5.61021	RPL23AP82	transcribed_unprocessed_pseudogene	ns
ENSG00000185475.11	0.0201677	4.89657	0.634129	0.526547	0.725016	-5.97377	TMEM179B	protein_coding	ns
ENSG00000124491.15	0.0660074	7.68662	0.634064	0.52659	0.725016	-6.07384	F13A1	protein_coding	ns
ENSG00000124587.14	0.0467538	4.1081	0.634032	0.52661	0.725016	-5.90911	PEX6	protein_coding	ns
ENSG00000181472.5	-0.0188066	4.84332	-0.633877	0.526712	0.72508	-5.98841	ZBTB2	protein_coding	ns
ENSG00000279568.1	0.0440236	2.07414	0.63352	0.526944	0.725297	-5.52239	AC093525.9	TEC	ns
ENSG00000119682.17	0.0155185	6.24942	0.633467	0.526979	0.725297	-6.08651	AREL1	protein_coding	ns
ENSG00000226479.4	0.0227403	4.69627	0.633049	0.527251	0.725596	-5.98006	TMEM185B	protein_coding	ns
ENSG00000100804.18	0.0265702	2.92683	0.632057	0.527898	0.726343	-5.70355	PSMB5	protein_coding	ns
ENSG00000273254.1	0.0592509	-0.253126	0.631952	0.527967	0.726343	-5.11954	AF129075.2	antisense	ns
ENSG00000162066.15	0.0262974	4.00645	0.631851	0.528033	0.726343	-5.88834	AMDHD2	protein_coding	ns
ENSG00000243789.11	-0.0546849	1.5962	-0.631772	0.528084	0.726343	-5.41876	JMJD7	protein_coding	ns
ENSG00000117010.17	-0.0342669	1.11241	-0.631771	0.528085	0.726343	-5.35247	ZNF684	protein_coding	ns
ENSG00000171150.9	0.0175637	4.41591	0.631619	0.528184	0.726343	-5.9512	SOCS5	protein_coding	ns
ENSG00000259248.6	-0.0296096	4.53595	-0.631577	0.528212	0.726343	-5.97336	USP3-AS1	antisense	ns
ENSG00000232807.2	-0.0368767	1.93359	-0.631541	0.528235	0.726343	-5.47484	AL137186.2	antisense	ns
ENSG00000253200.1	0.0244249	3.13805	0.631232	0.528437	0.726453	-5.72939	AC037459.3	antisense	ns
ENSG00000023572.9	0.0165553	4.14533	0.631218	0.528445	0.726453	-5.91477	GLRX2	protein_coding	ns
ENSG00000102981.9	0.0419749	0.548204	0.631166	0.52848	0.726453	-5.22681	PARD6A	protein_coding	ns
ENSG00000166801.15	0.0196265	7.04155	0.630866	0.528675	0.726647	-6.08144	FAM111A	protein_coding	ns
ENSG00000173137.12	-0.0251652	2.43394	-0.630675	0.5288	0.726703	-5.60864	ADCK5	protein_coding	ns
ENSG00000050748.17	-0.0169749	4.88354	-0.630593	0.528854	0.726703	-5.99934	MAPK9	protein_coding	ns
ENSG00000095319.14	-0.0175319	5.19651	-0.630533	0.528893	0.726703	-6.0203	NUP188	protein_coding	ns
ENSG00000235298.1	-0.0723285	0.52814	-0.63039	0.528986	0.726703	-5.22235	AL354733.3	antisense	ns
ENSG00000125482.13	-0.0188409	3.71807	-0.630309	0.529039	0.726703	-5.84476	TTF1	protein_coding	ns
ENSG00000279412.1	0.0389929	1.752	0.630297	0.529047	0.726703	-5.46261	AC020763.3	TEC	ns
ENSG00000161939.19	-0.0672045	1.09711	-0.629949	0.529274	0.726905	-5.36499	RNASEK-C17orf49	protein_coding	ns
ENSG00000159363.18	-0.0229314	4.86252	-0.629848	0.52934	0.726905	-5.9812	ATP13A2	protein_coding	ns
ENSG00000244257.5	-0.149194	3.92126	-0.629742	0.52941	0.726905	-5.8604	PKD1P1	unprocessed_pseudogene	ns
ENSG00000164406.7	-0.0405959	1.29548	-0.629685	0.529446	0.726905	-5.36126	LEAP2	protein_coding	ns
ENSG00000157601.14	0.066308	6.42844	0.62965	0.52947	0.726905	-6.07394	MX1	protein_coding	ns
ENSG00000171103.11	-0.024648	2.29259	-0.629084	0.529839	0.727288	-5.58383	TRMT61B	protein_coding	ns
ENSG00000107864.15	-0.0222736	4.38472	-0.629011	0.529887	0.727288	-5.94708	CPEB3	protein_coding	ns
ENSG00000124731.13	0.0382227	7.78673	0.628971	0.529913	0.727288	-6.0835	TREM1	protein_coding	ns
ENSG00000165997.5	-0.0293869	4.85958	-0.628732	0.53007	0.72735	-5.99408	ARL5B	protein_coding	ns
ENSG00000148362.11	0.0240725	3.67115	0.628658	0.530118	0.72735	-5.83266	PAXX	protein_coding	ns
ENSG00000162148.11	-0.0437457	0.264634	-0.628649	0.530124	0.72735	-5.1559	PPP1R32	protein_coding	ns
ENSG00000042980.12	-0.0408481	3.58512	-0.628325	0.530336	0.727505	-5.82641	ADAM28	protein_coding	ns
ENSG00000152457.18	-0.0127221	5.45214	-0.628308	0.530347	0.727505	-6.05252	DCLRE1C	protein_coding	ns
ENSG00000279176.1	0.0593696	0.624739	0.627906	0.53061	0.72779	-5.25307	AC079316.2	TEC	ns
ENSG00000285292.1	-0.0573396	2.48359	-0.627404	0.530938	0.728164	-5.5839	ABCF2	protein_coding	ns
ENSG00000275052.5	-0.0164633	6.61156	-0.627245	0.531042	0.728229	-6.08558	PPP4R3B	protein_coding	ns
ENSG00000092330.17	0.0124256	6.16513	0.627156	0.5311	0.728229	-6.07838	TINF2	protein_coding	ns
ENSG00000280800.1	-0.147824	6.7876	-0.627051	0.531169	0.728229	-6.05836	FP671120.4	lincRNA	ns
ENSG00000088038.19	0.0167109	4.88932	0.626965	0.531225	0.728229	-5.96655	CNOT3	protein_coding	ns
ENSG00000131591.17	-0.0279099	2.98384	-0.626848	0.531302	0.728229	-5.70617	C1orf159	protein_coding	ns
ENSG00000179082.3	0.0396205	2.09373	0.626826	0.531316	0.728229	-5.52537	C9orf106	lincRNA	ns
ENSG00000103199.13	0.0261399	3.11306	0.626481	0.531542	0.728463	-5.73948	ZNF500	protein_coding	ns
ENSG00000140750.17	-0.0246877	6.29387	-0.62632	0.531648	0.728532	-6.0752	ARHGAP17	protein_coding	ns
ENSG00000164631.19	-0.021975	4.29527	-0.625822	0.531974	0.728903	-5.93614	ZNF12	protein_coding	ns
ENSG00000228502.1	-0.0503564	1.5444	-0.625598	0.53212	0.729028	-5.43344	EEF1A1P11	processed_pseudogene	ns
ENSG00000113460.12	-0.0220293	3.42173	-0.625107	0.532442	0.72936	-5.78861	BRIX1	protein_coding	ns
ENSG00000163900.11	-0.0197138	3.8558	-0.625059	0.532473	0.72936	-5.87182	TMEM41A	protein_coding	ns
ENSG00000272734.1	-0.0449602	1.84273	-0.624844	0.532615	0.729478	-5.46662	ADIRF-AS1	processed_transcript	ns
ENSG00000236278.2	0.064096	0.344537	0.624742	0.532681	0.729494	-5.21139	PEBP1P3	processed_pseudogene	ns
ENSG00000125347.14	-0.0365747	8.72609	-0.624467	0.532862	0.729665	-6.0596	IRF1	protein_coding	ns
ENSG00000111145.8	-0.0203628	6.09861	-0.624135	0.533079	0.729887	-6.0783	ELK3	protein_coding	ns
ENSG00000140993.11	0.0456601	1.60147	0.623996	0.53317	0.729906	-5.44487	TIGD7	protein_coding	ns
ENSG00000141682.11	-0.048744	3.13203	-0.623794	0.533303	0.729906	-5.72916	PMAIP1	protein_coding	ns
ENSG00000103404.14	-0.019825	3.66189	-0.623758	0.533326	0.729906	-5.83669	USP31	protein_coding	ns
ENSG00000275964.1	-0.0417972	1.06984	-0.62351	0.533489	0.729906	-5.33972	AL355001.2	lincRNA	ns
ENSG00000229832.1	-0.0656289	-1.29153	-0.623463	0.53352	0.729906	-4.97649	AL360091.1	sense_intronic	ns
ENSG00000196233.13	-0.0142814	7.25678	-0.623463	0.53352	0.729906	-6.09452	LCOR	protein_coding	ns
ENSG00000118894.14	0.0264265	2.32017	0.623456	0.533525	0.729906	-5.57541	EEF2KMT	protein_coding	ns
ENSG00000139291.13	0.0173434	4.3085	0.623295	0.53363	0.729906	-5.9268	TMEM19	protein_coding	ns
ENSG00000116663.11	-0.0282102	3.78714	-0.623276	0.533643	0.729906	-5.85251	FBXO6	protein_coding	ns
ENSG00000115649.16	0.0280368	5.95614	0.62327	0.533646	0.729906	-6.08624	CNPPD1	protein_coding	ns
ENSG00000136715.18	-0.0182207	5.10005	-0.622919	0.533877	0.730134	-6.00776	SAP130	protein_coding	ns
ENSG00000100319.12	0.0206889	3.37674	0.622849	0.533923	0.730134	-5.78783	ZMAT5	protein_coding	ns
ENSG00000168062.10	-0.0645726	1.49445	-0.622546	0.534122	0.730312	-5.39479	BATF2	protein_coding	ns
ENSG00000139946.10	-0.0169756	7.04113	-0.622438	0.534193	0.730312	-6.09139	PELI2	protein_coding	ns
ENSG00000162032.16	0.0179767	5.20319	0.622396	0.53422	0.730312	-6.02157	SPSB3	protein_coding	ns
ENSG00000215068.7	0.0349482	4.55085	0.622313	0.534274	0.730312	-5.97149	AC025171.2	antisense	ns
ENSG00000185527.12	-0.0451805	0.868243	-0.622138	0.53439	0.730321	-5.26849	AC139530.1	protein_coding	ns
ENSG00000140995.16	0.0188046	6.35876	0.62208	0.534428	0.730321	-6.09155	DEF8	protein_coding	ns
ENSG00000156052.10	-0.0156845	7.62911	-0.62205	0.534447	0.730321	-6.08681	GNAQ	protein_coding	ns
ENSG00000164919.11	-0.0226466	3.53698	-0.621515	0.534798	0.730571	-5.7584	COX6C	protein_coding	ns
ENSG00000104419.14	-0.0202855	6.71693	-0.621466	0.534831	0.730571	-6.09414	NDRG1	protein_coding	ns
ENSG00000242294.6	0.0372511	2.47217	0.621465	0.534831	0.730571	-5.62073	STAG3L5P	transcribed_unprocessed_pseudogene	ns
ENSG00000204954.10	0.03482	1.36118	0.62143	0.534854	0.730571	-5.37732	C12orf73	protein_coding	ns
ENSG00000130023.16	-0.0222964	2.89837	-0.621338	0.534915	0.730571	-5.70434	ERMARD	protein_coding	ns
ENSG00000130584.11	0.0389232	2.61874	0.621265	0.534963	0.730571	-5.62922	ZBTB46	protein_coding	ns
ENSG00000137337.15	0.0243758	3.39101	0.621181	0.535018	0.730571	-5.78271	MDC1	protein_coding	ns
ENSG00000047410.14	-0.0129906	7.19787	-0.62103	0.535117	0.730631	-6.08646	TPR	protein_coding	ns
ENSG00000260034.1	-0.0257043	2.60457	-0.620671	0.535353	0.730878	-5.64029	LCMT1-AS2	antisense	ns
ENSG00000272606.1	-0.0821515	-0.301659	-0.620506	0.535461	0.730915	-5.12694	AC015982.1	antisense	ns
ENSG00000171428.14	0.0315998	1.7474	0.620461	0.535491	0.730915	-5.48325	NAT1	protein_coding	ns
ENSG00000223642.7	0.0558752	0.47568	0.620327	0.535579	0.730943	-5.26136	AC008277.1	antisense	ns
ENSG00000257698.1	0.0616436	0.377129	0.620261	0.535623	0.730943	-5.23444	GIHCG	lincRNA	ns
ENSG00000167703.14	-0.0196084	7.87416	-0.620043	0.535766	0.731063	-6.08633	SLC43A2	protein_coding	ns
ENSG00000261202.1	-0.0645284	1.20718	-0.619645	0.536028	0.731283	-5.36497	Z83847.1	antisense	ns
ENSG00000134461.16	0.0335281	0.900699	0.619629	0.536038	0.731283	-5.31477	ANKRD16	protein_coding	ns
ENSG00000280789.2	0.0230597	3.97788	0.619441	0.536162	0.731376	-5.88685	PAGR1	protein_coding	ns
ENSG00000104979.9	-0.0171484	4.89408	-0.619256	0.536283	0.731396	-6.00712	C19orf53	protein_coding	ns
ENSG00000110713.17	0.0136828	7.10942	0.619251	0.536287	0.731396	-6.10048	NUP98	protein_coding	ns
ENSG00000265491.5	-0.0130176	5.0471	-0.619155	0.53635	0.731406	-6.02399	RNF115	protein_coding	ns
ENSG00000082515.18	-0.0258805	2.70437	-0.618694	0.536653	0.731744	-5.65916	MRPL22	protein_coding	ns
ENSG00000154589.6	-0.0368723	4.16025	-0.618498	0.536782	0.731844	-5.89498	LY96	protein_coding	ns
ENSG00000175215.11	0.0157849	8.27946	0.618369	0.536866	0.731884	-6.07653	CTDSP2	protein_coding	ns
ENSG00000174010.9	-0.0216817	5.01941	-0.618168	0.536999	0.731989	-5.98603	KLHL15	protein_coding	ns
ENSG00000259877.2	0.0325138	1.3507	0.617963	0.537134	0.732051	-5.40039	AC009113.1	antisense	ns
ENSG00000068079.7	0.0316871	4.43355	0.617931	0.537155	0.732051	-5.9509	IFI35	protein_coding	ns
ENSG00000175634.15	0.0122214	5.3834	0.617721	0.537293	0.732156	-6.04667	RPS6KB2	protein_coding	ns
ENSG00000108788.11	0.0171672	5.75566	0.617645	0.537343	0.732156	-6.07009	MLX	protein_coding	ns
ENSG00000144736.14	0.017128	3.36297	0.617467	0.53746	0.732168	-5.79134	SHQ1	protein_coding	ns
ENSG00000099901.17	-0.0177213	3.64181	-0.617369	0.537525	0.732168	-5.81263	RANBP1	protein_coding	ns
ENSG00000151665.12	0.0251917	4.09626	0.617328	0.537552	0.732168	-5.91414	PIGF	protein_coding	ns
ENSG00000126749.16	0.0193087	4.67007	0.617279	0.537584	0.732168	-5.99988	EMG1	protein_coding	ns
ENSG00000259232.2	0.0877543	-2.1064	0.61721	0.537629	0.732168	-4.91036	AC105129.1	processed_pseudogene	ns
ENSG00000136305.11	-0.0262379	5.87876	-0.616802	0.537898	0.732415	-6.07367	CIDEB	protein_coding	ns
ENSG00000261140.1	-0.0438279	0.840056	-0.616766	0.537922	0.732415	-5.29271	AC093525.4	antisense	ns
ENSG00000161847.14	0.0237342	5.35921	0.616487	0.538106	0.732448	-6.01632	RAVER1	protein_coding	ns
ENSG00000280077.1	-0.0328466	2.25138	-0.61646	0.538124	0.732448	-5.57556	AL353763.2	TEC	ns
ENSG00000105248.16	-0.0243744	3.53449	-0.616418	0.538151	0.732448	-5.81288	YJU2	protein_coding	ns
ENSG00000260136.5	0.0501932	-0.514272	0.616231	0.538274	0.732448	-5.08328	AC008915.2	lincRNA	ns
ENSG00000161533.12	0.0200671	6.75395	0.616218	0.538283	0.732448	-6.09719	ACOX1	protein_coding	ns
ENSG00000049246.14	-0.0720123	2.58246	-0.616185	0.538305	0.732448	-5.62244	PER3	protein_coding	ns
ENSG00000185115.5	0.0189579	3.95392	0.61611	0.538354	0.732448	-5.88812	NSMCE3	protein_coding	ns
ENSG00000225505.1	-0.0599412	-0.407933	-0.616056	0.53839	0.732448	-5.10801	AC104332.1	processed_pseudogene	ns
ENSG00000091106.19	-0.0244478	5.66309	-0.615537	0.538732	0.73282	-6.0403	NLRC4	protein_coding	ns
ENSG00000056277.16	0.0248311	2.40736	0.615473	0.538774	0.73282	-5.59412	ZNF280C	protein_coding	ns
ENSG00000100393.13	-0.0188552	8.3194	-0.615217	0.538943	0.732973	-6.0767	EP300	protein_coding	ns
ENSG00000166024.13	-0.0156702	4.23584	-0.615	0.539086	0.733019	-5.93339	R3HCC1L	protein_coding	ns
ENSG00000135108.14	-0.0148883	4.52566	-0.614971	0.539105	0.733019	-5.96523	FBXO21	protein_coding	ns
ENSG00000259661.1	-0.0711339	3.01787	-0.614779	0.539232	0.733019	-5.71912	AC068831.4	antisense	ns
ENSG00000179943.8	0.0190862	3.2106	0.614767	0.539239	0.733019	-5.76648	FIZ1	protein_coding	ns
ENSG00000084733.11	-0.017401	7.49803	-0.614732	0.539263	0.733019	-6.08055	RAB10	protein_coding	ns
ENSG00000152556.17	0.0273483	2.62167	0.61466	0.53931	0.733019	-5.64543	PFKM	protein_coding	ns
ENSG00000282977.1	-0.0413564	0.918339	-0.61413	0.53966	0.73342	-5.29859	PCBP2-OT1	non_coding	ns
ENSG00000203875.11	-0.055123	4.93827	-0.614027	0.539727	0.733429	-5.95737	SNHG5	processed_transcript	ns
ENSG00000163686.14	-0.0306389	2.87468	-0.613951	0.539778	0.733429	-5.69174	ABHD6	protein_coding	ns
ENSG00000240849.11	-0.0181355	5.14721	-0.613756	0.539906	0.733489	-6.01024	TMEM189	protein_coding	ns
ENSG00000259628.1	0.0696165	-0.479391	0.613671	0.539963	0.733489	-5.08303	AC007000.3	processed_transcript	ns
ENSG00000261997.1	-0.039467	2.33785	-0.613631	0.539989	0.733489	-5.6001	AC007336.1	lincRNA	ns
ENSG00000173852.14	-0.0243466	4.88434	-0.613512	0.540068	0.733521	-5.99566	DPY19L1	protein_coding	ns
ENSG00000187474.5	-0.0623091	2.78142	-0.612909	0.540465	0.733911	-5.66128	FPR3	protein_coding	ns
ENSG00000142188.17	0.0195388	4.83602	0.612845	0.540508	0.733911	-6.00792	TMEM50B	protein_coding	ns
ENSG00000256862.2	0.0440948	0.96439	0.612775	0.540554	0.733911	-5.32123	AC005842.1	antisense	ns
ENSG00000121481.11	-0.0172813	5.00955	-0.61274	0.540577	0.733911	-6.01384	RNF2	protein_coding	ns
ENSG00000142327.13	0.0205316	6.9877	0.612467	0.540757	0.734018	-6.09687	RNPEPL1	protein_coding	ns
ENSG00000163320.11	-0.0143065	6.99504	-0.612452	0.540767	0.734018	-6.09403	CGGBP1	protein_coding	ns
ENSG00000171316.12	0.0446679	4.02586	0.611971	0.541085	0.734374	-5.9041	CHD7	protein_coding	ns
ENSG00000184730.11	-0.0272532	6.19856	-0.611786	0.541207	0.734464	-6.08601	APOBR	protein_coding	ns
ENSG00000105726.17	0.0204105	5.74249	0.611454	0.541426	0.734566	-6.06111	ATP13A1	protein_coding	ns
ENSG00000179562.3	-0.020216	4.47358	-0.611423	0.541447	0.734566	-5.95988	GCC1	protein_coding	ns
ENSG00000107175.12	0.019116	2.98563	0.611419	0.54145	0.734566	-5.70864	CREB3	protein_coding	ns
ENSG00000100814.18	0.0274514	2.84819	0.610943	0.541765	0.734918	-5.6974	CCNB1IP1	protein_coding	ns
ENSG00000168159.12	-0.0262634	5.63486	-0.610712	0.541917	0.735049	-6.07548	RNF187	protein_coding	ns
ENSG00000171970.13	0.0412651	0.797628	0.610233	0.542234	0.735398	-5.29773	ZNF57	protein_coding	ns
ENSG00000161265.15	-0.0344856	3.75415	-0.610155	0.542285	0.735398	-5.8435	U2AF1L4	protein_coding	ns
ENSG00000173120.15	-0.00970692	7.55492	-0.609312	0.542843	0.736053	-6.10003	KDM2A	protein_coding	ns
ENSG00000271699.5	0.0611315	0.567016	0.609256	0.54288	0.736053	-5.24103	SNX29P2	transcribed_unprocessed_pseudogene	ns
ENSG00000135596.18	-0.0194512	6.73413	-0.609116	0.542972	0.736091	-6.10265	MICAL1	protein_coding	ns
ENSG00000106144.20	-0.0157255	5.85127	-0.608977	0.543065	0.736091	-6.07627	CASP2	protein_coding	ns
ENSG00000162994.16	0.0929116	0.975796	0.608961	0.543076	0.736091	-5.32538	CLHC1	protein_coding	ns
ENSG00000173801.17	-0.102636	5.14899	-0.608546	0.54335	0.736388	-5.97069	JUP	protein_coding	ns
ENSG00000235328.1	0.0524879	-0.184633	0.608024	0.543695	0.73678	-5.13832	AC006946.1	processed_pseudogene	ns
ENSG00000278535.5	0.0353082	0.714175	0.607793	0.543848	0.736911	-5.25358	DHRS11	protein_coding	ns
ENSG00000133247.14	-0.0317877	3.15155	-0.607489	0.54405	0.737067	-5.73907	KMT5C	protein_coding	ns
ENSG00000204444.11	-0.0319483	0.678298	-0.607452	0.544075	0.737067	-5.24338	APOM	protein_coding	ns
ENSG00000268030.1	0.033016	2.64232	0.607302	0.544174	0.737116	-5.65628	AC005253.1	antisense	ns
ENSG00000159210.9	0.0180993	4.32418	0.607183	0.544253	0.737116	-5.93577	SNF8	protein_coding	ns
ENSG00000155868.8	-0.0186059	3.44979	-0.607107	0.544303	0.737116	-5.8192	MED7	protein_coding	ns
ENSG00000225855.6	0.0268525	2.12649	0.60706	0.544334	0.737116	-5.54808	RUSC1-AS1	antisense	ns
ENSG00000140521.13	-0.012599	5.87534	-0.606778	0.544521	0.737293	-6.06725	POLG	protein_coding	ns
ENSG00000132952.12	-0.0200517	5.04547	-0.606679	0.544587	0.737301	-6.0263	USPL1	protein_coding	ns
ENSG00000147955.17	-0.0211774	4.03019	-0.6066	0.544639	0.737301	-5.90316	SIGMAR1	protein_coding	ns
ENSG00000077312.9	0.0170194	4.93162	0.606192	0.544909	0.737559	-5.9908	SNRPA	protein_coding	ns
ENSG00000127586.17	-0.030402	2.07879	-0.606145	0.544941	0.737559	-5.53323	CHTF18	protein_coding	ns
ENSG00000163798.13	-0.0147443	4.72154	-0.605841	0.545143	0.737756	-5.98422	SLC4A1AP	protein_coding	ns
ENSG00000028528.15	-0.0147795	6.81887	-0.605629	0.545283	0.73787	-6.1042	SNX1	protein_coding	ns
ENSG00000229132.2	-0.0430708	0.257536	-0.60551	0.545361	0.737901	-5.23964	EIF4A1P10	processed_pseudogene	ns
ENSG00000142892.15	0.0226186	4.14885	0.605373	0.545452	0.737948	-5.91857	PIGK	protein_coding	ns
ENSG00000130513.6	0.0567266	0.508745	0.605263	0.545525	0.737972	-5.21908	GDF15	protein_coding	ns
ENSG00000262074.6	-0.13847	5.22459	-0.60491	0.54576	0.738213	-5.85766	SNORD3B-2	snoRNA	ns
ENSG00000083845.9	-0.0203049	7.70536	-0.604718	0.545887	0.73831	-6.09119	RPS5	protein_coding	ns
ENSG00000273369.1	0.0511842	-0.517889	0.604505	0.546028	0.738425	-5.08986	AC096586.2	antisense	ns
ENSG00000137171.15	-0.0218744	2.64881	-0.604317	0.546154	0.738476	-5.65922	KLC4	protein_coding	ns
ENSG00000221102.1	0.116676	-4.05577	0.60428	0.546178	0.738476	-4.78911	SNORA11B	snoRNA	ns
ENSG00000162522.11	-0.0493031	2.96696	-0.603742	0.546535	0.738883	-5.69073	KIAA1522	protein_coding	ns
ENSG00000261442.1	0.0461983	0.549625	0.60352	0.546682	0.738901	-5.24201	AC023830.1	antisense	ns
ENSG00000122481.17	-0.0305028	1.9353	-0.603482	0.546708	0.738901	-5.52707	RWDD3	protein_coding	ns
ENSG00000165175.15	-0.0238626	6.50338	-0.603386	0.546772	0.738901	-6.08934	MID1IP1	protein_coding	ns
ENSG00000260452.1	0.0751338	-1.13767	0.603384	0.546772	0.738901	-5.0015	TPRKBP2	processed_pseudogene	ns
ENSG00000152242.11	0.0127925	5.88835	0.603103	0.546959	0.739	-6.09585	C18orf25	protein_coding	ns
ENSG00000168894.9	-0.0164329	4.55003	-0.603024	0.547012	0.739	-5.94938	RNF181	protein_coding	ns
ENSG00000197050.11	-0.0359	1.11542	-0.603007	0.547023	0.739	-5.36898	ZNF420	protein_coding	ns
ENSG00000144554.10	0.0258326	3.21716	0.602875	0.547111	0.739	-5.78313	FANCD2	protein_coding	ns
ENSG00000008405.12	-0.0217294	3.34142	-0.602853	0.547125	0.739	-5.79986	CRY1	protein_coding	ns
ENSG00000234946.1	0.0728986	-1.84502	0.602534	0.547337	0.739125	-4.92954	SDHCP3	processed_pseudogene	ns
ENSG00000115137.11	-0.0282278	2.23611	-0.602495	0.547363	0.739125	-5.56431	DNAJC27	protein_coding	ns
ENSG00000187193.9	0.043017	1.41655	0.602461	0.547386	0.739125	-5.38584	MT1X	protein_coding	ns
ENSG00000273137.1	-0.0584919	-0.425326	-0.602106	0.547622	0.739365	-5.076	AL022328.2	antisense	ns
ENSG00000251079.6	-0.0643454	1.47321	-0.602025	0.547676	0.739365	-5.40799	BMS1P2	transcribed_unprocessed_pseudogene	ns
ENSG00000277130.1	0.0481898	0.494534	0.601751	0.547858	0.739487	-5.23876	AC073569.3	sense_intronic	ns
ENSG00000248477.6	0.161097	3.47069	0.60172	0.547878	0.739487	-5.81904	AC139495.1	transcribed_unprocessed_pseudogene	ns
ENSG00000267321.2	0.0281765	2.13212	0.600712	0.548548	0.740316	-5.57449	LINC02001	lincRNA	ns
ENSG00000107862.4	-0.0162369	5.96346	-0.600407	0.548751	0.740514	-6.07821	GBF1	protein_coding	ns
ENSG00000172432.19	0.0188784	5.66358	0.600176	0.548905	0.740552	-6.08048	GTPBP2	protein_coding	ns
ENSG00000126821.8	0.0307783	4.21541	0.600108	0.54895	0.740552	-5.94056	SGPP1	protein_coding	ns
ENSG00000131149.19	0.0209401	6.24354	0.600034	0.549	0.740552	-6.09347	GSE1	protein_coding	ns
ENSG00000155034.19	0.0191661	3.57481	0.600028	0.549004	0.740552	-5.81978	FBXL18	protein_coding	ns
ENSG00000158156.7	0.0373475	4.81101	0.599653	0.549253	0.740654	-6.014	XKR8	protein_coding	ns
ENSG00000177479.19	0.0123824	5.78245	0.599621	0.549275	0.740654	-6.07822	ARIH2	protein_coding	ns
ENSG00000162704.16	0.0211275	8.29706	0.599552	0.54932	0.740654	-6.08095	ARPC5	protein_coding	ns
ENSG00000186132.15	-0.0302342	1.59558	-0.599499	0.549355	0.740654	-5.46785	C2orf76	protein_coding	ns
ENSG00000134001.13	-0.0150196	5.32277	-0.599483	0.549366	0.740654	-6.03194	EIF2S1	protein_coding	ns
ENSG00000120805.14	-0.0157963	4.20123	-0.599387	0.54943	0.740654	-5.93231	ARL1	protein_coding	ns
ENSG00000142197.12	0.0208104	5.94532	0.599267	0.54951	0.740654	-6.0876	DOP1B	protein_coding	ns
ENSG00000228599.1	-0.0805535	-0.778394	-0.599072	0.54964	0.740654	-5.04892	RPL7P52	processed_pseudogene	ns
ENSG00000269929.2	0.0330512	3.48009	0.598985	0.549698	0.740654	-5.84055	AL158152.1	lincRNA	ns
ENSG00000130810.20	0.0250124	3.29352	0.598964	0.549712	0.740654	-5.79422	PPAN	protein_coding	ns
ENSG00000175348.11	-0.0163435	5.39963	-0.598954	0.549718	0.740654	-6.03887	TMEM9B	protein_coding	ns
ENSG00000196466.10	0.0250436	2.31682	0.598903	0.549753	0.740654	-5.6076	ZNF799	protein_coding	ns
ENSG00000279413.1	0.0559947	0.192747	0.598734	0.549865	0.740729	-5.18947	AC112497.1	pseudogene	ns
ENSG00000213872.3	-0.0654864	-1.501	-0.598619	0.549941	0.740757	-4.96985	AC092798.1	processed_pseudogene	ns
ENSG00000130489.14	-0.0870605	4.31866	-0.598477	0.550036	0.740809	-5.89945	SCO2	protein_coding	ns
ENSG00000175573.7	0.0199528	4.15353	0.598109	0.550282	0.741064	-5.92075	C11orf68	protein_coding	ns
ENSG00000187778.14	-0.019064	4.67457	-0.597835	0.550464	0.741187	-5.98917	MCRS1	protein_coding	ns
ENSG00000155016.18	0.0318082	2.48981	0.597802	0.550486	0.741187	-5.63954	CYP2U1	protein_coding	ns
ENSG00000198848.12	-0.103768	5.43717	-0.597676	0.55057	0.741225	-5.99666	CES1	protein_coding	ns
ENSG00000163516.13	-0.0167072	4.96299	-0.597323	0.550805	0.741365	-6.02799	ANKZF1	protein_coding	ns
ENSG00000198258.10	0.0202031	5.05334	0.597274	0.550838	0.741365	-6.03297	UBL5	protein_coding	ns
ENSG00000176563.9	-0.0322912	2.27488	-0.597223	0.550872	0.741365	-5.56885	CNTD1	protein_coding	ns
ENSG00000077454.16	-0.0166176	6.95816	-0.597175	0.550904	0.741365	-6.10935	LRCH4	protein_coding	ns
ENSG00000235369.1	0.106563	-3.08567	0.59699	0.551027	0.741365	-4.82794	RPL36AP15	processed_pseudogene	ns
ENSG00000138496.16	0.0358572	6.90794	0.596923	0.551072	0.741365	-6.11317	PARP9	protein_coding	ns
ENSG00000197043.14	0.0348647	6.92133	0.59684	0.551127	0.741365	-6.09492	ANXA6	protein_coding	ns
ENSG00000083097.14	0.0161447	5.35104	0.596738	0.551195	0.741365	-6.06112	DOP1A	protein_coding	ns
ENSG00000198455.4	0.0217623	3.96415	0.596659	0.551248	0.741365	-5.89801	ZXDB	protein_coding	ns
ENSG00000272632.1	-0.0588284	0.454953	-0.596554	0.551318	0.741365	-5.23932	AC097504.2	lincRNA	ns
ENSG00000198406.7	-0.0476374	0.995904	-0.596553	0.551318	0.741365	-5.37771	BZW1P2	processed_pseudogene	ns
ENSG00000120647.10	0.0242777	2.24857	0.596509	0.551348	0.741365	-5.59561	CCDC77	protein_coding	ns
ENSG00000078967.13	-0.0198439	3.66209	-0.596326	0.55147	0.741453	-5.84145	UBE2D4	protein_coding	ns
ENSG00000151876.13	0.0295425	1.66985	0.595486	0.55203	0.742131	-5.48377	FBXO4	protein_coding	ns
ENSG00000144713.12	-0.016454	8.83555	-0.595167	0.552243	0.742247	-6.06612	RPL32	protein_coding	ns
ENSG00000078403.17	-0.0134064	5.61195	-0.595161	0.552247	0.742247	-6.07465	MLLT10	protein_coding	ns
ENSG00000007129.18	0.0584395	1.33675	0.595105	0.552285	0.742247	-5.40737	CEACAM21	protein_coding	ns
ENSG00000083807.10	0.0316434	1.29138	0.595016	0.552344	0.74225	-5.37143	SLC27A5	protein_coding	ns
ENSG00000163322.14	0.0246932	4.27156	0.59475	0.552521	0.742384	-5.95208	ABRAXAS1	protein_coding	ns
ENSG00000131368.8	0.0169384	4.68778	0.594659	0.552582	0.742384	-6.01165	MRPS25	protein_coding	ns
ENSG00000224977.1	-0.0942882	-2.11102	-0.594535	0.552665	0.742384	-4.91973	AL121983.1	lincRNA	ns
ENSG00000138018.18	-0.0257172	4.35392	-0.594528	0.552669	0.742384	-5.95857	SELENOI	protein_coding	ns
ENSG00000234562.1	-0.0670579	-0.970486	-0.594446	0.552724	0.742384	-5.03868	TPMTP2	processed_pseudogene	ns
ENSG00000235945.1	-0.0372608	2.64918	-0.593669	0.553243	0.742837	-5.66376	AC002543.1	processed_pseudogene	ns
ENSG00000254415.3	0.129681	6.2084	0.593659	0.55325	0.742837	-6.07704	SIGLEC14	protein_coding	ns
ENSG00000228434.1	0.0415926	2.10453	0.59361	0.553282	0.742837	-5.55162	AC004951.1	lincRNA	ns
ENSG00000086619.13	-0.0187339	3.92539	-0.593604	0.553287	0.742837	-5.91254	ERO1B	protein_coding	ns
ENSG00000272839.1	0.0610264	-0.268695	0.593106	0.55362	0.743208	-5.12221	AC011899.3	antisense	ns
ENSG00000276085.1	0.210198	2.3508	0.59273	0.553871	0.74342	-5.61631	CCL3L1	protein_coding	ns
ENSG00000151532.13	0.0113347	5.33982	0.592701	0.55389	0.74342	-6.06278	VTI1A	protein_coding	ns
ENSG00000072501.17	-0.0215191	6.60511	-0.592431	0.55407	0.743586	-6.10016	SMC1A	protein_coding	ns
ENSG00000131848.9	0.0275516	2.00141	0.592256	0.554187	0.743668	-5.53691	ZSCAN5A	protein_coding	ns
ENSG00000112701.18	0.0166617	6.78586	0.592159	0.554253	0.74368	-6.10732	SENP6	protein_coding	ns
ENSG00000185596.16	-0.0248545	4.35567	-0.591978	0.554373	0.743702	-5.95289	WASH3P	transcribed_unprocessed_pseudogene	ns
ENSG00000148297.15	-0.0212932	5.0999	-0.591965	0.554382	0.743702	-6.04983	MED22	protein_coding	ns
ENSG00000272558.1	-0.146798	-1.7233	-0.59183	0.554472	0.743748	-4.97606	U91328.2	antisense	ns
ENSG00000233578.1	0.038905	1.83254	0.591531	0.554672	0.743941	-5.50278	EIF4EP1	processed_pseudogene	ns
ENSG00000075292.19	0.01205	6.71862	0.591365	0.554783	0.744014	-6.10583	ZNF638	protein_coding	ns
ENSG00000141574.7	0.0268092	6.94055	0.591257	0.554855	0.744035	-6.1138	SECTM1	protein_coding	ns
ENSG00000272677.1	0.0549545	-0.261605	0.591115	0.55495	0.744087	-5.1199	AC124016.1	antisense	ns
ENSG00000257270.1	-0.111688	-1.07554	-0.590949	0.555062	0.74416	-4.98867	AL928654.2	antisense	ns
ENSG00000090263.16	0.020616	2.23448	0.590838	0.555136	0.744163	-5.6013	MRPS33	protein_coding	ns
ENSG00000196151.10	-0.0221363	3.32586	-0.590715	0.555218	0.744163	-5.79845	WDSUB1	protein_coding	ns
ENSG00000226287.8	0.0457868	0.155423	0.590693	0.555233	0.744163	-5.19038	TMEM191A	transcribed_unprocessed_pseudogene	ns
ENSG00000258769.1	-0.0602416	-0.784466	-0.590534	0.555339	0.744165	-5.03381	RAP1AP	processed_pseudogene	ns
ENSG00000231169.4	0.0631648	-0.593506	0.590522	0.555347	0.744165	-5.07322	EEF1B2P1	processed_pseudogene	ns
ENSG00000073921.18	0.0143014	8.74324	0.590207	0.555558	0.744324	-6.07606	PICALM	protein_coding	ns
ENSG00000169375.15	0.0149423	6.36442	0.590176	0.555579	0.744324	-6.11223	SIN3A	protein_coding	ns
ENSG00000119231.11	-0.0111681	5.99166	-0.589656	0.555927	0.744642	-6.10234	SENP5	protein_coding	ns
ENSG00000268996.3	0.0412211	1.07773	0.589653	0.555929	0.744642	-5.34167	MAN1B1-DT	antisense	ns
ENSG00000113494.17	-0.0536125	3.506	-0.589469	0.556052	0.744732	-5.8076	PRLR	protein_coding	ns
ENSG00000104361.10	-0.066556	4.3671	-0.589213	0.556224	0.744862	-5.95087	NIPAL2	protein_coding	ns
ENSG00000163104.17	-0.0166882	4.69792	-0.589155	0.556262	0.744862	-5.99395	SMARCAD1	protein_coding	ns
ENSG00000153363.12	0.0500175	0.772798	0.588159	0.55693	0.74568	-5.29729	LINC00467	lincRNA	ns
ENSG00000167081.17	0.0182967	4.27813	0.587743	0.557208	0.745862	-5.94419	PBX3	protein_coding	ns
ENSG00000123358.20	-0.059558	5.76007	-0.587728	0.557219	0.745862	-6.00112	NR4A1	protein_coding	ns
ENSG00000184441.4	-0.0313774	2.49419	-0.587704	0.557235	0.745862	-5.62296	AP001062.1	antisense	ns
ENSG00000176182.6	0.0253658	2.69262	0.587556	0.557334	0.745909	-5.66596	MYPOP	protein_coding	ns
ENSG00000188033.10	0.0214683	3.86261	0.58745	0.557405	0.745909	-5.89047	ZNF490	protein_coding	ns
ENSG00000138678.11	-0.0275169	4.84819	-0.587325	0.557489	0.745909	-6.00557	GPAT3	protein_coding	ns
ENSG00000270872.2	0.127452	1.00176	0.587235	0.557549	0.745909	-5.36482	SRGAP2D	unprocessed_pseudogene	ns
ENSG00000173480.11	0.0206907	4.44865	0.58723	0.557552	0.745909	-5.99041	ZNF417	protein_coding	ns
ENSG00000238086.5	0.0385387	2.7288	0.586985	0.557717	0.746053	-5.67634	PPP1R26P1	processed_pseudogene	ns
ENSG00000088356.6	-0.0344007	1.12561	-0.586721	0.557894	0.74614	-5.35791	PDRG1	protein_coding	ns
ENSG00000217930.8	0.0286274	2.16403	0.586719	0.557895	0.74614	-5.56971	PAM16	protein_coding	ns
ENSG00000168090.10	-0.019628	4.62581	-0.586121	0.558296	0.746601	-5.99113	COPS6	protein_coding	ns
ENSG00000253882.6	0.0758081	1.1195	0.585586	0.558655	0.747005	-5.34132	AC099548.2	transcribed_unprocessed_pseudogene	ns
ENSG00000170190.16	-0.01825	4.91286	-0.585295	0.55885	0.747191	-6.01774	SLC16A5	protein_coding	ns
ENSG00000101246.20	0.0191328	4.22397	0.58475	0.559216	0.747604	-5.94064	ARFRP1	protein_coding	ns
ENSG00000129055.12	-0.0215547	4.72502	-0.584628	0.559299	0.747638	-6.0109	ANAPC13	protein_coding	ns
ENSG00000258818.4	-0.0510782	4.03682	-0.584487	0.559393	0.747689	-5.89318	RNASE4	protein_coding	ns
ENSG00000085662.14	0.0313387	4.53278	0.584351	0.559484	0.747735	-5.98896	AKR1B1	protein_coding	ns
ENSG00000119979.18	-0.0152161	6.01918	-0.584001	0.55972	0.747974	-6.09613	FAM45A	protein_coding	ns
ENSG00000183307.3	0.0446524	4.14446	0.583667	0.559944	0.748186	-5.92102	TMEM121B	protein_coding	ns
ENSG00000284981.1	0.0692895	1.88439	0.583596	0.559992	0.748186	-5.50292	AC093668.3	protein_coding	ns
ENSG00000163528.13	-0.023043	2.07305	-0.583461	0.560082	0.748193	-5.55998	CHCHD4	protein_coding	ns
ENSG00000112029.10	0.0289306	1.44078	0.58342	0.56011	0.748193	-5.44066	FBXO5	protein_coding	ns
ENSG00000272092.1	0.0431619	1.04975	0.583267	0.560213	0.748249	-5.35987	AC087623.2	lincRNA	ns
ENSG00000278276.1	-0.0856046	-2.43447	-0.583188	0.560266	0.748249	-4.88453	AL110115.2	lincRNA	ns
ENSG00000276216.1	-0.0777826	3.30307	-0.582879	0.560474	0.748362	-5.70165	AC245014.3	lincRNA	ns
ENSG00000112992.17	-0.0155163	6.08334	-0.582876	0.560476	0.748362	-6.09044	NNT	protein_coding	ns
ENSG00000186010.19	-0.0184838	4.34648	-0.582809	0.56052	0.748362	-5.87858	NDUFA13	protein_coding	ns
ENSG00000125618.17	-0.164478	1.5451	-0.582464	0.560753	0.74841	-5.42413	PAX8	protein_coding	ns
ENSG00000198841.3	0.0267533	2.76045	0.582462	0.560754	0.74841	-5.69438	KTI12	protein_coding	ns
ENSG00000197128.11	0.035457	1.97807	0.582431	0.560775	0.74841	-5.54703	ZNF772	protein_coding	ns
ENSG00000183208.12	0.0296355	1.62706	0.582419	0.560783	0.74841	-5.45405	GDPGP1	protein_coding	ns
ENSG00000177971.8	0.0180148	4.67736	0.582287	0.560871	0.748452	-6.00188	IMP3	protein_coding	ns
ENSG00000197417.7	0.0199271	3.09774	0.582117	0.560986	0.748472	-5.76307	SHPK	protein_coding	ns
ENSG00000185825.16	-0.0162183	5.60678	-0.582096	0.561	0.748472	-6.06016	BCAP31	protein_coding	ns
ENSG00000242609.1	0.062369	-0.0393308	0.581511	0.561394	0.748888	-5.14288	AC105265.2	processed_pseudogene	ns
ENSG00000240370.6	-0.0325045	1.23176	-0.581445	0.561438	0.748888	-5.36331	RPL13P5	transcribed_processed_pseudogene	ns
ENSG00000117877.10	0.0421895	2.20042	0.58138	0.561482	0.748888	-5.56599	CD3EAP	protein_coding	ns
ENSG00000151287.17	-0.0343882	0.632049	-0.581224	0.561587	0.748953	-5.27776	TEX30	protein_coding	ns
ENSG00000111271.14	0.0137222	4.40859	0.580877	0.56182	0.749135	-5.97297	ACAD10	protein_coding	ns
ENSG00000080819.8	-0.0199953	3.59989	-0.580773	0.56189	0.749135	-5.84396	CPOX	protein_coding	ns
ENSG00000127220.6	-0.0212814	3.43789	-0.580768	0.561894	0.749135	-5.81234	ABHD8	protein_coding	ns
ENSG00000184277.13	-0.0209483	5.0383	-0.580626	0.561989	0.749186	-6.04698	TM2D3	protein_coding	ns
ENSG00000275074.2	0.0244192	2.58135	0.580202	0.562275	0.749458	-5.66536	NUDT18	protein_coding	ns
ENSG00000264112.1	-0.0250453	4.05009	-0.580135	0.56232	0.749458	-5.93587	AC015813.1	lincRNA	ns
ENSG00000111897.7	-0.0169729	7.79894	-0.580071	0.562363	0.749458	-6.10245	SERINC1	protein_coding	ns
ENSG00000162065.13	-0.0352803	3.55065	-0.579857	0.562507	0.749573	-5.82975	TBC1D24	protein_coding	ns
ENSG00000224645.1	-0.0999041	-0.83098	-0.579685	0.562623	0.749652	-5.0533	AL391069.1	antisense	ns
ENSG00000119632.4	-0.0243665	2.77441	-0.579466	0.56277	0.749701	-5.68353	IFI27L2	protein_coding	ns
ENSG00000112062.10	0.0168759	7.30056	0.579462	0.562773	0.749701	-6.11848	MAPK14	protein_coding	ns
ENSG00000226874.1	0.0559998	-0.880994	0.579234	0.562927	0.749704	-5.06807	AC005154.1	processed_pseudogene	ns
ENSG00000258017.1	0.0840839	5.874	0.579183	0.562961	0.749704	-6.07162	AC011603.2	antisense	ns
ENSG00000266490.1	-0.0552211	-0.636314	-0.579125	0.563	0.749704	-5.06557	AC127024.5	lincRNA	ns
ENSG00000212588.1	0.0962234	-2.58311	0.579122	0.563002	0.749704	-4.87892	SNORA26	snoRNA	ns
ENSG00000134061.5	0.0479834	4.90237	0.578845	0.563188	0.749832	-6.00034	CD180	protein_coding	ns
ENSG00000157954.15	0.0111401	6.27011	0.57881	0.563212	0.749832	-6.11449	WIPI2	protein_coding	ns
ENSG00000256021.1	-0.0588117	-1.22594	-0.577839	0.563867	0.750628	-5.0027	ELOCP31	processed_pseudogene	ns
ENSG00000236549.1	0.0686845	-0.870632	0.577667	0.563982	0.750671	-5.04807	RPS27AP7	processed_pseudogene	ns
ENSG00000109775.11	0.0241688	3.02392	0.577623	0.564012	0.750671	-5.75072	UFSP2	protein_coding	ns
ENSG00000205629.12	0.0192362	3.05138	0.577528	0.564076	0.75068	-5.73875	LCMT1	protein_coding	ns
ENSG00000153250.20	0.0139338	7.05646	0.577414	0.564154	0.750707	-6.11959	RBMS1	protein_coding	ns
ENSG00000241112.1	-0.0336262	1.08391	-0.576825	0.56455	0.75112	-5.3431	RPL29P14	processed_pseudogene	ns
ENSG00000161981.10	-0.0310056	2.35794	-0.576753	0.564599	0.75112	-5.61378	SNRNP25	protein_coding	ns
ENSG00000178385.15	0.0142969	5.4827	0.5767	0.564635	0.75112	-6.08862	PLEKHM3	protein_coding	ns
ENSG00000165792.17	-0.0202073	4.44526	-0.576402	0.564836	0.751251	-5.97972	METTL17	protein_coding	ns
ENSG00000186567.12	0.0469192	1.07245	0.576363	0.564862	0.751251	-5.3355	CEACAM19	protein_coding	ns
ENSG00000185340.15	-0.0373541	4.31744	-0.576302	0.564904	0.751251	-5.94334	GAS2L1	protein_coding	ns
ENSG00000171135.14	-0.0196134	3.92824	-0.576194	0.564976	0.751272	-5.90628	JAGN1	protein_coding	ns
ENSG00000205846.3	-0.0577899	2.11021	-0.576064	0.565064	0.751312	-5.57635	CLEC6A	protein_coding	ns
ENSG00000069869.16	-0.043211	3.40117	-0.575862	0.5652	0.75141	-5.81412	NEDD4	protein_coding	ns
ENSG00000225864.1	0.0448438	2.69988	0.575787	0.565251	0.75141	-5.68621	AL645939.1	unprocessed_pseudogene	ns
ENSG00000198917.13	-0.014737	4.26876	-0.575595	0.565381	0.751506	-5.959	SPOUT1	protein_coding	ns
ENSG00000125730.16	-0.0591835	2.29061	-0.575331	0.565559	0.751668	-5.57091	C3	protein_coding	ns
ENSG00000249947.2	-0.0608192	-0.856089	-0.575198	0.565648	0.751711	-5.05814	XBP1P1	processed_pseudogene	ns
ENSG00000217512.1	-0.0683041	-1.39409	-0.574975	0.565799	0.751803	-4.98774	AL356776.1	processed_pseudogene	ns
ENSG00000070831.16	0.011816	9.41749	0.574927	0.565832	0.751803	-6.05935	CDC42	protein_coding	ns
ENSG00000105676.14	-0.0157627	3.92938	-0.574762	0.565943	0.751875	-5.89704	ARMC6	protein_coding	ns
ENSG00000145050.16	0.0259905	3.5132	0.574342	0.566227	0.752083	-5.84268	MANF	protein_coding	ns
ENSG00000204536.14	-0.0304709	1.8412	-0.574294	0.566259	0.752083	-5.52508	CCHCR1	protein_coding	ns
ENSG00000123427.17	-0.0397223	1.91169	-0.574185	0.566333	0.752083	-5.50834	EEF1AKMT3	protein_coding	ns
ENSG00000173163.10	0.0189456	3.05317	0.574099	0.566391	0.752083	-5.75135	COMMD1	protein_coding	ns
ENSG00000099904.15	0.0200329	4.50038	0.574042	0.566429	0.752083	-5.95397	ZDHHC8	protein_coding	ns
ENSG00000115738.10	-0.0247483	7.55621	-0.574024	0.566441	0.752083	-6.09529	ID2	protein_coding	ns
ENSG00000183624.14	0.0212089	3.24042	0.573897	0.566527	0.752122	-5.79002	HMCES	protein_coding	ns
ENSG00000151445.16	0.0137366	4.08108	0.573737	0.566635	0.752189	-5.93779	VIPAS39	protein_coding	ns
ENSG00000170571.12	-0.0210689	8.12963	-0.573479	0.56681	0.752303	-6.09993	EMB	protein_coding	ns
ENSG00000013374.16	0.0149603	5.99362	0.573442	0.566835	0.752303	-6.10528	NUB1	protein_coding	ns
ENSG00000223959.8	0.0167341	3.82081	0.573302	0.56693	0.752353	-5.89903	AFG3L1P	transcribed_unitary_pseudogene	ns
ENSG00000284753.1	-0.0293247	1.27637	-0.57317	0.567019	0.752395	-5.38959	EEF1AKMT4	protein_coding	ns
ENSG00000168701.19	0.0198584	2.70468	0.572903	0.567199	0.752559	-5.68934	TMEM208	protein_coding	ns
ENSG00000107929.14	0.014415	6.91447	0.572742	0.567308	0.752629	-6.12177	LARP4B	protein_coding	ns
ENSG00000184584.13	-0.0189758	6.18976	-0.572378	0.567554	0.75288	-6.10354	TMEM173	protein_coding	ns
ENSG00000182318.6	0.022291	2.32644	0.572243	0.567646	0.752925	-5.6001	ZSCAN22	protein_coding	ns
ENSG00000183250.11	0.035202	2.07877	0.571784	0.567956	0.753261	-5.56819	LINC01547	lincRNA	ns
ENSG00000281181.1	-0.134613	6.77272	-0.57158	0.568094	0.753321	-6.08991	FP236383.3	lincRNA	ns
ENSG00000148835.11	-0.0189869	2.77533	-0.571548	0.568116	0.753321	-5.71135	TAF5	protein_coding	ns
ENSG00000065268.10	-0.0265694	3.42342	-0.571305	0.56828	0.753464	-5.82007	WDR18	protein_coding	ns
ENSG00000177034.16	0.0251777	3.00195	0.570947	0.568522	0.753651	-5.76297	MTX3	protein_coding	ns
ENSG00000223697.3	0.0422231	0.695466	0.570928	0.568536	0.753651	-5.27837	AF230666.1	antisense	ns
ENSG00000230718.1	0.0744956	-1.4413	0.570772	0.568641	0.753686	-5.01364	AC114878.1	processed_pseudogene	ns
ENSG00000222328.1	-0.131767	4.98598	-0.570657	0.568719	0.753686	-6.00421	RNU2-2P	snRNA	ns
ENSG00000271741.1	-0.0398017	3.0428	-0.570619	0.568745	0.753686	-5.74209	AC114490.2	protein_coding	ns
ENSG00000133265.11	-0.0215937	2.59191	-0.570454	0.568857	0.753686	-5.6669	HSPBP1	protein_coding	ns
ENSG00000104853.16	0.0166694	5.51549	0.570406	0.568889	0.753686	-6.04874	CLPTM1	protein_coding	ns
ENSG00000235917.1	0.0642372	-0.347655	0.570344	0.568931	0.753686	-5.16508	MTCO2P11	unprocessed_pseudogene	ns
ENSG00000105705.16	0.0172238	4.07868	0.570298	0.568962	0.753686	-5.93786	AC004475.1	protein_coding	ns
