## Supplementary Table 1 for "Integrated Stress Response Signatures Drive Monocyte Dysfunction in *GBA1*- and *LRRK2*-Linked Parkinson’s Disease" (part 2 of 3)

### Sheet: Table_2 GBAviPD_DEGs (continued)
ensembl	logFC	AveExpr	t	P.Value	adj.P.Val	B	gene_name	gene_type	gene_reg
ENSG00000181827.14	-0.0203084	5.75445	-0.56983	0.569279	0.753974	-6.09907	RFX7	protein_coding	ns
ENSG00000165943.5	-0.0161614	4.62094	-0.569777	0.569315	0.753974	-5.98331	MOAP1	protein_coding	ns
ENSG00000269439.5	-0.0378253	1.12128	-0.56967	0.569387	0.753974	-5.3389	AC010618.4	lincRNA	ns
ENSG00000126768.12	0.0168241	4.49265	0.569637	0.56941	0.753974	-5.99038	TIMM17B	protein_coding	ns
ENSG00000006194.10	-0.0152292	4.48914	-0.569534	0.56948	0.753974	-5.98641	ZNF263	protein_coding	ns
ENSG00000126814.6	0.0242201	2.44908	0.569471	0.569522	0.753974	-5.65505	TRMT5	protein_coding	ns
ENSG00000105829.13	0.0222355	2.56716	0.569281	0.569651	0.754069	-5.67986	BET1	protein_coding	ns
ENSG00000168556.7	0.0285136	2.00647	0.568963	0.569866	0.754278	-5.55735	ING2	protein_coding	ns
ENSG00000085117.12	0.0318321	4.48024	0.568798	0.569978	0.754351	-5.98762	CD82	protein_coding	ns
ENSG00000167258.13	-0.00914973	7.06243	-0.568513	0.570171	0.754531	-6.12927	CDK12	protein_coding	ns
ENSG00000075420.13	0.0174589	7.12132	0.568366	0.570271	0.754587	-6.12633	FNDC3B	protein_coding	ns
ENSG00000090020.11	0.0194533	5.29043	0.568246	0.570352	0.754619	-6.0157	SLC9A1	protein_coding	ns
ENSG00000145029.13	0.0347678	2.21725	0.567837	0.570629	0.754809	-5.577	NICN1	protein_coding	ns
ENSG00000269910.1	0.0505864	0.887817	0.567795	0.570658	0.754809	-5.31412	AL049840.2	antisense	ns
ENSG00000214765.8	-0.0198531	3.09384	-0.567731	0.570702	0.754809	-5.77306	SEPT7P2	transcribed_unprocessed_pseudogene	ns
ENSG00000273015.2	0.0231965	4.03535	0.567697	0.570725	0.754809	-5.94255	AC008124.1	lincRNA	ns
ENSG00000184164.14	0.024354	2.8728	0.566835	0.571309	0.755464	-5.72335	CRELD2	protein_coding	ns
ENSG00000265778.2	0.0412727	2.39908	0.566798	0.571335	0.755464	-5.63799	AC018413.1	antisense	ns
ENSG00000205534.6	-0.0484397	2.98284	-0.566102	0.571807	0.756013	-5.73419	SMG1P2	unprocessed_pseudogene	ns
ENSG00000100139.13	0.0158004	4.25034	0.565881	0.571957	0.756135	-5.95358	MICALL1	protein_coding	ns
ENSG00000101639.18	-0.0127401	6.44109	-0.565276	0.572367	0.756581	-6.11647	CEP192	protein_coding	ns
ENSG00000170619.10	-0.0159951	4.55024	-0.565216	0.572408	0.756581	-5.99511	COMMD5	protein_coding	ns
ENSG00000106330.12	0.0303463	2.42106	0.564963	0.57258	0.756732	-5.60919	MOSPD3	protein_coding	ns
ENSG00000259407.1	0.0398748	1.24527	0.564664	0.572783	0.756925	-5.38503	AC021739.2	antisense	ns
ENSG00000263219.1	-0.0384553	0.577031	-0.564512	0.572886	0.756985	-5.28135	RYKP1	processed_pseudogene	ns
ENSG00000164117.13	0.0182171	3.29565	0.56411	0.57316	0.757271	-5.80989	FBXO8	protein_coding	ns
ENSG00000167118.10	0.0257192	4.6723	0.563862	0.573328	0.757417	-6.01952	URM1	protein_coding	ns
ENSG00000148175.12	0.0244946	6.36204	0.563594	0.57351	0.757447	-6.12857	STOM	protein_coding	ns
ENSG00000138459.9	0.0156905	5.15055	0.563594	0.57351	0.757447	-6.04289	SLC35A5	protein_coding	ns
ENSG00000225422.4	-0.0296441	3.43986	-0.563576	0.573523	0.757447	-5.83126	RBMS1P1	processed_pseudogene	ns
ENSG00000103544.14	-0.0121669	5.53938	-0.563309	0.573704	0.757583	-6.08147	VPS35L	protein_coding	ns
ENSG00000163602.10	-0.0191945	6.31851	-0.563204	0.573775	0.757583	-6.12468	RYBP	protein_coding	ns
ENSG00000090060.17	-0.0134192	8.03139	-0.563171	0.573798	0.757583	-6.11146	PAPOLA	protein_coding	ns
ENSG00000115548.17	-0.0137994	6.35434	-0.56298	0.573928	0.757679	-6.12675	KDM3A	protein_coding	ns
ENSG00000214078.12	-0.0348604	5.72248	-0.562496	0.574256	0.758037	-6.10561	CPNE1	protein_coding	ns
ENSG00000109674.4	0.0352483	3.75222	0.562205	0.574455	0.758116	-5.88455	NEIL3	protein_coding	ns
ENSG00000239697.11	-0.0263402	5.04599	-0.562203	0.574456	0.758116	-6.01084	TNFSF12	protein_coding	ns
ENSG00000276903.1	0.0581495	0.702645	0.562155	0.574489	0.758116	-5.31903	HIST1H2AL	protein_coding	ns
ENSG00000009724.16	-0.02654	2.51089	-0.561937	0.574637	0.758197	-5.64714	MASP2	protein_coding	ns
ENSG00000053900.10	-0.0137279	4.52387	-0.561869	0.574684	0.758197	-6.00022	ANAPC4	protein_coding	ns
ENSG00000277687.1	0.0327424	2.0126	0.561658	0.574827	0.758197	-5.54695	AL139407.1	sense_intronic	ns
ENSG00000225091.3	0.055662	1.22503	0.561647	0.574834	0.758197	-5.4013	SNORA71A	snoRNA	ns
ENSG00000196591.12	-0.0175127	5.20834	-0.561642	0.574837	0.758197	-6.06516	HDAC2	protein_coding	ns
ENSG00000147996.16	0.031002	4.7197	0.561435	0.574979	0.758308	-6.03233	CBWD5	protein_coding	ns
ENSG00000204351.12	0.0135287	5.13886	0.561138	0.575181	0.758498	-6.0638	SKIV2L	protein_coding	ns
ENSG00000085185.15	0.0245364	4.37791	0.561021	0.57526	0.758528	-5.93287	BCORL1	protein_coding	ns
ENSG00000112685.14	0.0209276	5.02907	0.56073	0.575459	0.758603	-6.05051	EXOC2	protein_coding	ns
ENSG00000081087.15	-0.0153287	5.93963	-0.560691	0.575485	0.758603	-6.09589	OSTM1	protein_coding	ns
ENSG00000139974.15	-0.0231596	2.81219	-0.560657	0.575508	0.758603	-5.72649	SLC38A6	protein_coding	ns
ENSG00000100413.17	0.0166464	4.57588	0.560599	0.575548	0.758603	-6.0122	POLR3H	protein_coding	ns
ENSG00000164934.14	-0.0152719	4.12373	-0.560452	0.575648	0.758646	-5.94286	DCAF13	protein_coding	ns
ENSG00000107937.19	-0.0168066	4.59512	-0.560383	0.575695	0.758646	-5.99925	GTPBP4	protein_coding	ns
ENSG00000274602.5	0.0976114	3.52784	0.560217	0.575808	0.758707	-5.83815	PI4KAP1	transcribed_unprocessed_pseudogene	ns
ENSG00000146828.18	0.0164958	6.93647	0.560145	0.575857	0.758707	-6.132	SLC12A9	protein_coding	ns
ENSG00000114268.12	0.0181247	5.96245	0.559794	0.576096	0.758913	-6.11924	PFKFB4	protein_coding	ns
ENSG00000137265.15	-0.0423934	4.28946	-0.559707	0.576155	0.758913	-5.95887	IRF4	protein_coding	ns
ENSG00000026652.14	-0.0293188	4.51302	-0.559622	0.576213	0.758913	-6.00008	AGPAT4	protein_coding	ns
ENSG00000240373.1	0.0691238	-1.44348	0.559578	0.576243	0.758913	-4.97648	SEC62-AS1	antisense	ns
ENSG00000159882.13	0.0272838	2.7485	0.559437	0.576339	0.758965	-5.71846	ZNF230	protein_coding	ns
ENSG00000205250.9	-0.0120144	6.34225	-0.559171	0.57652	0.759127	-6.12611	E2F4	protein_coding	ns
ENSG00000278356.1	-0.0661176	-1.62431	-0.558897	0.576707	0.759297	-4.94231	AC005911.1	sense_intronic	ns
ENSG00000171612.7	0.0274475	2.58461	0.558794	0.576777	0.759314	-5.66639	SLC25A33	protein_coding	ns
ENSG00000171792.11	-0.0216836	3.70928	-0.558395	0.577049	0.759596	-5.87837	RHNO1	protein_coding	ns
ENSG00000204685.6	-0.0214966	3.26118	-0.558105	0.577247	0.759746	-5.79439	STARD7-AS1	processed_transcript	ns
ENSG00000011258.16	0.013486	5.20074	0.558053	0.577283	0.759746	-6.06324	MBTD1	protein_coding	ns
ENSG00000174891.13	0.0180396	4.34218	0.557934	0.577364	0.759746	-5.96686	RSRC1	protein_coding	ns
ENSG00000158545.15	-0.0147082	5.18239	-0.557772	0.577474	0.759746	-6.06474	ZC3H18	protein_coding	ns
ENSG00000118257.16	-0.0481937	2.13702	-0.557747	0.577491	0.759746	-5.5491	NRP2	protein_coding	ns
ENSG00000065057.8	0.03146	0.827405	0.557722	0.577508	0.759746	-5.36762	NTHL1	protein_coding	ns
ENSG00000126861.5	-0.0303451	1.68241	-0.557396	0.577731	0.759891	-5.48283	OMG	protein_coding	ns
ENSG00000117222.14	-0.0173024	4.5589	-0.55739	0.577734	0.759891	-6.00601	RBBP5	protein_coding	ns
ENSG00000261222.2	-0.0391776	3.92096	-0.557307	0.577791	0.759891	-5.89446	AC064805.1	lincRNA	ns
ENSG00000164346.10	-0.0240101	5.90969	-0.556436	0.578386	0.760476	-6.08186	NSA2	protein_coding	ns
ENSG00000179454.13	0.0193651	4.44302	0.556421	0.578396	0.760476	-5.99878	KLHL28	protein_coding	ns
ENSG00000140280.14	0.025028	4.14599	0.556402	0.578409	0.760476	-5.95544	LYSMD2	protein_coding	ns
ENSG00000240925.1	0.0703431	-1.37662	0.555696	0.57889	0.761033	-5.00448	RPS20P31	processed_pseudogene	ns
ENSG00000267344.1	-0.0406898	0.627077	-0.555589	0.578964	0.761054	-5.29896	AC003070.1	antisense	ns
ENSG00000213625.9	-0.0206587	6.63619	-0.555223	0.579213	0.761306	-6.12721	LEPROT	protein_coding	ns
ENSG00000198682.13	-0.0349441	3.61001	-0.555039	0.579339	0.761377	-5.85734	PAPSS2	protein_coding	ns
ENSG00000127922.9	-0.0218212	3.39862	-0.554975	0.579383	0.761377	-5.82873	SEM1	protein_coding	ns
ENSG00000276278.1	0.0400984	1.05726	0.554792	0.579508	0.761466	-5.34914	AC048382.6	antisense	ns
ENSG00000103222.19	-0.0185033	6.21165	-0.554642	0.57961	0.761525	-6.11768	ABCC1	protein_coding	ns
ENSG00000145782.13	-0.0128561	5.82102	-0.553589	0.58033	0.762328	-6.1089	ATG12	protein_coding	ns
ENSG00000127399.15	-0.0640754	0.650357	-0.553506	0.580387	0.762328	-5.27075	LRRC61	protein_coding	ns
ENSG00000183628.13	-0.0433012	1.47238	-0.553494	0.580395	0.762328	-5.41819	DGCR6	protein_coding	ns
ENSG00000279665.1	0.0604375	-0.99108	0.553308	0.580522	0.762419	-5.03526	AC012100.3	TEC	ns
ENSG00000201581.1	-0.0541272	-0.441514	-0.553221	0.580581	0.762421	-5.13729	RN7SKP78	misc_RNA	ns
ENSG00000185669.6	0.0456329	3.65632	0.552944	0.580771	0.762594	-5.87138	SNAI3	protein_coding	ns
ENSG00000115464.14	-0.0121617	7.89591	-0.552807	0.580865	0.762641	-6.1211	USP34	protein_coding	ns
ENSG00000104365.15	0.0100095	6.16321	0.552516	0.581064	0.762809	-6.1223	IKBKB	protein_coding	ns
ENSG00000230201.5	0.0566479	-0.8439	0.552451	0.581108	0.762809	-5.04956	ATP6V0CP1	processed_pseudogene	ns
ENSG00000213246.7	0.0135257	6.21674	0.552276	0.581228	0.762891	-6.11503	SUPT4H1	protein_coding	ns
ENSG00000100749.8	-0.0185787	3.82097	-0.551943	0.581456	0.763114	-5.88602	VRK1	protein_coding	ns
ENSG00000119866.21	0.0255671	5.46953	0.551697	0.581624	0.763145	-6.09899	BCL11A	protein_coding	ns
ENSG00000257605.2	-0.0516866	-0.257349	-0.551675	0.581639	0.763145	-5.14183	AC073611.2	antisense	ns
ENSG00000121957.14	0.0170244	4.3428	0.551654	0.581653	0.763145	-5.99597	GPSM2	protein_coding	ns
ENSG00000139990.17	0.00982031	6.08199	0.551498	0.58176	0.76321	-6.125	DCAF5	protein_coding	ns
ENSG00000174173.7	-0.0199369	3.14753	-0.551233	0.581941	0.763371	-5.78444	TRMT10C	protein_coding	ns
ENSG00000233483.3	-0.0518432	-0.00240037	-0.550987	0.58211	0.763516	-5.16193	AC008105.2	transcribed_unitary_pseudogene	ns
ENSG00000132424.16	-0.0129482	7.19743	-0.550637	0.58235	0.763712	-6.13556	PNISR	protein_coding	ns
ENSG00000230224.1	0.037427	0.655935	0.550544	0.582413	0.763712	-5.28098	PHBP9	processed_pseudogene	ns
ENSG00000154803.13	0.0209422	5.242	0.550441	0.582483	0.763712	-6.08206	FLCN	protein_coding	ns
ENSG00000167202.11	0.0161535	6.36545	0.55037	0.582532	0.763712	-6.13507	TBC1D2B	protein_coding	ns
ENSG00000285531.1	0.0736805	-1.88799	0.550322	0.582565	0.763712	-4.9473	Z83840.1	processed_pseudogene	ns
ENSG00000112659.14	-0.0106601	5.27883	-0.550262	0.582606	0.763712	-6.08126	CUL9	protein_coding	ns
ENSG00000232810.4	0.0497357	3.40969	0.549983	0.582797	0.763887	-5.81094	TNF	protein_coding	ns
ENSG00000215193.12	-0.0107435	5.94921	-0.549066	0.583426	0.764541	-6.12257	PEX26	protein_coding	ns
ENSG00000124688.13	-0.0234592	3.21563	-0.548923	0.583524	0.764541	-5.79063	MAD2L1BP	protein_coding	ns
ENSG00000186187.11	-0.0232778	3.33584	-0.548914	0.58353	0.764541	-5.81457	ZNRF1	protein_coding	ns
ENSG00000013364.19	-0.0156576	7.32544	-0.548893	0.583544	0.764541	-6.12618	MVP	protein_coding	ns
ENSG00000186272.12	0.0270807	2.13675	0.548664	0.583701	0.764541	-5.59796	ZNF17	protein_coding	ns
ENSG00000171469.11	0.0181022	4.26014	0.548655	0.583707	0.764541	-5.97155	ZNF561	protein_coding	ns
ENSG00000118596.12	-0.0265984	5.89835	-0.548645	0.583714	0.764541	-6.10777	SLC16A7	protein_coding	ns
ENSG00000008294.21	0.0115474	6.71455	0.548578	0.58376	0.764541	-6.13913	SPAG9	protein_coding	ns
ENSG00000140379.8	-0.0358927	5.3677	-0.548373	0.5839	0.764638	-6.01295	BCL2A1	protein_coding	ns
ENSG00000185864.16	0.031801	4.38151	0.548217	0.584007	0.764638	-5.96448	NPIPB4	protein_coding	ns
ENSG00000101911.12	-0.0231708	3.99065	-0.548217	0.584008	0.764638	-5.91882	PRPS2	protein_coding	ns
ENSG00000236498.1	-0.0483854	-0.034478	-0.547643	0.584401	0.765077	-5.15171	AC107081.2	antisense	ns
ENSG00000010165.20	-0.0210839	3.86469	-0.54721	0.584698	0.765337	-5.90955	EEF1AKNMT	protein_coding	ns
ENSG00000134313.15	-0.00961766	7.37023	-0.547158	0.584734	0.765337	-6.12938	KIDINS220	protein_coding	ns
ENSG00000114439.19	0.0110037	6.23584	0.547101	0.584773	0.765337	-6.12775	BBX	protein_coding	ns
ENSG00000054267.22	0.0117413	6.39682	0.546771	0.584999	0.765556	-6.13228	ARID4B	protein_coding	ns
ENSG00000234171.2	0.0494674	0.0239011	0.546632	0.585094	0.765605	-5.21082	RNASEH1-AS1	antisense	ns
ENSG00000196465.10	-0.047429	0.876162	-0.545622	0.585788	0.766423	-5.33979	MYL6B	protein_coding	ns
ENSG00000279089.1	0.021165	2.43791	0.545553	0.585835	0.766423	-5.65083	AC005839.1	TEC	ns
ENSG00000197961.11	0.0201709	5.50927	0.545291	0.586015	0.766582	-6.10015	ZNF121	protein_coding	ns
ENSG00000127616.18	0.0135293	6.10608	0.545183	0.586089	0.766603	-6.11978	SMARCA4	protein_coding	ns
ENSG00000264608.1	-0.0556321	-1.31386	-0.544765	0.586376	0.766801	-4.98787	AC005726.3	sense_intronic	ns
ENSG00000054148.17	-0.0202103	3.77627	-0.54473	0.5864	0.766801	-5.87823	PHPT1	protein_coding	ns
ENSG00000101255.11	0.045896	2.79475	0.544709	0.586415	0.766801	-5.70824	TRIB3	protein_coding	ns
ENSG00000276718.1	0.040706	0.0684759	0.544458	0.586587	0.766933	-5.18105	AC005840.4	antisense	ns
ENSG00000148337.21	0.017898	5.6237	0.544393	0.586632	0.766933	-6.08262	CIZ1	protein_coding	ns
ENSG00000108946.14	0.0146132	8.59395	0.544199	0.586765	0.767031	-6.10251	PRKAR1A	protein_coding	ns
ENSG00000273253.2	0.0367536	1.81886	0.544069	0.586854	0.767072	-5.52092	AL022328.4	antisense	ns
ENSG00000272991.1	0.0846801	-1.85362	0.543975	0.586919	0.76708	-4.95905	AF129408.1	antisense	ns
ENSG00000274922.1	0.0235036	2.81809	0.543838	0.587013	0.767127	-5.73399	AL139384.1	lincRNA	ns
ENSG00000274885.1	-0.0592055	-1.50468	-0.543307	0.587378	0.767529	-4.97888	AC087241.4	sense_intronic	ns
ENSG00000135336.14	0.0174206	3.48517	0.543212	0.587444	0.767538	-5.85587	ORC3	protein_coding	ns
ENSG00000011143.16	-0.0247443	1.65318	-0.542995	0.587593	0.767657	-5.48757	MKS1	protein_coding	ns
ENSG00000114982.18	0.0146931	5.35872	0.542359	0.58803	0.768152	-6.09314	KANSL3	protein_coding	ns
ENSG00000247679.2	0.0260068	1.49704	0.541801	0.588414	0.768577	-5.43376	AC139795.2	antisense	ns
ENSG00000231551.8	0.0322848	1.32559	0.540874	0.589052	0.769335	-5.42622	AC245100.4	transcribed_unprocessed_pseudogene	ns
ENSG00000267787.6	0.0261915	2.31776	0.540376	0.589395	0.769706	-5.60662	AC027097.2	antisense	ns
ENSG00000269958.1	0.0352202	1.04952	0.539883	0.589734	0.770073	-5.34902	AL049840.4	sense_intronic	ns
ENSG00000168495.13	0.0182675	4.01363	0.539295	0.590139	0.770526	-5.9493	POLR3D	protein_coding	ns
ENSG00000109065.11	0.0212405	4.16288	0.538936	0.590387	0.770773	-5.96264	NAT9	protein_coding	ns
ENSG00000177595.18	-0.0208513	3.35928	-0.538721	0.590535	0.77089	-5.81993	PIDD1	protein_coding	ns
ENSG00000280198.1	0.049269	-0.424997	0.538483	0.590699	0.771028	-5.1101	AC087163.3	TEC	ns
ENSG00000270580.5	0.0373941	2.44489	0.538273	0.590843	0.771066	-5.64492	AC139256.2	processed_transcript	ns
ENSG00000072958.8	-0.0122423	6.1067	-0.538214	0.590884	0.771066	-6.12779	AP1M1	protein_coding	ns
ENSG00000119650.12	0.027217	1.15755	0.538185	0.590904	0.771066	-5.3857	IFT43	protein_coding	ns
ENSG00000129696.12	0.0200635	3.42071	0.538011	0.591024	0.771148	-5.84331	TTI2	protein_coding	ns
ENSG00000004897.12	-0.0128054	5.76427	-0.53765	0.591273	0.771396	-6.11683	CDC27	protein_coding	ns
ENSG00000179639.10	0.0923237	2.80475	0.537498	0.591378	0.771456	-5.7293	FCER1A	protein_coding	ns
ENSG00000270062.1	0.0372374	0.46358	0.537281	0.591527	0.771575	-5.24895	AL606834.2	sense_intronic	ns
ENSG00000269983.1	-0.0438682	0.88548	-0.536474	0.592084	0.772225	-5.3301	AC146944.4	lincRNA	ns
ENSG00000272366.1	0.0827842	-3.28003	0.53608	0.592356	0.772503	-4.85625	AL158211.3	lincRNA	ns
ENSG00000188610.12	-0.0435975	0.508102	-0.535563	0.592713	0.772883	-5.25828	FAM72B	protein_coding	ns
ENSG00000128284.19	-0.0274697	6.1149	-0.535488	0.592765	0.772883	-6.11925	APOL3	protein_coding	ns
ENSG00000243147.8	-0.0215531	3.43695	-0.535154	0.592995	0.773074	-5.82624	MRPL33	protein_coding	ns
ENSG00000152642.10	0.0174374	4.12759	0.535106	0.593028	0.773074	-5.95859	GPD1L	protein_coding	ns
ENSG00000160917.15	-0.0136456	3.66869	-0.535018	0.593089	0.773078	-5.88653	CPSF4	protein_coding	ns
ENSG00000221944.7	0.0227365	3.33383	0.53473	0.593288	0.77326	-5.83437	TIGD1	protein_coding	ns
ENSG00000100767.16	-0.0201563	3.08544	-0.534202	0.593652	0.773659	-5.77897	PAPLN	protein_coding	ns
ENSG00000185684.14	0.0235783	3.04744	0.534053	0.593756	0.773686	-5.77994	EP400P1	transcribed_unprocessed_pseudogene	ns
ENSG00000118046.15	0.0163334	5.82011	0.534003	0.59379	0.773686	-6.10797	STK11	protein_coding	ns
ENSG00000237491.9	0.0384588	1.8864	0.53382	0.593916	0.773774	-5.55413	AL669831.5	lincRNA	ns
ENSG00000235703.5	0.0276501	2.32821	0.533655	0.594031	0.773846	-5.63581	LINC00894	antisense	ns
ENSG00000004975.12	0.0193931	3.89507	0.533261	0.594303	0.774046	-5.92518	DVL2	protein_coding	ns
ENSG00000277610.1	0.0885216	-0.276239	0.533143	0.594384	0.774046	-5.19531	RNVU1-4	snRNA	ns
ENSG00000280239.1	-0.0303627	1.58854	-0.533075	0.594431	0.774046	-5.45259	AC011498.7	TEC	ns
ENSG00000085511.20	0.0132668	4.72297	0.533039	0.594456	0.774046	-6.03739	MAP3K4	protein_coding	ns
ENSG00000242931.1	-0.0555995	-0.904245	-0.532888	0.594561	0.774046	-5.0485	RPL7P49	processed_pseudogene	ns
ENSG00000273891.1	-0.0320288	1.29522	-0.532866	0.594576	0.774046	-5.41956	AL731566.1	antisense	ns
ENSG00000236439.4	0.0780828	-2.9573	0.532839	0.594595	0.774046	-4.91836	AC099336.2	processed_pseudogene	ns
ENSG00000103423.14	0.0160145	3.7124	0.532636	0.594735	0.774152	-5.89728	DNAJA3	protein_coding	ns
ENSG00000279342.2	-0.0261066	2.21936	-0.532487	0.594838	0.77421	-5.61233	AP000866.6	sense_intronic	ns
ENSG00000145736.14	-0.0631385	3.90594	-0.532378	0.594913	0.77421	-5.93071	GTF2H2	protein_coding	ns
ENSG00000130558.19	-0.0920485	2.55801	-0.532262	0.594994	0.77421	-5.64794	OLFM1	protein_coding	ns
ENSG00000198833.7	-0.0328038	6.99764	-0.532232	0.595014	0.77421	-6.13531	UBE2J1	protein_coding	ns
ENSG00000198742.9	-0.0167977	5.16257	-0.531885	0.595254	0.774446	-6.08004	SMURF1	protein_coding	ns
ENSG00000237065.2	0.0494755	1.04992	0.531718	0.59537	0.77452	-5.38203	NANOGP4	transcribed_processed_pseudogene	ns
ENSG00000167460.16	-0.0157625	7.71638	-0.531495	0.595524	0.774599	-6.13222	TPM4	protein_coding	ns
ENSG00000005381.7	-0.0402868	2.99113	-0.531352	0.595623	0.774599	-5.74286	MPO	protein_coding	ns
ENSG00000276509.1	-0.043816	1.31192	-0.531333	0.595636	0.774599	-5.43452	AC239799.1	lincRNA	ns
ENSG00000140990.15	-0.0146229	4.55438	-0.531291	0.595665	0.774599	-6.00508	NDUFB10	protein_coding	ns
ENSG00000250848.1	-0.0411655	0.248603	-0.530977	0.595883	0.774786	-5.22362	AC021087.2	processed_pseudogene	ns
ENSG00000138036.18	0.0345711	0.744917	0.530834	0.595982	0.774786	-5.33065	DYNC2LI1	protein_coding	ns
ENSG00000023516.9	0.0184116	6.52572	0.53083	0.595984	0.774786	-6.14143	AKAP11	protein_coding	ns
ENSG00000100714.16	0.0217121	4.26861	0.530483	0.596224	0.774879	-5.98318	MTHFD1	protein_coding	ns
ENSG00000275993.2	-0.102404	4.70035	-0.53047	0.596233	0.774879	-5.9516	SIK1B	protein_coding	ns
ENSG00000086504.16	-0.0170749	3.76744	-0.530448	0.596249	0.774879	-5.881	MRPL28	protein_coding	ns
ENSG00000248810.1	-0.0939607	3.46658	-0.530387	0.596291	0.774879	-5.84171	LINC02432	lincRNA	ns
ENSG00000244134.1	-0.0666839	-1.48147	-0.530127	0.596471	0.774952	-4.98933	RPS12P20	processed_pseudogene	ns
ENSG00000249302.2	-0.0364431	0.36501	-0.530109	0.596483	0.774952	-5.25005	FTH1P24	processed_pseudogene	ns
ENSG00000081177.18	-0.0186469	2.86675	-0.530051	0.596523	0.774952	-5.73956	EXD2	protein_coding	ns
ENSG00000256646.7	0.0786152	1.71743	0.529862	0.596654	0.775045	-5.52397	AC010132.3	protein_coding	ns
ENSG00000099977.14	-0.032979	3.93182	-0.529481	0.596918	0.775312	-5.90957	DDT	protein_coding	ns
ENSG00000171530.14	-0.0217653	3.33628	-0.529192	0.597118	0.775496	-5.78906	TBCA	protein_coding	ns
ENSG00000231087.2	0.0658113	0.768224	0.528692	0.597464	0.77585	-5.32141	FDPSP7	processed_pseudogene	ns
ENSG00000237892.1	0.04061	0.34926	0.528557	0.597558	0.77585	-5.23698	KLF7-IT1	sense_intronic	ns
ENSG00000276182.1	0.0308587	1.51686	0.528544	0.597567	0.77585	-5.48325	AL163051.2	sense_intronic	ns
ENSG00000072609.17	-0.0107786	6.08697	-0.528446	0.597635	0.775862	-6.13921	CHFR	protein_coding	ns
ENSG00000110906.13	-0.0128701	5.01215	-0.528193	0.597811	0.776013	-6.07222	KCTD10	protein_coding	ns
ENSG00000284964.1	0.094725	-2.80289	0.527959	0.597973	0.776147	-4.88689	AC242842.2	transcribed_unprocessed_pseudogene	ns
ENSG00000198743.7	0.0253282	5.53885	0.527852	0.598047	0.776167	-6.11587	SLC5A3	protein_coding	ns
ENSG00000234745.11	0.0218437	10.896	0.527658	0.598181	0.776266	-6.02655	HLA-B	protein_coding	ns
ENSG00000279945.1	-0.095045	-0.29222	-0.527391	0.598367	0.776426	-5.13963	AC013489.3	TEC	ns
ENSG00000204498.11	-0.020632	2.94223	-0.527309	0.598423	0.776426	-5.75815	NFKBIL1	protein_coding	ns
ENSG00000155275.19	0.0166352	3.29854	0.52707	0.598589	0.776457	-5.83541	TRMT44	protein_coding	ns
ENSG00000085382.12	0.0147331	3.39361	0.527062	0.598594	0.776457	-5.84986	HACE1	protein_coding	ns
ENSG00000023734.11	-0.0164083	4.94532	-0.52702	0.598623	0.776457	-6.04805	STRAP	protein_coding	ns
ENSG00000276291.5	0.0318502	1.71898	0.526723	0.59883	0.776649	-5.52608	FRG1HP	transcribed_unprocessed_pseudogene	ns
ENSG00000198551.10	-0.0271628	2.98851	-0.526628	0.598895	0.776657	-5.76206	ZNF627	protein_coding	ns
ENSG00000104783.13	0.0627654	3.01688	0.526485	0.598995	0.77671	-5.76137	KCNN4	protein_coding	ns
ENSG00000196954.14	0.0138449	7.12777	0.526338	0.599097	0.776766	-6.14134	CASP4	protein_coding	ns
ENSG00000251682.1	-0.0399841	0.842323	-0.526197	0.599194	0.776816	-5.33844	AC122718.2	processed_pseudogene	ns
ENSG00000213694.5	-0.032188	6.00554	-0.525931	0.599379	0.776979	-6.11266	S1PR3	protein_coding	ns
ENSG00000177853.14	0.0204077	6.03494	0.5258	0.59947	0.777021	-6.11997	ZNF518A	protein_coding	ns
ENSG00000223768.2	0.0259278	2.96317	0.525645	0.599577	0.777084	-5.7768	LINC00205	bidirectional_promoter_lncRNA	ns
ENSG00000138821.13	0.0579269	2.66001	0.525104	0.599953	0.777449	-5.71893	SLC39A8	protein_coding	ns
ENSG00000250045.2	-0.057339	-1.23997	-0.525069	0.599977	0.777449	-5.03567	CBX3P3	processed_pseudogene	ns
ENSG00000267534.4	0.0375707	2.50906	0.524845	0.600133	0.777499	-5.64267	S1PR2	protein_coding	ns
ENSG00000165813.20	0.0170971	5.26408	0.524688	0.600241	0.777499	-6.09033	CCDC186	protein_coding	ns
ENSG00000265415.1	-0.077123	-2.02728	-0.524675	0.60025	0.777499	-4.94052	AC099850.3	antisense	ns
ENSG00000251562.8	-0.0240272	12.7072	-0.524675	0.600251	0.777499	-5.94539	MALAT1	lincRNA	ns
ENSG00000001629.10	0.0100905	5.71767	0.524301	0.60051	0.777759	-6.11062	ANKIB1	protein_coding	ns
ENSG00000092208.17	0.0267212	1.22722	0.523755	0.60089	0.778081	-5.44139	GEMIN2	protein_coding	ns
ENSG00000141526.16	0.0206989	7.4813	0.523707	0.600923	0.778081	-6.14033	SLC16A3	protein_coding	ns
ENSG00000237976.1	0.0529732	-0.935674	0.523687	0.600936	0.778081	-5.05768	AL391069.2	antisense	ns
ENSG00000144524.17	0.014451	3.83707	0.523254	0.601238	0.778395	-5.91403	COPS7B	protein_coding	ns
ENSG00000122203.15	0.0123385	4.91092	0.523088	0.601353	0.778468	-6.05675	KIAA1191	protein_coding	ns
ENSG00000197958.13	-0.0183725	8.03533	-0.522511	0.601754	0.778911	-6.13131	RPL12	protein_coding	ns
ENSG00000213780.11	-0.0205086	2.32427	-0.522281	0.601914	0.778965	-5.6359	GTF2H4	protein_coding	ns
ENSG00000148396.18	-0.0197275	7.0985	-0.522281	0.601914	0.778965	-6.13861	SEC16A	protein_coding	ns
ENSG00000131981.16	-0.0249737	7.06839	-0.522086	0.602049	0.779064	-6.14178	LGALS3	protein_coding	ns
ENSG00000185504.17	0.0180924	4.79974	0.521984	0.60212	0.779079	-6.04539	FAAP100	protein_coding	ns
ENSG00000140548.10	-0.0127107	6.37356	-0.521838	0.602222	0.779135	-6.14217	ZNF710	protein_coding	ns
ENSG00000128944.13	0.0281663	2.22413	0.521278	0.602611	0.779516	-5.62732	KNSTRN	protein_coding	ns
ENSG00000091947.10	-0.0171047	3.80999	-0.521243	0.602635	0.779516	-5.89759	TMEM101	protein_coding	ns
ENSG00000169629.11	-0.0553231	3.42147	-0.521082	0.602748	0.779585	-5.85185	RGPD8	protein_coding	ns
ENSG00000149541.10	-0.0184504	3.65764	-0.520822	0.602929	0.779622	-5.8879	B3GAT3	protein_coding	ns
ENSG00000135605.13	-0.0214562	2.34211	-0.520677	0.60303	0.779622	-5.64038	TEC	protein_coding	ns
ENSG00000267520.2	0.0458684	5.29962	0.520655	0.603044	0.779622	-6.06084	AC010733.2	3prime_overlapping_ncRNA	ns
ENSG00000138166.6	0.0471544	3.59032	0.52064	0.603055	0.779622	-5.86466	DUSP5	protein_coding	ns
ENSG00000159110.19	0.0183327	5.91978	0.520579	0.603097	0.779622	-6.14197	IFNAR2	protein_coding	ns
ENSG00000133731.10	-0.0245958	3.70747	-0.520532	0.60313	0.779622	-5.90613	IMPA1	protein_coding	ns
ENSG00000175582.19	-0.0122934	6.66371	-0.520408	0.603217	0.779657	-6.14693	RAB6A	protein_coding	ns
ENSG00000285830.1	0.0350594	2.8039	0.51953	0.603828	0.780371	-5.76172	AL109628.2	antisense	ns
ENSG00000266472.5	0.014334	4.24592	0.519302	0.603986	0.780416	-5.96709	MRPS21	protein_coding	ns
ENSG00000227124.10	0.0259396	2.14993	0.519188	0.604066	0.780416	-5.60558	ZNF717	protein_coding	ns
ENSG00000172613.8	-0.0196008	2.95545	-0.519146	0.604095	0.780416	-5.75589	RAD9A	protein_coding	ns
ENSG00000205702.11	0.0295385	1.2592	0.519104	0.604124	0.780416	-5.39684	CYP2D7	polymorphic_pseudogene	ns
ENSG00000104951.16	-0.0490484	0.933195	-0.51902	0.604183	0.780416	-5.35407	IL4I1	protein_coding	ns
ENSG00000186448.15	-0.0228343	3.41327	-0.518965	0.604221	0.780416	-5.85512	ZNF197	protein_coding	ns
ENSG00000269982.1	0.0232408	2.13668	0.51882	0.604322	0.780416	-5.58223	AC018809.2	antisense	ns
ENSG00000135211.6	0.0250366	2.29058	0.5188	0.604336	0.780416	-5.64011	TMEM60	protein_coding	ns
ENSG00000169762.17	-0.0143122	4.54632	-0.518557	0.604505	0.780558	-6.0299	TAPT1	protein_coding	ns
ENSG00000199879.1	0.105807	-2.23694	0.51832	0.60467	0.780695	-4.9566	RNU1-120P	snRNA	ns
ENSG00000222724.1	-0.0895027	-0.654885	-0.517897	0.604965	0.780973	-5.12757	RNU2-63P	snRNA	ns
ENSG00000077463.15	-0.0154169	3.25326	-0.517841	0.605004	0.780973	-5.81196	SIRT6	protein_coding	ns
ENSG00000173451.7	0.0263156	1.98898	0.517573	0.605191	0.781137	-5.57482	THAP2	protein_coding	ns
ENSG00000153015.16	0.0162141	3.32798	0.517353	0.605344	0.781259	-5.83789	CWC27	protein_coding	ns
ENSG00000168958.19	0.0121374	5.12004	0.516925	0.605642	0.781517	-6.08437	MFF	protein_coding	ns
ENSG00000151914.20	-0.0328444	5.3265	-0.516897	0.605662	0.781517	-6.0674	DST	protein_coding	ns
ENSG00000140598.15	0.0166894	3.91541	0.516745	0.605768	0.781556	-5.9329	EFL1	protein_coding	ns
ENSG00000261779.1	0.107221	-2.10722	0.516684	0.605811	0.781556	-4.93737	AC113208.3	antisense	ns
ENSG00000196295.11	-0.0179536	6.39661	-0.516592	0.605875	0.781562	-6.15416	GARS-DT	processed_transcript	ns
ENSG00000279086.1	-0.0260425	2.04542	-0.516209	0.606142	0.78183	-5.58507	AC073130.3	TEC	ns
ENSG00000137760.14	0.0210795	2.27615	0.51585	0.606392	0.782076	-5.64516	ALKBH8	protein_coding	ns
ENSG00000119421.7	-0.0266852	1.75424	-0.51571	0.60649	0.782126	-5.52883	NDUFA8	protein_coding	ns
ENSG00000259013.2	-0.0937502	-3.34276	-0.515403	0.606704	0.782326	-4.83964	AL118558.2	processed_pseudogene	ns
ENSG00000087884.14	0.0414401	-0.353252	0.51524	0.606818	0.782335	-5.19015	AAMDC	protein_coding	ns
ENSG00000278986.1	-0.0299834	1.55277	-0.515084	0.606926	0.782335	-5.46158	AC091060.1	TEC	ns
ENSG00000225101.6	-0.0323749	3.95968	-0.51505	0.60695	0.782335	-5.94703	OR52K3P	transcribed_unprocessed_pseudogene	ns
ENSG00000135299.17	0.0243034	2.27492	0.515037	0.606959	0.782335	-5.62361	ANKRD6	protein_coding	ns
ENSG00000124831.19	-0.0137282	8.50593	-0.514968	0.607008	0.782335	-6.12565	LRRFIP1	protein_coding	ns
ENSG00000230325.1	-0.0535819	-0.728181	-0.514669	0.607216	0.782527	-5.10941	AL359921.1	antisense	ns
ENSG00000231707.4	0.0515267	-0.843464	0.514281	0.607487	0.7828	-5.06214	PABPC1P1	processed_pseudogene	ns
ENSG00000123685.9	0.0380963	1.89073	0.51409	0.607621	0.782896	-5.56032	BATF3	protein_coding	ns
ENSG00000114383.10	-0.0145439	3.95054	-0.513818	0.60781	0.783058	-5.94449	TUSC2	protein_coding	ns
ENSG00000119328.12	-0.0190915	3.01574	-0.513739	0.607865	0.783058	-5.77615	FAM206A	protein_coding	ns
ENSG00000213280.2	0.0743707	-1.92144	0.513592	0.607968	0.783114	-4.94644	AC090114.1	processed_pseudogene	ns
ENSG00000092067.5	0.0364797	1.35968	0.513029	0.608361	0.783544	-5.45466	CEBPE	protein_coding	ns
ENSG00000278467.1	-0.0378264	0.656838	-0.512906	0.608447	0.783578	-5.29822	AC138393.3	lincRNA	ns
ENSG00000241772.2	-0.0363402	0.659454	-0.51262	0.608647	0.783707	-5.29684	AC092620.1	3prime_overlapping_ncRNA	ns
ENSG00000141030.13	-0.016308	5.12194	-0.512541	0.608702	0.783707	-6.06963	COPS3	protein_coding	ns
ENSG00000136932.13	0.0160273	3.69275	0.512481	0.608744	0.783707	-5.91327	TRMO	protein_coding	ns
ENSG00000167543.16	0.0177676	3.82346	0.512295	0.608874	0.783707	-5.9228	TP53I13	protein_coding	ns
ENSG00000274841.1	-0.0761763	-2.5696	-0.512194	0.608944	0.783707	-4.90134	RF00017	misc_RNA	ns
ENSG00000265678.1	-0.0587819	-1.30881	-0.512165	0.608965	0.783707	-4.99784	AC129510.1	antisense	ns
ENSG00000196312.14	0.0135545	5.34214	0.511863	0.609176	0.783707	-6.11265	MFSD14C	protein_coding	ns
ENSG00000116171.18	-0.0155208	5.92652	-0.511854	0.609182	0.783707	-6.10959	SCP2	protein_coding	ns
ENSG00000273353.1	-0.0649441	-1.54059	-0.51184	0.609192	0.783707	-4.99613	AL008718.3	sense_intronic	ns
ENSG00000118515.11	-0.0337082	7.24592	-0.51167	0.609311	0.783707	-6.1472	SGK1	protein_coding	ns
ENSG00000131558.15	-0.0120132	6.14371	-0.511549	0.609395	0.783707	-6.13643	EXOC4	protein_coding	ns
ENSG00000111653.20	-0.013493	4.34707	-0.511499	0.60943	0.783707	-5.98244	ING4	protein_coding	ns
ENSG00000237513.1	0.0432151	1.78982	0.511449	0.609465	0.783707	-5.50404	AC007384.1	lincRNA	ns
ENSG00000162645.13	0.029998	7.3042	0.511439	0.609472	0.783707	-6.15013	GBP2	protein_coding	ns
ENSG00000259291.2	0.021818	3.9385	0.511397	0.609501	0.783707	-5.94322	ZNF710-AS1	antisense	ns
ENSG00000271064.1	-0.0533409	-0.958452	-0.51135	0.609534	0.783707	-5.06435	AC027644.2	processed_pseudogene	ns
ENSG00000272825.1	0.0454564	0.390686	0.511273	0.609588	0.783707	-5.25733	AL844908.1	antisense	ns
ENSG00000279636.2	-0.0338111	0.929868	-0.511187	0.609649	0.783707	-5.36139	AL132989.2	lincRNA	ns
ENSG00000204020.5	-0.0423018	2.50227	-0.511042	0.60975	0.783707	-5.68083	LIPN	protein_coding	ns
ENSG00000213463.5	0.0133483	4.60605	0.511018	0.609767	0.783707	-6.03273	SYNJ2BP	protein_coding	ns
ENSG00000176386.9	0.0205658	2.45744	0.510979	0.609794	0.783707	-5.67584	CDC26	protein_coding	ns
ENSG00000169715.14	0.0797212	-0.365248	0.510682	0.610002	0.783801	-5.13138	MT1E	protein_coding	ns
ENSG00000169131.13	0.0295776	3.128	0.510663	0.610015	0.783801	-5.80307	ZNF354A	protein_coding	ns
ENSG00000135519.8	-0.038653	3.20499	-0.510552	0.610093	0.783801	-5.79216	KCNH3	protein_coding	ns
ENSG00000242732.4	0.0314603	3.78719	0.510534	0.610105	0.783801	-5.91041	RTL5	protein_coding	ns
ENSG00000232729.7	-0.0355226	0.443713	-0.510417	0.610187	0.783831	-5.26482	AC211433.1	processed_transcript	ns
ENSG00000177830.17	0.0176524	3.45613	0.510178	0.610354	0.783946	-5.85801	CHID1	protein_coding	ns
ENSG00000275927.1	-0.0639529	-0.398694	-0.510119	0.610396	0.783946	-5.13699	AC009152.1	sense_intronic	ns
ENSG00000152193.8	-0.0236707	3.09077	-0.509909	0.610542	0.783978	-5.79371	RNF219	protein_coding	ns
ENSG00000259151.2	0.0426041	0.294109	0.50985	0.610584	0.783978	-5.25008	CAP2P1	transcribed_processed_pseudogene	ns
ENSG00000233337.1	0.0552854	-1.30388	0.509829	0.610599	0.783978	-5.00803	UBE2FP3	processed_pseudogene	ns
ENSG00000178685.14	0.019692	5.3241	0.509699	0.610689	0.784018	-6.08015	PARP10	protein_coding	ns
ENSG00000223496.3	-0.033193	4.92835	-0.509219	0.611025	0.784373	-6.07002	EXOSC6	protein_coding	ns
ENSG00000115998.7	-0.01591	3.06106	-0.508695	0.611392	0.784768	-5.79651	C2orf42	protein_coding	ns
ENSG00000174652.19	0.0249596	5.00941	0.50854	0.611501	0.78483	-6.07653	ZNF266	protein_coding	ns
ENSG00000140987.20	-0.0228694	2.96634	-0.508416	0.611587	0.784865	-5.7805	ZSCAN32	protein_coding	ns
ENSG00000143368.10	-0.0131112	5.47764	-0.507784	0.61203	0.785241	-6.07572	SF3B4	protein_coding	ns
ENSG00000231329.8	0.0294742	2.54248	0.507783	0.61203	0.785241	-5.66813	AL031772.1	processed_transcript	ns
ENSG00000154978.13	-0.0183209	6.06462	-0.507743	0.612059	0.785241	-6.14805	VOPP1	protein_coding	ns
ENSG00000083844.10	-0.0161638	5.86637	-0.507528	0.612209	0.785313	-6.1436	ZNF264	protein_coding	ns
ENSG00000267125.2	0.109192	-0.655086	0.507493	0.612234	0.785313	-5.11567	AC012615.3	antisense	ns
ENSG00000120837.8	0.0147384	3.12869	0.507183	0.612451	0.785515	-5.79972	NFYB	protein_coding	ns
ENSG00000100647.8	0.0155185	7.38186	0.507058	0.612539	0.785552	-6.14986	SUSD6	protein_coding	ns
ENSG00000145016.16	-0.0154523	6.09805	-0.506417	0.612988	0.785983	-6.14207	RUBCN	protein_coding	ns
ENSG00000186162.10	0.0178692	2.84615	0.506366	0.613023	0.785983	-5.73889	CIDECP1	transcribed_unprocessed_pseudogene	ns
ENSG00000224796.1	-0.0524692	0.533952	-0.506323	0.613054	0.785983	-5.31053	RPL32P1	processed_pseudogene	ns
ENSG00000129116.19	-0.0499825	4.11606	-0.506188	0.613148	0.786028	-5.95627	PALLD	protein_coding	ns
ENSG00000129911.9	-0.0180789	4.82625	-0.506057	0.61324	0.786069	-6.05406	KLF16	protein_coding	ns
ENSG00000114491.14	-0.0185106	3.36968	-0.505861	0.613378	0.786124	-5.85944	UMPS	protein_coding	ns
ENSG00000143190.23	-0.0167348	5.77275	-0.505769	0.613442	0.786124	-6.1403	POU2F1	protein_coding	ns
ENSG00000204569.10	-0.0186415	6.10996	-0.505492	0.613636	0.786124	-6.14246	PPP1R10	protein_coding	ns
ENSG00000076258.10	-0.031967	0.76549	-0.505436	0.613676	0.786124	-5.32834	FMO4	protein_coding	ns
ENSG00000245532.8	-0.0372266	10.7906	-0.50539	0.613708	0.786124	-6.04414	NEAT1	lincRNA	ns
ENSG00000060237.17	0.0178459	8.7195	0.505344	0.61374	0.786124	-6.12469	WNK1	protein_coding	ns
ENSG00000126106.14	-0.0230552	1.88718	-0.505342	0.613741	0.786124	-5.53521	TMEM53	protein_coding	ns
ENSG00000154359.13	-0.023612	4.22843	-0.505316	0.613759	0.786124	-5.9774	LONRF1	protein_coding	ns
ENSG00000115239.21	0.0150805	3.40531	0.505103	0.613909	0.786239	-5.86657	ASB3	protein_coding	ns
ENSG00000143420.18	0.0183781	6.19292	0.504959	0.61401	0.786293	-6.14623	ENSA	protein_coding	ns
ENSG00000095380.11	0.0133446	4.45679	0.504868	0.614074	0.786298	-6.00376	NANS	protein_coding	ns
ENSG00000255443.1	-0.0453838	0.0180853	-0.504689	0.614199	0.786382	-5.19767	CD44-AS1	antisense	ns
ENSG00000257218.6	-0.0115948	5.40822	-0.504495	0.614336	0.786481	-6.11953	GATC	protein_coding	ns
ENSG00000238961.1	-0.059293	0.737516	-0.504226	0.614524	0.786646	-5.33752	SNORA47	snoRNA	ns
ENSG00000129071.9	-0.0130603	5.12862	-0.504097	0.614615	0.786685	-6.08311	MBD4	protein_coding	ns
ENSG00000213390.11	-0.014746	5.2921	-0.503191	0.61525	0.787423	-6.10077	ARHGAP19	protein_coding	ns
ENSG00000132661.4	-0.0242898	2.94379	-0.502968	0.615407	0.787477	-5.73477	NXT1	protein_coding	ns
ENSG00000066027.12	0.0144147	6.67223	0.502891	0.615461	0.787477	-6.15488	PPP2R5A	protein_coding	ns
ENSG00000197272.2	0.0466209	0.32642	0.502876	0.615472	0.787477	-5.22804	IL27	protein_coding	ns
ENSG00000130733.10	0.0160473	4.52549	0.50264	0.615637	0.787613	-6.03343	YIPF2	protein_coding	ns
ENSG00000130202.10	-0.0575992	3.65388	-0.502096	0.61602	0.788025	-5.85955	NECTIN2	protein_coding	ns
ENSG00000161048.11	-0.0159391	3.43873	-0.501839	0.6162	0.788145	-5.87609	NAPEPLD	protein_coding	ns
ENSG00000120696.8	0.0255711	3.62492	0.501793	0.616232	0.788145	-5.90866	KBTBD7	protein_coding	ns
ENSG00000188342.12	-0.016016	3.80541	-0.501663	0.616324	0.788145	-5.90121	GTF2F2	protein_coding	ns
ENSG00000134686.18	0.0239035	7.11222	0.501622	0.616352	0.788145	-6.1633	PHC2	protein_coding	ns
ENSG00000067221.14	0.0286153	1.32055	0.501387	0.616518	0.788153	-5.44969	STOML1	protein_coding	ns
ENSG00000160551.11	-0.0122227	8.07508	-0.501283	0.616591	0.788153	-6.13979	TAOK1	protein_coding	ns
ENSG00000116128.11	0.0249115	3.02917	0.501259	0.616608	0.788153	-5.76781	BCL9	protein_coding	ns
ENSG00000251259.1	-0.0471302	-0.31844	-0.501156	0.61668	0.788153	-5.15178	AC004069.1	lincRNA	ns
ENSG00000121671.11	0.0180261	4.85066	0.501145	0.616687	0.788153	-6.06472	CRY2	protein_coding	ns
ENSG00000196453.8	0.020413	3.02504	0.501104	0.616717	0.788153	-5.77107	ZNF777	protein_coding	ns
ENSG00000198223.16	0.0175741	5.53058	0.500718	0.616988	0.788336	-6.11447	CSF2RA	protein_coding	ns
ENSG00000116266.11	0.0128436	6.09911	0.500645	0.617039	0.788336	-6.14345	STXBP3	protein_coding	ns
ENSG00000162642.14	-0.0140251	3.82506	-0.500367	0.617235	0.78851	-5.92476	C1orf52	protein_coding	ns
ENSG00000284977.1	-0.0352186	1.90375	-0.500191	0.617358	0.788591	-5.56494	AL160272.1	lincRNA	ns
ENSG00000139579.13	-0.0170136	3.07885	-0.500043	0.617463	0.788648	-5.79961	NABP2	protein_coding	ns
ENSG00000127914.16	-0.014369	6.70309	-0.498978	0.618211	0.789447	-6.14773	AKAP9	protein_coding	ns
ENSG00000213904.8	0.0426667	0.516622	0.498882	0.618279	0.789447	-5.29475	LIPE-AS1	antisense	ns
ENSG00000271533.1	0.035554	3.14301	0.498758	0.618367	0.789447	-5.82672	Z83843.1	sense_intronic	ns
ENSG00000101343.14	-0.0140754	4.81246	-0.49866	0.618436	0.789447	-6.06161	CRNKL1	protein_coding	ns
ENSG00000160439.16	0.04953	2.85936	0.498657	0.618437	0.789447	-5.75359	RDH13	protein_coding	ns
ENSG00000170854.18	0.0157653	4.57042	0.498643	0.618447	0.789447	-6.02752	RIOX2	protein_coding	ns
ENSG00000177173.5	-0.0327417	1.52695	-0.498347	0.618655	0.789493	-5.46591	NAP1L4P1	processed_pseudogene	ns
ENSG00000189423.12	-0.0418642	0.610037	-0.498258	0.618718	0.789493	-5.30991	USP32P3	transcribed_unprocessed_pseudogene	ns
ENSG00000212664.5	-0.0514197	-1.04021	-0.498146	0.618797	0.789493	-5.07354	AC064799.1	processed_pseudogene	ns
ENSG00000105497.8	0.0271938	2.48385	0.498104	0.618827	0.789493	-5.68942	ZNF175	protein_coding	ns
ENSG00000189227.6	-0.0209968	2.47215	-0.498101	0.618828	0.789493	-5.67741	C15orf61	protein_coding	ns
ENSG00000065154.11	-0.0169163	5.18607	-0.498082	0.618842	0.789493	-6.04899	OAT	protein_coding	ns
ENSG00000177383.4	0.0446346	1.88787	0.497673	0.61913	0.789784	-5.57226	MAGEF1	protein_coding	ns
ENSG00000163694.15	-0.0190916	7.22851	-0.497046	0.619571	0.79027	-6.16131	RBM47	protein_coding	ns
ENSG00000106993.12	0.0215144	2.41465	0.496627	0.619867	0.790571	-5.6805	CDC37L1	protein_coding	ns
ENSG00000279164.1	-0.0547439	1.99206	-0.496531	0.619934	0.79058	-5.57274	AL118508.2	TEC	ns
ENSG00000119820.11	0.0149684	5.81703	0.495635	0.620566	0.791266	-6.14631	YIPF4	protein_coding	ns
ENSG00000082701.15	0.0128193	6.73133	0.495598	0.620591	0.791266	-6.1636	GSK3B	protein_coding	ns
ENSG00000250687.6	-0.0686277	4.65843	-0.495491	0.620667	0.791286	-6.04679	AC146944.2	transcribed_unprocessed_pseudogene	ns
ENSG00000182481.9	-0.0201058	3.99264	-0.495117	0.62093	0.791473	-5.94423	KPNA2	protein_coding	ns
ENSG00000125445.11	-0.0149284	4.1027	-0.495097	0.620945	0.791473	-5.96052	MRPS7	protein_coding	ns
ENSG00000260563.3	-0.0270043	1.80536	-0.494961	0.621041	0.791473	-5.52911	AC132872.1	lincRNA	ns
ENSG00000198855.7	-0.0217374	2.16278	-0.494943	0.621053	0.791473	-5.61076	FICD	protein_coding	ns
ENSG00000108984.15	0.027737	5.03967	0.49465	0.62126	0.791656	-6.09377	MAP2K6	protein_coding	ns
ENSG00000135870.11	0.010424	7.47232	0.494568	0.621317	0.791656	-6.1621	RC3H1	protein_coding	ns
ENSG00000231890.7	0.038462	0.433235	0.49438	0.62145	0.791749	-5.27734	DARS-AS1	antisense	ns
ENSG00000124164.15	0.0166587	4.38514	0.494286	0.621516	0.791757	-6.03197	VAPB	protein_coding	ns
ENSG00000141101.13	-0.0169959	4.52581	-0.494015	0.621708	0.791869	-6.0315	NOB1	protein_coding	ns
ENSG00000230424.1	-0.0625938	-1.66549	-0.493991	0.621725	0.791869	-4.96407	EMC1-AS1	antisense	ns
ENSG00000204520.13	-0.0360577	2.96425	-0.493788	0.621867	0.791975	-5.77866	MICA	protein_coding	ns
ENSG00000169490.17	0.0174021	3.27513	0.493454	0.622103	0.792199	-5.84097	TM2D2	protein_coding	ns
ENSG00000135709.12	-0.0155125	7.56209	-0.493224	0.622265	0.792259	-6.1589	KIAA0513	protein_coding	ns
ENSG00000275178.1	0.0664405	-1.06931	0.493217	0.622271	0.792259	-5.06596	AC018529.1	antisense	ns
ENSG00000249492.1	-0.0551795	-1.41121	-0.492755	0.622596	0.792592	-5.01066	AC114956.3	processed_transcript	ns
ENSG00000249786.7	-0.03615	2.19959	-0.492656	0.622667	0.792592	-5.58927	EAF1-AS1	antisense	ns
ENSG00000177954.13	0.0232379	7.69939	0.492591	0.622712	0.792592	-6.11011	RPS27	protein_coding	ns
ENSG00000163866.9	-0.010096	5.22344	-0.492289	0.622926	0.792648	-6.10528	SMIM12	protein_coding	ns
ENSG00000145819.17	-0.0117429	8.06552	-0.492288	0.622926	0.792648	-6.14903	ARHGAP26	protein_coding	ns
ENSG00000243227.3	-0.0798111	-2.70752	-0.492213	0.622979	0.792648	-4.87563	RN7SL55P	misc_RNA	ns
ENSG00000173678.14	0.0539468	-0.39358	0.492189	0.622996	0.792648	-5.14804	SPDYE2B	protein_coding	ns
ENSG00000038210.13	-0.0203458	3.80677	-0.492002	0.623128	0.792739	-5.92541	PI4K2B	protein_coding	ns
ENSG00000186193.9	-0.140412	2.30044	-0.491709	0.623334	0.792889	-5.64041	SAPCD2	protein_coding	ns
ENSG00000272821.1	-0.0589524	1.75315	-0.491665	0.623366	0.792889	-5.53127	U62317.2	antisense	ns
ENSG00000101294.17	-0.0163074	7.06444	-0.490947	0.623873	0.793438	-6.16571	HM13	protein_coding	ns
ENSG00000258568.1	-0.039662	-0.107559	-0.490884	0.623918	0.793438	-5.16958	RHOQP1	processed_pseudogene	ns
ENSG00000141510.17	0.0166157	5.60159	0.490753	0.62401	0.793457	-6.11276	TP53	protein_coding	ns
ENSG00000139644.13	-0.0121526	9.33325	-0.490692	0.624053	0.793457	-6.10997	TMBIM6	protein_coding	ns
ENSG00000109756.9	-0.0127482	6.37974	-0.490555	0.62415	0.793481	-6.16365	RAPGEF2	protein_coding	ns
ENSG00000073803.14	0.0193358	3.83906	0.490442	0.62423	0.793481	-5.94191	MAP3K13	protein_coding	ns
ENSG00000130313.7	0.0126064	5.78144	0.49041	0.624252	0.793481	-6.13547	AC010618.1	protein_coding	ns
ENSG00000248696.1	-0.0643407	-1.50796	-0.490137	0.624445	0.793515	-4.98575	AC011406.1	processed_pseudogene	ns
ENSG00000213782.7	0.0139371	4.62472	0.490107	0.624466	0.793515	-6.04546	DDX47	protein_coding	ns
ENSG00000100889.11	-0.0192362	4.24712	-0.490103	0.624469	0.793515	-5.9843	PCK2	protein_coding	ns
ENSG00000226085.3	-0.0477507	1.57847	-0.489986	0.624552	0.793515	-5.50949	UQCRFS1P1	processed_pseudogene	ns
ENSG00000166428.13	0.0456945	3.39997	0.48992	0.624599	0.793515	-5.85281	PLD4	protein_coding	ns
ENSG00000078319.9	0.0237726	1.17329	0.489862	0.62464	0.793515	-5.40417	PMS2P1	unprocessed_pseudogene	ns
ENSG00000244490.1	0.0543932	-1.23757	0.489744	0.624723	0.793544	-5.03603	RWDD4P1	processed_pseudogene	ns
ENSG00000175866.15	0.0320766	3.26764	0.489623	0.624808	0.793576	-5.81461	BAIAP2	protein_coding	ns
ENSG00000165487.14	-0.011328	4.69923	-0.489277	0.625053	0.793811	-6.03725	MICU2	protein_coding	ns
ENSG00000270585.1	0.044957	-0.739843	0.488991	0.625255	0.793819	-5.10995	AL445435.1	processed_pseudogene	ns
ENSG00000266075.2	0.084159	-2.78201	0.488943	0.625289	0.793819	-4.8768	RN7SL574P	misc_RNA	ns
ENSG00000189376.12	0.0167771	2.86813	0.488935	0.625295	0.793819	-5.76547	C8orf76	protein_coding	ns
ENSG00000113845.9	0.0107458	4.55146	0.488765	0.625415	0.793819	-6.01853	TIMMDC1	protein_coding	ns
ENSG00000160877.6	0.0143918	5.22007	0.488733	0.625437	0.793819	-6.09507	NACC1	protein_coding	ns
ENSG00000108528.14	0.0119751	4.7075	0.48873	0.62544	0.793819	-6.04269	SLC25A11	protein_coding	ns
ENSG00000157540.21	-0.00895861	7.55632	-0.488672	0.625481	0.793819	-6.16288	DYRK1A	protein_coding	ns
ENSG00000163597.14	0.0176543	5.89585	0.488512	0.625594	0.793887	-6.14182	SNHG16	processed_transcript	ns
ENSG00000136315.4	0.0795819	-2.05211	0.488092	0.625891	0.793987	-4.94779	AL355922.1	lincRNA	ns
ENSG00000196154.12	-0.0184829	8.15926	-0.487932	0.626004	0.793987	-6.13088	S100A4	protein_coding	ns
ENSG00000227512.1	-0.0417646	1.49469	-0.487798	0.626099	0.793987	-5.47207	AL592301.1	antisense	ns
ENSG00000269971.1	0.0810447	-3.34564	0.487794	0.626102	0.793987	-4.85128	AL020997.2	sense_intronic	ns
ENSG00000272918.1	-0.0265033	2.9108	-0.487668	0.626191	0.793987	-5.78156	AC005070.3	antisense	ns
ENSG00000066336.11	0.0175039	8.26273	0.487636	0.626213	0.793987	-6.1425	SPI1	protein_coding	ns
ENSG00000274272.1	-0.024823	4.7158	-0.487474	0.626328	0.793987	-6.03519	AC069281.2	processed_transcript	ns
ENSG00000103995.14	-0.0201154	3.70532	-0.487462	0.626337	0.793987	-5.91013	CEP152	protein_coding	ns
ENSG00000015285.10	0.0143161	6.95377	0.487405	0.626377	0.793987	-6.15443	WAS	protein_coding	ns
ENSG00000196275.14	0.0279965	3.16302	0.487264	0.626477	0.793987	-5.82894	GTF2IRD2	protein_coding	ns
ENSG00000101473.17	-0.0147918	4.1425	-0.48707	0.626614	0.793987	-5.99025	ACOT8	protein_coding	ns
ENSG00000160888.7	-0.0334665	7.63817	-0.486951	0.626698	0.793987	-6.13858	IER2	protein_coding	ns
ENSG00000244563.1	0.0562469	0.0355526	0.486772	0.626825	0.793987	-5.1902	AC006011.1	processed_pseudogene	ns
ENSG00000140030.6	0.0189444	6.18122	0.48667	0.626897	0.793987	-6.15294	GPR65	protein_coding	ns
ENSG00000228323.2	-0.0600041	-0.767086	-0.486445	0.627056	0.793987	-5.09481	AC008440.1	antisense	ns
ENSG00000173456.4	-0.023137	3.68547	-0.486286	0.627169	0.793987	-5.8811	RNF26	protein_coding	ns
ENSG00000273730.1	-0.153387	-1.33256	-0.486281	0.627172	0.793987	-5.00582	RF00002	rRNA	ns
ENSG00000274917.1	-0.153387	-1.33256	-0.486281	0.627172	0.793987	-5.00582	RNA5-8SN5	rRNA	ns
ENSG00000275215.1	-0.153387	-1.33256	-0.486281	0.627172	0.793987	-5.00582	RNA5-8SN3	rRNA	ns
ENSG00000275757.1	-0.153387	-1.33256	-0.486281	0.627172	0.793987	-5.00582	RF00002	rRNA	ns
ENSG00000276700.1	-0.153387	-1.33256	-0.486281	0.627172	0.793987	-5.00582	RNA5-8SN4	rRNA	ns
ENSG00000277739.1	-0.153387	-1.33256	-0.486281	0.627172	0.793987	-5.00582	RF00002	rRNA	ns
ENSG00000278189.1	-0.153387	-1.33256	-0.486281	0.627172	0.793987	-5.00582	RNA5-8SN1	rRNA	ns
ENSG00000278233.1	-0.153387	-1.33256	-0.486281	0.627172	0.793987	-5.00582	RNA5-8SN2	rRNA	ns
ENSG00000213003.3	0.0638874	-1.27496	0.486216	0.627218	0.793987	-5.04276	BTF3P12	processed_pseudogene	ns
ENSG00000138606.19	0.0326397	0.432646	0.48619	0.627237	0.793987	-5.2696	SHF	protein_coding	ns
ENSG00000159714.11	-0.0442267	2.10844	-0.486026	0.627353	0.794057	-5.59447	ZDHHC1	protein_coding	ns
ENSG00000264743.2	0.0313718	0.65543	0.485485	0.627736	0.794466	-5.33952	DPRXP4	processed_pseudogene	ns
ENSG00000273568.1	-0.0729517	-2.57623	-0.484813	0.628212	0.794993	-4.89573	AC131009.3	sense_intronic	ns
ENSG00000138663.9	-0.0122908	4.07196	-0.484634	0.628339	0.795077	-5.94789	COPS4	protein_coding	ns
ENSG00000086065.14	0.0152489	4.21765	0.484495	0.628437	0.795125	-5.95935	CHMP5	protein_coding	ns
ENSG00000119487.17	0.0103855	5.72738	0.484264	0.628601	0.795147	-6.13251	MAPKAP1	protein_coding	ns
ENSG00000122257.20	-0.00982982	6.60822	-0.484223	0.62863	0.795147	-6.16694	RBBP6	protein_coding	ns
ENSG00000197562.10	-0.0155078	4.7679	-0.484216	0.628635	0.795147	-6.06245	RAB40C	protein_coding	ns
ENSG00000145868.16	0.0129025	5.47512	0.483834	0.628906	0.795347	-6.13184	FBXO38	protein_coding	ns
ENSG00000143811.19	0.0198373	4.74796	0.483719	0.628987	0.795347	-6.07038	PYCR2	protein_coding	ns
ENSG00000132274.16	-0.0227215	7.89381	-0.483674	0.629019	0.795347	-6.15315	TRIM22	protein_coding	ns
ENSG00000140943.17	-0.0136123	6.49443	-0.483536	0.629117	0.795347	-6.16539	MBTPS1	protein_coding	ns
ENSG00000134419.15	-0.0214877	8.12481	-0.48347	0.629164	0.795347	-6.13076	RPS15A	protein_coding	ns
ENSG00000233927.5	0.0266155	7.49701	0.483442	0.629184	0.795347	-6.16085	RPS28	protein_coding	ns
ENSG00000141098.13	0.0199744	3.41825	0.483398	0.629215	0.795347	-5.87686	GFOD2	protein_coding	ns
ENSG00000116717.13	-0.0352312	1.98116	-0.483204	0.629353	0.795403	-5.57956	GADD45A	protein_coding	ns
ENSG00000111452.13	-0.0433335	3.58561	-0.483125	0.629409	0.795403	-5.87082	ADGRD1	protein_coding	ns
ENSG00000129667.12	0.0179427	6.41389	0.48308	0.62944	0.795403	-6.15716	RHBDF2	protein_coding	ns
ENSG00000258430.1	0.0619409	2.64294	0.48286	0.629597	0.795524	-5.71036	AL583722.2	antisense	ns
ENSG00000117543.21	-0.0163108	2.693	-0.4827	0.62971	0.795591	-5.73751	DPH5	protein_coding	ns
ENSG00000230113.1	0.0581676	-1.61022	0.482486	0.629862	0.795707	-5.00341	AC138207.1	antisense	ns
ENSG00000280614.1	-0.114593	6.77866	-0.482318	0.629981	0.795725	-6.13585	FP236383.2	lincRNA	ns
ENSG00000112306.8	0.0153834	6.93806	0.482296	0.629996	0.795725	-6.12961	RPS12	protein_coding	ns
ENSG00000242299.1	-0.0235259	1.88289	-0.482149	0.6301	0.79578	-5.57138	AC073861.1	processed_pseudogene	ns
ENSG00000110344.9	-0.0107669	7.14226	-0.481928	0.630258	0.79585	-6.16743	UBE4A	protein_coding	ns
ENSG00000261544.1	0.059517	-1.81797	0.481901	0.630276	0.79585	-4.99131	AC011939.2	sense_intronic	ns
ENSG00000023318.8	0.0106493	6.15483	0.481644	0.630459	0.796004	-6.15395	ERP44	protein_coding	ns
ENSG00000115524.16	0.00911991	8.90959	0.481481	0.630574	0.796069	-6.12574	SF3B1	protein_coding	ns
ENSG00000116903.7	-0.0114814	5.50261	-0.481401	0.630631	0.796069	-6.12988	EXOC8	protein_coding	ns
ENSG00000213672.8	0.0176	3.03314	0.481194	0.630778	0.796179	-5.78303	NCKIPSD	protein_coding	ns
ENSG00000100938.17	-0.0101724	5.56224	-0.481084	0.630856	0.796201	-6.12012	GMPR2	protein_coding	ns
ENSG00000261556.9	-0.033565	2.29052	-0.480944	0.630956	0.79625	-5.64653	SMG1P7	transcribed_unprocessed_pseudogene	ns
ENSG00000152942.19	0.0123058	3.7388	0.480482	0.631284	0.796589	-5.92498	RAD17	protein_coding	ns
ENSG00000227782.2	0.0386614	0.381776	0.480243	0.631453	0.79659	-5.26315	AC002553.1	antisense	ns
ENSG00000168066.20	-0.0107486	7.73687	-0.480214	0.631474	0.79659	-6.15946	SF1	protein_coding	ns
ENSG00000251288.2	0.0276115	2.81881	0.480143	0.631524	0.79659	-5.75733	AC018797.2	processed_pseudogene	ns
ENSG00000196141.14	0.0361908	2.6784	0.480086	0.631565	0.79659	-5.72142	SPATS2L	protein_coding	ns
ENSG00000177600.9	0.0313399	6.68093	0.479997	0.631628	0.79659	-6.14661	RPLP2	protein_coding	ns
ENSG00000166261.11	-0.0197462	2.30979	-0.479892	0.631702	0.79659	-5.65877	ZNF202	protein_coding	ns
ENSG00000107833.10	0.0308116	0.820049	0.479819	0.631754	0.79659	-5.38526	NPM3	protein_coding	ns
ENSG00000266967.7	-0.0265561	1.43232	-0.4798	0.631768	0.79659	-5.46968	AARSD1	protein_coding	ns
ENSG00000187535.14	0.0190822	1.93752	0.479697	0.631841	0.796606	-5.5723	IFT140	protein_coding	ns
ENSG00000116016.14	0.0361153	1.66114	0.479446	0.632019	0.796755	-5.49525	EPAS1	protein_coding	ns
ENSG00000100461.18	-0.0115586	6.81539	-0.479262	0.63215	0.796844	-6.17352	RBM23	protein_coding	ns
ENSG00000232027.2	0.0402453	-0.27029	0.479163	0.63222	0.796856	-5.18408	AL671986.1	processed_pseudogene	ns
ENSG00000204767.4	0.0345598	4.51579	0.47876	0.632507	0.797141	-6.03793	INSYN2B	protein_coding	ns
ENSG00000116701.14	0.0130863	9.37335	0.478451	0.632726	0.797303	-6.10856	NCF2	protein_coding	ns
ENSG00000089723.10	-0.0265305	2.1101	-0.478378	0.632778	0.797303	-5.58703	OTUB2	protein_coding	ns
ENSG00000273464.1	0.052988	-0.741273	0.478315	0.632823	0.797303	-5.10398	AP000238.1	antisense	ns
ENSG00000267576.1	0.0529022	4.30946	0.478238	0.632878	0.797303	-5.99848	AC011472.3	sense_intronic	ns
ENSG00000017260.19	-0.0110762	5.55745	-0.47813	0.632955	0.797303	-6.13128	ATP2C1	protein_coding	ns
ENSG00000273151.1	0.0209374	4.08859	0.478028	0.633027	0.797303	-5.97464	AC073957.3	antisense	ns
ENSG00000159202.18	-0.0148758	6.01613	-0.477984	0.633058	0.797303	-6.15918	UBE2Z	protein_coding	ns
ENSG00000266389.1	-0.0467675	-0.284673	-0.477755	0.633221	0.797431	-5.13059	AC002091.2	lincRNA	ns
ENSG00000273680.1	0.0487006	-0.655528	0.477476	0.633419	0.797606	-5.12083	AC009318.2	antisense	ns
ENSG00000257824.1	0.104776	-1.32117	0.477075	0.633705	0.797784	-5.15412	AC068789.1	antisense	ns
ENSG00000223984.1	0.0388306	0.50101	0.477045	0.633726	0.797784	-5.3194	HNRNPRP1	processed_pseudogene	ns
ENSG00000203804.4	0.0244318	5.1016	0.477022	0.633742	0.797784	-6.1111	ADAMTSL4-AS1	processed_transcript	ns
ENSG00000138303.17	-0.0158812	3.43196	-0.476901	0.633828	0.797816	-5.88008	ASCC1	protein_coding	ns
ENSG00000145781.9	0.0155348	4.19632	0.476646	0.634009	0.797968	-5.96465	COMMD10	protein_coding	ns
ENSG00000127328.21	-0.0258372	3.1814	-0.476471	0.634134	0.798049	-5.84261	RAB3IP	protein_coding	ns
ENSG00000200463.1	-0.113228	-1.99989	-0.476361	0.634213	0.798072	-4.99159	SNORD118	snoRNA	ns
ENSG00000149547.15	-0.0140273	4.28863	-0.475446	0.634864	0.798814	-6.00772	EI24	protein_coding	ns
ENSG00000214046.8	0.0117832	5.17718	0.475306	0.634963	0.798864	-6.11489	SMIM7	protein_coding	ns
ENSG00000285043.1	0.0348322	2.74864	0.474964	0.635206	0.799093	-5.74263	AC093512.2	protein_coding	ns
ENSG00000141968.8	0.0103187	6.63824	0.4747	0.635394	0.799254	-6.16212	VAV1	protein_coding	ns
ENSG00000161091.13	-0.0155322	5.69419	-0.474227	0.635731	0.799546	-6.14021	MFSD12	protein_coding	ns
ENSG00000168944.15	0.0111869	5.12116	0.474141	0.635792	0.799546	-6.1032	CEP120	protein_coding	ns
ENSG00000116406.19	-0.0122167	6.49877	-0.474044	0.635862	0.799546	-6.1526	EDEM3	protein_coding	ns
ENSG00000169991.11	-0.0238815	4.65981	-0.474026	0.635874	0.799546	-6.05386	IFFO2	protein_coding	ns
ENSG00000142409.6	0.0112381	5.48773	0.473948	0.63593	0.799546	-6.1156	ZNF787	protein_coding	ns
ENSG00000104219.13	0.018358	5.66274	0.473704	0.636103	0.799633	-6.1393	ZDHHC2	protein_coding	ns
ENSG00000197771.12	-0.0123475	6.67492	-0.473521	0.636234	0.799633	-6.15948	MCMBP	protein_coding	ns
ENSG00000182362.14	0.0489926	2.01266	0.473514	0.636239	0.799633	-5.61092	YBEY	protein_coding	ns
ENSG00000262877.4	-0.0394754	1.50947	-0.473475	0.636267	0.799633	-5.47081	AC110285.2	lincRNA	ns
ENSG00000089050.16	-0.0155387	3.43049	-0.473373	0.63634	0.799633	-5.87486	RBBP9	protein_coding	ns
ENSG00000259075.6	-0.05162	2.4322	-0.473341	0.636362	0.799633	-5.67151	POC1B-GALNT4	protein_coding	ns
ENSG00000285081.1	0.0522802	1.57267	0.473036	0.63658	0.79983	-5.52053	AC004593.2	sense_intronic	ns
ENSG00000141582.15	-0.0176905	5.40695	-0.472867	0.6367	0.799886	-6.11727	CBX4	protein_coding	ns
ENSG00000257802.1	-0.0333652	1.09426	-0.472803	0.636745	0.799886	-5.39801	AC089984.2	processed_pseudogene	ns
ENSG00000198815.9	-0.0100612	6.03705	-0.472603	0.636888	0.799989	-6.16464	FOXJ3	protein_coding	ns
ENSG00000040633.13	-0.0139511	4.91028	-0.472141	0.637218	0.800327	-6.09344	PHF23	protein_coding	ns
ENSG00000141446.11	0.0141303	5.07753	0.471966	0.637342	0.80033	-6.09939	ESCO1	protein_coding	ns
ENSG00000243646.10	0.0134553	6.13236	0.47194	0.637361	0.80033	-6.16005	IL10RB	protein_coding	ns
ENSG00000131067.17	0.020743	2.54633	0.471881	0.637402	0.80033	-5.69567	GGT7	protein_coding	ns
ENSG00000110768.12	0.0139708	4.85999	0.471719	0.637518	0.800399	-6.07383	GTF2H1	protein_coding	ns
ENSG00000115446.11	-0.013687	4.01122	-0.471621	0.637588	0.800412	-5.96652	UNC50	protein_coding	ns
ENSG00000132466.18	-0.0113378	7.31762	-0.471472	0.637694	0.800468	-6.17322	ANKRD17	protein_coding	ns
ENSG00000145990.11	0.0221148	4.42673	0.471228	0.637868	0.800611	-6.03632	GFOD1	protein_coding	ns
ENSG00000124562.10	-0.03029	4.24011	-0.471128	0.63794	0.800624	-5.99505	SNRPC	protein_coding	ns
ENSG00000127774.7	-0.021094	2.27252	-0.470868	0.638125	0.800725	-5.65193	EMC6	protein_coding	ns
ENSG00000131037.15	0.045231	0.156817	0.470845	0.638141	0.800725	-5.23842	EPS8L1	protein_coding	ns
ENSG00000110536.14	0.0119526	4.14093	0.470724	0.638228	0.800757	-5.98032	PTPMT1	protein_coding	ns
ENSG00000164053.21	-0.0180816	3.49951	-0.470436	0.638433	0.800939	-5.89427	ATRIP	protein_coding	ns
ENSG00000269145.2	0.026384	2.05167	0.470278	0.638546	0.801004	-5.56655	AC007192.2	antisense	ns
ENSG00000166888.12	0.0114533	8.56416	0.470014	0.638734	0.801045	-6.14292	STAT6	protein_coding	ns
ENSG00000108405.4	-0.03109	5.91921	-0.470007	0.638739	0.801045	-6.15232	P2RX1	protein_coding	ns
ENSG00000214719.12	-0.0277154	2.31273	-0.469911	0.638807	0.801045	-5.65355	AC005562.1	processed_transcript	ns
ENSG00000180011.7	0.0191286	5.34245	0.469796	0.63889	0.801045	-6.13041	ZADH2	protein_coding	ns
ENSG00000138092.11	0.0239774	2.09343	0.469784	0.638898	0.801045	-5.59126	CENPO	protein_coding	ns
ENSG00000151806.14	0.0157287	4.20326	0.469665	0.638983	0.801045	-6.0102	GUF1	protein_coding	ns
ENSG00000173207.13	0.0282906	0.908797	0.469637	0.639003	0.801045	-5.38942	CKS1B	protein_coding	ns
ENSG00000121680.16	0.0127107	3.66573	0.468999	0.639459	0.80154	-5.90611	PEX16	protein_coding	ns
ENSG00000112200.17	-0.0113229	6.71534	-0.468834	0.639576	0.801565	-6.1749	ZNF451	protein_coding	ns
ENSG00000184162.14	-0.0197052	1.96164	-0.4688	0.6396	0.801565	-5.58896	NR2C2AP	protein_coding	ns
ENSG00000122882.10	0.0101182	4.86581	0.468632	0.63972	0.801592	-6.08626	ECD	protein_coding	ns
ENSG00000101868.10	-0.0159669	3.44493	-0.468601	0.639743	0.801592	-5.87707	POLA1	protein_coding	ns
ENSG00000178035.12	-0.0142771	4.77704	-0.468284	0.639969	0.801734	-6.07217	IMPDH2	protein_coding	ns
ENSG00000262202.4	0.11499	4.78089	0.468271	0.639978	0.801734	-5.89812	AC007952.4	lincRNA	ns
ENSG00000197013.10	0.0576792	2.35549	0.468029	0.640151	0.801802	-5.68362	ZNF429	protein_coding	ns
ENSG00000132591.12	-0.0164643	3.63575	-0.468025	0.640154	0.801802	-5.89992	ERAL1	protein_coding	ns
ENSG00000217165.1	-0.0221178	2.25404	-0.467898	0.640245	0.80184	-5.63351	ANKRD18EP	processed_pseudogene	ns
ENSG00000179958.8	-0.0187082	2.36409	-0.467673	0.640405	0.801965	-5.66728	DCTPP1	protein_coding	ns
ENSG00000277985.1	0.0832906	0.281094	0.467491	0.640535	0.802009	-5.29612	SNORA67	snoRNA	ns
ENSG00000123374.11	-0.0173083	2.83339	-0.467453	0.640562	0.802009	-5.75525	CDK2	protein_coding	ns
ENSG00000013523.9	-0.0192538	4.68642	-0.467277	0.640688	0.802091	-6.05936	ANGEL1	protein_coding	ns
ENSG00000117479.14	-0.0272084	2.4268	-0.467129	0.640794	0.802147	-5.67663	SLC19A2	protein_coding	ns
ENSG00000189114.6	0.0124783	4.11392	0.466923	0.640941	0.802193	-5.97998	BLOC1S3	protein_coding	ns
ENSG00000259943.1	0.0215254	1.64263	0.466908	0.640952	0.802193	-5.53189	AL050341.2	antisense	ns
ENSG00000178904.19	0.0169869	4.71344	0.466447	0.641281	0.802529	-6.07877	DPY19L3	protein_coding	ns
ENSG00000141699.11	-0.0130444	5.98687	-0.466259	0.641416	0.802621	-6.15812	RETREG3	protein_coding	ns
ENSG00000170545.17	0.0257909	2.38168	0.465933	0.641649	0.802789	-5.66392	SMAGP	protein_coding	ns
ENSG00000092931.11	-0.0116089	5.02546	-0.465901	0.641671	0.802789	-6.10501	MFSD11	protein_coding	ns
ENSG00000196497.17	-0.0223365	2.976	-0.465768	0.641767	0.802832	-5.77164	IPO4	protein_coding	ns
ENSG00000140948.11	0.0184257	4.60036	0.465526	0.64194	0.802972	-6.05928	ZCCHC14	protein_coding	ns
ENSG00000185049.14	-0.0140902	4.01109	-0.465361	0.642058	0.803044	-5.96588	NELFA	protein_coding	ns
ENSG00000101052.12	-0.015888	3.86312	-0.465161	0.6422	0.803146	-5.94537	IFT52	protein_coding	ns
ENSG00000145241.11	-0.0168001	5.14063	-0.464833	0.642436	0.803364	-6.11759	CENPC	protein_coding	ns
ENSG00000172590.18	-0.0150548	3.25289	-0.464343	0.642785	0.803725	-5.85131	MRPL52	protein_coding	ns
ENSG00000277801.1	0.031842	3.56461	0.464051	0.642995	0.803911	-5.891	AL138478.1	lincRNA	ns
ENSG00000267493.3	-0.0250211	2.18786	-0.46303	0.643726	0.804749	-5.63125	CIRBP-AS1	antisense	ns
ENSG00000144560.15	-0.0138253	4.62253	-0.462102	0.64439	0.805427	-6.06851	VGLL4	protein_coding	ns
ENSG00000002834.18	-0.0104591	8.2325	-0.462101	0.644391	0.805427	-6.16138	LASP1	protein_coding	ns
ENSG00000107341.5	-0.0111517	7.35731	-0.461943	0.644503	0.805492	-6.17696	UBE2R2	protein_coding	ns
ENSG00000122642.11	-0.0361009	2.82948	-0.46166	0.644706	0.805669	-5.75926	FKBP9	protein_coding	ns
ENSG00000169683.8	0.0175513	2.37059	0.461566	0.644774	0.805677	-5.68083	LRRC45	protein_coding	ns
ENSG00000153395.10	-0.0180276	6.20037	-0.461332	0.644941	0.805811	-6.17312	LPCAT1	protein_coding	ns
ENSG00000141480.18	0.0107357	8.7597	0.460971	0.6452	0.806057	-6.14448	ARRB2	protein_coding	ns
ENSG00000274512.5	0.118067	2.78519	0.460819	0.645309	0.806066	-5.75928	TBC1D3L	protein_coding	ns
ENSG00000064490.14	0.0118394	4.07398	0.460791	0.645329	0.806066	-5.97523	RFXANK	protein_coding	ns
ENSG00000095574.11	-0.0150592	4.65814	-0.460682	0.645407	0.806087	-6.06892	IKZF5	protein_coding	ns
ENSG00000185112.5	0.0265128	3.21942	0.460321	0.645666	0.806231	-5.84755	FAM43A	protein_coding	ns
ENSG00000100425.18	-0.0115617	5.71353	-0.460226	0.645734	0.806231	-6.15367	BRD1	protein_coding	ns
ENSG00000221926.12	-0.0260157	1.69876	-0.460172	0.645773	0.806231	-5.53321	TRIM16	protein_coding	ns
ENSG00000104129.10	-0.0164949	2.92803	-0.46002	0.645882	0.806231	-5.78919	DNAJC17	protein_coding	ns
ENSG00000164332.8	0.013281	4.53204	0.459992	0.645901	0.806231	-6.05393	UBLCP1	protein_coding	ns
ENSG00000127452.8	0.011048	4.03698	0.459981	0.645909	0.806231	-5.97259	FBXL12	protein_coding	ns
ENSG00000182347.10	0.0381249	0.869214	0.459924	0.64595	0.806231	-5.39341	PDSS1P1	processed_pseudogene	ns
ENSG00000149269.9	-0.0146839	7.45219	-0.459839	0.646011	0.806232	-6.17328	PAK1	protein_coding	ns
ENSG00000100403.12	-0.011626	5.5014	-0.459425	0.646308	0.806525	-6.13552	ZC3H7B	protein_coding	ns
ENSG00000268734.1	-0.08043	1.33471	-0.45926	0.646426	0.806579	-5.44034	AC245128.3	lincRNA	ns
ENSG00000279430.1	0.0450309	-0.0400382	0.459161	0.646497	0.806579	-5.19712	AL590560.3	TEC	ns
ENSG00000160803.8	-0.0162854	4.58106	-0.459109	0.646534	0.806579	-6.04426	UBQLN4	protein_coding	ns
ENSG00000273576.1	0.0235857	1.15406	0.458964	0.646638	0.806633	-5.41349	AC009283.1	lincRNA	ns
ENSG00000275764.1	-0.0221444	2.41774	-0.458766	0.646781	0.806701	-5.68783	AC092747.4	lincRNA	ns
ENSG00000283633.1	-0.0701287	2.41567	-0.458718	0.646815	0.806701	-5.66946	AP000547.3	lincRNA	ns
ENSG00000220205.9	0.0160831	5.81832	0.458597	0.646902	0.806733	-6.12687	VAMP2	protein_coding	ns
ENSG00000173545.5	-0.0152156	4.13598	-0.458151	0.647222	0.807016	-5.98427	ZNF622	protein_coding	ns
ENSG00000146707.14	0.0535773	2.3152	0.458013	0.647321	0.807016	-5.63488	POMZP3	protein_coding	ns
ENSG00000172315.6	0.0137577	3.59558	0.457969	0.647352	0.807016	-5.92285	TP53RK	protein_coding	ns
ENSG00000268947.1	0.0376353	-0.0252631	0.457939	0.647374	0.807016	-5.20756	AC002128.1	sense_intronic	ns
ENSG00000184076.13	0.0128235	4.44538	0.457628	0.647597	0.807073	-6.01768	UQCR10	protein_coding	ns
ENSG00000116922.14	-0.0237936	1.79545	-0.45758	0.647632	0.807073	-5.57204	C1orf109	protein_coding	ns
ENSG00000166199.13	0.0166635	2.87974	0.457557	0.647648	0.807073	-5.77926	ALKBH3	protein_coding	ns
ENSG00000119778.15	-0.0092315	6.1484	-0.457534	0.647664	0.807073	-6.16839	ATAD2B	protein_coding	ns
ENSG00000137841.12	-0.0124764	8.17279	-0.456796	0.648194	0.807657	-6.16133	PLCB2	protein_coding	ns
ENSG00000172803.18	-0.0447643	2.19816	-0.456423	0.648462	0.807872	-5.63468	SNX32	protein_coding	ns
ENSG00000279168.2	0.0590971	0.674619	0.456386	0.648489	0.807872	-5.32766	AC105052.4	sense_overlapping	ns
ENSG00000171700.14	0.0128741	7.0155	0.456129	0.648673	0.807907	-6.182	RGS19	protein_coding	ns
ENSG00000175806.15	0.0149479	3.77045	0.456056	0.648726	0.807907	-5.93684	MSRA	protein_coding	ns
ENSG00000105698.16	-0.0110294	6.41552	-0.455944	0.648806	0.807907	-6.17457	USF2	protein_coding	ns
ENSG00000170955.10	-0.0848943	0.285088	-0.455901	0.648837	0.807907	-5.2857	CAVIN3	protein_coding	ns
ENSG00000260018.1	-0.0525845	-1.29686	-0.455881	0.648851	0.807907	-5.03406	AC040169.1	antisense	ns
ENSG00000164758.7	-0.0162853	2.68042	-0.455765	0.648935	0.807907	-5.73784	MED30	protein_coding	ns
ENSG00000162650.16	-0.024135	2.31526	-0.455681	0.648995	0.807907	-5.64037	ATXN7L2	protein_coding	ns
ENSG00000278615.4	-0.0234717	2.10558	-0.455665	0.649006	0.807907	-5.62393	C11orf98	protein_coding	ns
ENSG00000137713.15	0.0166296	4.14721	0.455513	0.649116	0.807961	-6.01158	PPP2R1B	protein_coding	ns
ENSG00000257341.5	-0.0553669	2.88074	-0.455398	0.649198	0.807961	-5.75912	AL928654.3	protein_coding	ns
ENSG00000204469.12	0.0168789	7.56405	0.455299	0.649269	0.807961	-6.16321	PRRC2A	protein_coding	ns
ENSG00000196367.13	0.013202	7.03184	0.455211	0.649333	0.807961	-6.18283	TRRAP	protein_coding	ns
ENSG00000037749.12	0.0135997	4.01439	0.455178	0.649356	0.807961	-5.99189	MFAP3	protein_coding	ns
ENSG00000176124.13	-0.0227103	3.93662	-0.455013	0.649475	0.808032	-5.98594	DLEU1	processed_transcript	ns
ENSG00000147684.9	0.015397	5.09455	0.454878	0.649572	0.808077	-6.09351	NDUFB9	protein_coding	ns
ENSG00000196715.7	0.0168875	4.06548	0.454614	0.649762	0.808237	-5.993	VKORC1L1	protein_coding	ns
ENSG00000173848.19	-0.0305807	2.47462	-0.454325	0.649969	0.808419	-5.66725	NET1	protein_coding	ns
ENSG00000132356.11	-0.00806606	6.48462	-0.454026	0.650184	0.808457	-6.17718	PRKAA1	protein_coding	ns
ENSG00000272033.1	0.030386	1.05204	0.454017	0.650191	0.808457	-5.39778	AL136984.1	sense_intronic	ns
ENSG00000198860.12	0.0125477	3.91969	0.454015	0.650192	0.808457	-5.97377	TSEN15	protein_coding	ns
ENSG00000146243.14	0.0309709	0.940352	0.453942	0.650244	0.808457	-5.37742	IRAK1BP1	protein_coding	ns
ENSG00000267476.1	-0.0521171	-1.36665	-0.45356	0.650519	0.808718	-5.01694	AC104365.1	antisense	ns
ENSG00000106012.18	-0.0165662	4.72683	-0.453479	0.650577	0.808718	-6.07293	IQCE	protein_coding	ns
ENSG00000140350.15	0.0117291	7.04906	0.453243	0.650747	0.808804	-6.18117	ANP32A	protein_coding	ns
ENSG00000124641.16	0.01449	3.3898	0.453141	0.65082	0.808804	-5.87605	MED20	protein_coding	ns
ENSG00000124549.14	-0.0256738	1.5992	-0.453128	0.65083	0.808804	-5.51124	BTN2A3P	transcribed_unprocessed_pseudogene	ns
ENSG00000105429.13	0.0178359	3.97507	0.452546	0.651248	0.809247	-5.96756	MEGF8	protein_coding	ns
ENSG00000031003.10	0.0110745	5.69832	0.451697	0.651859	0.80993	-6.15675	FAM13B	protein_coding	ns
ENSG00000123933.17	0.0124362	6.46058	0.451481	0.652015	0.810047	-6.17899	MXD4	protein_coding	ns
ENSG00000280385.1	0.0232615	2.72573	0.451329	0.652124	0.810107	-5.77474	AP000648.3	TEC	ns
ENSG00000153310.19	0.0116856	7.92891	0.450992	0.652366	0.810331	-6.16711	FAM49B	protein_coding	ns
ENSG00000198901.14	-0.0243561	1.56143	-0.45073	0.652555	0.81049	-5.48798	PRC1	protein_coding	ns
ENSG00000272807.1	0.0375203	-0.0392442	0.450626	0.65263	0.810506	-5.23508	AC007038.2	antisense	ns
ENSG00000237651.6	0.0475594	0.35181	0.45015	0.652973	0.810856	-5.32213	C2orf74	protein_coding	ns
ENSG00000141552.17	-0.0125796	3.64986	-0.449561	0.653397	0.811223	-5.90087	ANAPC11	protein_coding	ns
ENSG00000156162.16	0.0178207	3.32628	0.449539	0.653413	0.811223	-5.87339	DPY19L4	protein_coding	ns
ENSG00000171735.19	0.0147176	3.43485	0.449484	0.653452	0.811223	-5.88786	CAMTA1	protein_coding	ns
ENSG00000175182.15	0.0137168	4.06506	0.449212	0.653648	0.811348	-5.99596	FAM131A	protein_coding	ns
ENSG00000198805.11	-0.030595	5.14353	-0.449173	0.653677	0.811348	-6.11873	PNP	protein_coding	ns
ENSG00000130159.14	0.0237926	3.76	0.449061	0.653757	0.811367	-5.93913	ECSIT	protein_coding	ns
ENSG00000107651.13	-0.0101348	5.39848	-0.448981	0.653814	0.811367	-6.13189	SEC23IP	protein_coding	ns
ENSG00000100592.15	0.0269086	3.51986	0.448846	0.653912	0.811412	-5.90809	DAAM1	protein_coding	ns
ENSG00000139112.11	-0.0198601	6.36913	-0.4487	0.654017	0.811412	-6.15887	GABARAPL1	protein_coding	ns
ENSG00000145246.13	0.0124213	5.09638	0.448675	0.654035	0.811412	-6.08718	ATP10D	protein_coding	ns
ENSG00000242094.1	-0.0322474	2.05012	-0.448431	0.654211	0.811519	-5.62004	FOXP1-IT1	sense_intronic	ns
ENSG00000241269.1	-0.0463496	-0.493969	-0.448385	0.654244	0.811519	-5.12766	AC093620.1	antisense	ns
ENSG00000120949.15	-0.0202681	3.80049	-0.448188	0.654386	0.81159	-5.93743	TNFRSF8	protein_coding	ns
ENSG00000118707.10	-0.0148613	4.29429	-0.448115	0.654439	0.81159	-6.02279	TGIF2	protein_coding	ns
ENSG00000058799.15	0.0122718	4.70917	0.44757	0.654832	0.81159	-6.08019	YIPF1	protein_coding	ns
ENSG00000119943.13	0.0212191	1.47536	0.447548	0.654848	0.81159	-5.47248	PYROXD2	protein_coding	ns
ENSG00000201801.1	-0.0820488	-4.18931	-0.44751	0.654875	0.81159	-4.81442	RNU5E-4P	snRNA	ns
ENSG00000148288.13	0.017542	4.87513	0.447456	0.654914	0.81159	-6.09402	GBGT1	protein_coding	ns
ENSG00000169612.4	-0.0164935	3.87408	-0.447407	0.654949	0.81159	-5.95636	RAMAC	protein_coding	ns
ENSG00000144744.17	-0.0116153	5.73484	-0.447393	0.654959	0.81159	-6.1389	UBA3	protein_coding	ns
ENSG00000139645.10	-0.0125673	5.02787	-0.447383	0.654966	0.81159	-6.08946	ANKRD52	protein_coding	ns
ENSG00000262791.1	0.0471063	-0.283981	0.44735	0.65499	0.81159	-5.16287	AC130343.1	antisense	ns
ENSG00000166188.2	0.0150543	4.95179	0.447269	0.655048	0.81159	-6.09681	ZNF319	protein_coding	ns
ENSG00000241370.5	-0.0192473	1.72111	-0.44722	0.655084	0.81159	-5.5505	RPP21	protein_coding	ns
ENSG00000236514.1	0.0522363	-0.499972	0.44713	0.655149	0.81159	-5.16393	AL135791.1	antisense	ns
ENSG00000172428.11	-0.0195588	2.67476	-0.447111	0.655162	0.81159	-5.73945	COPS9	protein_coding	ns
ENSG00000184182.18	0.0124149	5.13972	0.446921	0.6553	0.811684	-6.12056	UBE2F	protein_coding	ns
ENSG00000151062.15	-0.0261519	4.22172	-0.446173	0.655839	0.812275	-6.00053	CACNA2D4	protein_coding	ns
ENSG00000106462.10	-0.0190945	2.76921	-0.446012	0.655955	0.812329	-5.75077	EZH2	protein_coding	ns
ENSG00000173193.15	0.0241344	8.08384	0.445883	0.656048	0.812329	-6.16692	PARP14	protein_coding	ns
ENSG00000120063.10	0.011651	8.04028	0.445857	0.656067	0.812329	-6.16889	GNA13	protein_coding	ns
ENSG00000134809.9	0.0276182	1.98069	0.445176	0.656558	0.812861	-5.6121	TIMM10	protein_coding	ns
ENSG00000162086.14	0.0146397	3.46185	0.444814	0.65682	0.813108	-5.9111	ZNF75A	protein_coding	ns
ENSG00000276952.1	-0.0444376	-1.0362	-0.44472	0.656887	0.813116	-5.06402	AL121772.3	antisense	ns
ENSG00000166171.13	0.0279814	1.0183	0.444505	0.657042	0.813188	-5.4237	DPCD	protein_coding	ns
ENSG00000168081.9	-0.0463003	0.25328	-0.444203	0.65726	0.813188	-5.23297	PNOC	protein_coding	ns
ENSG00000105447.12	0.0176303	3.50485	0.44417	0.657285	0.813188	-5.90283	GRWD1	protein_coding	ns
ENSG00000224207.3	0.0659655	-1.99802	0.444149	0.6573	0.813188	-4.96028	AC018797.1	processed_pseudogene	ns
ENSG00000183621.15	0.0165168	4.52042	0.444146	0.657302	0.813188	-6.0561	ZNF438	protein_coding	ns
ENSG00000106086.20	0.0134365	3.78236	0.444127	0.657315	0.813188	-5.95492	PLEKHA8	protein_coding	ns
ENSG00000127564.17	0.0402725	0.238684	0.443861	0.657508	0.81335	-5.23286	PKMYT1	protein_coding	ns
ENSG00000275464.4	0.10253	2.70274	0.443567	0.65772	0.813536	-5.74582	FP565260.1	protein_coding	ns
ENSG00000004059.11	-0.0138316	6.31388	-0.443311	0.657905	0.813666	-6.1705	ARF5	protein_coding	ns
ENSG00000239948.2	0.0475557	0.164713	0.443203	0.657983	0.813666	-5.24663	RN7SL368P	misc_RNA	ns
ENSG00000257097.1	-0.0335042	0.740019	-0.443084	0.658069	0.813666	-5.33026	CLIP1-AS1	lincRNA	ns
ENSG00000254928.1	-0.0396765	1.15046	-0.443045	0.658097	0.813666	-5.43762	AP001372.3	antisense	ns
ENSG00000182621.18	-0.0307218	5.3641	-0.442995	0.658133	0.813666	-6.12174	PLCB1	protein_coding	ns
ENSG00000277972.1	-0.0201487	2.82402	-0.442835	0.658249	0.813733	-5.76487	CISD3	protein_coding	ns
ENSG00000215022.7	0.043781	1.35382	0.442663	0.658373	0.813794	-5.4414	AL008729.1	antisense	ns
ENSG00000173486.13	-0.019575	2.38193	-0.442371	0.658584	0.813794	-5.6754	FKBP2	protein_coding	ns
ENSG00000073060.16	-0.0303386	3.81681	-0.442312	0.658627	0.813794	-5.92546	SCARB1	protein_coding	ns
ENSG00000231357.1	-0.0572535	-1.52892	-0.442263	0.658662	0.813794	-5.02393	AC006028.1	processed_pseudogene	ns
ENSG00000124019.10	-0.0297059	1.67888	-0.44226	0.658664	0.813794	-5.53229	FAM124B	protein_coding	ns
ENSG00000279423.1	0.0400189	2.17023	0.442234	0.658683	0.813794	-5.62917	AL445363.3	TEC	ns
ENSG00000152518.8	0.0223285	8.77533	0.442169	0.65873	0.813794	-6.14973	ZFP36L2	protein_coding	ns
ENSG00000105048.17	0.0919441	1.57936	0.441963	0.658879	0.813849	-5.5217	TNNT1	protein_coding	ns
ENSG00000188042.8	0.0522106	5.89159	0.441888	0.658933	0.813849	-6.16558	ARL4C	protein_coding	ns
ENSG00000117143.13	-0.0216716	2.54195	-0.441851	0.65896	0.813849	-5.71855	UAP1	protein_coding	ns
ENSG00000184260.5	0.0216548	5.86914	0.441735	0.659044	0.813877	-6.11928	HIST2H2AC	protein_coding	ns
ENSG00000239827.8	0.0355832	-0.429151	0.441578	0.659157	0.81391	-5.1514	SUGT1P3	transcribed_unprocessed_pseudogene	ns
ENSG00000081760.17	-0.01861	2.8797	-0.441507	0.659208	0.81391	-5.77928	AACS	protein_coding	ns
ENSG00000132394.11	-0.0128625	3.89028	-0.441442	0.659255	0.81391	-5.95817	EEFSEC	protein_coding	ns
ENSG00000125846.15	0.0182363	1.91409	0.441317	0.659346	0.813946	-5.60452	ZNF133	protein_coding	ns
ENSG00000224195.1	0.0585018	-1.42511	0.441154	0.659464	0.813993	-5.0164	AC022400.1	antisense	ns
ENSG00000240163.1	-0.0430101	-0.355377	-0.441093	0.659508	0.813993	-5.16889	AC087385.1	processed_pseudogene	ns
ENSG00000279913.1	-0.0466774	-0.697008	-0.440918	0.659634	0.814027	-5.11286	AP001962.1	TEC	ns
ENSG00000171236.10	0.0452058	4.85842	0.440866	0.659672	0.814027	-6.08349	LRG1	protein_coding	ns
ENSG00000111716.12	0.0179052	5.52643	0.440798	0.659721	0.814027	-6.13131	LDHB	protein_coding	ns
ENSG00000259453.1	0.0349666	1.09487	0.440389	0.660017	0.814317	-5.42284	AC087286.4	sense_intronic	ns
ENSG00000125871.14	0.0198778	3.92263	0.440161	0.660182	0.814352	-5.97515	MGME1	protein_coding	ns
ENSG00000234771.3	0.0172479	3.06668	0.440091	0.660232	0.814352	-5.81328	SLC25A25-AS1	antisense	ns
ENSG00000237788.1	0.0342431	1.08683	0.440081	0.660239	0.814352	-5.39983	AL162615.1	processed_pseudogene	ns
ENSG00000130305.16	-0.0120124	3.71219	-0.440008	0.660292	0.814352	-5.93431	NSUN5	protein_coding	ns
ENSG00000259924.1	0.0332275	1.39335	0.439717	0.660503	0.814452	-5.49309	AC011939.1	processed_pseudogene	ns
ENSG00000102893.16	-0.0104124	6.5296	-0.439658	0.660546	0.814452	-6.17755	PHKB	protein_coding	ns
ENSG00000214114.9	0.0120704	4.53797	0.439641	0.660558	0.814452	-6.05055	MYCBP	protein_coding	ns
ENSG00000240859.2	-0.0327371	3.1423	-0.439486	0.66067	0.814513	-5.83014	AC093627.4	lincRNA	ns
ENSG00000134575.10	-0.0164446	4.04009	-0.439238	0.660849	0.81452	-5.97992	ACP2	protein_coding	ns
ENSG00000138376.11	-0.0190634	4.031	-0.439145	0.660917	0.81452	-5.98445	BARD1	protein_coding	ns
ENSG00000107882.11	-0.016567	4.83291	-0.439101	0.660949	0.81452	-6.06094	SUFU	protein_coding	ns
ENSG00000270419.1	-0.0305592	2.48375	-0.439051	0.660985	0.81452	-5.70682	CAHM	lincRNA	ns
ENSG00000243708.10	0.0319185	3.1019	0.438973	0.661041	0.81452	-5.82991	PLA2G4B	protein_coding	ns
ENSG00000218809.1	0.0442205	0.0307691	0.438967	0.661045	0.81452	-5.21408	AL391903.1	unprocessed_pseudogene	ns
ENSG00000131100.13	-0.0105664	6.0539	-0.438782	0.66118	0.814609	-6.16777	ATP6V1E1	protein_coding	ns
ENSG00000111877.17	0.00963192	5.14398	0.438025	0.661727	0.815208	-6.12915	MCM9	protein_coding	ns
ENSG00000131401.11	0.139956	4.81979	0.437808	0.661885	0.815326	-6.06958	NAPSB	transcribed_unprocessed_pseudogene	ns
ENSG00000144357.16	0.00806724	6.26648	0.437454	0.662141	0.815565	-6.17538	UBR3	protein_coding	ns
ENSG00000130734.10	-0.0135016	3.63102	-0.437113	0.662387	0.815793	-5.92152	ATG4D	protein_coding	ns
ENSG00000152904.11	0.0146731	4.16098	0.4369	0.662542	0.815853	-6.01006	GGPS1	protein_coding	ns
ENSG00000106305.10	-0.0167801	3.06575	-0.436876	0.66256	0.815853	-5.82226	AIMP2	protein_coding	ns
ENSG00000100138.15	0.0112042	5.28878	0.436729	0.662666	0.815907	-6.12951	SNU13	protein_coding	ns
ENSG00000182473.22	-0.00788027	6.66242	-0.436603	0.662757	0.815944	-6.19094	EXOC7	protein_coding	ns
ENSG00000253251.2	-0.0213761	1.98329	-0.436442	0.662874	0.816011	-5.60946	SHLD3	protein_coding	ns
ENSG00000167535.8	0.0280396	1.00303	0.436221	0.663034	0.816131	-5.38222	CACNB3	protein_coding	ns
ENSG00000134824.14	0.071937	3.43531	0.436088	0.66313	0.816131	-5.87737	FADS2	protein_coding	ns
ENSG00000115827.14	0.0123511	4.35478	0.436052	0.663156	0.816131	-6.0439	DCAF17	protein_coding	ns
ENSG00000275693.1	-0.0873489	-3.87951	-0.435848	0.663304	0.816237	-4.83148	RF02116	misc_RNA	ns
ENSG00000235106.10	0.0147688	3.36823	0.435677	0.663428	0.816313	-5.87297	BRD3OS	protein_coding	ns
ENSG00000232587.1	0.031772	1.38419	0.435261	0.66373	0.816608	-5.48526	EEF1A1P3	processed_pseudogene	ns
ENSG00000276161.1	-0.0822234	1.49636	-0.435008	0.663913	0.816757	-5.51597	SNORA17B	snoRNA	ns
ENSG00000108773.11	0.0175186	4.01324	0.434688	0.664145	0.816909	-5.97918	KAT2A	protein_coding	ns
ENSG00000253719.3	-0.010639	6.23763	-0.434662	0.664164	0.816909	-6.1811	ATXN7L3B	protein_coding	ns
ENSG00000166503.9	0.0210071	4.6685	0.434582	0.664222	0.816909	-6.09221	HDGFL3	protein_coding	ns
ENSG00000070444.15	-0.0123923	6.14567	-0.434319	0.664413	0.816987	-6.1636	MNT	protein_coding	ns
ENSG00000168405.17	0.0235336	3.1489	0.434219	0.664485	0.816987	-5.85287	CMAHP	transcribed_unitary_pseudogene	ns
ENSG00000197965.12	0.0219588	5.49763	0.434158	0.664529	0.816987	-6.16005	MPZL1	protein_coding	ns
ENSG00000276533.1	-0.0380257	0.158009	-0.434153	0.664533	0.816987	-5.22906	AC018926.2	sense_intronic	ns
ENSG00000101945.16	-0.018617	2.16162	-0.43371	0.664854	0.817289	-5.60609	SUV39H1	protein_coding	ns
ENSG00000185033.14	0.0143763	5.76652	0.433644	0.664902	0.817289	-6.15851	SEMA4B	protein_coding	ns
ENSG00000174428.17	0.0160113	4.16733	0.433447	0.665045	0.817365	-6.0216	GTF2IRD2B	protein_coding	ns
ENSG00000158019.20	0.012265	5.09622	0.433387	0.665088	0.817365	-6.11853	BABAM2	protein_coding	ns
ENSG00000090905.19	-0.0114866	5.69222	-0.433105	0.665293	0.817541	-6.16753	TNRC6A	protein_coding	ns
ENSG00000256712.1	0.0494857	-1.414	0.43244	0.665775	0.817994	-5.03052	AC134349.1	sense_intronic	ns
ENSG00000136161.12	-0.0120172	6.23639	-0.432426	0.665786	0.817994	-6.16736	RCBTB2	protein_coding	ns
ENSG00000267560.1	-0.0392792	-0.391325	-0.432124	0.666005	0.818187	-5.1617	AC027514.2	antisense	ns
ENSG00000233096.1	-0.0505557	-0.826829	-0.431694	0.666317	0.81846	-5.14311	AC099541.1	lincRNA	ns
ENSG00000099821.14	-0.0125088	4.55954	-0.431575	0.666404	0.81846	-6.06129	POLRMT	protein_coding	ns
ENSG00000283103.2	0.0245674	2.42833	0.431561	0.666413	0.81846	-5.68234	AC010642.2	antisense	ns
ENSG00000156869.13	-0.0294336	1.99642	-0.431335	0.666578	0.818586	-5.62344	FRRS1	protein_coding	ns
ENSG00000259118.5	0.032141	1.5563	0.431105	0.666745	0.818715	-5.51447	AL139022.1	antisense	ns
ENSG00000117419.15	0.0143788	3.45044	0.430905	0.66689	0.818817	-5.89417	ERI3	protein_coding	ns
ENSG00000241360.2	-0.0216948	2.65407	-0.430705	0.667035	0.818919	-5.7251	PDXP	protein_coding	ns
ENSG00000231500.7	-0.0168642	8.70456	-0.430551	0.667147	0.81898	-6.1432	RPS18	protein_coding	ns
ENSG00000175581.13	0.0159388	2.9008	0.430325	0.667311	0.819105	-5.79451	MRPL48	protein_coding	ns
ENSG00000239857.7	0.0126287	4.38038	0.429723	0.667749	0.819566	-6.04713	GET4	protein_coding	ns
ENSG00000099795.7	-0.0174355	3.72781	-0.429517	0.667899	0.819674	-5.8958	NDUFB7	protein_coding	ns
ENSG00000116580.18	-0.00697273	6.24511	-0.429197	0.668131	0.819882	-6.19038	GON4L	protein_coding	ns
ENSG00000108953.17	-0.0141072	6.42492	-0.428918	0.668334	0.820055	-6.18023	YWHAE	protein_coding	ns
ENSG00000259357.2	-0.0520519	0.756958	-0.428703	0.66849	0.820171	-5.36654	AL590133.2	antisense	ns
ENSG00000231770.5	0.033013	0.39546	0.428584	0.668577	0.820184	-5.34175	TMEM44-AS1	antisense	ns
ENSG00000198954.8	0.0206709	1.7667	0.428517	0.668625	0.820184	-5.57225	KIF1BP	protein_coding	ns
ENSG00000231680.1	0.0315514	2.26586	0.428246	0.668822	0.82035	-5.66303	AP003774.3	lincRNA	ns
ENSG00000223745.7	-0.0233256	3.88477	-0.427804	0.669144	0.820668	-5.98482	CCDC18-AS1	processed_transcript	ns
ENSG00000148343.18	-0.0122113	3.90136	-0.427547	0.66933	0.820735	-5.97237	MIGA2	protein_coding	ns
ENSG00000196544.7	0.0151449	3.45079	0.427502	0.669363	0.820735	-5.89102	BORCS6	protein_coding	ns
ENSG00000258659.6	-0.0131086	4.74326	-0.427402	0.669436	0.820735	-6.07308	TRIM34	protein_coding	ns
ENSG00000055130.16	-0.0196726	5.55448	-0.427387	0.669447	0.820735	-6.13976	CUL1	protein_coding	ns
ENSG00000153037.14	0.0134776	4.5503	0.427039	0.6697	0.820968	-6.07745	SRP19	protein_coding	ns
ENSG00000237336.1	0.054267	-1.29322	0.426874	0.66982	0.82104	-5.072	AL445489.1	antisense	ns
ENSG00000125107.18	-0.00970431	8.19787	-0.426525	0.670074	0.821222	-6.17199	CNOT1	protein_coding	ns
ENSG00000235499.1	-0.0262074	1.39758	-0.426498	0.670093	0.821222	-5.46754	AC073046.1	lincRNA	ns
ENSG00000258315.5	-0.0135866	4.3542	-0.425829	0.67058	0.821743	-6.01886	C17orf49	protein_coding	ns
ENSG00000100075.10	0.0223105	3.4428	0.425461	0.670848	0.821994	-5.87938	SLC25A1	protein_coding	ns
ENSG00000186432.9	-0.0114629	6.77507	-0.425211	0.67103	0.822112	-6.19771	KPNA4	protein_coding	ns
ENSG00000172638.13	-0.019612	2.71434	-0.425158	0.671069	0.822112	-5.74463	EFEMP2	protein_coding	ns
ENSG00000147124.12	0.015001	3.55553	0.424964	0.67121	0.822209	-5.91483	ZNF41	protein_coding	ns
ENSG00000096872.16	0.0186599	2.10004	0.424448	0.671586	0.822593	-5.64235	IFT74	protein_coding	ns
ENSG00000185022.12	0.0471972	3.7386	0.424253	0.671728	0.822689	-5.90193	MAFF	protein_coding	ns
ENSG00000229344.1	-0.0604975	1.14396	-0.424106	0.671835	0.822689	-5.4428	MTCO2P12	unprocessed_pseudogene	ns
ENSG00000229097.1	-0.0277157	0.727541	-0.423992	0.671918	0.822689	-5.33593	CALM2P2	processed_pseudogene	ns
ENSG00000132275.11	-0.0113002	4.73184	-0.423898	0.671986	0.822689	-6.09877	RRP8	protein_coding	ns
ENSG00000232748.3	-0.0238707	2.32214	-0.423855	0.672018	0.822689	-5.64913	AC135050.1	lincRNA	ns
ENSG00000271843.1	0.0280431	0.697064	0.423827	0.672038	0.822689	-5.3467	AC012557.1	lincRNA	ns
ENSG00000012963.15	-0.0105399	4.36167	-0.42366	0.67216	0.822756	-6.04089	UBR7	protein_coding	ns
ENSG00000279162.1	0.0290725	0.752161	0.423581	0.672217	0.822756	-5.35096	AC141586.5	TEC	ns
ENSG00000165526.9	0.0123142	3.53236	0.423442	0.672319	0.822803	-5.91375	RPUSD4	protein_coding	ns
ENSG00000180817.12	0.0248723	4.90273	0.42332	0.672407	0.822806	-6.06767	PPA1	protein_coding	ns
ENSG00000031698.13	-0.00852983	5.82467	-0.423268	0.672445	0.822806	-6.15878	SARS	protein_coding	ns
ENSG00000250116.2	0.0213169	2.85215	0.422978	0.672656	0.822935	-5.77413	AC018682.1	antisense	ns
ENSG00000262180.1	-0.0346097	-0.384812	-0.422915	0.672702	0.822935	-5.16417	OCLM	protein_coding	ns
ENSG00000167085.11	-0.0102293	4.67373	-0.422776	0.672804	0.822935	-6.05662	PHB	protein_coding	ns
ENSG00000147586.10	-0.0204207	1.95234	-0.422708	0.672853	0.822935	-5.61651	MRPS28	protein_coding	ns
ENSG00000155959.11	0.0138947	3.95909	0.422694	0.672863	0.822935	-5.95887	VBP1	protein_coding	ns
ENSG00000171659.15	-0.0583326	3.09532	-0.42261	0.672925	0.822935	-5.84159	GPR34	protein_coding	ns
ENSG00000172667.11	-0.0118516	5.58733	-0.422285	0.673161	0.823148	-6.15907	ZMAT3	protein_coding	ns
ENSG00000213189.5	0.0555464	0.304518	0.422171	0.673245	0.823174	-5.32145	BTF3L4P2	processed_pseudogene	ns
ENSG00000031691.7	-0.0286116	1.06684	-0.421547	0.673699	0.823567	-5.44275	CENPQ	protein_coding	ns
ENSG00000162341.17	-0.016177	5.28085	-0.421531	0.673711	0.823567	-6.13604	TPCN2	protein_coding	ns
ENSG00000233261.3	0.0531334	-1.11597	0.421473	0.673754	0.823567	-5.05248	FAM238A	transcribed_unprocessed_pseudogene	ns
ENSG00000187554.13	0.0171326	5.55043	0.421372	0.673827	0.823581	-6.14056	TLR5	protein_coding	ns
ENSG00000168000.14	0.0154838	4.16852	0.421196	0.673956	0.823658	-6.01972	BSCL2	protein_coding	ns
ENSG00000246731.2	-0.0185745	2.7658	-0.421022	0.674083	0.823658	-5.76976	AC100786.1	antisense	ns
ENSG00000174032.17	-0.0138665	4.07086	-0.420927	0.674152	0.823658	-6.01309	SLC25A30	protein_coding	ns
ENSG00000107758.15	0.0120232	5.59147	0.420893	0.674176	0.823658	-6.1606	PPP3CB	protein_coding	ns
ENSG00000129484.13	0.0200547	1.91608	0.420661	0.674346	0.823658	-5.58293	PARP2	protein_coding	ns
ENSG00000183741.11	0.0208758	6.75278	0.420631	0.674368	0.823658	-6.19278	CBX6	protein_coding	ns
ENSG00000137210.13	0.0128225	4.53086	0.420612	0.674382	0.823658	-6.05672	TMEM14B	protein_coding	ns
ENSG00000268670.1	-0.0313451	0.978287	-0.4206	0.67439	0.823658	-5.38287	AC016586.1	sense_intronic	ns
ENSG00000226332.2	-0.0430243	-0.672727	-0.420412	0.674528	0.82375	-5.12404	AL354836.1	antisense	ns
ENSG00000142459.8	0.0160354	3.36163	0.419514	0.675183	0.824425	-5.87833	EVI5L	protein_coding	ns
ENSG00000140950.16	0.0239099	2.70045	0.419455	0.675226	0.824425	-5.75727	MEAK7	protein_coding	ns
ENSG00000272211.1	0.0231713	4.83308	0.419337	0.675312	0.824425	-6.10277	AC114760.2	antisense	ns
ENSG00000244005.13	0.0114035	3.49836	0.419312	0.67533	0.824425	-5.92189	NFS1	protein_coding	ns
ENSG00000238045.9	0.0262663	3.32026	0.41841	0.675988	0.825109	-5.8401	AC009133.1	antisense	ns
ENSG00000148730.7	-0.0134544	7.99279	-0.418372	0.676016	0.825109	-6.18517	EIF4EBP2	protein_coding	ns
ENSG00000167996.16	0.0136248	11.2866	0.418288	0.676078	0.825109	-6.06183	FTH1	protein_coding	ns
ENSG00000267580.1	-0.0379572	3.77077	-0.417746	0.676473	0.825515	-5.95004	AC008738.3	antisense	ns
ENSG00000175536.7	0.0283731	0.94849	0.417452	0.676688	0.82564	-5.40501	LIPT2	protein_coding	ns
ENSG00000176022.6	0.014622	3.87555	0.417291	0.676806	0.82564	-5.97679	B3GALT6	protein_coding	ns
ENSG00000163918.10	-0.0245009	1.72866	-0.417277	0.676816	0.82564	-5.58157	RFC4	protein_coding	ns
ENSG00000136051.14	-0.0126791	7.84005	-0.417182	0.676885	0.82564	-6.17635	WASHC4	protein_coding	ns
ENSG00000276231.4	0.016676	3.66995	0.417178	0.676888	0.82564	-5.92103	PIK3R6	protein_coding	ns
ENSG00000181830.8	-0.0133339	4.16191	-0.41683	0.677142	0.825873	-6.01024	SLC35C1	protein_coding	ns
ENSG00000164896.20	0.0104997	4.89981	0.416701	0.677237	0.825912	-6.10956	FASTK	protein_coding	ns
ENSG00000010017.13	0.00832676	5.53714	0.416615	0.677299	0.825912	-6.1555	RANBP9	protein_coding	ns
ENSG00000152443.13	0.0171697	4.2793	0.416066	0.6777	0.826184	-6.04712	ZNF776	protein_coding	ns
ENSG00000130511.16	-0.0123992	5.37	-0.416017	0.677736	0.826184	-6.1425	SSBP4	protein_coding	ns
ENSG00000113810.16	-0.011437	5.02901	-0.416003	0.677747	0.826184	-6.12095	SMC4	protein_coding	ns
ENSG00000205583.13	-0.0341262	1.67934	-0.415903	0.67782	0.826184	-5.55047	STAG3L1	transcribed_unprocessed_pseudogene	ns
ENSG00000124217.4	-0.0160337	2.96645	-0.415882	0.677835	0.826184	-5.81747	MOCS3	protein_coding	ns
ENSG00000100628.11	-0.0482059	1.36525	-0.415337	0.678233	0.826593	-5.46085	ASB2	protein_coding	ns
ENSG00000219626.9	0.0157269	3.58254	0.415048	0.678444	0.826774	-5.93309	FAM228B	protein_coding	ns
ENSG00000283155.1	0.0481137	-0.114093	0.414813	0.678617	0.826889	-5.24431	AC116353.4	processed_transcript	ns
ENSG00000105662.16	0.0147318	4.43581	0.414748	0.678664	0.826889	-6.02532	CRTC1	protein_coding	ns
ENSG00000127666.9	0.0210105	4.36154	0.414467	0.67887	0.827045	-5.99619	TICAM1	protein_coding	ns
ENSG00000283208.2	0.0241999	3.63008	0.414305	0.678988	0.827045	-5.93299	AC001226.2	protein_coding	ns
ENSG00000255072.1	0.0869265	-2.05415	0.414296	0.678995	0.827045	-5.04453	PIGY	protein_coding	ns
ENSG00000211455.8	-0.0123936	5.89014	-0.414089	0.679146	0.827045	-6.17028	STK38L	protein_coding	ns
ENSG00000151353.15	-0.0114291	4.23462	-0.414023	0.679194	0.827045	-6.03091	TMEM18	protein_coding	ns
ENSG00000063761.16	-0.0259537	2.44915	-0.414013	0.679201	0.827045	-5.69713	ADCK1	protein_coding	ns
ENSG00000163482.12	-0.0189555	2.98381	-0.413973	0.679231	0.827045	-5.80047	STK36	protein_coding	ns
ENSG00000220793.5	0.146922	-0.997353	0.413364	0.679676	0.827468	-5.09343	RPL21P119	processed_pseudogene	ns
ENSG00000144228.8	-0.0100408	7.0287	-0.413283	0.679735	0.827468	-6.19512	SPOPL	protein_coding	ns
ENSG00000109332.20	-0.00850738	8.77955	-0.413176	0.679814	0.827468	-6.16204	UBE2D3	protein_coding	ns
ENSG00000278588.1	0.0327021	0.930212	0.413146	0.679836	0.827468	-5.4517	HIST1H2BI	protein_coding	ns
ENSG00000231160.9	0.024858	1.66797	0.413069	0.679892	0.827468	-5.5448	KLF3-AS1	processed_transcript	ns
ENSG00000196352.15	0.0182871	7.3474	0.412861	0.680044	0.827577	-6.19974	CD55	protein_coding	ns
ENSG00000231663.1	0.0406552	-0.48974	0.412557	0.680267	0.827772	-5.14799	COA6-AS1	antisense	ns
ENSG00000164754.14	0.00961402	7.28744	0.412418	0.680369	0.82782	-6.19603	RAD21	protein_coding	ns
ENSG00000142669.15	-0.0157298	8.73707	-0.412097	0.680603	0.828029	-6.1501	SH3BGRL3	protein_coding	ns
ENSG00000127952.17	0.0190458	3.74328	0.411955	0.680708	0.828079	-5.95504	STYXL1	protein_coding	ns
ENSG00000136167.14	-0.0116894	11.2032	-0.41147	0.681063	0.828329	-6.06587	LCP1	protein_coding	ns
ENSG00000241120.1	0.0641839	-2.75636	0.411438	0.681086	0.828329	-4.90761	HMGN1P8	processed_pseudogene	ns
ENSG00000113108.19	-0.0214482	4.59668	-0.411417	0.681101	0.828329	-6.06895	APBB3	protein_coding	ns
ENSG00000003756.16	0.00927222	7.10858	0.411244	0.681228	0.828407	-6.20265	RBM5	protein_coding	ns
ENSG00000200816.1	0.0591858	-2.15504	0.411014	0.681397	0.828457	-4.95469	SNORA38	snoRNA	ns
ENSG00000275895.7	0.0938699	5.27469	0.410955	0.68144	0.828457	-6.15855	U2AF1L5	protein_coding	ns
ENSG00000004660.14	-0.0231902	3.69539	-0.410931	0.681457	0.828457	-5.94074	CAMKK1	protein_coding	ns
ENSG00000158457.6	0.0626608	3.23719	0.410686	0.681637	0.828599	-5.84761	TSPAN33	protein_coding	ns
ENSG00000264346.1	0.0661253	-3.23722	0.410431	0.681824	0.82875	-4.88892	SNORA77B	snoRNA	ns
ENSG00000170092.14	-0.0271378	1.53263	-0.410033	0.682115	0.829027	-5.52978	SPDYE5	protein_coding	ns
ENSG00000133318.13	0.0128032	8.00187	0.409792	0.682292	0.829166	-6.18747	RTN3	protein_coding	ns
ENSG00000277203.1	-0.0430536	5.25677	-0.409494	0.68251	0.829355	-6.12353	F8A1	protein_coding	ns
ENSG00000132002.8	0.0136857	6.19721	0.40917	0.682748	0.829567	-6.19294	DNAJB1	protein_coding	ns
ENSG00000141232.5	0.0186877	6.38134	0.409071	0.68282	0.829579	-6.18459	TOB1	protein_coding	ns
ENSG00000238113.6	0.0335938	4.27319	0.408955	0.682905	0.829606	-6.0438	LINC01410	lincRNA	ns
ENSG00000103490.14	0.0125479	6.27541	0.408798	0.68302	0.829669	-6.16199	PYCARD	protein_coding	ns
ENSG00000142552.8	0.0236042	2.92303	0.408212	0.68345	0.830035	-5.79859	RCN3	protein_coding	ns
ENSG00000187808.5	0.0254483	1.38324	0.408149	0.683496	0.830035	-5.52946	SOWAHD	protein_coding	ns
ENSG00000101882.10	0.0113052	3.73123	0.408129	0.68351	0.830035	-5.95824	NKAP	protein_coding	ns
ENSG00000100376.12	-0.0526676	4.65538	-0.407847	0.683717	0.830086	-6.08348	FAM118A	protein_coding	ns
ENSG00000103044.11	-0.0229789	1.92855	-0.407846	0.683718	0.830086	-5.58478	HAS3	protein_coding	ns
ENSG00000087088.20	0.0117815	5.1901	0.407761	0.68378	0.830086	-6.13198	BAX	protein_coding	ns
ENSG00000126216.15	-0.008497	5.96813	-0.407729	0.683804	0.830086	-6.18762	TUBGCP3	protein_coding	ns
ENSG00000237387.1	0.0400251	-0.684118	0.407502	0.68397	0.830202	-5.1464	AL022329.2	antisense	ns
ENSG00000110274.16	-0.010491	4.77735	-0.407428	0.684025	0.830202	-6.09649	CEP164	protein_coding	ns
ENSG00000117616.18	0.0135489	7.50091	0.407153	0.684227	0.83037	-6.19316	RSRP1	protein_coding	ns
ENSG00000101665.9	0.0290501	4.86422	0.406744	0.684526	0.830658	-6.08488	SMAD7	protein_coding	ns
ENSG00000100028.12	-0.0100236	5.8461	-0.405587	0.685376	0.831592	-6.16593	SNRPD3	protein_coding	ns
ENSG00000160336.15	0.0183464	2.57628	0.405523	0.685422	0.831592	-5.74041	ZNF761	protein_coding	ns
ENSG00000226334.1	-0.0571573	-0.691431	-0.40541	0.685505	0.831616	-5.13488	AL359182.1	antisense	ns
ENSG00000141026.6	-0.0120753	3.11679	-0.404398	0.686248	0.832346	-5.83587	MED9	protein_coding	ns
ENSG00000149573.9	0.0303953	3.3914	0.404368	0.68627	0.832346	-5.89305	MPZL2	protein_coding	ns
ENSG00000188167.9	-0.0116451	5.03208	-0.404333	0.686296	0.832346	-6.12315	TMPPE	protein_coding	ns
ENSG00000137075.18	-0.0110396	6.77006	-0.403811	0.68668	0.832629	-6.20255	RNF38	protein_coding	ns
ENSG00000174912.7	-0.0555707	0.823692	-0.403755	0.686721	0.832629	-5.37837	METTL15P1	processed_pseudogene	ns
ENSG00000172785.18	-0.0214866	4.52193	-0.403692	0.686767	0.832629	-6.07084	CBWD1	protein_coding	ns
ENSG00000223773.7	-0.0153685	2.11058	-0.403586	0.686845	0.832629	-5.62892	CD99P1	transcribed_unprocessed_pseudogene	ns
ENSG00000232888.4	-0.0378806	-0.459916	-0.403409	0.686975	0.832711	-5.15856	RPS11P5	processed_pseudogene	ns
ENSG00000103495.14	0.0169785	6.54683	0.402944	0.687317	0.833008	-6.19961	MAZ	protein_coding	ns
ENSG00000112679.14	-0.0120602	6.52731	-0.402903	0.687347	0.833008	-6.19939	DUSP22	protein_coding	ns
ENSG00000144567.11	0.0122908	6.69713	0.402783	0.687434	0.833038	-6.20544	RETREG2	protein_coding	ns
ENSG00000269564.1	0.044039	-1.10085	0.402636	0.687543	0.833092	-5.07419	AC008753.2	lincRNA	ns
ENSG00000274618.1	0.0297138	2.77424	0.402302	0.687788	0.833313	-5.77801	HIST1H4F	protein_coding	ns
ENSG00000100911.16	-0.0213081	6.28424	-0.401915	0.688073	0.833582	-6.17836	PSME2	protein_coding	ns
ENSG00000138834.12	-0.0111384	6.83464	-0.401784	0.688169	0.833621	-6.20301	MAPK8IP3	protein_coding	ns
ENSG00000257949.7	-0.0169162	2.73582	-0.401666	0.688256	0.83365	-5.76536	TEN1	protein_coding	ns
ENSG00000157933.10	0.0195417	5.99619	0.401576	0.688322	0.833654	-6.18512	SKI	protein_coding	ns
ENSG00000274828.1	0.0267714	1.58355	0.401247	0.688564	0.83387	-5.5311	AC068473.5	lincRNA	ns
ENSG00000125875.14	0.0084898	5.38068	0.400852	0.688854	0.834145	-6.16416	TBC1D20	protein_coding	ns
ENSG00000239605.11	-0.0376395	-0.438269	-0.400539	0.689084	0.83429	-5.15356	STPG4	protein_coding	ns
ENSG00000185495.10	0.0178272	3.24182	0.400518	0.6891	0.83429	-5.8809	AC138393.1	transcribed_unprocessed_pseudogene	ns
ENSG00000172159.16	0.0257919	3.69603	0.400421	0.689171	0.8343	-5.95363	FRMD3	protein_coding	ns
ENSG00000100591.8	0.0120886	4.10761	0.399593	0.689781	0.834886	-5.98695	AHSA1	protein_coding	ns
ENSG00000196652.11	0.0106756	3.72831	0.399591	0.689782	0.834886	-5.96372	ZKSCAN5	protein_coding	ns
ENSG00000265727.2	0.05541	-2.29173	0.399319	0.689982	0.835051	-4.95472	RN7SL648P	misc_RNA	ns
ENSG00000253930.1	-0.0423328	-0.25967	-0.399212	0.690061	0.83507	-5.20543	TNFRSF10A-AS1	antisense	ns
ENSG00000236104.3	0.0135233	4.77212	0.398672	0.690458	0.835195	-6.10256	ZBTB22	protein_coding	ns
ENSG00000172893.15	-0.0319775	1.17782	-0.398637	0.690484	0.835195	-5.42028	DHCR7	protein_coding	ns
ENSG00000157741.15	-0.00818864	6.26005	-0.398634	0.690486	0.835195	-6.20241	UBN2	protein_coding	ns
ENSG00000162997.15	0.0256259	1.22512	0.398569	0.690534	0.835195	-5.45286	PRORSD1P	transcribed_unitary_pseudogene	ns
ENSG00000114859.16	0.0234668	0.927612	0.398492	0.69059	0.835195	-5.38472	CLCN2	protein_coding	ns
ENSG00000160352.15	-0.0355075	2.89624	-0.398492	0.69059	0.835195	-5.8092	ZNF714	protein_coding	ns
ENSG00000132676.16	-0.00775567	5.46182	-0.398411	0.69065	0.835195	-6.14601	DAP3	protein_coding	ns
ENSG00000201457.1	-0.0919186	-2.99294	-0.398384	0.69067	0.835195	-4.92321	SNORA55	snoRNA	ns
ENSG00000125734.15	-0.0105848	5.82747	-0.398198	0.690807	0.835233	-6.1819	GPR108	protein_coding	ns
ENSG00000178814.17	0.0244191	2.88687	0.39817	0.690828	0.835233	-5.79888	OPLAH	protein_coding	ns
ENSG00000245556.2	0.0173627	2.15437	0.398065	0.690905	0.83525	-5.66437	SCAMP1-AS1	lincRNA	ns
ENSG00000176390.12	0.00905991	6.63488	0.397546	0.691287	0.835635	-6.20123	CRLF3	protein_coding	ns
ENSG00000134247.10	-0.0370307	2.70482	-0.397339	0.69144	0.835676	-5.74434	PTGFRN	protein_coding	ns
ENSG00000248445.5	0.0348156	-0.290372	0.397328	0.691448	0.835676	-5.19099	SEMA6A-AS1	antisense	ns
ENSG00000232818.2	0.0300459	0.0672108	0.397035	0.691663	0.835854	-5.23663	RPS2P32	processed_pseudogene	ns
ENSG00000132313.15	-0.01172	3.59658	-0.396936	0.691736	0.835854	-5.93519	MRPL35	protein_coding	ns
ENSG00000163220.11	0.0244557	11.3601	0.39687	0.691785	0.835854	-6.05977	S100A9	protein_coding	ns
ENSG00000261386.2	0.0280896	0.179707	0.396496	0.69206	0.83611	-5.25724	AC027682.4	lincRNA	ns
ENSG00000270231.4	0.0276499	6.20321	0.396278	0.692221	0.836228	-6.19753	NBPF8	transcribed_unprocessed_pseudogene	ns
ENSG00000100147.13	0.0179125	2.0048	0.396182	0.692292	0.836234	-5.60439	CCDC134	protein_coding	ns
ENSG00000127419.17	0.0159854	4.67701	0.396051	0.692388	0.836234	-6.08668	TMEM175	protein_coding	ns
ENSG00000130332.15	-0.0150704	3.26112	-0.396013	0.692416	0.836234	-5.84986	LSM7	protein_coding	ns
ENSG00000270903.1	-0.029783	0.520086	-0.3958	0.692573	0.836298	-5.34691	HNRNPA3P9	processed_pseudogene	ns
ENSG00000111445.14	0.0128485	2.55157	0.39577	0.692596	0.836298	-5.73834	RFC5	protein_coding	ns
ENSG00000103353.16	0.00985176	4.54695	0.395627	0.6927	0.836348	-6.0876	UBFD1	protein_coding	ns
ENSG00000164039.15	0.025732	2.06443	0.395425	0.69285	0.836451	-5.65238	BDH2	protein_coding	ns
ENSG00000100603.13	-0.00823035	5.5791	-0.395112	0.69308	0.836653	-6.14926	SNW1	protein_coding	ns
ENSG00000119660.4	0.0651101	-2.2621	0.394938	0.693209	0.836715	-4.96501	DPPA5P4	processed_pseudogene	ns
ENSG00000204231.10	0.0114971	4.90241	0.39487	0.693259	0.836715	-6.11661	RXRB	protein_coding	ns
ENSG00000228634.1	-0.0469449	-1.199	-0.394662	0.693412	0.836754	-5.07911	AL136115.1	lincRNA	ns
ENSG00000157193.16	-0.019866	3.00492	-0.394655	0.693417	0.836754	-5.82448	LRP8	protein_coding	ns
ENSG00000226491.1	0.0364701	-0.476703	0.394511	0.693523	0.836805	-5.16677	FTOP1	processed_pseudogene	ns
ENSG00000278107.1	0.0476107	-1.31826	0.393556	0.694228	0.837579	-5.03417	AC027575.2	lincRNA	ns
ENSG00000170903.11	-0.0138702	3.64305	-0.393201	0.694489	0.837817	-5.94906	MSANTD4	protein_coding	ns
ENSG00000259332.3	-0.0762133	-0.61646	-0.39292	0.694697	0.837991	-5.21632	ST20-MTHFS	protein_coding	ns
ENSG00000158615.9	0.0121497	7.82678	0.392646	0.694898	0.838158	-6.1971	PPP1R15B	protein_coding	ns
ENSG00000145919.10	-0.0129985	2.77214	-0.392385	0.695091	0.838183	-5.77948	BOD1	protein_coding	ns
ENSG00000134262.13	0.0103255	3.77199	0.392378	0.695097	0.838183	-5.97429	AP4B1	protein_coding	ns
ENSG00000168995.13	-0.0155973	4.69731	-0.392309	0.695147	0.838183	-6.08	SIGLEC7	protein_coding	ns
ENSG00000229927.2	0.0924229	-0.277763	0.392176	0.695245	0.838183	-5.18637	RHEBP1	processed_pseudogene	ns
ENSG00000258843.1	-0.0551526	-1.96071	-0.392121	0.695286	0.838183	-4.97427	AL133485.1	antisense	ns
ENSG00000234494.7	-0.0183806	1.95846	-0.392102	0.6953	0.838183	-5.59717	SP2-AS1	antisense	ns
ENSG00000285864.1	-0.0324962	1.44937	-0.391864	0.695475	0.838318	-5.51467	AP000593.4	lincRNA	ns
ENSG00000254093.9	0.0152329	1.93672	0.391564	0.695697	0.83846	-5.62116	PINX1	protein_coding	ns
ENSG00000178980.15	-0.0134442	4.4144	-0.391468	0.695768	0.83846	-6.05923	SELENOW	protein_coding	ns
ENSG00000106605.11	-0.0223568	4.88618	-0.391446	0.695784	0.83846	-6.08131	BLVRA	protein_coding	ns
ENSG00000089053.13	0.00691878	6.60659	0.391341	0.695862	0.838477	-6.2046	ANAPC5	protein_coding	ns
ENSG00000179912.20	-0.013545	6.4674	-0.391245	0.695932	0.838486	-6.18956	R3HDM2	protein_coding	ns
ENSG00000170035.16	0.010956	4.8438	0.391085	0.696051	0.83853	-6.115	UBE2E3	protein_coding	ns
ENSG00000226964.1	0.0977128	-1.55962	0.391024	0.696096	0.83853	-5.09383	RHEBP2	processed_pseudogene	ns
ENSG00000140575.13	-0.0137111	10.068	-0.390574	0.696428	0.83877	-6.12031	IQGAP1	protein_coding	ns
ENSG00000101624.10	-0.0156778	1.80078	-0.390497	0.696485	0.83877	-5.58314	CEP76	protein_coding	ns
ENSG00000197894.11	0.0141162	4.79762	0.390496	0.696486	0.83877	-6.09312	ADH5	protein_coding	ns
ENSG00000258951.1	-0.0298903	0.522869	-0.390224	0.696686	0.838935	-5.30053	KRT18P7	processed_pseudogene	ns
ENSG00000107672.15	-0.0106891	4.32619	-0.390095	0.696782	0.838973	-6.04418	NSMCE4A	protein_coding	ns
ENSG00000039123.16	-0.00798994	5.71531	-0.389854	0.69696	0.839101	-6.16556	MTREX	protein_coding	ns
ENSG00000105193.9	0.0319962	6.83484	0.389779	0.697015	0.839101	-6.18657	RPS16	protein_coding	ns
ENSG00000185813.10	0.0165718	3.05527	0.38953	0.697199	0.839245	-5.8401	PCYT2	protein_coding	ns
ENSG00000154640.14	-0.0314366	1.11802	-0.389258	0.6974	0.839411	-5.42726	BTG3	protein_coding	ns
ENSG00000099250.18	-0.063238	2.56024	-0.388939	0.697636	0.83957	-5.73706	NRP1	protein_coding	ns
ENSG00000182628.13	-0.0133051	3.43052	-0.388907	0.697659	0.83957	-5.90762	SKA2	protein_coding	ns
ENSG00000187630.17	-0.0231011	3.58458	-0.388724	0.697794	0.839656	-5.92399	DHRS4L2	protein_coding	ns
ENSG00000184887.13	-0.012236	3.81216	-0.388475	0.697979	0.839762	-5.973	BTBD6	protein_coding	ns
ENSG00000178229.8	0.0229941	2.4132	0.3882	0.698182	0.839762	-5.70677	ZNF543	protein_coding	ns
ENSG00000144381.17	0.0114592	5.31874	0.388186	0.698192	0.839762	-6.14145	HSPD1	protein_coding	ns
ENSG00000229046.1	-0.0535991	-2.05234	-0.388183	0.698194	0.839762	-4.97844	HMGN1P2	processed_pseudogene	ns
ENSG00000157870.16	0.0217959	2.65424	0.388104	0.698252	0.839762	-5.74601	PRXL2B	protein_coding	ns
ENSG00000182796.14	-0.0163619	3.35453	-0.388052	0.698291	0.839762	-5.86585	TMEM198B	transcribed_unitary_pseudogene	ns
ENSG00000204136.10	0.0371001	3.07537	0.387939	0.698375	0.839762	-5.82683	GGTA1P	transcribed_unitary_pseudogene	ns
ENSG00000273080.1	0.041636	-1.14428	0.387917	0.698391	0.839762	-5.07263	AC009309.1	antisense	ns
ENSG00000154079.6	-0.0260794	1.08354	-0.387743	0.69852	0.839816	-5.44354	SDHAF4	protein_coding	ns
ENSG00000165689.17	-0.012194	3.96579	-0.387683	0.698564	0.839816	-5.99225	ENTR1	protein_coding	ns
ENSG00000033050.9	0.0168589	4.17032	0.38751	0.698692	0.839894	-6.03051	ABCF2	protein_coding	ns
ENSG00000279314.1	-0.0360152	1.12567	-0.387423	0.698756	0.839895	-5.45257	AC002525.1	TEC	ns
ENSG00000086589.12	-0.00821856	5.93723	-0.386859	0.699173	0.840242	-6.18769	RBM22	protein_coding	ns
ENSG00000079950.14	0.010452	7.32294	0.386858	0.699174	0.840242	-6.20476	STX7	protein_coding	ns
ENSG00000198959.12	0.0449866	2.6239	0.386773	0.699236	0.840242	-5.7295	TGM2	protein_coding	ns
ENSG00000006634.8	0.0158187	2.58966	0.386575	0.699383	0.840342	-5.74578	DBF4	protein_coding	ns
ENSG00000229124.6	-0.029983	5.62045	-0.38633	0.699564	0.840423	-6.09138	VIM-AS1	antisense	ns
ENSG00000271797.1	-0.0280241	0.108835	-0.386312	0.699578	0.840423	-5.2665	AC008494.3	antisense	ns
ENSG00000149577.15	-0.0247634	6.97587	-0.386198	0.699662	0.840448	-6.19892	SIDT2	protein_coding	ns
ENSG00000113712.17	-0.0104991	7.68855	-0.38584	0.699927	0.840597	-6.1993	CSNK1A1	protein_coding	ns
ENSG00000143315.7	0.0155943	4.11949	0.385721	0.700015	0.840597	-6.03575	PIGM	protein_coding	ns
ENSG00000171861.11	0.0133103	2.81111	0.385687	0.70004	0.840597	-5.796	MRM3	protein_coding	ns
ENSG00000172197.10	-0.0130623	4.74418	-0.385628	0.700083	0.840597	-6.09991	MBOAT1	protein_coding	ns
ENSG00000182257.8	0.019863	1.64616	0.38557	0.700126	0.840597	-5.53249	PRR34	lincRNA	ns
ENSG00000103037.11	-0.0136747	3.73779	-0.385513	0.700169	0.840597	-5.97308	SETD6	protein_coding	ns
ENSG00000242498.8	-0.0569816	5.81099	-0.385399	0.700253	0.840607	-6.15335	ARPIN	protein_coding	ns
ENSG00000149792.8	-0.00940869	4.39196	-0.38533	0.700304	0.840607	-6.07288	MRPL49	protein_coding	ns
ENSG00000138031.14	-0.0387017	2.63107	-0.385109	0.700468	0.840628	-5.73461	ADCY3	protein_coding	ns
ENSG00000202444.1	0.0786183	-3.79154	0.385084	0.700486	0.840628	-4.83695	RNU5E-6P	snRNA	ns
ENSG00000197976.12	-0.00975494	5.35863	-0.384819	0.700682	0.840628	-6.1478	AKAP17A	protein_coding	ns
ENSG00000063241.8	0.0215478	2.54078	0.384816	0.700685	0.840628	-5.74245	ISOC2	protein_coding	ns
ENSG00000129465.16	-0.0118064	4.05955	-0.38479	0.700704	0.840628	-6.01375	RIPK3	protein_coding	ns
ENSG00000109586.12	0.00916745	5.26797	0.384643	0.700813	0.840682	-6.14797	GALNT7	protein_coding	ns
ENSG00000269243.1	-0.0184731	4.93441	-0.384533	0.700894	0.840703	-6.02548	AC008894.2	antisense	ns
ENSG00000143401.15	-0.0157361	5.42643	-0.384379	0.701008	0.840763	-6.14691	ANP32E	protein_coding	ns
ENSG00000112167.10	-0.0141518	2.7124	-0.384057	0.701246	0.840917	-5.77573	SAYSD1	protein_coding	ns
ENSG00000083750.12	-0.0133002	2.19292	-0.384027	0.701269	0.840917	-5.67547	RRAGB	protein_coding	ns
ENSG00000113141.18	-0.010882	6.16507	-0.3839	0.701362	0.840917	-6.19486	IK	protein_coding	ns
ENSG00000132300.19	-0.00773787	5.37654	-0.383861	0.701391	0.840917	-6.16597	PTCD3	protein_coding	ns
ENSG00000143614.10	0.0119861	6.38053	0.383305	0.701803	0.841335	-6.18964	GATAD2B	protein_coding	ns
ENSG00000157514.16	0.0273188	8.4523	0.382901	0.702102	0.841617	-6.18037	TSC22D3	protein_coding	ns
ENSG00000204642.14	0.0155932	7.47271	0.382783	0.70219	0.841645	-6.20197	HLA-F	protein_coding	ns
ENSG00000102878.16	-0.025619	1.12338	-0.38249	0.702406	0.841829	-5.41617	HSF4	protein_coding	ns
ENSG00000085365.18	-0.0103216	5.48063	-0.382401	0.702472	0.841831	-6.14425	SCAMP1	protein_coding	ns
ENSG00000064115.11	-0.00965683	5.06719	-0.3818	0.702918	0.842283	-6.1266	TM7SF3	protein_coding	ns
ENSG00000167083.7	0.0214204	1.48146	0.38172	0.702977	0.842283	-5.50456	GNGT2	protein_coding	ns
ENSG00000173517.10	-0.0125277	5.24494	-0.3814	0.703214	0.842491	-6.15266	PEAK1	protein_coding	ns
ENSG00000170837.2	-0.0366017	4.14326	-0.381041	0.70348	0.842733	-6.04796	GPR27	protein_coding	ns
ENSG00000043093.14	0.0107672	6.08239	0.380907	0.70358	0.842776	-6.19822	DCUN1D1	protein_coding	ns
ENSG00000236977.1	0.0266392	0.722764	0.380751	0.703695	0.842837	-5.37285	ANKRD44-IT1	sense_intronic	ns
ENSG00000136206.4	0.021359	1.41999	0.380511	0.703873	0.842974	-5.5086	SPDYE1	protein_coding	ns
ENSG00000142686.8	-0.0184388	2.77099	-0.380145	0.704144	0.843203	-5.78536	C1orf216	protein_coding	ns
ENSG00000178691.11	-0.0132803	5.63581	-0.380081	0.704192	0.843203	-6.17079	SUZ12	protein_coding	ns
ENSG00000132199.20	0.0435344	2.29426	0.379854	0.70436	0.843328	-5.70752	ENOSF1	protein_coding	ns
ENSG00000272391.6	-0.0123229	6.25858	-0.379658	0.704505	0.843425	-6.16555	POM121C	protein_coding	ns
ENSG00000104043.14	-0.0178612	5.17436	-0.379166	0.70487	0.843754	-6.13269	ATP8B4	protein_coding	ns
ENSG00000163013.11	-0.0153523	4.67086	-0.379116	0.704907	0.843754	-6.08099	FBXO41	protein_coding	ns
ENSG00000004866.20	0.0162602	2.37888	0.37897	0.705016	0.843806	-5.68715	ST7	protein_coding	ns
ENSG00000096746.17	-0.0124094	5.8691	-0.378847	0.705107	0.843806	-6.19496	HNRNPH3	protein_coding	ns
ENSG00000219665.8	0.019234	2.81752	0.378798	0.705143	0.843806	-5.79924	ZNF433-AS1	processed_transcript	ns
ENSG00000177868.12	0.0138765	2.78059	0.37871	0.705209	0.843808	-5.78794	SVBP	protein_coding	ns
ENSG00000175309.15	0.0113317	6.14362	0.378489	0.705372	0.843928	-6.20523	PHYKPL	protein_coding	ns
ENSG00000023330.15	-0.0167468	5.0505	-0.377941	0.705779	0.844338	-6.1419	ALAS1	protein_coding	ns
ENSG00000202538.1	-0.0539695	4.61253	-0.377211	0.70632	0.844845	-6.05694	RNU4-2	snRNA	ns
ENSG00000196968.11	0.010677	4.55703	0.377177	0.706346	0.844845	-6.09367	FUT11	protein_coding	ns
ENSG00000125652.8	-0.0135702	3.99706	-0.37711	0.706395	0.844845	-5.9741	ALKBH7	protein_coding	ns
ENSG00000110013.12	-0.0142279	3.84494	-0.376987	0.706487	0.844878	-5.99322	SIAE	protein_coding	ns
ENSG00000172123.12	-0.0161761	4.11269	-0.376763	0.706653	0.844963	-6.00916	SLFN12	protein_coding	ns
ENSG00000104218.14	0.00979251	3.79798	0.376719	0.706686	0.844963	-5.98616	CSPP1	protein_coding	ns
ENSG00000265185.5	-0.10912	4.44697	-0.375932	0.70727	0.845585	-5.93543	SNORD3B-1	snoRNA	ns
ENSG00000266946.1	0.0353103	0.5195	0.375733	0.707418	0.845685	-5.32449	MRPL37P1	processed_pseudogene	ns
ENSG00000175455.15	0.011515	4.42269	0.375503	0.707589	0.845755	-6.08071	CCDC14	protein_coding	ns
ENSG00000278887.2	-0.0625331	-1.41037	-0.37537	0.707688	0.845755	-5.02163	AC106782.7	transcribed_unprocessed_pseudogene	ns
ENSG00000279228.2	-0.0625331	-1.41037	-0.37537	0.707688	0.845755	-5.02163	AC133555.5	transcribed_unprocessed_pseudogene	ns
ENSG00000117395.12	0.0134674	2.92963	0.375309	0.707733	0.845755	-5.81572	EBNA1BP2	protein_coding	ns
ENSG00000201183.1	-0.0674376	-2.93481	-0.374899	0.708037	0.845861	-4.92012	RNVU1-3	snRNA	ns
ENSG00000278765.1	0.0312229	-0.414969	0.374826	0.708092	0.845861	-5.16096	AC004477.3	lincRNA	ns
ENSG00000200792.1	0.0581946	-1.81585	0.374772	0.708131	0.845861	-5.00633	SNORA80A	snoRNA	ns
ENSG00000235082.2	0.049122	-1.18251	0.374745	0.708152	0.845861	-5.06702	SUMO1P3	processed_pseudogene	ns
ENSG00000282608.1	0.0347373	0.616387	0.374737	0.708158	0.845861	-5.35063	ADORA3	protein_coding	ns
ENSG00000188396.3	-0.0264322	1.68102	-0.374672	0.708206	0.845861	-5.56931	TCTEX1D4	protein_coding	ns
ENSG00000172775.17	0.00817089	5.7126	0.374436	0.708382	0.845929	-6.18866	FAM192A	protein_coding	ns
ENSG00000169105.7	-0.0159313	3.02368	-0.374423	0.708391	0.845929	-5.81293	CHST14	protein_coding	ns
ENSG00000219355.2	-0.0474586	-1.78686	-0.374147	0.708596	0.846098	-4.99735	RPL31P52	processed_pseudogene	ns
ENSG00000285938.1	0.0325342	1.79414	0.373792	0.70886	0.84626	-5.5981	AC072022.2	protein_coding	ns
ENSG00000207088.1	0.0307677	2.53527	0.373791	0.70886	0.84626	-5.73786	SNORA7B	snoRNA	ns
ENSG00000273784.4	0.0303885	0.356124	0.373683	0.708941	0.846279	-5.2943	AL137058.2	processed_transcript	ns
ENSG00000160113.5	-0.0208322	2.00985	-0.373539	0.709048	0.84633	-5.63253	NR2F6	protein_coding	ns
ENSG00000116750.13	0.0119649	4.14029	0.373395	0.709155	0.846382	-6.03304	UCHL5	protein_coding	ns
ENSG00000180370.10	0.012033	7.87357	0.37316	0.70933	0.84641	-6.20353	PAK2	protein_coding	ns
ENSG00000104856.14	-0.014113	4.99792	-0.373113	0.709365	0.84641	-6.12177	RELB	protein_coding	ns
ENSG00000273437.1	0.0486567	-1.7832	0.373104	0.709371	0.84641	-4.98694	AC108673.3	lincRNA	ns
ENSG00000171055.15	0.00942518	4.96476	0.372734	0.709647	0.846662	-6.12467	FEZ2	protein_coding	ns
ENSG00000176953.12	-0.00989998	5.61038	-0.372551	0.709782	0.846729	-6.18642	NFATC2IP	protein_coding	ns
ENSG00000196510.12	0.00865608	4.40564	0.372403	0.709893	0.846729	-6.07225	ANAPC7	protein_coding	ns
ENSG00000186166.9	-0.0121876	3.75093	-0.3724	0.709895	0.846729	-5.98039	CCDC84	protein_coding	ns
ENSG00000102984.15	0.0218912	1.30148	0.372203	0.710041	0.846827	-5.46811	ZNF821	protein_coding	ns
ENSG00000236156.2	0.069144	-2.11672	0.371987	0.710202	0.846942	-4.95636	CHCHD4P3	processed_pseudogene	ns
ENSG00000099840.13	-0.0219419	0.967439	-0.371792	0.710347	0.846967	-5.41136	IZUMO4	protein_coding	ns
ENSG00000280071.3	0.0598803	4.01722	0.371786	0.710351	0.846967	-5.98581	GATD3B	protein_coding	ns
ENSG00000005893.15	-0.00857827	7.99957	-0.371622	0.710473	0.847036	-6.19914	LAMP2	protein_coding	ns
ENSG00000121879.5	-0.00896632	5.78864	-0.371346	0.710679	0.847204	-6.19287	PIK3CA	protein_coding	ns
ENSG00000180581.7	0.0608484	-2.18133	0.371035	0.71091	0.847308	-5.0016	SRP9P1	processed_pseudogene	ns
ENSG00000182952.5	-0.00918701	5.8619	-0.370993	0.710941	0.847308	-6.18525	HMGN4	protein_coding	ns
ENSG00000267169.1	0.0148399	2.7914	0.370971	0.710958	0.847308	-5.7941	AC022098.1	antisense	ns
ENSG00000171858.18	0.0186106	5.2851	0.370647	0.711198	0.847518	-6.10951	RPS21	protein_coding	ns
ENSG00000140876.11	0.0369526	1.03098	0.369929	0.711733	0.848078	-5.42874	NUDT7	protein_coding	ns
ENSG00000144655.15	-0.0169946	6.69644	-0.369669	0.711926	0.848232	-6.18693	CSRNP1	protein_coding	ns
ENSG00000059122.16	-0.0194317	4.71447	-0.369576	0.711996	0.848238	-6.10884	FLYWCH1	protein_coding	ns
ENSG00000131931.8	-0.0116943	3.0458	-0.369283	0.712213	0.848421	-5.84727	THAP1	protein_coding	ns
ENSG00000102543.14	-0.0131912	2.67564	-0.369155	0.712309	0.848437	-5.77484	CDADC1	protein_coding	ns
ENSG00000160972.9	-0.0169681	2.72519	-0.369042	0.712393	0.848437	-5.77406	PPP1R16A	protein_coding	ns
ENSG00000156136.10	0.0104043	5.11764	0.369006	0.71242	0.848437	-6.12789	DCK	protein_coding	ns
ENSG00000163481.8	-0.0119523	3.16432	-0.368799	0.712574	0.848541	-5.8663	RNF25	protein_coding	ns
ENSG00000227775.3	0.0468184	0.0660244	0.368666	0.712673	0.848541	-5.31243	AL031282.1	transcribed_processed_pseudogene	ns
ENSG00000170270.5	-0.0154559	2.20742	-0.36863	0.7127	0.848541	-5.68936	GON7	protein_coding	ns
ENSG00000106400.12	-0.00965439	4.33317	-0.368532	0.712773	0.848551	-6.02296	ZNHIT1	protein_coding	ns
ENSG00000164031.17	-0.0101552	6.2132	-0.36843	0.712848	0.848565	-6.20421	DNAJB14	protein_coding	ns
ENSG00000273373.1	-0.0210805	1.77166	-0.368334	0.71292	0.848574	-5.59877	AL355488.1	antisense	ns
ENSG00000111110.12	-0.0197339	3.71157	-0.367789	0.713326	0.848919	-5.95343	PPM1H	protein_coding	ns
ENSG00000160799.11	-0.0122092	4.13788	-0.367703	0.71339	0.848919	-6.02826	CCDC12	protein_coding	ns
ENSG00000125124.12	0.017442	4.12859	0.36762	0.713452	0.848919	-6.0362	BBS2	protein_coding	ns
ENSG00000162613.16	-0.00837058	6.18848	-0.367599	0.713468	0.848919	-6.19825	FUBP1	protein_coding	ns
ENSG00000184967.7	0.0193049	2.14909	0.36731	0.713683	0.848927	-5.6447	NOC4L	protein_coding	ns
ENSG00000273449.1	-0.0257039	1.41391	-0.367227	0.713744	0.848927	-5.52196	AC093788.1	lincRNA	ns
ENSG00000111581.10	-0.010611	4.10906	-0.367205	0.713761	0.848927	-6.02249	NUP107	protein_coding	ns
ENSG00000196214.11	0.0146029	3.85815	0.367202	0.713764	0.848927	-5.99422	ZNF766	protein_coding	ns
ENSG00000170310.15	0.0122245	3.6151	0.367159	0.713796	0.848927	-5.93327	STX8	protein_coding	ns
ENSG00000198874.13	-0.00944731	3.85118	-0.366773	0.714083	0.849192	-5.99272	TYW1	protein_coding	ns
ENSG00000151491.14	0.0297911	2.79003	0.366586	0.714222	0.849281	-5.78184	EPS8	protein_coding	ns
ENSG00000280063.1	-0.025349	1.01744	-0.366474	0.714306	0.849304	-5.41823	AC012676.5	TEC	ns
ENSG00000280248.1	0.0318988	1.13601	0.366031	0.714636	0.849608	-5.45515	AC124319.5	TEC	ns
ENSG00000164715.6	-0.0180372	5.95397	-0.365958	0.71469	0.849608	-6.20564	LMTK2	protein_coding	ns
ENSG00000139410.15	0.0293709	0.797525	0.365832	0.714784	0.849643	-5.42272	SDSL	protein_coding	ns
ENSG00000132017.10	-0.0104055	4.88872	-0.365664	0.714909	0.849715	-6.11859	DCAF15	protein_coding	ns
ENSG00000272849.1	-0.0402897	-0.977334	-0.365388	0.715115	0.849883	-5.11807	AC084018.1	lincRNA	ns
ENSG00000232875.1	0.0522104	-2.12226	0.365126	0.71531	0.85003	-4.99271	HMGN2P35	processed_pseudogene	ns
ENSG00000140332.15	0.0130262	8.00125	0.364996	0.715407	0.85003	-6.20593	TLE3	protein_coding	ns
ENSG00000197498.13	-0.0134906	2.69941	-0.364964	0.715431	0.85003	-5.7756	RPF2	protein_coding	ns
ENSG00000135040.15	-0.0109927	3.10751	-0.364717	0.715616	0.850172	-5.85783	NAA35	protein_coding	ns
ENSG00000112855.16	0.0135112	3.52749	0.363974	0.716169	0.850753	-5.93513	HARS2	protein_coding	ns
ENSG00000272455.1	-0.0268099	0.71704	-0.363704	0.716371	0.850912	-5.3553	AL391244.2	lincRNA	ns
ENSG00000120159.13	-0.0117661	3.23496	-0.363622	0.716432	0.850912	-5.89103	CAAP1	protein_coding	ns
ENSG00000114395.10	0.00932347	3.9776	0.36302	0.716881	0.851369	-6.00616	CYB561D2	protein_coding	ns
ENSG00000112651.12	-0.0162913	2.96138	-0.362862	0.716999	0.851433	-5.83654	MRPL2	protein_coding	ns
ENSG00000142528.16	0.015228	2.5706	0.36267	0.717142	0.851526	-5.75467	ZNF473	protein_coding	ns
ENSG00000112576.12	-0.0175096	6.65692	-0.362441	0.717313	0.851652	-6.21925	CCND3	protein_coding	ns
ENSG00000125966.10	0.0161817	2.61944	0.362319	0.717404	0.851684	-5.74946	MMP24	protein_coding	ns
ENSG00000203644.3	0.0137803	3.1378	0.362218	0.71748	0.851693	-5.86633	AC083799.1	sense_intronic	ns
ENSG00000128915.12	0.00935643	5.09385	0.362052	0.717604	0.851693	-6.14608	ICE2	protein_coding	ns
ENSG00000161526.15	-0.00972659	5.34714	-0.361947	0.717682	0.851693	-6.16437	SAP30BP	protein_coding	ns
ENSG00000159314.11	-0.0111608	7.86735	-0.361747	0.717831	0.851693	-6.20825	ARHGAP27	protein_coding	ns
ENSG00000170881.4	-0.00958045	5.92275	-0.361734	0.717841	0.851693	-6.17697	RNF139	protein_coding	ns
ENSG00000085224.22	0.00922729	6.88969	0.36171	0.717859	0.851693	-6.21134	ATRX	protein_coding	ns
ENSG00000262533.1	-0.081216	-2.19845	-0.361703	0.717864	0.851693	-5.01967	AC090617.3	antisense	ns
ENSG00000143970.16	0.0111714	6.72992	0.36072	0.718598	0.852487	-6.21935	ASXL2	protein_coding	ns
ENSG00000271780.1	-0.0250816	1.40903	-0.360332	0.718888	0.852702	-5.53179	AL118558.3	lincRNA	ns
ENSG00000008256.16	-0.0133583	3.74266	-0.360304	0.718908	0.852702	-5.97949	CYTH3	protein_coding	ns
ENSG00000241468.7	-0.0137004	4.57285	-0.3602	0.718986	0.852718	-6.06201	ATP5MF	protein_coding	ns
ENSG00000159147.18	0.0123781	2.24831	0.360112	0.719052	0.852719	-5.68433	DONSON	protein_coding	ns
ENSG00000240143.1	0.0540535	-1.76841	0.35942	0.719569	0.853256	-5.00226	AL023653.1	3prime_overlapping_ncRNA	ns
ENSG00000217041.1	0.0556888	-2.58467	0.359306	0.719654	0.85328	-4.9306	AL512430.2	processed_pseudogene	ns
ENSG00000105821.15	-0.0101657	4.32513	-0.35911	0.719801	0.853377	-6.06592	DNAJC2	protein_coding	ns
ENSG00000273261.1	0.0260921	0.139622	0.358983	0.719896	0.853413	-5.26335	AC092953.2	antisense	ns
ENSG00000212283.1	-0.0551409	-1.38565	-0.358606	0.720177	0.853614	-5.06597	SNORD89	snoRNA	ns
ENSG00000083290.20	-0.0123003	5.53879	-0.358583	0.720195	0.853614	-6.16545	ULK2	protein_coding	ns
ENSG00000075407.18	0.0127777	3.71105	0.358227	0.720461	0.853853	-5.98127	ZNF37A	protein_coding	ns
ENSG00000164933.12	-0.0110416	3.93304	-0.357581	0.720943	0.854348	-6.0126	SLC25A32	protein_coding	ns
ENSG00000186130.5	-0.0182752	3.88218	-0.357414	0.721069	0.85442	-6.00581	ZBTB6	protein_coding	ns
ENSG00000264070.1	0.035747	0.439176	0.357325	0.721134	0.854421	-5.31561	DND1P1	processed_pseudogene	ns
ENSG00000168876.9	0.0109252	4.17265	0.356872	0.721474	0.854659	-6.03619	ANKRD49	protein_coding	ns
ENSG00000231925.11	0.010184	8.54012	0.35682	0.721513	0.854659	-6.19062	TAPBP	protein_coding	ns
ENSG00000148832.16	-0.0201828	1.66862	-0.356797	0.721529	0.854659	-5.5773	PAOX	protein_coding	ns
ENSG00000172922.9	-0.010271	4.89238	-0.356675	0.721621	0.854691	-6.12252	RNASEH2C	protein_coding	ns
ENSG00000183020.13	0.0096813	5.50686	0.355921	0.722184	0.855281	-6.17695	AP2A2	protein_coding	ns
ENSG00000164776.9	-0.0214072	1.29477	-0.355742	0.722319	0.855364	-5.46076	PHKG1	protein_coding	ns
ENSG00000036257.13	-0.00980341	6.16512	-0.355513	0.72249	0.85549	-6.21586	CUL3	protein_coding	ns
ENSG00000106785.15	0.0176708	5.86097	0.355149	0.722762	0.855735	-6.20141	TRIM14	protein_coding	ns
ENSG00000240979.1	-0.0799859	-2.15004	-0.355006	0.722869	0.855762	-4.97323	AL353813.1	processed_pseudogene	ns
ENSG00000283189.2	-0.0233481	2.76463	-0.354946	0.722914	0.855762	-5.79038	AC104452.1	protein_coding	ns
ENSG00000108256.9	0.00887047	8.13237	0.354761	0.723053	0.855774	-6.20457	NUFIP2	protein_coding	ns
ENSG00000267632.1	-0.0217921	1.2026	-0.354759	0.723054	0.855774	-5.45424	AC067852.3	sense_intronic	ns
ENSG00000068489.12	-0.0234427	3.3875	-0.354622	0.723157	0.855819	-5.88756	PRR11	protein_coding	ns
ENSG00000138802.11	-0.00688649	6.33213	-0.354107	0.723542	0.856145	-6.22003	SEC24B	protein_coding	ns
ENSG00000188785.12	0.0161066	3.84248	0.354041	0.723591	0.856145	-5.99877	ZNF548	protein_coding	ns
ENSG00000242028.6	-0.0135683	4.47145	-0.353755	0.723806	0.856145	-6.08168	HYPK	protein_coding	ns
ENSG00000138614.15	-0.0126665	3.55743	-0.353746	0.723812	0.856145	-5.94701	INTS14	protein_coding	ns
ENSG00000132581.9	0.0109819	4.49408	0.353646	0.723887	0.856145	-6.0851	SDF2	protein_coding	ns
ENSG00000084764.11	0.0171492	1.95328	0.353642	0.723891	0.856145	-5.60811	MAPRE3	protein_coding	ns
ENSG00000130816.16	0.0101079	5.87166	0.353565	0.723948	0.856145	-6.19846	DNMT1	protein_coding	ns
ENSG00000130227.17	0.010025	6.27947	0.35356	0.723952	0.856145	-6.21888	XPO7	protein_coding	ns
ENSG00000204217.13	-0.0108481	6.19757	-0.353317	0.724134	0.856199	-6.2022	BMPR2	protein_coding	ns
ENSG00000100321.15	-0.0223111	3.33784	-0.353149	0.724259	0.856199	-5.90758	SYNGR1	protein_coding	ns
ENSG00000279227.1	-0.0274611	0.800583	-0.352984	0.724383	0.856199	-5.37028	AC009303.4	TEC	ns
ENSG00000260669.2	0.0177306	1.74058	0.352962	0.724399	0.856199	-5.58468	AL096870.2	processed_transcript	ns
ENSG00000230581.2	-0.0246967	0.243992	-0.352949	0.724409	0.856199	-5.28674	ACTG1P14	processed_pseudogene	ns
ENSG00000141378.14	-0.0135125	3.82424	-0.352852	0.724482	0.856199	-6.00185	PTRH2	protein_coding	ns
ENSG00000177548.13	-0.0121522	3.1338	-0.352836	0.724494	0.856199	-5.86356	RABEP2	protein_coding	ns
ENSG00000058272.19	0.00756115	7.17054	0.352785	0.724532	0.856199	-6.21779	PPP1R12A	protein_coding	ns
ENSG00000136059.14	0.0119013	3.57203	0.35272	0.724581	0.856199	-5.95186	VILL	protein_coding	ns
ENSG00000144711.16	0.00873723	8.31866	0.352194	0.724975	0.856587	-6.20079	IQSEC1	protein_coding	ns
ENSG00000119138.4	-0.0278616	5.93378	-0.352057	0.725077	0.856632	-6.16647	KLF9	protein_coding	ns
ENSG00000257764.2	-0.0811941	5.09084	-0.351543	0.725462	0.856813	-5.73213	AC020656.1	antisense	ns
ENSG00000124201.15	0.0101539	7.13975	0.35153	0.725472	0.856813	-6.22608	ZNFX1	protein_coding	ns
ENSG00000165355.7	0.0116118	5.26608	0.35139	0.725577	0.856813	-6.14805	FBXO33	protein_coding	ns
ENSG00000042317.17	0.0196326	1.41255	0.351357	0.725601	0.856813	-5.51993	SPATA7	protein_coding	ns
ENSG00000006757.12	0.022232	1.72272	0.351325	0.725625	0.856813	-5.57771	PNPLA4	protein_coding	ns
ENSG00000239503.1	-0.0269364	0.996628	-0.351261	0.725673	0.856813	-5.4153	MARK2P8	processed_pseudogene	ns
ENSG00000198546.15	-0.0143404	3.54587	-0.351246	0.725685	0.856813	-5.9263	ZNF511	protein_coding	ns
ENSG00000005302.18	-0.00908753	6.5552	-0.351062	0.725822	0.856899	-6.224	MSL3	protein_coding	ns
ENSG00000240905.3	-0.0387693	-0.776195	-0.350672	0.726115	0.857123	-5.14447	RN7SL798P	misc_RNA	ns
ENSG00000156299.13	-0.0211427	6.99735	-0.350547	0.726208	0.857123	-6.20612	TIAM1	protein_coding	ns
ENSG00000152207.7	-0.0228634	4.35092	-0.350512	0.726234	0.857123	-6.05806	CYSLTR2	protein_coding	ns
ENSG00000166482.11	0.028707	0.743195	0.350459	0.726274	0.857123	-5.3615	MFAP4	protein_coding	ns
ENSG00000233527.8	0.0234577	0.162256	0.350313	0.726384	0.857123	-5.26901	ZNF529-AS1	antisense	ns
ENSG00000165632.8	-0.0101638	4.25217	-0.350289	0.726402	0.857123	-6.04441	TAF3	protein_coding	ns
ENSG00000280067.1	0.0172408	1.99423	0.349882	0.726707	0.857287	-5.63361	AC023818.1	TEC	ns
ENSG00000171045.15	-0.0176829	2.74207	-0.34987	0.726716	0.857287	-5.78325	TSNARE1	protein_coding	ns
ENSG00000139174.12	-0.0435686	2.18879	-0.349707	0.726838	0.857287	-5.66888	PRICKLE1	protein_coding	ns
ENSG00000173818.17	-0.0125235	2.85723	-0.34967	0.726866	0.857287	-5.81089	ENDOV	protein_coding	ns
ENSG00000150991.15	-0.0109269	9.82011	-0.349669	0.726867	0.857287	-6.14051	UBC	protein_coding	ns
ENSG00000172469.16	0.0204305	3.98315	0.34956	0.726948	0.857287	-6.01668	MANEA	protein_coding	ns
ENSG00000025293.17	-0.00843014	6.41416	-0.349488	0.727002	0.857287	-6.21595	PHF20	protein_coding	ns
ENSG00000127511.9	-0.0126799	6.2068	-0.34939	0.727076	0.857287	-6.21005	SIN3B	protein_coding	ns
ENSG00000114767.7	-0.0150627	1.69979	-0.349324	0.727125	0.857287	-5.59535	RRP9	protein_coding	ns
ENSG00000283849.1	-0.0258612	1.9664	-0.348599	0.727669	0.857851	-5.63686	AC092053.2	antisense	ns
ENSG00000175087.10	-0.0166932	3.47703	-0.348311	0.727885	0.85803	-5.9305	PDIK1L	protein_coding	ns
ENSG00000168209.5	-0.0333779	6.09388	-0.347929	0.728172	0.85829	-6.13291	DDIT4	protein_coding	ns
ENSG00000233429.9	-0.0188881	3.9212	-0.347684	0.728355	0.858431	-6.0065	HOTAIRM1	antisense	ns
ENSG00000135249.8	-0.0128569	2.91725	-0.347291	0.72865	0.858701	-5.82164	RINT1	protein_coding	ns
ENSG00000150753.12	-0.00696044	6.33703	-0.3471	0.728793	0.858775	-6.18471	CCT5	protein_coding	ns
ENSG00000122483.17	0.0121294	4.13579	0.347034	0.728843	0.858775	-6.0317	CCDC18	protein_coding	ns
ENSG00000184271.17	0.0214366	1.8715	0.346741	0.729063	0.858957	-5.59441	AC139768.1	protein_coding	ns
ENSG00000171823.7	-0.0118322	3.58502	-0.346512	0.729234	0.859083	-5.95076	FBXL14	protein_coding	ns
ENSG00000224080.1	-0.0381339	-0.888667	-0.346302	0.729392	0.859192	-5.0937	UBE2FP1	processed_pseudogene	ns
ENSG00000183340.7	0.0159586	2.4349	0.346152	0.729505	0.8592	-5.74199	JRKL	protein_coding	ns
ENSG00000128512.21	0.0222315	3.83776	0.34612	0.729529	0.8592	-6.00753	DOCK4	protein_coding	ns
ENSG00000127314.18	0.0104828	7.73665	0.345896	0.729697	0.859321	-6.21052	RAP1B	protein_coding	ns
ENSG00000119953.12	-0.0103658	5.44498	-0.345758	0.729801	0.859367	-6.18133	SMNDC1	protein_coding	ns
ENSG00000130340.15	0.0169571	4.47771	0.345436	0.730043	0.859542	-6.07836	SNX9	protein_coding	ns
ENSG00000100330.15	-0.0092677	7.67534	-0.345386	0.73008	0.859542	-6.22005	MTMR3	protein_coding	ns
ENSG00000268518.1	-0.042038	-0.248303	-0.345272	0.730166	0.859567	-5.20923	AC020909.2	lincRNA	ns
ENSG00000144026.12	0.0252966	3.19706	0.344878	0.730461	0.859803	-5.89973	ZNF514	protein_coding	ns
ENSG00000225808.1	0.0278077	0.167483	0.344748	0.730559	0.859803	-5.26059	DNAJC19P5	processed_pseudogene	ns
ENSG00000042429.12	0.0091095	5.12605	0.344744	0.730562	0.859803	-6.16632	MED17	protein_coding	ns
ENSG00000272758.5	0.0241175	3.15892	0.344452	0.730781	0.859953	-5.86595	AC083798.2	antisense	ns
ENSG00000104872.11	0.0091885	4.11927	0.3444	0.73082	0.859953	-6.01203	PIH1D1	protein_coding	ns
ENSG00000168807.16	0.0163042	4.9168	0.344276	0.730914	0.859987	-6.14551	SNTB2	protein_coding	ns
ENSG00000127540.12	-0.0116523	5.28453	-0.344141	0.731015	0.860029	-6.13725	UQCR11	protein_coding	ns
ENSG00000116641.17	0.0173776	3.83464	0.343738	0.731318	0.860252	-5.9959	DOCK7	protein_coding	ns
ENSG00000236065.2	0.0249486	0.850465	0.343691	0.731353	0.860252	-5.40387	AL020995.1	antisense	ns
ENSG00000165169.11	-0.0129774	3.76046	-0.343628	0.7314	0.860252	-5.97147	DYNLT3	protein_coding	ns
ENSG00000197555.9	-0.0139094	6.91086	-0.343332	0.731623	0.860334	-6.22802	SIPA1L1	protein_coding	ns
ENSG00000204681.11	-0.0198493	6.02608	-0.343281	0.731661	0.860334	-6.19715	GABBR1	protein_coding	ns
ENSG00000241170.3	0.0296716	-0.361366	0.343275	0.731665	0.860334	-5.17091	AP001992.1	transcribed_processed_pseudogene	ns
ENSG00000157450.15	-0.00921508	6.14885	-0.343071	0.731818	0.860384	-6.21915	RNF111	protein_coding	ns
ENSG00000178307.9	-0.0126791	4.09612	-0.343045	0.731838	0.860384	-6.02642	TMEM11	protein_coding	ns
ENSG00000269524.1	0.0626221	-2.44501	0.342744	0.732064	0.860567	-4.9246	AC245052.7	lincRNA	ns
ENSG00000236287.8	-0.0128587	5.20269	-0.342665	0.732124	0.860567	-6.16785	ZBED5	protein_coding	ns
ENSG00000120539.14	0.0157312	3.864	0.342448	0.732287	0.860682	-5.99409	MASTL	protein_coding	ns
ENSG00000281195.1	-0.018718	2.23801	-0.342131	0.732526	0.860885	-5.70606	AC007878.1	lincRNA	ns
ENSG00000136877.14	0.0113137	4.08671	0.341993	0.732629	0.86093	-6.02559	FPGS	protein_coding	ns
ENSG00000182149.20	-0.00895061	6.46068	-0.341224	0.733207	0.861437	-6.22624	IST1	protein_coding	ns
ENSG00000111644.8	0.0153372	3.34465	0.341191	0.733232	0.861437	-5.89093	ACRBP	protein_coding	ns
ENSG00000181817.6	-0.0185598	3.64715	-0.341159	0.733256	0.861437	-5.95346	LSM10	protein_coding	ns
ENSG00000144840.9	0.0114914	3.53465	0.340503	0.73375	0.86194	-5.95368	RABL3	protein_coding	ns
ENSG00000115350.11	-0.0132501	3.41377	-0.340309	0.733895	0.862034	-5.8778	POLE4	protein_coding	ns
ENSG00000151553.15	0.0101125	5.64118	0.340001	0.734127	0.86223	-6.20263	FAM160B1	protein_coding	ns
ENSG00000245149.3	0.0197968	2.61271	0.339617	0.734416	0.862353	-5.76798	RNF139-AS1	lincRNA	ns
ENSG00000259238.1	-0.039472	-1.29477	-0.339569	0.734452	0.862353	-5.09692	AC092755.2	antisense	ns
ENSG00000267523.1	0.0263302	0.458134	0.339547	0.734468	0.862353	-5.37351	AC008735.2	antisense	ns
ENSG00000105576.15	0.00971282	4.22183	0.339443	0.734547	0.862353	-6.06091	TNPO2	protein_coding	ns
ENSG00000273064.1	0.0377951	1.16777	0.339428	0.734558	0.862353	-5.48664	AC017083.1	antisense	ns
ENSG00000171570.11	0.0576616	0.259865	0.338907	0.73495	0.862736	-5.32183	RAB4B-EGLN2	protein_coding	ns
ENSG00000132475.10	0.0107539	8.99241	0.338692	0.735112	0.862849	-6.17662	H3F3B	protein_coding	ns
ENSG00000159720.12	0.0142442	6.78209	0.338178	0.735498	0.863111	-6.22443	ATP6V0D1	protein_coding	ns
ENSG00000183688.4	0.0199114	6.72041	0.338072	0.735579	0.863111	-6.23139	RFLNB	protein_coding	ns
ENSG00000202198.1	0.143734	-0.682855	0.338046	0.735598	0.863111	-5.24505	RF00100	misc_RNA	ns
ENSG00000261609.6	-0.0143807	4.63559	-0.337966	0.735658	0.863111	-6.11158	GAN	protein_coding	ns
ENSG00000183889.12	-0.0192238	4.8868	-0.337951	0.73567	0.863111	-6.13144	AC138969.1	protein_coding	ns
ENSG00000280121.1	-0.075683	-1.17587	-0.33784	0.735753	0.863111	-5.07778	AC010335.3	TEC	ns
ENSG00000236144.7	0.0140729	2.89296	0.337671	0.73588	0.863111	-5.82563	TMEM147-AS1	antisense	ns
ENSG00000230551.4	-0.0155599	5.42106	-0.337651	0.735895	0.863111	-6.19188	AC021078.1	processed_transcript	ns
ENSG00000140263.14	-0.0114996	3.89325	-0.337614	0.735923	0.863111	-5.99851	SORD	protein_coding	ns
ENSG00000037757.14	-0.0152289	4.30038	-0.337372	0.736105	0.863247	-6.05993	MRI1	protein_coding	ns
ENSG00000175575.12	0.013182	2.53686	0.337166	0.73626	0.863318	-5.75618	PAAF1	protein_coding	ns
ENSG00000186951.16	-0.0134499	4.6301	-0.337118	0.736296	0.863318	-6.10225	PPARA	protein_coding	ns
ENSG00000267121.5	0.0144414	5.07266	0.336679	0.736627	0.863611	-6.16644	AC008105.3	antisense	ns
ENSG00000174775.17	-0.0208081	1.40773	-0.336586	0.736697	0.863611	-5.52542	HRAS	protein_coding	ns
ENSG00000277369.1	-0.0345875	0.517118	-0.336526	0.736742	0.863611	-5.35366	AC010654.1	lincRNA	ns
ENSG00000111726.13	-0.0113247	3.52469	-0.336333	0.736888	0.863705	-5.94406	CMAS	protein_coding	ns
ENSG00000130592.15	-0.0160312	8.97673	-0.336079	0.737079	0.863826	-6.18597	LSP1	protein_coding	ns
ENSG00000172456.17	-0.0280939	1.39953	-0.336022	0.737122	0.863826	-5.53372	FGGY	protein_coding	ns
ENSG00000107872.12	-0.0137112	2.74399	-0.335791	0.737296	0.863953	-5.78705	FBXL15	protein_coding	ns
ENSG00000111328.7	0.0145693	4.57114	0.335545	0.737481	0.864093	-6.08934	CDK2AP1	protein_coding	ns
ENSG00000078070.13	0.0116559	3.56685	0.335242	0.73771	0.864248	-5.94678	MCCC1	protein_coding	ns
ENSG00000119801.13	-0.00976452	7.3706	-0.335196	0.737744	0.864248	-6.21441	YPEL5	protein_coding	ns
ENSG00000270832.1	0.0312782	0.326234	0.334572	0.738215	0.864723	-5.31584	AC092120.2	processed_pseudogene	ns
ENSG00000130204.13	-0.0110767	4.09127	-0.333973	0.738666	0.865123	-6.02666	AC011481.1	protein_coding	ns
ENSG00000165516.11	0.00748887	4.89983	0.333931	0.738698	0.865123	-6.14369	KLHDC2	protein_coding	ns
ENSG00000154001.14	-0.00736837	6.13034	-0.333858	0.738753	0.865123	-6.21387	PPP2R5E	protein_coding	ns
ENSG00000254701.3	0.0805806	-0.220128	0.333646	0.738912	0.865173	-5.26284	AC138866.2	unprocessed_pseudogene	ns
ENSG00000266853.1	-0.0320473	-0.430265	-0.333627	0.738927	0.865173	-5.17301	ITM2BP1	processed_pseudogene	ns
ENSG00000173846.13	-0.0153226	5.15974	-0.333525	0.739003	0.865186	-6.14683	PLK3	protein_coding	ns
ENSG00000137842.7	0.00882425	3.74707	0.333375	0.739117	0.865242	-5.98872	TMEM62	protein_coding	ns
ENSG00000197471.12	-0.0141874	7.48513	-0.333261	0.739203	0.865266	-6.22192	SPN	protein_coding	ns
ENSG00000119408.16	0.0152706	6.22319	0.332751	0.739587	0.865528	-6.2217	NEK6	protein_coding	ns
ENSG00000146872.17	0.00593493	5.51431	0.332663	0.739653	0.865528	-6.18942	TLK2	protein_coding	ns
ENSG00000269066.1	-0.0358759	-0.545616	-0.332633	0.739676	0.865528	-5.17743	AC020908.3	antisense	ns
ENSG00000118507.17	0.0192367	2.97897	0.332616	0.739689	0.865528	-5.85262	AKAP7	protein_coding	ns
ENSG00000145476.16	0.0221597	4.41676	0.332181	0.740017	0.865835	-6.09812	CYP4V2	protein_coding	ns
ENSG00000237232.7	-0.0321525	-0.160512	-0.331814	0.740294	0.866017	-5.22663	ZNF295-AS1	lincRNA	ns
ENSG00000162714.12	0.0141676	4.09042	0.331801	0.740303	0.866017	-6.03601	ZNF496	protein_coding	ns
ENSG00000232162.1	0.0483173	-2.48235	0.3317	0.74038	0.866029	-4.94015	USP12-AS1	antisense	ns
ENSG00000265100.1	-0.025872	2.04309	-0.330986	0.740919	0.866525	-5.65093	AC005332.1	antisense	ns
ENSG00000134184.12	0.182128	0.0641943	0.330909	0.740976	0.866525	-5.30217	GSTM1	protein_coding	ns
ENSG00000237476.1	-0.0213389	1.2656	-0.330812	0.741049	0.866525	-5.50263	LINC01637	lincRNA	ns
ENSG00000280211.1	0.0168919	3.51054	0.33079	0.741066	0.866525	-5.92394	AC106886.4	TEC	ns
ENSG00000247627.2	0.0524417	0.0687891	0.330616	0.741197	0.866601	-5.28113	MTND4P12	processed_pseudogene	ns
ENSG00000198113.3	-0.0124096	5.10983	-0.330455	0.741319	0.866653	-6.14667	TOR4A	protein_coding	ns
ENSG00000235066.7	-0.0218896	1.05444	-0.33032	0.741421	0.866653	-5.43335	AC009303.2	antisense	ns
ENSG00000267645.5	-0.178364	0.260044	-0.330244	0.741478	0.866653	-5.25881	AC105052.3	protein_coding	ns
ENSG00000253330.1	-0.0262137	0.610068	-0.330162	0.74154	0.866653	-5.36761	AC024451.2	processed_pseudogene	ns
ENSG00000112365.4	-0.00833631	4.65341	-0.330123	0.74157	0.866653	-6.1191	ZBTB24	protein_coding	ns
ENSG00000175029.17	-0.00825467	6.45716	-0.329757	0.741846	0.866899	-6.22721	CTBP2	protein_coding	ns
ENSG00000141568.21	0.00704375	5.48507	0.329371	0.742137	0.867162	-6.1907	FOXK2	protein_coding	ns
ENSG00000185710.9	0.0335592	3.87386	0.328776	0.742586	0.8676	-6.01761	SMG1P4	transcribed_unprocessed_pseudogene	ns
ENSG00000116237.16	0.0103607	4.71521	0.328701	0.742643	0.8676	-6.09382	ICMT	protein_coding	ns
ENSG00000234511.10	0.0196184	2.52864	0.328572	0.742741	0.867637	-5.75919	C5orf58	protein_coding	ns
ENSG00000254501.1	0.0391841	1.5175	0.328442	0.742839	0.867666	-5.55105	AP003068.1	antisense	ns
ENSG00000236552.2	-0.016422	3.50616	-0.328365	0.742896	0.867666	-5.90069	RPL13AP5	processed_pseudogene	ns
ENSG00000115966.17	-0.00654324	5.76084	-0.328199	0.743022	0.867736	-6.20536	ATF2	protein_coding	ns
ENSG00000134107.4	0.01726	6.40172	0.327831	0.7433	0.867854	-6.20948	BHLHE40	protein_coding	ns
ENSG00000088727.12	-0.0181418	1.454	-0.327813	0.743313	0.867854	-5.51723	KIF9	protein_coding	ns
ENSG00000167565.13	-0.0159749	5.32814	-0.327804	0.743321	0.867854	-6.15048	SERTAD3	protein_coding	ns
ENSG00000189046.11	-0.0176571	1.02146	-0.327465	0.743576	0.868076	-5.46277	ALKBH2	protein_coding	ns
ENSG00000279382.1	-0.0216403	1.22958	-0.327275	0.74372	0.868095	-5.48378	AC018665.1	TEC	ns
ENSG00000166710.19	-0.0124453	11.7937	-0.327269	0.743725	0.868095	-6.06501	B2M	protein_coding	ns
ENSG00000181826.10	0.0150017	6.38465	0.326819	0.744064	0.868415	-6.22622	RELL1	protein_coding	ns
ENSG00000274011.1	0.0528916	-2.95001	0.3267	0.744154	0.868443	-4.90628	RF00017	misc_RNA	ns
ENSG00000101442.10	-0.0126727	2.71899	-0.325871	0.744781	0.869098	-5.79779	ACTR5	protein_coding	ns
ENSG00000102575.11	-0.0353248	4.56847	-0.325546	0.745026	0.869231	-6.10263	ACP5	protein_coding	ns
ENSG00000118985.16	0.0122556	4.52899	0.32553	0.745039	0.869231	-6.09901	ELL2	protein_coding	ns
ENSG00000168439.16	-0.0106795	5.40886	-0.325415	0.745126	0.869231	-6.17468	STIP1	protein_coding	ns
ENSG00000007047.15	0.0120832	4.45643	0.325346	0.745178	0.869231	-6.06148	MARK4	protein_coding	ns
ENSG00000268790.5	0.107177	-1.46615	0.325284	0.745225	0.869231	-5.11427	AC008764.4	protein_coding	ns
ENSG00000164251.5	0.0287661	3.67541	0.325133	0.745338	0.869271	-5.98151	F2RL1	protein_coding	ns
ENSG00000181404.17	0.029826	3.07125	0.325064	0.745391	0.869271	-5.85432	WASHC1	protein_coding	ns
ENSG00000172965.15	0.0155232	4.74631	0.324767	0.745616	0.869345	-6.13791	MIR4435-2HG	lincRNA	ns
ENSG00000259856.1	-0.0520851	-0.675721	-0.32475	0.745628	0.869345	-5.14986	RAB43P1	processed_pseudogene	ns
ENSG00000003509.16	0.00897224	3.16959	0.324659	0.745697	0.869345	-5.89194	NDUFAF7	protein_coding	ns
ENSG00000256210.3	0.052465	-3.37573	0.324602	0.74574	0.869345	-4.89903	AC005255.1	processed_pseudogene	ns
ENSG00000075234.17	0.0149446	3.88773	0.324479	0.745833	0.869345	-6.01684	TTC38	protein_coding	ns
ENSG00000130813.18	0.0104669	5.18576	0.324457	0.745849	0.869345	-6.17213	C19orf66	protein_coding	ns
ENSG00000152484.14	0.0118381	5.34849	0.323794	0.746351	0.869854	-6.17722	USP12	protein_coding	ns
ENSG00000213533.12	0.0125454	4.61328	0.323573	0.746518	0.869912	-6.10267	STIMATE	protein_coding	ns
ENSG00000112561.18	0.0101802	5.61465	0.323372	0.74667	0.869912	-6.19818	TFEB	protein_coding	ns
ENSG00000105321.14	0.0152392	3.10561	0.323292	0.746731	0.869912	-5.86043	CCDC9	protein_coding	ns
ENSG00000160703.16	0.00996142	4.47557	0.323282	0.746739	0.869912	-6.08924	NLRX1	protein_coding	ns
ENSG00000100060.17	0.0104885	6.4061	0.323171	0.746822	0.869912	-6.23196	MFNG	protein_coding	ns
ENSG00000273797.1	0.0225917	1.15643	0.323131	0.746852	0.869912	-5.46176	AL133445.2	sense_intronic	ns
ENSG00000205572.9	0.0425255	0.99551	0.323118	0.746863	0.869912	-5.43947	SERF1B	protein_coding	ns
ENSG00000181555.20	-0.00661972	7.46155	-0.322692	0.747185	0.87021	-6.22907	SETD2	protein_coding	ns
ENSG00000272195.1	-0.0236301	3.40166	-0.322269	0.747505	0.870439	-5.90248	AL356512.1	antisense	ns
ENSG00000198064.13	0.0410858	1.02864	0.322257	0.747514	0.870439	-5.4391	NPIPB13	protein_coding	ns
ENSG00000113318.10	0.0165678	4.61382	0.322167	0.747582	0.870442	-6.11339	MSH3	protein_coding	ns
ENSG00000146085.8	-0.0172962	3.30425	-0.321943	0.747752	0.870563	-5.90879	MMUT	protein_coding	ns
ENSG00000155115.7	0.0111869	3.35455	0.321383	0.748175	0.87098	-5.91417	GTF3C6	protein_coding	ns
ENSG00000100058.12	-0.0240183	2.58574	-0.321043	0.748432	0.871202	-5.76137	CRYBB2P1	transcribed_unprocessed_pseudogene	ns
ENSG00000010704.18	0.0153312	3.64836	0.320695	0.748696	0.871351	-5.96328	HFE	protein_coding	ns
ENSG00000236478.2	0.0303517	-0.147573	0.320682	0.748706	0.871351	-5.27557	AC012513.2	processed_pseudogene	ns
ENSG00000104450.12	0.0290468	1.65953	0.320557	0.7488	0.871351	-5.57993	SPAG1	protein_coding	ns
ENSG00000189042.13	0.0143064	1.76372	0.320516	0.748832	0.871351	-5.59456	ZNF567	protein_coding	ns
ENSG00000233276.5	-0.0151075	8.07221	-0.320438	0.748891	0.871351	-6.20998	GPX1	polymorphic_pseudogene	ns
ENSG00000156304.14	0.00903726	5.57905	0.319735	0.749423	0.871513	-6.17739	SCAF4	protein_coding	ns
ENSG00000241945.8	-0.115535	1.02379	-0.319726	0.74943	0.871513	-5.46497	PWP2	protein_coding	ns
ENSG00000169570.10	-0.0137069	2.87907	-0.319655	0.749483	0.871513	-5.82925	DTWD2	protein_coding	ns
ENSG00000118939.17	-0.0127883	2.62478	-0.31964	0.749494	0.871513	-5.76801	UCHL3	protein_coding	ns
ENSG00000157326.19	-0.0140839	3.68114	-0.319598	0.749527	0.871513	-5.94947	DHRS4	protein_coding	ns
ENSG00000275091.1	0.0497691	-2.31547	0.319518	0.749587	0.871513	-4.99141	AC022098.4	antisense	ns
ENSG00000196418.12	-0.0178338	4.53564	-0.319477	0.749618	0.871513	-6.0526	ZNF124	protein_coding	ns
ENSG00000259004.1	-0.02561	-0.0343339	-0.319474	0.74962	0.871513	-5.25868	LINC02285	lincRNA	ns
ENSG00000121864.10	0.00842695	4.56198	0.319363	0.749704	0.871513	-6.0932	ZNF639	protein_coding	ns
ENSG00000104969.10	-0.0112776	4.52683	-0.319323	0.749735	0.871513	-6.08458	SGTA	protein_coding	ns
ENSG00000133997.11	-0.00845748	3.8508	-0.319295	0.749756	0.871513	-6.01415	MED6	protein_coding	ns
ENSG00000167515.10	0.0105761	3.19349	0.318876	0.750074	0.871805	-5.89021	TRAPPC2L	protein_coding	ns
ENSG00000273619.1	0.0301712	-0.159388	0.318361	0.750463	0.872172	-5.22293	AL121832.2	antisense	ns
ENSG00000168101.14	0.00919903	3.81466	0.318285	0.750521	0.872172	-5.995	NUDT16L1	protein_coding	ns
ENSG00000147576.17	-0.023979	2.60811	-0.317939	0.750784	0.8724	-5.76079	ADHFE1	protein_coding	ns
ENSG00000090470.15	0.0083253	4.17976	0.317379	0.751207	0.872816	-6.06117	PDCD7	protein_coding	ns
ENSG00000158769.18	0.0149377	6.18023	0.317005	0.751491	0.873068	-6.23103	F11R	protein_coding	ns
ENSG00000271380.1	-0.0274649	0.109263	-0.316775	0.751665	0.87311	-5.26575	AL451085.2	antisense	ns
ENSG00000152219.5	0.0120289	4.22985	0.316755	0.751681	0.87311	-6.06004	ARL14EP	protein_coding	ns
ENSG00000187325.5	-0.0112066	3.6715	-0.316695	0.751726	0.87311	-5.97927	TAF9B	protein_coding	ns
ENSG00000121940.15	-0.00923479	4.19193	-0.316463	0.751902	0.873238	-6.06192	CLCC1	protein_coding	ns
ENSG00000128185.9	-0.0112899	3.73522	-0.316341	0.751994	0.873241	-5.96994	DGCR6L	protein_coding	ns
ENSG00000240038.6	0.0133774	3.38955	0.316285	0.752037	0.873241	-5.92897	AMY2B	protein_coding	ns
ENSG00000197982.14	-0.0132197	3.08247	-0.316067	0.752202	0.873278	-5.87016	C1orf122	protein_coding	ns
ENSG00000225178.5	0.034425	1.68278	0.315985	0.752264	0.873278	-5.60061	RPSAP58	processed_pseudogene	ns
ENSG00000263368.1	-0.0337213	-0.2944	-0.315981	0.752267	0.873278	-5.21613	AC069366.1	processed_pseudogene	ns
ENSG00000258337.1	0.0439231	-1.42695	0.315787	0.752414	0.873372	-5.05701	AC130895.1	sense_intronic	ns
ENSG00000092108.20	0.00982282	4.95712	0.315495	0.752636	0.873491	-6.13537	SCFD1	protein_coding	ns
ENSG00000101084.18	-0.00992932	6.28151	-0.315478	0.752648	0.873491	-6.21358	RAB5IF	protein_coding	ns
ENSG00000218227.3	-0.0315043	-0.702537	-0.315382	0.752721	0.873498	-5.18743	AC136632.1	transcribed_processed_pseudogene	ns
ENSG00000164062.13	-0.00743618	5.81592	-0.31521	0.752852	0.873573	-6.20252	APEH	protein_coding	ns
ENSG00000170604.5	-0.0109058	3.88937	-0.314897	0.753089	0.873772	-6.0129	IRF2BP1	protein_coding	ns
ENSG00000286037.1	0.0735134	-0.881807	0.314561	0.753344	0.873934	-5.22339	AC011479.4	antisense	ns
ENSG00000178700.7	-0.0150688	1.71857	-0.31447	0.753413	0.873934	-5.61105	DHFR2	protein_coding	ns
ENSG00000200354.1	-0.044547	-1.04696	-0.314451	0.753428	0.873934	-5.10596	SNORA71D	snoRNA	ns
ENSG00000125166.13	-0.0111383	4.25435	-0.314333	0.753517	0.873961	-6.06399	GOT2	protein_coding	ns
ENSG00000115392.11	-0.0162851	2.29124	-0.31389	0.753853	0.874274	-5.70145	FANCL	protein_coding	ns
ENSG00000070759.17	0.0102397	3.78997	0.313651	0.754035	0.874302	-5.99513	TESK2	protein_coding	ns
ENSG00000269955.2	-0.04109	1.61975	-0.313624	0.754055	0.874302	-5.58407	FMC1-LUC7L2	protein_coding	ns
ENSG00000161920.10	0.0140124	2.93033	0.313596	0.754076	0.874302	-5.83891	MED11	protein_coding	ns
ENSG00000171503.11	-0.0111225	3.79992	-0.313407	0.754219	0.874391	-5.9923	ETFDH	protein_coding	ns
ENSG00000228261.1	-0.0235356	1.26036	-0.313189	0.754385	0.874507	-5.45993	ITPRIP-AS1	lincRNA	ns
ENSG00000156873.16	0.00715812	4.69045	0.312761	0.75471	0.874758	-6.12113	PHKG2	protein_coding	ns
ENSG00000179029.14	-0.0344462	3.92909	-0.312728	0.754735	0.874758	-5.99652	TMEM107	protein_coding	ns
ENSG00000286140.1	-0.0189802	4.82153	-0.312526	0.754888	0.87484	-6.12931	DERPC	protein_coding	ns
ENSG00000248476.1	-0.0216734	0.269111	-0.31246	0.754938	0.87484	-5.30323	BACH1-IT1	sense_intronic	ns
ENSG00000189319.14	0.00944336	6.91323	0.312166	0.755162	0.874968	-6.23538	FAM53B	protein_coding	ns
ENSG00000123124.13	0.0108441	5.50383	0.31214	0.755181	0.874968	-6.19448	WWP1	protein_coding	ns
ENSG00000264229.1	0.0417427	-0.20888	0.31183	0.755417	0.875108	-5.2233	RNU4ATAC	snRNA	ns
ENSG00000158050.5	-0.0319509	4.53686	-0.311762	0.755468	0.875108	-6.02516	DUSP2	protein_coding	ns
ENSG00000129757.13	-0.0305136	4.87229	-0.311699	0.755516	0.875108	-6.11134	CDKN1C	protein_coding	ns
ENSG00000175938.7	0.00971325	4.88239	0.311632	0.755567	0.875108	-6.1411	ORAI3	protein_coding	ns
ENSG00000262516.1	-0.0445403	-1.12653	-0.311186	0.755905	0.875423	-5.10295	AC007151.1	processed_pseudogene	ns
ENSG00000025772.8	-0.0194131	2.42791	-0.310796	0.756202	0.875528	-5.7205	TOMM34	protein_coding	ns
ENSG00000258904.1	-0.0366339	-1.29911	-0.310668	0.756299	0.875528	-5.0701	AL157871.5	sense_intronic	ns
ENSG00000109534.17	-0.0157892	1.44003	-0.310611	0.756342	0.875528	-5.51925	GAR1	protein_coding	ns
ENSG00000257594.4	0.0135267	4.31317	0.310607	0.756345	0.875528	-6.07586	GALNT4	protein_coding	ns
ENSG00000228624.7	-0.0227051	-0.00407549	-0.310529	0.756405	0.875528	-5.25624	HDAC2-AS2	antisense	ns
ENSG00000230438.6	0.0369457	1.50891	0.310474	0.756446	0.875528	-5.52227	SERPINB9P1	lincRNA	ns
ENSG00000272288.5	-0.0174362	0.773785	-0.310455	0.75646	0.875528	-5.37718	AL451165.2	antisense	ns
ENSG00000100418.8	-0.0085165	4.94545	-0.309738	0.757005	0.876061	-6.15164	DESI1	protein_coding	ns
ENSG00000265298.1	0.0117793	3.04329	0.309593	0.757115	0.876061	-5.8637	AC132812.1	unprocessed_pseudogene	ns
ENSG00000125538.11	-0.0370278	5.9086	-0.309446	0.757227	0.876061	-6.20342	IL1B	protein_coding	ns
ENSG00000102886.15	-0.0205623	0.654555	-0.309335	0.757311	0.876061	-5.35788	GDPD3	protein_coding	ns
ENSG00000275607.1	-0.0396559	-2.11501	-0.309307	0.757333	0.876061	-4.99004	AC135507.2	processed_pseudogene	ns
ENSG00000108395.14	-0.0123778	3.80568	-0.309217	0.757401	0.876061	-6.00162	TRIM37	protein_coding	ns
ENSG00000280088.1	-0.0117552	3.37328	-0.309174	0.757433	0.876061	-5.91665	AC126474.2	TEC	ns
ENSG00000242474.2	-0.0294651	-0.76963	-0.30915	0.757452	0.876061	-5.13585	AC093627.5	lincRNA	ns
ENSG00000126581.13	-0.0064469	5.68026	-0.308997	0.757569	0.876101	-6.19142	BECN1	protein_coding	ns
ENSG00000108591.10	-0.00718026	4.58699	-0.30893	0.757619	0.876101	-6.11475	DRG2	protein_coding	ns
ENSG00000064201.15	-0.0135397	5.00358	-0.308812	0.757709	0.876128	-6.15643	TSPAN32	protein_coding	ns
ENSG00000143319.16	0.00588047	5.21399	0.308066	0.758276	0.876522	-6.18146	ISG20L2	protein_coding	ns
ENSG00000166881.10	0.013159	3.65164	0.308009	0.758319	0.876522	-5.98799	NEMP1	protein_coding	ns
ENSG00000006756.16	-0.0212069	5.29563	-0.307899	0.758403	0.876522	-6.13952	ARSD	protein_coding	ns
ENSG00000273008.1	-0.0241445	1.29745	-0.307861	0.758431	0.876522	-5.50672	AC010864.1	lincRNA	ns
ENSG00000132716.18	-0.00660197	6.58181	-0.307844	0.758444	0.876522	-6.23878	DCAF8	protein_coding	ns
ENSG00000240395.1	-0.0273845	-0.271102	-0.30778	0.758493	0.876522	-5.20169	RPL5P23	processed_pseudogene	ns
ENSG00000278948.1	-0.0199598	0.907735	-0.307751	0.758515	0.876522	-5.38691	AL031587.5	TEC	ns
ENSG00000127946.17	0.0232186	5.66721	0.307271	0.75888	0.876868	-6.21239	HIP1	protein_coding	ns
ENSG00000174197.16	0.0071182	6.50735	0.306817	0.759225	0.877189	-6.22937	MGA	protein_coding	ns
ENSG00000121406.9	0.0137192	2.57532	0.306662	0.759343	0.877249	-5.7785	ZNF549	protein_coding	ns
ENSG00000186364.12	0.0175719	0.999213	0.306032	0.759822	0.877683	-5.41834	NUDT17	protein_coding	ns
ENSG00000244682.7	0.0368526	6.64942	0.305993	0.759852	0.877683	-6.22686	FCGR2C	polymorphic_pseudogene	ns
ENSG00000251201.8	0.0260348	3.43449	0.305904	0.759919	0.877684	-5.93247	TMED7-TICAM2	protein_coding	ns
ENSG00000182054.9	0.0101078	5.86203	0.305757	0.760031	0.877737	-6.20402	IDH2	protein_coding	ns
ENSG00000283773.1	-0.0636538	-3.51798	-0.30563	0.760128	0.877772	-4.87336	AL137798.3	transcribed_unprocessed_pseudogene	ns
ENSG00000282572.2	0.0228889	3.23181	0.304945	0.760649	0.878213	-5.89281	AC215522.2	processed_transcript	ns
ENSG00000166595.12	0.0107424	3.31554	0.30491	0.760676	0.878213	-5.87902	CIAO2B	protein_coding	ns
ENSG00000134058.12	0.0109619	2.93258	0.304865	0.76071	0.878213	-5.84456	CDK7	protein_coding	ns
ENSG00000165898.13	0.0100491	3.5552	0.304774	0.760779	0.878216	-5.96949	ISCA2	protein_coding	ns
ENSG00000126107.15	0.00875272	4.6271	0.304661	0.760865	0.878231	-6.10793	HECTD3	protein_coding	ns
ENSG00000182670.13	-0.00870572	7.04883	-0.304505	0.760984	0.878231	-6.23289	TTC3	protein_coding	ns
ENSG00000186205.13	0.0190374	5.75152	0.304495	0.760992	0.878231	-6.20909	2025-03-01	protein_coding	ns
ENSG00000268618.1	0.0511581	-2.92979	0.304394	0.761068	0.878235	-4.96326	AC092316.1	antisense	ns
ENSG00000261476.1	-0.0239754	0.0669519	-0.304264	0.761167	0.878235	-5.25061	AC009163.3	sense_intronic	ns
ENSG00000189339.11	-0.0172705	6.33471	-0.304228	0.761194	0.878235	-6.23572	SLC35E2B	protein_coding	ns
ENSG00000166578.10	-0.0240175	0.708582	-0.304079	0.761308	0.878289	-5.37767	IQCD	protein_coding	ns
ENSG00000262814.8	-0.014865	1.78331	-0.303857	0.761477	0.878407	-5.61062	MRPL12	protein_coding	ns
ENSG00000127980.16	-0.00769115	4.27773	-0.303755	0.761554	0.878419	-6.07898	PEX1	protein_coding	ns
ENSG00000258559.2	-0.0199143	1.02783	-0.303664	0.761624	0.878423	-5.4385	AC005519.1	sense_overlapping	ns
ENSG00000128191.16	-0.00716254	4.61648	-0.303542	0.761716	0.878432	-6.12027	DGCR8	protein_coding	ns
ENSG00000172594.13	-0.0197342	3.56513	-0.303433	0.761799	0.878432	-5.94188	SMPDL3A	protein_coding	ns
ENSG00000050344.9	0.0234436	4.95309	0.303391	0.761832	0.878432	-6.16293	NFE2L3	protein_coding	ns
ENSG00000130706.13	-0.0101729	5.03204	-0.303133	0.762028	0.878493	-6.1412	ADRM1	protein_coding	ns
ENSG00000254783.1	0.0205777	-0.223029	0.303113	0.762043	0.878493	-5.20332	AP003084.1	processed_pseudogene	ns
ENSG00000160218.13	0.00639131	6.6182	0.302986	0.76214	0.878493	-6.2381	TRAPPC10	protein_coding	ns
ENSG00000215695.1	-0.0279576	2.77123	-0.302972	0.76215	0.878493	-5.80523	RSC1A1	protein_coding	ns
ENSG00000231187.2	0.0333808	-0.0255916	0.302768	0.762306	0.878595	-5.24328	AL356056.2	antisense	ns
ENSG00000249274.1	-0.0243727	-0.033569	-0.302564	0.762461	0.878698	-5.26113	PDLIM1P4	processed_pseudogene	ns
ENSG00000169193.12	0.010639	3.51373	0.302412	0.762577	0.878719	-5.95151	CCDC126	protein_coding	ns
ENSG00000101216.11	0.00953464	4.4985	0.302365	0.762612	0.878719	-6.10467	GMEB2	protein_coding	ns
ENSG00000144635.9	0.00796854	5.71189	0.30205	0.762853	0.878919	-6.20432	DYNC1LI1	protein_coding	ns
ENSG00000197162.9	-0.0107377	2.93276	-0.30171	0.763111	0.87914	-5.84877	ZNF785	protein_coding	ns
ENSG00000273702.1	-0.0270977	0.450433	-0.301061	0.763606	0.879631	-5.3489	AC091271.1	lincRNA	ns
ENSG00000180316.12	0.0202667	1.84856	0.300976	0.763671	0.879631	-5.60132	PNPLA1	protein_coding	ns
ENSG00000270276.2	-0.0566975	2.15202	-0.300634	0.763931	0.879704	-5.67027	HIST2H4B	protein_coding	ns
ENSG00000207344.1	-0.0518357	-1.25891	-0.300557	0.763989	0.879704	-5.06808	SNORA22C	snoRNA	ns
ENSG00000197620.11	-0.0216506	3.75305	-0.30055	0.763995	0.879704	-5.983	CXorf40A	protein_coding	ns
ENSG00000101350.8	-0.0100226	5.20528	-0.300542	0.764001	0.879704	-6.17574	KIF3B	protein_coding	ns
ENSG00000164611.13	0.026797	-0.254808	0.300407	0.764104	0.879746	-5.20518	PTTG1	protein_coding	ns
ENSG00000136634.6	-0.0520984	0.509532	-0.300136	0.764311	0.879907	-5.36081	IL10	protein_coding	ns
ENSG00000168301.13	-0.0119307	3.42609	-0.299904	0.764487	0.879979	-5.93318	KCTD6	protein_coding	ns
ENSG00000172932.14	-0.00726742	6.96739	-0.299879	0.764506	0.879979	-6.23708	ANKRD13D	protein_coding	ns
ENSG00000269481.1	0.0244447	-0.529659	0.299487	0.764805	0.880245	-5.19924	AC010319.4	antisense	ns
ENSG00000087253.13	0.011064	6.88673	0.299389	0.76488	0.880255	-6.23697	LPCAT2	protein_coding	ns
ENSG00000113742.13	-0.00917545	7.12943	-0.298736	0.765377	0.880751	-6.24125	CPEB4	protein_coding	ns
ENSG00000104375.17	0.00932861	3.87703	0.298152	0.765822	0.881047	-6.01351	STK3	protein_coding	ns
ENSG00000128654.14	0.0147329	1.04724	0.298083	0.765875	0.881047	-5.46874	MTX2	protein_coding	ns
ENSG00000087008.16	0.00988346	3.50873	0.298029	0.765916	0.881047	-5.95577	ACOX3	protein_coding	ns
ENSG00000267697.1	0.051345	-0.641816	0.297984	0.76595	0.881047	-5.24122	LUZP6	protein_coding	ns
ENSG00000198625.13	-0.00609928	7.58246	-0.29796	0.765968	0.881047	-6.23612	MDM4	protein_coding	ns
ENSG00000155876.5	0.00793439	4.94595	0.297716	0.766154	0.881184	-6.16243	RRAGA	protein_coding	ns
ENSG00000196975.16	-0.00979753	4.85388	-0.297618	0.766229	0.881194	-6.1268	ANXA4	protein_coding	ns
ENSG00000270820.5	0.0149493	1.79084	0.297413	0.766386	0.881207	-5.62013	AC016727.1	antisense	ns
ENSG00000220842.6	0.0153877	4.56965	0.297342	0.76644	0.881207	-6.0023	RPL21P16	processed_pseudogene	ns
ENSG00000240518.2	0.042614	-2.07676	0.29734	0.766441	0.881207	-5.00585	AC116353.1	processed_pseudogene	ns
ENSG00000243649.8	-0.0241401	0.795993	-0.296971	0.766723	0.881454	-5.3852	CFB	protein_coding	ns
ENSG00000250893.1	0.0283106	-0.00241927	0.296777	0.766871	0.881547	-5.24443	AC098869.2	antisense	ns
ENSG00000118816.10	0.0106347	9.02205	0.296606	0.767001	0.881621	-6.19585	CCNI	protein_coding	ns
ENSG00000155542.11	0.0213878	1.55418	0.296363	0.767186	0.881756	-5.57103	SETD9	protein_coding	ns
ENSG00000231887.7	0.0273374	0.466342	0.296223	0.767293	0.881803	-5.33917	PRH1	protein_coding	ns
ENSG00000147394.18	-0.022692	5.81104	-0.296013	0.767453	0.88191	-6.21233	ZNF185	protein_coding	ns
ENSG00000229598.1	-0.0198687	1.5285	-0.295796	0.767619	0.882023	-5.53225	PRDX3P1	processed_pseudogene	ns
ENSG00000166908.18	0.00927617	3.9895	0.295606	0.767764	0.882037	-6.03695	PIP4K2C	protein_coding	ns
ENSG00000112144.15	-0.00972857	4.67186	-0.295484	0.767857	0.882037	-6.12658	ICK	protein_coding	ns
ENSG00000126756.12	0.00910208	3.92442	0.295383	0.767934	0.882037	-5.98984	UXT	protein_coding	ns
ENSG00000240869.3	0.0428631	-1.4457	0.295297	0.768	0.882037	-5.05899	RN7SL128P	misc_RNA	ns
ENSG00000180008.9	-0.00965878	4.94068	-0.2951	0.76815	0.882037	-6.15796	SOCS4	protein_coding	ns
ENSG00000132514.13	-0.023108	4.32005	-0.295089	0.768159	0.882037	-6.03959	CLEC10A	protein_coding	ns
ENSG00000137133.11	0.0112757	2.09181	0.295067	0.768175	0.882037	-5.67874	HINT2	protein_coding	ns
ENSG00000196116.8	0.0090542	4.87839	0.294852	0.768339	0.882037	-6.14594	TDRD7	protein_coding	ns
ENSG00000006744.19	0.00700139	4.7991	0.29467	0.768478	0.882037	-6.13073	ELAC2	protein_coding	ns
ENSG00000229325.1	0.0279871	0.0954117	0.294653	0.768491	0.882037	-5.29868	ACAP2-IT1	sense_intronic	ns
ENSG00000279977.1	0.0217814	1.37656	0.294559	0.768563	0.882037	-5.52675	AC008764.10	TEC	ns
ENSG00000278993.1	0.0144654	1.56167	0.294532	0.768583	0.882037	-5.55918	AC002350.1	TEC	ns
ENSG00000141506.13	-0.00894854	7.67423	-0.294529	0.768586	0.882037	-6.23499	PIK3R5	protein_coding	ns
ENSG00000125633.11	0.00758473	5.72823	0.294519	0.768593	0.882037	-6.21823	CCDC93	protein_coding	ns
ENSG00000099995.19	-0.00866504	7.17072	-0.294466	0.768634	0.882037	-6.23461	SF3A1	protein_coding	ns
ENSG00000140961.13	0.0191148	1.26462	0.294253	0.768796	0.882147	-5.48023	OSGIN1	protein_coding	ns
ENSG00000130714.16	-0.0106868	3.27062	-0.294014	0.768979	0.882232	-5.91013	POMT1	protein_coding	ns
ENSG00000279198.1	-0.021147	2.3227	-0.293892	0.769072	0.882232	-5.7265	AC008894.3	TEC	ns
ENSG00000158552.13	-0.00704228	4.41056	-0.293841	0.769111	0.882232	-6.09694	ZFAND2B	protein_coding	ns
ENSG00000260101.1	0.0189232	1.3108	0.293806	0.769138	0.882232	-5.50354	AC008074.2	lincRNA	ns
ENSG00000137804.13	-0.0149899	2.35976	-0.293669	0.769242	0.882276	-5.72746	NUSAP1	protein_coding	ns
ENSG00000240288.7	0.0211286	1.43805	0.293574	0.769315	0.882282	-5.52056	GHRLOS	antisense	ns
ENSG00000160993.4	-0.0111167	2.75706	-0.293483	0.769384	0.882285	-5.80543	ALKBH4	protein_coding	ns
ENSG00000267458.1	0.049368	-2.28378	0.29295	0.769791	0.882675	-4.96572	AC092069.1	antisense	ns
ENSG00000108950.12	0.0352184	2.55935	0.292834	0.76988	0.8827	-5.77683	FAM20A	protein_coding	ns
ENSG00000256073.3	-0.0254881	0.831973	-0.292092	0.770447	0.883273	-5.42551	URB1-AS1	lincRNA	ns
ENSG00000170089.15	0.0235844	2.78539	0.291604	0.770819	0.883576	-5.83272	AC106795.1	transcribed_unprocessed_pseudogene	ns
ENSG00000050130.18	-0.00834844	5.22502	-0.291493	0.770904	0.883576	-6.17324	JKAMP	protein_coding	ns
ENSG00000162927.14	-0.0116085	3.91121	-0.291483	0.770911	0.883576	-6.03026	PUS10	protein_coding	ns
ENSG00000137145.20	0.00741642	5.97025	0.291362	0.771004	0.883605	-6.21928	DENND4C	protein_coding	ns
ENSG00000121542.12	0.00842827	2.99735	0.291042	0.771248	0.883745	-5.86945	SEC22A	protein_coding	ns
ENSG00000157110.16	-0.0147782	2.24142	-0.291027	0.77126	0.883745	-5.70478	RBPMS	protein_coding	ns
ENSG00000138767.13	-0.00933202	7.03199	-0.290894	0.771361	0.883755	-6.2403	CNOT6L	protein_coding	ns
ENSG00000239917.3	-0.0307784	-0.67319	-0.29084	0.771403	0.883755	-5.13575	RPS10P16	unprocessed_pseudogene	ns
ENSG00000105851.11	0.0100805	7.11583	0.290715	0.771498	0.883788	-6.24241	PIK3CG	protein_coding	ns
ENSG00000275318.1	0.0293135	-0.384005	0.290224	0.771873	0.884132	-5.17634	AL136981.2	unprocessed_pseudogene	ns
ENSG00000278876.1	0.0361291	-1.38176	0.290068	0.771992	0.884132	-5.05655	AC145207.9	TEC	ns
ENSG00000116857.17	-0.0177178	2.8963	-0.289993	0.77205	0.884132	-5.83831	TMEM9	protein_coding	ns
ENSG00000119596.18	-0.00846458	6.50058	-0.289971	0.772067	0.884132	-6.23957	YLPM1	protein_coding	ns
ENSG00000276831.1	0.0496029	-1.79467	0.289831	0.772174	0.884178	-5.03392	AC020922.4	lincRNA	ns
ENSG00000279541.1	-0.0115599	2.77992	-0.289689	0.772282	0.884225	-5.81735	AC005261.5	TEC	ns
ENSG00000078674.17	0.00594733	7.0777	0.289282	0.772593	0.884505	-6.23618	PCM1	protein_coding	ns
ENSG00000139218.18	-0.0047885	7.98639	-0.28893	0.772862	0.884736	-6.22508	SCAF11	protein_coding	ns
ENSG00000187024.14	0.0194144	0.445722	0.288837	0.772933	0.884741	-5.39537	PTRH1	protein_coding	ns
ENSG00000170260.8	-0.0133467	2.37072	-0.288741	0.773007	0.884748	-5.72274	ZNF212	protein_coding	ns
ENSG00000214846.4	0.026642	0.0320388	0.288432	0.773243	0.884942	-5.27752	AC114744.1	processed_pseudogene	ns
ENSG00000110315.7	0.00983604	6.70936	0.288174	0.77344	0.885091	-6.23504	RNF141	protein_coding	ns
ENSG00000266340.1	0.0235275	-0.222693	0.287951	0.773611	0.885209	-5.23433	AC138207.7	antisense	ns
ENSG00000184992.11	0.012014	5.01521	0.287749	0.773765	0.885309	-6.14617	BRI3BP	protein_coding	ns
ENSG00000263528.8	-0.0108515	4.99839	-0.287476	0.773974	0.885471	-6.15318	IKBKE	protein_coding	ns
ENSG00000229473.2	0.0211911	0.318519	0.287272	0.77413	0.885549	-5.31255	RGS17P1	processed_pseudogene	ns
ENSG00000187109.14	0.0105234	7.91714	0.287209	0.774178	0.885549	-6.22574	NAP1L1	protein_coding	ns
ENSG00000244371.2	0.0509126	-0.936983	0.28696	0.774369	0.885549	-5.11847	PFN1P8	processed_pseudogene	ns
ENSG00000212607.1	-0.0429119	-2.55779	-0.286919	0.7744	0.885549	-4.95229	SNORA3B	snoRNA	ns
ENSG00000075826.17	-0.0127455	4.49354	-0.286834	0.774465	0.885549	-6.10094	SEC31B	protein_coding	ns
ENSG00000197948.11	-0.00966133	4.7491	-0.286721	0.774552	0.885549	-6.14584	FCHSD1	protein_coding	ns
ENSG00000242125.3	-0.00890597	5.08607	-0.28672	0.774552	0.885549	-6.1754	SNHG3	processed_transcript	ns
ENSG00000257167.2	0.0136745	2.36265	0.286685	0.774579	0.885549	-5.72415	TMPO-AS1	antisense	ns
ENSG00000125746.16	0.00952231	3.96618	0.286466	0.774746	0.885664	-6.02795	EML2	protein_coding	ns
ENSG00000213638.6	0.0199057	1.51144	0.286175	0.774969	0.885825	-5.54218	ADAT3	protein_coding	ns
ENSG00000278974.1	0.0258407	1.30888	0.286106	0.775022	0.885825	-5.47572	AC093909.6	TEC	ns
ENSG00000221164.1	0.0547629	-3.04013	0.28583	0.775233	0.88599	-4.90599	SNORA11F	snoRNA	ns
ENSG00000230262.7	-0.0322309	0.764199	-0.285604	0.775406	0.886111	-5.39173	LINC02603	lincRNA	ns
ENSG00000137880.6	-0.0153655	1.86633	-0.285255	0.775673	0.886321	-5.64551	GCHFR	protein_coding	ns
ENSG00000260367.2	0.0216581	0.928683	0.285188	0.775724	0.886321	-5.4385	AC109460.1	antisense	ns
ENSG00000050438.17	-0.0130508	3.14542	-0.284857	0.775978	0.886534	-5.88625	SLC4A8	protein_coding	ns
ENSG00000160213.7	-0.0105287	5.90315	-0.284532	0.776226	0.886741	-6.22285	CSTB	protein_coding	ns
ENSG00000156232.7	0.00828463	4.49899	0.283787	0.776797	0.887317	-6.10527	WHAMM	protein_coding	ns
ENSG00000143337.18	-0.00685021	6.66836	-0.283609	0.776933	0.887395	-6.24328	TOR1AIP1	protein_coding	ns
ENSG00000177084.16	0.00764667	4.60602	0.283367	0.777118	0.887475	-6.12008	POLE	protein_coding	ns
ENSG00000135932.11	-0.00801562	7.42513	-0.283188	0.777255	0.887475	-6.23355	CAB39	protein_coding	ns
ENSG00000196704.12	0.00830871	5.03828	0.283172	0.777268	0.887475	-6.16846	AMZ2	protein_coding	ns
ENSG00000122550.18	0.00891956	3.58432	0.283167	0.777272	0.887475	-5.97123	KLHL7	protein_coding	ns
ENSG00000110852.4	0.012521	4.81571	0.282445	0.777824	0.888029	-6.11172	CLEC2B	protein_coding	ns
ENSG00000175324.10	-0.00958824	3.26908	-0.282297	0.777938	0.888082	-5.89522	LSM1	protein_coding	ns
ENSG00000244879.7	0.0245122	4.78988	0.281503	0.778545	0.888635	-6.1577	GABPB1-AS1	antisense	ns
ENSG00000273899.5	0.00702537	4.14453	0.281488	0.778557	0.888635	-6.05862	NOL12	protein_coding	ns
ENSG00000116679.16	-0.0100505	7.34463	-0.281235	0.778751	0.88878	-6.2409	IVNS1ABP	protein_coding	ns
ENSG00000150459.12	-0.00711877	6.11336	-0.280551	0.779275	0.889208	-6.2283	SAP18	protein_coding	ns
ENSG00000056586.16	-0.0059975	6.39787	-0.280533	0.779289	0.889208	-6.24271	RC3H2	protein_coding	ns
ENSG00000111186.13	-0.0307013	0.26784	-0.280481	0.779328	0.889208	-5.34076	WNT5B	protein_coding	ns
ENSG00000101544.9	-0.00761529	4.96974	-0.280355	0.779425	0.88922	-6.15573	ADNP2	protein_coding	ns
ENSG00000196189.13	0.0103044	7.40951	0.280292	0.779474	0.88922	-6.23967	SEMA4A	protein_coding	ns
ENSG00000049759.18	-0.0218072	2.58739	-0.279903	0.779772	0.889483	-5.7711	NEDD4L	protein_coding	ns
ENSG00000242259.8	0.0063067	4.68328	0.279772	0.779872	0.88952	-6.13771	C22orf39	protein_coding	ns
ENSG00000111358.14	0.0083464	3.75814	0.279681	0.779942	0.889522	-5.99714	GTF2H3	protein_coding	ns
ENSG00000115520.8	0.00791047	4.90955	0.279594	0.780009	0.889522	-6.14353	COQ10B	protein_coding	ns
ENSG00000065923.10	-0.0154979	4.21911	-0.27873	0.780671	0.890201	-6.07604	SLC9A7	protein_coding	ns
ENSG00000148296.7	0.0128349	3.63167	0.278616	0.780758	0.890205	-5.97875	SURF6	protein_coding	ns
ENSG00000235636.1	-0.0348519	-0.636204	-0.278549	0.78081	0.890205	-5.16083	NUS1P1	processed_pseudogene	ns
ENSG00000063978.16	0.00674683	5.99998	0.278335	0.780974	0.890316	-6.23542	RNF4	protein_coding	ns
ENSG00000197483.10	0.0117409	3.76199	0.27819	0.781085	0.890335	-5.95686	ZNF628	protein_coding	ns
ENSG00000111231.9	0.0183419	2.81843	0.278136	0.781126	0.890335	-5.83239	GPN3	protein_coding	ns
ENSG00000147804.9	0.0204686	1.36846	0.277893	0.781313	0.890409	-5.50862	SLC39A4	protein_coding	ns
ENSG00000237172.4	-0.0154713	1.86337	-0.277875	0.781326	0.890409	-5.60012	B3GNT9	protein_coding	ns
ENSG00000180104.16	-0.00769239	6.04993	-0.277473	0.781634	0.890684	-6.23404	EXOC3	protein_coding	ns
ENSG00000170684.9	-0.0167122	2.62461	-0.277246	0.781809	0.890704	-5.7535	ZNF296	protein_coding	ns
ENSG00000198933.9	-0.0426151	2.43187	-0.277121	0.781905	0.890704	-5.70865	TBKBP1	protein_coding	ns
ENSG00000256967.1	0.031511	-0.882184	0.277063	0.781949	0.890704	-5.13238	AC018653.3	antisense	ns
ENSG00000184205.14	0.0253209	3.23934	0.277016	0.781985	0.890704	-5.88215	TSPYL2	protein_coding	ns
ENSG00000136270.14	-0.00752405	4.36355	-0.277011	0.781989	0.890704	-6.08735	TBRG4	protein_coding	ns
ENSG00000232533.1	0.0158522	1.83766	0.276611	0.782296	0.890977	-5.61681	AC093673.1	antisense	ns
ENSG00000177628.16	0.00802947	5.43984	0.276487	0.782391	0.890993	-6.18849	GBA	protein_coding	ns
ENSG00000146535.14	-0.0138302	5.46927	-0.276343	0.782502	0.890993	-6.2004	GNA12	protein_coding	ns
ENSG00000140368.12	-0.00860181	6.05487	-0.276328	0.782513	0.890993	-6.22001	PSTPIP1	protein_coding	ns
ENSG00000140474.14	0.0117138	4.03713	0.276072	0.782709	0.891091	-6.04644	ULK3	protein_coding	ns
ENSG00000183255.12	0.00845169	7.45176	0.27604	0.782734	0.891091	-6.23711	PTTG1IP	protein_coding	ns
ENSG00000155438.12	-0.00771759	4.03511	-0.275842	0.782886	0.891166	-6.02722	NIFK	protein_coding	ns
ENSG00000285612.1	0.0293546	2.72509	0.275778	0.782935	0.891166	-5.79006	AC004974.1	antisense	ns
ENSG00000173511.9	-0.0183243	1.39219	-0.275211	0.78337	0.891584	-5.49332	VEGFB	protein_coding	ns
ENSG00000131470.14	0.0152198	1.69678	0.274881	0.783623	0.891796	-5.57404	PSMC3IP	protein_coding	ns
ENSG00000169914.6	0.0110029	2.8582	0.27464	0.783808	0.891833	-5.84456	OTUD3	protein_coding	ns
ENSG00000239868.3	-0.050215	-3.19925	-0.274519	0.783901	0.891833	-4.88984	RN7SL34P	misc_RNA	ns
ENSG00000143321.19	-0.00929389	7.06751	-0.274489	0.783924	0.891833	-6.24801	HDGF	protein_coding	ns
ENSG00000127580.17	0.0103823	3.40812	0.274419	0.783978	0.891833	-5.93562	WDR24	protein_coding	ns
ENSG00000174600.14	-0.0249608	4.19509	-0.27427	0.784092	0.891833	-6.05251	CMKLR1	protein_coding	ns
ENSG00000221821.4	-0.0174489	0.892818	-0.274248	0.784109	0.891833	-5.41033	C6orf226	protein_coding	ns
ENSG00000224614.1	-0.0169537	2.21035	-0.274143	0.78419	0.891833	-5.68768	TNK2-AS1	antisense	ns
ENSG00000245060.7	0.0134814	4.03442	0.274134	0.784197	0.891833	-6.05289	LINC00847	lincRNA	ns
ENSG00000100815.12	-0.00783036	5.31224	-0.274024	0.784281	0.891852	-6.17772	TRIP11	protein_coding	ns
ENSG00000009844.16	0.0073456	4.99263	0.27383	0.78443	0.891874	-6.15243	VTA1	protein_coding	ns
ENSG00000174109.5	-0.0123158	1.68206	-0.273716	0.784518	0.891874	-5.62005	C16orf91	protein_coding	ns
ENSG00000241489.8	-0.0271998	2.9596	-0.273607	0.784601	0.891874	-5.84625	AC244197.3	protein_coding	ns
ENSG00000186635.14	-0.00659757	8.55356	-0.273599	0.784607	0.891874	-6.21423	ARAP1	protein_coding	ns
ENSG00000203812.2	0.025063	5.58774	0.273559	0.784638	0.891874	-6.14171	HIST2H2AA3	protein_coding	ns
ENSG00000134884.15	-0.00745627	7.06378	-0.273168	0.784938	0.892062	-6.24463	ARGLU1	protein_coding	ns
ENSG00000272112.1	0.0286692	-1.02848	0.273167	0.784939	0.892062	-5.10054	AC011374.2	lincRNA	ns
ENSG00000108961.14	-0.0133812	2.27015	-0.27225	0.785644	0.892786	-5.7	RANGRF	protein_coding	ns
ENSG00000100554.12	0.0087563	4.36745	0.271751	0.786026	0.893144	-6.08178	ATP6V1D	protein_coding	ns
ENSG00000113456.19	-0.0072704	3.42815	-0.271415	0.786285	0.893198	-5.95502	RAD1	protein_coding	ns
ENSG00000196655.11	-0.00855745	4.06922	-0.271374	0.786316	0.893198	-6.05845	TRAPPC4	protein_coding	ns
ENSG00000147874.11	0.00624562	4.33723	0.271338	0.786344	0.893198	-6.09661	HAUS6	protein_coding	ns
ENSG00000019102.12	0.0242529	0.00287083	0.271337	0.786345	0.893198	-5.27101	VSIG2	protein_coding	ns
ENSG00000249592.5	-0.0169507	1.63996	-0.270821	0.786741	0.893517	-5.56098	AC139887.2	antisense	ns
ENSG00000266053.2	0.0168711	0.783474	0.270795	0.786761	0.893517	-5.40678	NDUFV2-AS1	antisense	ns
ENSG00000214456.8	-0.0386216	2.27328	-0.270435	0.787037	0.893754	-5.68907	PLIN5	protein_coding	ns
ENSG00000059377.17	0.0080657	7.7556	0.270246	0.787183	0.893834	-6.23202	TBXAS1	protein_coding	ns
ENSG00000239672.7	-0.017589	2.1775	-0.270167	0.787243	0.893834	-5.7056	NME1	protein_coding	ns
ENSG00000260914.3	0.084359	-0.533175	0.269553	0.787715	0.894293	-5.27749	AC026464.4	protein_coding	ns
ENSG00000180891.13	0.0095156	4.51395	0.269362	0.787862	0.894351	-6.11553	CUEDC1	protein_coding	ns
ENSG00000286236.1	0.025711	1.49027	0.269311	0.787902	0.894351	-5.54379	AC018755.5	sense_intronic	ns
ENSG00000107738.20	-0.00724619	9.90548	-0.26903	0.788117	0.894492	-6.16874	VSIR	protein_coding	ns
ENSG00000100575.14	-0.0112738	2.70783	-0.268973	0.788161	0.894492	-5.78813	TIMM9	protein_coding	ns
ENSG00000204410.15	-0.0128972	2.64389	-0.268807	0.788288	0.894559	-5.78318	MSH5	protein_coding	ns
ENSG00000105568.18	-0.00671378	6.31873	-0.268584	0.788461	0.894678	-6.23595	PPP2R1A	protein_coding	ns
ENSG00000157020.18	0.00643074	5.44022	0.268455	0.788559	0.894713	-6.19329	SEC13	protein_coding	ns
ENSG00000102265.12	-0.0133279	6.38715	-0.268202	0.788754	0.894721	-6.21352	TIMP1	protein_coding	ns
ENSG00000006062.16	-0.00942885	5.23248	-0.268186	0.788766	0.894721	-6.18029	MAP3K14	protein_coding	ns
ENSG00000229436.1	-0.0330918	-1.5008	-0.268181	0.78877	0.894721	-5.07429	AC073850.1	processed_pseudogene	ns
ENSG00000184517.12	-0.0142382	2.61712	-0.268058	0.788865	0.894752	-5.78848	ZFP1	protein_coding	ns
ENSG00000089327.14	-0.00984591	6.99037	-0.26779	0.78907	0.894908	-6.20777	FXYD5	protein_coding	ns
ENSG00000091732.16	0.0105281	2.29001	0.267686	0.789151	0.894912	-5.72177	ZC3HC1	protein_coding	ns
ENSG00000198276.16	0.00778619	4.2096	0.267609	0.78921	0.894912	-6.07339	UCKL1	protein_coding	ns
ENSG00000176463.14	-0.0067065	6.63607	-0.267105	0.789597	0.895137	-6.24867	SLCO3A1	protein_coding	ns
ENSG00000244730.1	0.0240659	-0.643122	0.267104	0.789598	0.895137	-5.16241	AC139451.1	processed_pseudogene	ns
ENSG00000205937.12	-0.004774	6.5405	-0.267087	0.789611	0.895137	-6.24379	RNPS1	protein_coding	ns
ENSG00000151779.13	0.00592485	5.94643	0.26693	0.789732	0.895196	-6.21806	NBAS	protein_coding	ns
ENSG00000178567.7	-0.00713901	5.91335	-0.266835	0.789805	0.895196	-6.23283	EPM2AIP1	protein_coding	ns
ENSG00000178896.9	-0.0123817	1.99453	-0.266754	0.789867	0.895196	-5.67039	EXOSC4	protein_coding	ns
ENSG00000184708.18	-0.00770907	4.32497	-0.266296	0.79022	0.895519	-6.08786	EIF4ENIF1	protein_coding	ns
ENSG00000279611.1	0.026078	0.0586071	0.265834	0.790575	0.895845	-5.26615	AC012313.10	TEC	ns
ENSG00000137845.15	-0.00536105	8.37626	-0.265694	0.790683	0.89589	-6.21565	ADAM10	protein_coding	ns
ENSG00000285704.1	0.0190865	0.864311	0.265532	0.790808	0.895928	-5.42656	AC004765.1	antisense	ns
ENSG00000197182.14	0.0144086	2.5686	0.265449	0.790872	0.895928	-5.77851	MIRLET7BHG	lincRNA	ns
ENSG00000125352.5	-0.00860532	3.30989	-0.265386	0.79092	0.895928	-5.90973	RNF113A	protein_coding	ns
ENSG00000124608.5	0.00818806	3.1727	0.265254	0.791022	0.895963	-5.90198	AARS2	protein_coding	ns
ENSG00000141551.14	-0.00861442	7.33262	-0.265169	0.791086	0.895963	-6.24598	CSNK1D	protein_coding	ns
ENSG00000260145.1	0.0295535	-0.927407	0.264753	0.791407	0.896249	-5.12366	AC023825.2	antisense	ns
ENSG00000262380.1	0.0279988	-0.95264	0.264506	0.791597	0.896387	-5.13166	AC026401.2	sense_intronic	ns
ENSG00000103335.22	-0.00936648	7.68558	-0.264319	0.791741	0.896473	-6.23639	PIEZO1	protein_coding	ns
ENSG00000137200.13	0.00915475	5.32647	0.264014	0.791975	0.896631	-6.19109	CMTR1	protein_coding	ns
ENSG00000264235.5	-0.0215875	0.460176	-0.263962	0.792016	0.896631	-5.34276	AP005329.1	antisense	ns
ENSG00000261236.8	-0.0116586	3.84678	-0.263744	0.792184	0.896679	-6.01295	BOP1	protein_coding	ns
ENSG00000280064.1	-0.0455967	4.50977	-0.263695	0.792221	0.896679	-6.08304	AC130304.1	TEC	ns
ENSG00000166949.16	-0.0131605	6.20377	-0.26361	0.792287	0.896679	-6.2335	SMAD3	protein_coding	ns
ENSG00000137965.11	0.0276512	4.68868	0.263553	0.79233	0.896679	-6.09658	IFI44	protein_coding	ns
ENSG00000089693.10	0.0067876	5.85011	0.263123	0.792661	0.896941	-6.23237	MLF2	protein_coding	ns
ENSG00000127526.15	-0.00573349	5.93864	-0.263002	0.792755	0.896941	-6.23026	SLC35E1	protein_coding	ns
ENSG00000116288.13	0.00635147	4.70588	0.262987	0.792766	0.896941	-6.0677	PARK7	protein_coding	ns
ENSG00000237094.12	0.0171268	4.32915	0.262843	0.792877	0.89699	-6.07807	AL732372.2	transcribed_unprocessed_pseudogene	ns
ENSG00000215424.9	-0.00890038	2.73188	-0.262524	0.793123	0.897096	-5.816	MCM3AP-AS1	antisense	ns
ENSG00000138764.15	-0.00861462	5.86994	-0.262461	0.793171	0.897096	-6.2329	CCNG2	protein_coding	ns
ENSG00000189091.13	-0.00677797	6.4973	-0.262457	0.793174	0.897096	-6.24123	SF3B3	protein_coding	ns
ENSG00000153048.11	0.0132266	4.5193	0.262038	0.793497	0.897353	-6.12766	CARHSP1	protein_coding	ns
ENSG00000131669.10	0.0121815	7.21194	0.261957	0.793559	0.897353	-6.24771	NINJ1	protein_coding	ns
ENSG00000284671.1	-0.0469093	1.25543	-0.261897	0.793605	0.897353	-5.49828	AC009093.9	transcribed_unprocessed_pseudogene	ns
ENSG00000115902.11	-0.0135414	3.85084	-0.261527	0.793891	0.897548	-6.02071	SLC1A4	protein_coding	ns
ENSG00000165288.10	-0.00744223	7.10414	-0.261497	0.793914	0.897548	-6.24628	BRWD3	protein_coding	ns
ENSG00000277149.5	0.023858	2.00076	0.261131	0.794196	0.897789	-5.66171	TYW1B	protein_coding	ns
ENSG00000175591.11	0.0193193	4.39068	0.260958	0.794329	0.897863	-6.09571	P2RY2	protein_coding	ns
ENSG00000165490.13	-0.0136649	3.17547	-0.260632	0.79458	0.898035	-5.88867	DDIAS	protein_coding	ns
ENSG00000274750.2	0.0223025	0.687922	0.260584	0.794617	0.898035	-5.38794	HIST1H3E	protein_coding	ns
ENSG00000135269.18	0.00952174	6.47897	0.260241	0.794881	0.898202	-6.23573	TES	protein_coding	ns
ENSG00000236782.7	-0.0219902	0.395444	-0.26013	0.794967	0.898202	-5.30806	AL391650.1	protein_coding	ns
ENSG00000117262.19	-0.0122769	3.05513	-0.260127	0.794969	0.898202	-5.8854	GPR89A	protein_coding	ns
ENSG00000179364.13	-0.0065695	5.34221	-0.259926	0.795124	0.8983	-6.18979	PACS2	protein_coding	ns
ENSG00000204922.5	0.0102957	2.49555	0.259834	0.795195	0.898303	-5.77487	UQCC3	protein_coding	ns
ENSG00000278259.4	-0.00655842	3.9751	-0.25941	0.795522	0.898536	-6.04551	MYO19	protein_coding	ns
ENSG00000167193.8	0.00669864	5.62605	0.25939	0.795537	0.898536	-6.21841	CRK	protein_coding	ns
ENSG00000165802.22	-0.0143535	4.96623	-0.258846	0.795957	0.898872	-6.15057	NSMF	protein_coding	ns
ENSG00000163655.16	0.0068281	5.4392	0.258828	0.79597	0.898872	-6.20192	GMPS	protein_coding	ns
ENSG00000277969.1	-0.01969	1.97008	-0.258328	0.796356	0.899213	-5.65275	AC006449.6	lincRNA	ns
ENSG00000182108.11	-0.00954317	4.30024	-0.258259	0.796408	0.899213	-6.09393	DEXI	protein_coding	ns
ENSG00000276997.4	0.0217674	0.313737	0.257818	0.796749	0.89949	-5.33285	AL513314.2	lincRNA	ns
ENSG00000258757.1	0.0327992	1.04045	0.257743	0.796806	0.89949	-5.47721	AL133453.1	antisense	ns
ENSG00000100503.23	-0.00645172	8.24101	-0.257676	0.796859	0.89949	-6.22477	NIN	protein_coding	ns
ENSG00000162576.16	0.0179	0.849306	0.257204	0.797222	0.899755	-5.41815	MXRA8	protein_coding	ns
ENSG00000106077.18	-0.0123066	3.08383	-0.257149	0.797265	0.899755	-5.88001	ABHD11	protein_coding	ns
ENSG00000096996.15	0.0117345	4.08913	0.257106	0.797298	0.899755	-6.06337	IL12RB1	protein_coding	ns
ENSG00000172172.7	-0.011193	2.71981	-0.256665	0.797638	0.900061	-5.81801	MRPL13	protein_coding	ns
ENSG00000168781.22	-0.0107925	3.56851	-0.256512	0.797756	0.900118	-5.98014	PPIP5K1	protein_coding	ns
ENSG00000183386.10	-0.0178184	5.099	-0.256264	0.797947	0.900257	-6.14524	FHL3	protein_coding	ns
ENSG00000125703.15	-0.00884096	3.422	-0.256085	0.798085	0.900336	-5.93876	ATG4C	protein_coding	ns
ENSG00000164880.16	-0.00912283	6.15875	-0.255987	0.798161	0.900344	-6.23346	INTS1	protein_coding	ns
ENSG00000187860.10	-0.0110023	2.18337	-0.25576	0.798335	0.900411	-5.68228	CCDC157	protein_coding	ns
ENSG00000198677.11	-0.00741851	5.8016	-0.255654	0.798418	0.900411	-6.20425	TTC37	protein_coding	ns
ENSG00000081923.13	0.0194578	1.11811	0.255645	0.798425	0.900411	-5.50435	ATP8B1	protein_coding	ns
ENSG00000286075.1	0.0481121	2.72886	0.255299	0.798691	0.900581	-5.81525	AC009412.1	protein_coding	ns
ENSG00000186312.10	0.0114428	3.15886	0.255273	0.798712	0.900581	-5.888	CA5BP1	transcribed_unprocessed_pseudogene	ns
ENSG00000107625.13	-0.00592385	4.58898	-0.255085	0.798857	0.900667	-6.10705	DDX50	protein_coding	ns
ENSG00000129315.11	-0.0068245	5.8097	-0.254983	0.798935	0.900679	-6.23159	CCNT1	protein_coding	ns
ENSG00000038945.15	-0.0396718	4.09364	-0.254891	0.799006	0.900682	-6.00927	MSR1	protein_coding	ns
ENSG00000239002.3	0.0243878	5.92594	0.254733	0.799128	0.900742	-6.12983	SCARNA10	snoRNA	ns
ENSG00000261158.1	-0.0260085	0.34169	-0.25443	0.799362	0.9009	-5.37089	AC109597.2	antisense	ns
ENSG00000131899.11	0.00744966	4.23536	0.254375	0.799404	0.9009	-6.07827	LLGL1	protein_coding	ns
ENSG00000184209.14	-0.00993179	2.91879	-0.253926	0.799751	0.901213	-5.85588	SNRNP35	protein_coding	ns
ENSG00000197912.15	-0.00602858	6.52899	-0.253671	0.799948	0.901356	-6.25173	SPG7	protein_coding	ns
ENSG00000123728.10	-0.00722941	6.15434	-0.253562	0.800031	0.901356	-6.23518	RAP2C	protein_coding	ns
ENSG00000253203.6	0.0251032	0.898289	0.253418	0.800143	0.901356	-5.41635	GUSBP3	transcribed_unprocessed_pseudogene	ns
ENSG00000280153.1	0.0597874	1.70483	0.253317	0.800221	0.901356	-5.6243	AC133065.3	TEC	ns
ENSG00000213398.7	-0.0115303	1.86926	-0.253304	0.800231	0.901356	-5.61284	LCAT	protein_coding	ns
ENSG00000276101.1	-0.0570233	-0.627716	-0.253218	0.800298	0.901356	-5.16102	AC027601.4	antisense	ns
ENSG00000125630.15	-0.00862004	3.94144	-0.253143	0.800355	0.901356	-6.04166	POLR1B	protein_coding	ns
ENSG00000211451.12	0.021771	0.125988	0.252907	0.800537	0.901473	-5.26394	GNRHR2	transcribed_unitary_pseudogene	ns
ENSG00000166228.9	-0.0115271	2.73266	-0.252776	0.800638	0.901473	-5.80693	PCBD1	protein_coding	ns
ENSG00000106459.15	-0.00756036	3.6835	-0.252743	0.800664	0.901473	-5.99726	NRF1	protein_coding	ns
ENSG00000130487.8	0.0234304	2.60192	0.252518	0.800838	0.901498	-5.7741	KLHDC7B	protein_coding	ns
ENSG00000260898.5	0.01262	4.63855	0.252415	0.800917	0.901498	-6.13093	ADPGK-AS1	antisense	ns
ENSG00000235488.1	-0.020911	0.513733	-0.252362	0.800958	0.901498	-5.34676	JARID2-AS1	antisense	ns
ENSG00000214593.3	0.0447187	-3.63324	0.25236	0.80096	0.901498	-4.86616	AL354710.1	processed_pseudogene	ns
ENSG00000256188.3	-0.0219091	1.06942	-0.252112	0.801151	0.901636	-5.49094	TAS2R30	protein_coding	ns
ENSG00000168874.13	-0.0630393	2.29969	-0.251963	0.801266	0.90169	-5.71091	ATOH8	protein_coding	ns
ENSG00000104442.10	-0.00741196	4.37586	-0.251664	0.801497	0.901796	-6.09785	ARMC1	protein_coding	ns
ENSG00000130638.17	0.00720946	5.24358	0.251575	0.801566	0.901796	-6.17913	ATXN10	protein_coding	ns
ENSG00000169710.9	-0.013697	4.52776	-0.251554	0.801582	0.901796	-6.09907	FASN	protein_coding	ns
ENSG00000089177.18	-0.0179275	3.59247	-0.251458	0.801656	0.901796	-5.98411	KIF16B	protein_coding	ns
ENSG00000135378.4	-0.0114414	5.05216	-0.251398	0.801702	0.901796	-6.17899	PRRG4	protein_coding	ns
ENSG00000167468.16	0.0079775	5.83584	0.250778	0.802182	0.90216	-6.20419	GPX4	protein_coding	ns
ENSG00000147679.12	-0.00708643	4.27483	-0.250714	0.802231	0.90216	-6.08728	UTP23	protein_coding	ns
ENSG00000267117.1	0.0277509	-1.24019	0.250714	0.802231	0.90216	-5.09285	AC010525.1	antisense	ns
ENSG00000240342.3	0.0217291	5.75393	0.250619	0.802305	0.902165	-6.1731	RPS2P5	processed_pseudogene	ns
ENSG00000219200.11	-0.00839705	7.0086	-0.250324	0.802532	0.902252	-6.25134	RNASEK	protein_coding	ns
ENSG00000138363.15	-0.0173923	3.55908	-0.250319	0.802536	0.902252	-5.97275	ATIC	protein_coding	ns
ENSG00000197860.10	-0.00868014	5.60378	-0.250212	0.802619	0.902252	-6.20616	SGTB	protein_coding	ns
ENSG00000130414.12	0.00637309	5.97951	0.250106	0.8027	0.902252	-6.2289	NDUFA10	protein_coding	ns
ENSG00000130479.11	0.00911546	5.40496	0.250076	0.802724	0.902252	-6.16175	MAP1S	protein_coding	ns
ENSG00000149532.15	0.00747681	6.57385	0.249968	0.802807	0.902269	-6.24152	CPSF7	protein_coding	ns
ENSG00000160410.15	0.00826771	7.19476	0.249829	0.802915	0.902313	-6.24944	SHKBP1	protein_coding	ns
ENSG00000168096.14	-0.00910357	2.81428	-0.249686	0.803025	0.90236	-5.83162	ANKS3	protein_coding	ns
ENSG00000110172.12	0.00689838	5.00475	0.249509	0.803162	0.902437	-6.17833	CHORDC1	protein_coding	ns
ENSG00000162377.6	0.0092894	3.34263	0.249358	0.803278	0.902454	-5.9404	COA7	protein_coding	ns
ENSG00000248592.7	-0.0152552	3.56382	-0.249313	0.803313	0.902454	-5.96962	TMEM110-MUSTN1	protein_coding	ns
ENSG00000180902.18	0.0118993	3.63734	0.249058	0.80351	0.902598	-5.99236	D2HGDH	protein_coding	ns
ENSG00000181588.16	-0.0121557	2.02648	-0.248866	0.803658	0.902645	-5.6674	MEX3D	protein_coding	ns
ENSG00000184675.11	0.00916914	3.39794	0.248827	0.803688	0.902645	-5.93834	AMER1	protein_coding	ns
ENSG00000167699.13	-0.00738157	4.88608	-0.248247	0.804137	0.903072	-6.15317	GLOD4	protein_coding	ns
ENSG00000113441.16	0.00668266	8.11179	0.248071	0.804273	0.903147	-6.23087	LNPEP	protein_coding	ns
ENSG00000082898.16	-0.00603093	7.35145	-0.247667	0.804585	0.903422	-6.23939	XPO1	protein_coding	ns
ENSG00000170445.14	-0.00654012	4.19254	-0.247543	0.804681	0.903452	-6.07882	HARS	protein_coding	ns
ENSG00000237765.7	0.00833577	4.89588	0.247435	0.804764	0.903469	-6.15719	FAM200B	protein_coding	ns
ENSG00000184208.10	-0.0123074	1.80623	-0.247323	0.804851	0.903489	-5.61353	C22orf46	protein_coding	ns
ENSG00000110697.13	-0.0068138	6.77267	-0.247062	0.805053	0.903639	-6.24828	PITPNM1	protein_coding	ns
ENSG00000144029.12	-0.00596241	4.71176	-0.246885	0.80519	0.903688	-6.13691	MRPS5	protein_coding	ns
ENSG00000269907.1	-0.0331812	-1.74123	-0.246755	0.80529	0.903688	-5.03627	PTMAP11	processed_pseudogene	ns
ENSG00000197766.7	-0.0193697	6.73003	-0.246711	0.805324	0.903688	-6.21966	CFD	protein_coding	ns
ENSG00000113593.12	0.00675183	4.24476	0.246651	0.80537	0.903688	-6.08424	PPWD1	protein_coding	ns
ENSG00000215251.4	-0.00703703	4.92469	-0.246506	0.805482	0.903737	-6.16082	FASTKD5	protein_coding	ns
ENSG00000267598.1	0.0436946	2.15823	0.246097	0.805799	0.904016	-5.62341	AC011446.2	antisense	ns
ENSG00000135845.10	-0.00772606	3.97437	-0.245816	0.806016	0.904118	-6.04169	PIGC	protein_coding	ns
ENSG00000270800.3	0.0667823	1.69936	0.245801	0.806028	0.904118	-5.45407	RPS10-NUDT3	protein_coding	ns
ENSG00000171763.19	-0.0102672	3.65596	-0.24525	0.806454	0.904393	-5.99489	SPATA5L1	protein_coding	ns
ENSG00000236914.3	0.0364242	-0.666174	0.245181	0.806508	0.904393	-5.18024	LINC01852	lincRNA	ns
ENSG00000133246.12	-0.00926227	6.97393	-0.245155	0.806528	0.904393	-6.22623	PRAM1	protein_coding	ns
ENSG00000167595.15	-0.00923043	3.58895	-0.245058	0.806602	0.904393	-5.94543	PROSER3	protein_coding	ns
ENSG00000167553.15	0.0105036	5.08588	0.245042	0.806615	0.904393	-6.18151	TUBA1C	protein_coding	ns
ENSG00000213593.10	0.00576015	4.54907	0.244855	0.806759	0.904478	-6.11617	TMX2	protein_coding	ns
ENSG00000205238.9	-0.0286302	1.94239	-0.244485	0.807046	0.904722	-5.63647	SPDYE2	protein_coding	ns
ENSG00000158477.7	0.0164261	1.46299	0.244012	0.807411	0.905014	-5.54869	CD1A	protein_coding	ns
ENSG00000139719.10	-0.00475406	4.99129	-0.243971	0.807444	0.905014	-6.1658	VPS33A	protein_coding	ns
ENSG00000270084.2	-0.0204123	-0.0736287	-0.243379	0.807901	0.90539	-5.24822	GAS5-AS1	antisense	ns
ENSG00000149231.14	-0.00923476	5.34004	-0.24327	0.807986	0.90539	-6.21076	CCDC82	protein_coding	ns
ENSG00000188243.12	0.00883964	3.47627	0.243236	0.808012	0.90539	-5.89756	COMMD6	protein_coding	ns
ENSG00000185189.18	0.0110261	3.07869	0.243182	0.808054	0.90539	-5.8753	NRBP2	protein_coding	ns
ENSG00000177200.17	-0.00528048	6.71095	-0.242919	0.808258	0.905499	-6.24813	CHD9	protein_coding	ns
ENSG00000187626.9	-0.00918357	2.76472	-0.24288	0.808288	0.905499	-5.83299	ZKSCAN4	protein_coding	ns
ENSG00000279861.1	0.0158568	2.19946	0.242711	0.808418	0.905568	-5.68848	AC073548.1	TEC	ns
ENSG00000038002.9	-0.0130241	3.7875	-0.242408	0.808653	0.905754	-6.00237	AGA	protein_coding	ns
ENSG00000105063.19	0.0062514	6.79913	0.242121	0.808875	0.905858	-6.25347	PPP6R1	protein_coding	ns
ENSG00000262089.1	-0.0326965	-2.08169	-0.242079	0.808908	0.905858	-4.98693	AC040977.1	lincRNA	ns
ENSG00000080603.17	-0.00896573	6.63702	-0.241964	0.808996	0.905858	-6.20327	SRCAP	protein_coding	ns
ENSG00000004468.13	-0.0200509	4.0584	-0.24184	0.809092	0.905858	-6.06147	CD38	protein_coding	ns
ENSG00000162959.13	-0.005153	5.4468	-0.241839	0.809093	0.905858	-6.20689	MEMO1	protein_coding	ns
ENSG00000100373.10	-0.0278555	0.993286	-0.241756	0.809157	0.905858	-5.43862	UPK3A	protein_coding	ns
ENSG00000184428.12	-0.0208732	3.19665	-0.24161	0.80927	0.905908	-5.89271	TOP1MT	protein_coding	ns
ENSG00000267838.2	-0.0224494	-0.378439	-0.241498	0.809357	0.905928	-5.22738	AC245884.8	lincRNA	ns
ENSG00000235652.7	0.0140285	1.68046	0.241304	0.809507	0.906019	-5.59209	AL356599.1	antisense	ns
ENSG00000124802.12	-0.01044	2.21597	-0.241061	0.809696	0.906101	-5.7229	EEF1E1	protein_coding	ns
ENSG00000261485.1	-0.0151189	1.31798	-0.24102	0.809727	0.906101	-5.52192	PAN3-AS1	antisense	ns
ENSG00000270149.5	0.0682047	0.182591	0.240936	0.809792	0.906101	-5.38342	AL591806.3	protein_coding	ns
ENSG00000101928.13	0.00990873	2.27334	0.240818	0.809884	0.906101	-5.73308	MOSPD1	protein_coding	ns
ENSG00000127804.13	0.00829939	4.07777	0.240766	0.809924	0.906101	-6.06508	METTL16	protein_coding	ns
ENSG00000137411.17	0.0103773	3.60446	0.240498	0.810131	0.906256	-5.98479	VARS2	protein_coding	ns
ENSG00000174851.16	-0.00949319	3.33043	-0.240008	0.810511	0.906604	-5.92609	YIF1A	protein_coding	ns
ENSG00000112699.11	0.00853421	2.82137	0.239786	0.810683	0.906669	-5.82964	GMDS	protein_coding	ns
ENSG00000125967.16	0.0108888	2.62589	0.239738	0.81072	0.906669	-5.78897	NECAB3	protein_coding	ns
ENSG00000005486.17	-0.00864618	4.53789	-0.239668	0.810774	0.906669	-6.08791	RHBDD2	protein_coding	ns
ENSG00000280020.1	-0.0229792	-0.566127	-0.239547	0.810868	0.906675	-5.17764	AC116407.3	TEC	ns
ENSG00000100380.14	0.00967338	6.52519	0.239483	0.810918	0.906675	-6.2453	ST13	protein_coding	ns
ENSG00000140526.18	-0.00949237	8.19596	-0.239371	0.811004	0.906695	-6.23789	ABHD2	protein_coding	ns
ENSG00000079432.7	-0.00790276	6.93729	-0.239237	0.811108	0.906699	-6.23697	CIC	protein_coding	ns
ENSG00000150048.10	-0.0153197	1.59163	-0.239118	0.8112	0.906699	-5.5708	CLEC1A	protein_coding	ns
ENSG00000110711.10	-0.0109194	5.05773	-0.2391	0.811214	0.906699	-6.15828	AIP	protein_coding	ns
ENSG00000163939.18	-0.00444964	6.82466	-0.238813	0.811436	0.906871	-6.24354	PBRM1	protein_coding	ns
ENSG00000228380.1	-0.0254723	-0.961319	-0.238643	0.811568	0.906938	-5.10115	MYL6BP1	processed_pseudogene	ns
ENSG00000151718.16	0.012655	3.53403	0.238359	0.811788	0.906938	-5.97123	WWC2	protein_coding	ns
ENSG00000088451.11	0.00955436	2.07509	0.238255	0.811869	0.906938	-5.69519	TGDS	protein_coding	ns
ENSG00000173083.15	-0.01187	6.27764	-0.238236	0.811883	0.906938	-6.2223	HPSE	protein_coding	ns
ENSG00000150779.11	0.00867138	3.02825	0.238221	0.811895	0.906938	-5.85748	TIMM8B	protein_coding	ns
ENSG00000143393.16	0.00411364	6.22643	0.238204	0.811908	0.906938	-6.24771	PI4KB	protein_coding	ns
ENSG00000268403.2	-0.0170924	0.787547	-0.237977	0.812084	0.907058	-5.46584	AC132192.2	antisense	ns
ENSG00000147118.11	-0.00995245	2.59499	-0.236515	0.813217	0.908246	-5.7998	ZNF182	protein_coding	ns
ENSG00000237329.2	0.0248741	-1.02246	0.236386	0.813317	0.908249	-5.11441	AL356320.2	processed_pseudogene	ns
ENSG00000108561.8	0.00784394	4.47503	0.236295	0.813387	0.908249	-6.08749	C1QBP	protein_coding	ns
ENSG00000133063.16	0.026358	0.557027	0.236245	0.813426	0.908249	-5.36596	CHIT1	protein_coding	ns
ENSG00000075399.14	-0.0107755	4.08995	-0.23607	0.813562	0.908297	-6.06059	VPS9D1	protein_coding	ns
ENSG00000158186.13	0.0167872	3.2788	0.236012	0.813607	0.908297	-5.90383	MRAS	protein_coding	ns
ENSG00000117000.9	-0.00670558	5.86543	-0.235847	0.813735	0.908363	-6.22987	RLF	protein_coding	ns
ENSG00000074319.13	-0.00635829	5.1081	-0.235703	0.813846	0.908411	-6.19175	TSG101	protein_coding	ns
ENSG00000147883.11	-0.0194024	2.19178	-0.2354	0.814081	0.908536	-5.7265	CDKN2B	protein_coding	ns
ENSG00000148154.10	0.0108472	3.96546	0.235303	0.814156	0.908536	-6.05245	UGCG	protein_coding	ns
ENSG00000159884.12	-0.0120403	1.81729	-0.235052	0.814351	0.908536	-5.65537	CCDC107	protein_coding	ns
ENSG00000000457.14	0.00722712	3.8209	0.235011	0.814383	0.908536	-6.03581	SCYL3	protein_coding	ns
ENSG00000258056.2	-0.0133265	1.27919	-0.234925	0.814449	0.908536	-5.52937	AC009779.2	antisense	ns
ENSG00000235677.1	0.0139425	1.0861	0.234861	0.814499	0.908536	-5.46954	NPM1P26	processed_pseudogene	ns
ENSG00000226976.3	-0.0253799	-0.256883	-0.234798	0.814548	0.908536	-5.27029	COX6A1P2	processed_pseudogene	ns
ENSG00000196535.16	-0.00636778	6.10005	-0.234774	0.814567	0.908536	-6.23764	MYO18A	protein_coding	ns
ENSG00000119673.14	-0.0151444	1.29628	-0.234759	0.814578	0.908536	-5.52172	ACOT2	protein_coding	ns
ENSG00000188152.12	-0.0129881	1.72079	-0.234531	0.814755	0.908657	-5.59388	NUTM2G	protein_coding	ns
ENSG00000269899.1	0.0352671	-1.98691	0.234176	0.81503	0.908801	-5.00007	AC025857.2	sense_intronic	ns
ENSG00000169155.10	-0.00866547	4.97545	-0.234121	0.815073	0.908801	-6.15915	ZBTB43	protein_coding	ns
ENSG00000106701.12	0.0110112	3.06055	0.234097	0.815091	0.908801	-5.88655	FSD1L	protein_coding	ns
ENSG00000281162.2	0.0242254	2.49434	0.233949	0.815207	0.908853	-5.78272	LINC01127	lincRNA	ns
ENSG00000197782.14	-0.011077	4.24274	-0.233782	0.815336	0.90892	-6.09361	ZNF780A	protein_coding	ns
ENSG00000065183.16	-0.00769573	3.52041	-0.233347	0.815673	0.909183	-5.9672	WDR3	protein_coding	ns
ENSG00000196428.12	-0.00542278	5.83864	-0.233246	0.815751	0.909183	-6.23413	TSC22D2	protein_coding	ns
ENSG00000215769.8	-0.00724063	5.18658	-0.233212	0.815778	0.909183	-6.19744	ARHGAP27P1-BPTFP1-KPNA2P3	processed_transcript	ns
ENSG00000134490.14	0.0122016	1.23657	0.232947	0.815984	0.909304	-5.47726	TMEM241	protein_coding	ns
ENSG00000257550.1	0.0214487	1.19466	0.232831	0.816073	0.909304	-5.47943	AC023509.2	antisense	ns
ENSG00000173465.7	0.0149036	2.49485	0.232806	0.816093	0.909304	-5.75378	SSSCA1	protein_coding	ns
ENSG00000087586.17	-0.0108015	1.30447	-0.232455	0.816365	0.90953	-5.5276	AURKA	protein_coding	ns
ENSG00000107789.16	-0.00888578	2.81493	-0.232159	0.816595	0.909656	-5.84312	MINPP1	protein_coding	ns
ENSG00000261528.2	0.0206853	0.460792	0.232132	0.816616	0.909656	-5.34208	AC002400.1	processed_pseudogene	ns
ENSG00000102081.14	0.00646863	5.93841	0.231943	0.816762	0.909732	-6.24001	FMR1	protein_coding	ns
ENSG00000092036.18	0.00962458	4.89824	0.231812	0.816864	0.909732	-6.14546	HAUS4	protein_coding	ns
ENSG00000108846.16	-0.025179	4.46203	-0.231778	0.816891	0.909732	-6.09887	ABCC3	protein_coding	ns
ENSG00000141642.9	-0.00956965	2.27197	-0.231597	0.817031	0.909811	-5.72444	ELAC1	protein_coding	ns
ENSG00000101844.18	0.00699658	3.01749	0.231351	0.817222	0.909813	-5.88525	ATG4A	protein_coding	ns
ENSG00000110203.9	-0.05126	2.61457	-0.231342	0.817229	0.909813	-5.81018	FOLR3	protein_coding	ns
ENSG00000154447.15	0.0161508	2.94966	0.231328	0.817239	0.909813	-5.84749	SH3RF1	protein_coding	ns
ENSG00000276842.1	0.0160372	1.02624	0.23107	0.81744	0.909889	-5.46719	AC023510.2	antisense	ns
ENSG00000060688.13	0.00578349	4.45588	0.231063	0.817445	0.909889	-6.11081	SNRNP40	protein_coding	ns
ENSG00000163785.12	0.0057901	4.49086	0.230873	0.817593	0.909976	-6.1231	RYK	protein_coding	ns
ENSG00000080189.15	0.00706976	5.11079	0.230495	0.817887	0.910226	-6.19228	SLC35C2	protein_coding	ns
ENSG00000151136.15	0.0163551	4.33817	0.229556	0.818615	0.910961	-6.1024	BTBD11	protein_coding	ns
ENSG00000126351.12	0.0109634	4.1257	0.229389	0.818745	0.910997	-6.05669	THRA	protein_coding	ns
ENSG00000198093.11	-0.00974813	2.79396	-0.229336	0.818786	0.910997	-5.83371	ZNF649	protein_coding	ns
ENSG00000277782.1	0.0239164	-0.970509	0.229024	0.819028	0.911057	-5.11071	AC068870.2	lincRNA	ns
ENSG00000112249.14	0.00611779	5.99344	0.229021	0.81903	0.911057	-6.22566	ASCC3	protein_coding	ns
ENSG00000125827.9	0.00824073	7.05326	0.228999	0.819047	0.911057	-6.25845	TMX4	protein_coding	ns
ENSG00000271428.1	-0.0186215	0.272933	-0.228771	0.819224	0.911177	-5.32577	AL031281.1	processed_pseudogene	ns
ENSG00000138439.12	0.0158636	5.86936	0.228655	0.819315	0.911201	-6.23524	FAM117B	protein_coding	ns
ENSG00000228830.1	0.01993	5.00773	0.228294	0.819595	0.911413	-6.11153	AL160408.2	antisense	ns
ENSG00000175066.16	-0.00977171	4.6472	-0.228009	0.819816	0.911413	-6.15002	GK5	protein_coding	ns
ENSG00000115896.16	-0.0259799	2.86791	-0.227947	0.819864	0.911413	-5.85311	PLCL1	protein_coding	ns
ENSG00000150527.17	-0.00464616	5.26126	-0.227848	0.819941	0.911413	-6.20132	MIA2	protein_coding	ns
ENSG00000188827.11	0.00890142	3.46794	0.227732	0.820031	0.911413	-5.94858	SLX4	protein_coding	ns
ENSG00000237973.1	-0.0349805	5.53835	-0.227698	0.820058	0.911413	-6.12959	MTCO1P12	unprocessed_pseudogene	ns
ENSG00000233230.1	-0.0238743	-0.978565	-0.22761	0.820126	0.911413	-5.12229	AC079807.1	antisense	ns
ENSG00000269335.5	0.00746215	4.7532	0.22756	0.820165	0.911413	-6.15404	IKBKG	protein_coding	ns
ENSG00000285865.1	0.0137042	1.40917	0.227451	0.82025	0.911413	-5.54162	AC010285.3	antisense	ns
ENSG00000275807.1	-0.0144809	2.16604	-0.227446	0.820253	0.911413	-5.68934	AC145285.6	antisense	ns
ENSG00000013503.10	-0.00920411	2.59753	-0.227431	0.820265	0.911413	-5.79862	POLR3B	protein_coding	ns
ENSG00000274598.1	-0.0261905	-0.999948	-0.227141	0.820491	0.911585	-5.11424	AC087893.1	sense_intronic	ns
ENSG00000126953.7	-0.0111534	1.13423	-0.227053	0.820559	0.911585	-5.48087	TIMM8A	protein_coding	ns
ENSG00000109466.14	0.00894749	4.52075	0.226965	0.820627	0.911585	-6.13247	KLHL2	protein_coding	ns
ENSG00000151611.15	0.00845258	2.85623	0.226834	0.820729	0.911619	-5.85128	MMAA	protein_coding	ns
ENSG00000135372.9	-0.00700633	4.45249	-0.226748	0.820796	0.911619	-6.116	NAT10	protein_coding	ns
ENSG00000124207.17	0.0059973	5.22894	0.22651	0.820981	0.911748	-6.19344	CSE1L	protein_coding	ns
ENSG00000268205.1	0.00840189	3.41419	0.226277	0.821162	0.911807	-5.96507	AC005261.1	lincRNA	ns
ENSG00000196502.11	0.0212914	6.1993	0.226244	0.821187	0.911807	-6.23367	SULT1A1	protein_coding	ns
ENSG00000160685.13	-0.00541041	7.65706	-0.226171	0.821244	0.911807	-6.25127	ZBTB7B	protein_coding	ns
ENSG00000170627.11	0.0455857	-0.205951	0.225958	0.821409	0.911807	-5.22353	GTSF1	protein_coding	ns
ENSG00000273117.1	-0.0197872	1.58859	-0.225799	0.821533	0.911807	-5.60283	AC144652.1	lincRNA	ns
ENSG00000272247.1	0.0257421	-0.571876	0.225784	0.821544	0.911807	-5.21658	AC080013.5	antisense	ns
ENSG00000119812.19	-0.00959259	2.75103	-0.225702	0.821608	0.911807	-5.82016	FAM98A	protein_coding	ns
ENSG00000272345.1	-0.0142861	0.692163	-0.225648	0.821651	0.911807	-5.37465	AL031775.1	antisense	ns
ENSG00000226756.1	-0.022234	-0.93037	-0.225527	0.821744	0.911807	-5.1374	AC007365.1	lincRNA	ns
ENSG00000275348.1	-0.0410744	-3.73982	-0.225457	0.821799	0.911807	-4.86967	AC096861.1	processed_pseudogene	ns
ENSG00000182162.11	0.0113887	5.43094	0.224961	0.822184	0.911807	-6.21429	P2RY8	protein_coding	ns
ENSG00000159111.13	0.00760002	4.28727	0.224947	0.822195	0.911807	-6.08385	MRPL10	protein_coding	ns
ENSG00000148719.15	-0.00412965	5.99829	-0.224901	0.822231	0.911807	-6.23818	DNAJB12	protein_coding	ns
ENSG00000236991.6	-0.0180606	-0.0529452	-0.224896	0.822234	0.911807	-5.24737	EDRF1-AS1	antisense	ns
ENSG00000111860.14	0.0124921	6.08726	0.224859	0.822263	0.911807	-6.23781	CEP85L	protein_coding	ns
ENSG00000102119.10	0.00803966	4.37878	0.224792	0.822315	0.911807	-6.09715	EMD	protein_coding	ns
ENSG00000264853.1	-0.0127233	4.00219	-0.224667	0.822413	0.911807	-6.03652	AC011933.2	sense_intronic	ns
ENSG00000063176.15	0.00699344	3.75908	0.224663	0.822415	0.911807	-6.0077	SPHK2	protein_coding	ns
ENSG00000231104.8	0.0132603	0.783729	0.22461	0.822457	0.911807	-5.40803	AC022395.1	antisense	ns
ENSG00000106608.16	0.00886556	3.82342	0.224574	0.822485	0.911807	-6.03097	URGCP	protein_coding	ns
ENSG00000171793.15	0.010063	3.30571	0.22439	0.822628	0.911827	-5.94267	CTPS1	protein_coding	ns
ENSG00000102554.14	0.0281776	1.61219	0.224374	0.822641	0.911827	-5.58401	KLF5	protein_coding	ns
ENSG00000006007.12	0.00554712	6.31612	0.224196	0.822778	0.911903	-6.25026	GDE1	protein_coding	ns
ENSG00000082212.13	0.00568402	6.94554	0.223957	0.822964	0.911993	-6.2516	ME2	protein_coding	ns
ENSG00000167965.18	-0.00780857	3.7712	-0.223839	0.823056	0.911993	-5.99954	MLST8	protein_coding	ns
ENSG00000236528.1	0.0158625	1.71593	0.223826	0.823067	0.911993	-5.58456	AL033528.2	antisense	ns
ENSG00000172943.19	-0.00454405	5.66295	-0.223694	0.823169	0.91203	-6.2312	PHF8	protein_coding	ns
ENSG00000168528.12	0.0248787	2.55477	0.222841	0.823832	0.912494	-5.75601	SERINC2	protein_coding	ns
ENSG00000180425.11	-0.00862692	3.16941	-0.222841	0.823832	0.912494	-5.91521	C11orf71	protein_coding	ns
ENSG00000181625.17	-0.0166779	4.24281	-0.222625	0.824	0.912494	-6.05645	SLX1B	protein_coding	ns
ENSG00000124370.11	-0.0110578	1.22661	-0.222606	0.824015	0.912494	-5.54343	MCEE	protein_coding	ns
ENSG00000004478.8	0.00949666	4.52332	0.222454	0.824133	0.912494	-6.1185	FKBP4	protein_coding	ns
ENSG00000276728.1	0.0135607	0.952039	0.222452	0.824134	0.912494	-5.44825	AC142472.1	lincRNA	ns
ENSG00000254087.8	-0.00759465	9.03088	-0.222445	0.82414	0.912494	-6.21279	LYN	protein_coding	ns
ENSG00000135185.12	-0.0052746	4.2459	-0.222443	0.824141	0.912494	-6.09801	TMEM243	protein_coding	ns
ENSG00000259448.2	-0.0147522	0.693586	-0.222125	0.824389	0.912691	-5.38007	LINC02352	lincRNA	ns
ENSG00000268322.1	-0.0242501	-0.382468	-0.221919	0.824549	0.912691	-5.20727	BNIP3P25	processed_pseudogene	ns
ENSG00000111602.12	-0.0106309	2.3541	-0.221821	0.824625	0.912691	-5.73237	TIMELESS	protein_coding	ns
ENSG00000120526.11	0.00857945	2.89853	0.22179	0.824649	0.912691	-5.85793	NUDCD1	protein_coding	ns
ENSG00000160679.13	-0.00602574	6.20145	-0.22177	0.824665	0.912691	-6.25835	CHTOP	protein_coding	ns
ENSG00000180346.3	-0.0100218	2.38415	-0.221583	0.824811	0.912776	-5.75435	TIGD2	protein_coding	ns
ENSG00000131484.4	0.0351852	-1.07339	0.221454	0.82491	0.912809	-5.14071	AC091132.1	lincRNA	ns
ENSG00000152117.17	-0.00755579	3.25327	-0.221187	0.825119	0.912868	-5.91327	AC073869.1	transcribed_processed_pseudogene	ns
ENSG00000153561.13	-0.00627673	7.11248	-0.221135	0.825159	0.912868	-6.25501	RMND5A	protein_coding	ns
ENSG00000268565.1	0.0407891	-1.64135	0.22112	0.825171	0.912868	-5.03487	AC005339.1	antisense	ns
ENSG00000108854.16	-0.00600271	4.7435	-0.220922	0.825324	0.912962	-6.15157	SMURF2	protein_coding	ns
ENSG00000145331.14	0.0101512	1.46137	0.220725	0.825478	0.913055	-5.58253	TRMT10A	protein_coding	ns
ENSG00000117133.11	-0.00660239	4.43813	-0.220267	0.825834	0.913372	-6.09497	RPF1	protein_coding	ns
ENSG00000121766.15	-0.00842145	3.57007	-0.219586	0.826364	0.913882	-5.97107	ZCCHC17	protein_coding	ns
ENSG00000204252.14	0.0202501	4.58504	0.219351	0.826546	0.914007	-6.13005	HLA-DOA	protein_coding	ns
ENSG00000168872.17	0.00408354	4.98866	0.219179	0.826681	0.914079	-6.17944	DDX19A	protein_coding	ns
ENSG00000131966.14	0.00616491	4.68782	0.218954	0.826855	0.914137	-6.14345	ACTR10	protein_coding	ns
ENSG00000070366.14	0.0083203	4.79178	0.218933	0.826872	0.914137	-6.16642	SMG6	protein_coding	ns
ENSG00000161643.12	-0.0152334	2.13462	-0.218761	0.827006	0.914208	-5.68443	SIGLEC16	transcribed_unprocessed_pseudogene	ns
ENSG00000239183.1	-0.0401497	-3.16979	-0.218632	0.827106	0.914243	-4.90359	SNORA84	snoRNA	ns
ENSG00000261840.2	-0.0132666	1.14645	-0.218444	0.827252	0.914328	-5.48446	AC093249.6	antisense	ns
ENSG00000117305.15	0.00776402	3.72024	0.218145	0.827485	0.914509	-6.01056	HMGCL	protein_coding	ns
ENSG00000164081.12	0.00546118	4.66246	0.217724	0.827813	0.914794	-6.1392	TEX264	protein_coding	ns
ENSG00000119669.5	-0.0101324	6.03934	-0.217315	0.828131	0.915054	-6.24329	IRF2BPL	protein_coding	ns
ENSG00000281691.1	-0.011903	2.8636	-0.217163	0.828249	0.915054	-5.85273	RBM5-AS1	antisense	ns
ENSG00000253948.1	-0.0260171	-1.59339	-0.217042	0.828344	0.915054	-5.05986	AC104986.2	lincRNA	ns
ENSG00000237382.2	-0.0239181	-1.19711	-0.217032	0.828351	0.915054	-5.08428	RPL21P121	processed_pseudogene	ns
ENSG00000108010.12	-0.00479552	4.55902	-0.216797	0.828535	0.915054	-6.12469	GLRX3	protein_coding	ns
ENSG00000139970.17	-0.0133779	6.08063	-0.216761	0.828563	0.915054	-6.21062	RTN1	protein_coding	ns
ENSG00000223960.6	-0.00824783	3.00223	-0.216652	0.828648	0.915054	-5.87797	PRKRA-AS1	antisense	ns
ENSG00000132825.7	-0.00796618	4.80407	-0.216505	0.828762	0.915054	-6.17289	PPP1R3D	protein_coding	ns
ENSG00000178295.15	0.00968316	3.03939	0.216495	0.828769	0.915054	-5.89522	GEN1	protein_coding	ns
ENSG00000092010.15	0.00638941	7.18665	0.21647	0.828789	0.915054	-6.25337	PSME1	protein_coding	ns
ENSG00000235802.1	0.0270007	-1.83041	0.216443	0.82881	0.915054	-5.04014	HCFC1-AS1	antisense	ns
ENSG00000112335.15	-0.00638523	7.18346	-0.216254	0.828958	0.91514	-6.25189	SNX3	protein_coding	ns
ENSG00000133597.11	-0.010554	3.46596	-0.216005	0.829151	0.915231	-5.95875	ADCK2	protein_coding	ns
ENSG00000249978.1	-0.0313258	-1.80009	-0.215856	0.829267	0.915231	-5.02675	TRGV7	TR_V_pseudogene	ns
ENSG00000196236.13	0.00639571	4.21992	0.215836	0.829283	0.915231	-6.08263	XPNPEP3	protein_coding	ns
ENSG00000074660.16	-0.0112536	4.48505	-0.215687	0.829398	0.915231	-6.11444	SCARF1	protein_coding	ns
ENSG00000177854.8	-0.0154278	1.03952	-0.215635	0.829439	0.915231	-5.48656	TMEM187	protein_coding	ns
ENSG00000168038.11	0.0118245	3.22428	0.215614	0.829456	0.915231	-5.93091	ULK4	protein_coding	ns
ENSG00000215301.10	-0.00663057	9.18421	-0.215268	0.829725	0.915314	-6.20769	DDX3X	protein_coding	ns
ENSG00000125977.7	-0.00472086	5.59016	-0.215123	0.829838	0.915314	-6.18915	EIF2S2	protein_coding	ns
ENSG00000147535.17	-0.00862597	3.23745	-0.215117	0.829843	0.915314	-5.92569	PLPP5	protein_coding	ns
ENSG00000172869.14	0.00513431	6.71523	0.215116	0.829843	0.915314	-6.2429	DMXL1	protein_coding	ns
ENSG00000115107.20	-0.0185377	3.21555	-0.215072	0.829878	0.915314	-5.89917	STEAP3	protein_coding	ns
ENSG00000279476.1	0.0155226	2.33389	0.214912	0.830002	0.915358	-5.73758	AC092139.3	TEC	ns
ENSG00000132768.14	0.00747093	3.15686	0.214842	0.830057	0.915358	-5.90097	DPH2	protein_coding	ns
ENSG00000163959.10	0.0105135	1.55016	0.214443	0.830368	0.915559	-5.55644	SLC51A	protein_coding	ns
ENSG00000214021.16	-0.00675894	5.38714	-0.214395	0.830405	0.915559	-6.20852	TTLL3	protein_coding	ns
ENSG00000126432.14	-0.00921	4.13684	-0.214341	0.830447	0.915559	-6.01919	PRDX5	protein_coding	ns
ENSG00000233038.6	0.0162366	2.29132	0.213841	0.830837	0.915853	-5.72313	AC011899.2	antisense	ns
ENSG00000100211.10	0.0174273	0.0341057	0.213788	0.830878	0.915853	-5.28463	CBY1	protein_coding	ns
ENSG00000055332.18	0.0121499	6.83645	0.213732	0.830922	0.915853	-6.26133	EIF2AK2	protein_coding	ns
ENSG00000160007.18	-0.00580163	6.02068	-0.213513	0.831092	0.915964	-6.24528	ARHGAP35	protein_coding	ns
ENSG00000137944.18	0.00722324	4.40601	0.213395	0.831184	0.915989	-6.11278	KYAT3	protein_coding	ns
ENSG00000276334.1	-0.0133393	1.39897	-0.213131	0.83139	0.916115	-5.55527	AL133243.2	sense_intronic	ns
ENSG00000173409.14	0.0103137	1.96863	0.21302	0.831476	0.916115	-5.66817	ARV1	protein_coding	ns
ENSG00000115295.20	-0.00807926	5.61785	-0.21298	0.831507	0.916115	-6.21322	CLIP4	protein_coding	ns
ENSG00000186566.13	0.00468808	6.60453	0.212841	0.831616	0.916158	-6.2572	GPATCH8	protein_coding	ns
ENSG00000165282.13	0.0066447	3.94101	0.212411	0.83195	0.916432	-6.03814	PIGO	protein_coding	ns
ENSG00000250565.7	-0.0113505	2.25627	-0.212197	0.832117	0.916432	-5.71719	ATP6V1E2	protein_coding	ns
ENSG00000254428.1	0.0176534	-0.330585	0.21217	0.832139	0.916432	-5.21565	AP003392.1	antisense	ns
ENSG00000164403.14	-0.0359702	2.80747	-0.212078	0.832211	0.916432	-5.81583	SHROOM1	protein_coding	ns
ENSG00000143158.11	-0.00692494	3.43151	-0.212077	0.832211	0.916432	-5.94386	MPC2	protein_coding	ns
ENSG00000257122.5	0.00706575	3.46616	0.211889	0.832358	0.916448	-5.97376	RRN3P3	transcribed_unprocessed_pseudogene	ns
ENSG00000100359.21	0.00516637	5.16098	0.211871	0.832372	0.916448	-6.19165	SGSM3	protein_coding	ns
ENSG00000132522.16	-0.00727606	5.57135	-0.211791	0.832434	0.916448	-6.22961	GPS2	protein_coding	ns
ENSG00000149489.8	0.0126316	0.468301	0.211557	0.832616	0.916504	-5.3528	ROM1	protein_coding	ns
ENSG00000139405.16	-0.00781424	2.56098	-0.211427	0.832717	0.916504	-5.78681	RITA1	protein_coding	ns
ENSG00000143575.14	0.00499719	4.55561	0.211235	0.832867	0.916504	-6.12807	HAX1	protein_coding	ns
ENSG00000237298.9	-0.016489	4.52166	-0.211198	0.832896	0.916504	-6.13816	TTN-AS1	antisense	ns
ENSG00000258317.1	0.0194809	-0.604674	0.211015	0.833039	0.916504	-5.17916	AC034102.6	antisense	ns
ENSG00000182372.9	0.00944375	4.80817	0.210985	0.833062	0.916504	-6.16176	CLN8	protein_coding	ns
ENSG00000171121.16	-0.0111693	1.81112	-0.21092	0.833113	0.916504	-5.61755	KCNMB3	protein_coding	ns
ENSG00000167785.9	-0.00819478	3.59666	-0.210879	0.833145	0.916504	-5.99064	ZNF558	protein_coding	ns
ENSG00000109189.13	-0.00736627	3.32592	-0.210874	0.833149	0.916504	-5.94692	USP46	protein_coding	ns
ENSG00000254884.1	0.0274706	-2.01992	0.210835	0.833179	0.916504	-4.99551	PRR13P2	processed_pseudogene	ns
ENSG00000184988.8	-0.00876495	4.34919	-0.210469	0.833464	0.91673	-6.08164	TMEM106A	protein_coding	ns
ENSG00000100258.18	0.00592745	5.50029	0.210393	0.833524	0.91673	-6.22085	LMF2	protein_coding	ns
ENSG00000060971.18	-0.00665888	5.82639	-0.210266	0.833623	0.916763	-6.23056	ACAA1	protein_coding	ns
ENSG00000143256.5	-0.012992	1.31497	-0.210022	0.833813	0.916896	-5.53936	PFDN2	protein_coding	ns
ENSG00000285646.1	0.0583587	1.04816	0.209769	0.83401	0.917036	-5.50646	AL021155.2	lincRNA	ns
ENSG00000164916.11	-0.00624507	6.26775	-0.209533	0.834194	0.917051	-6.24683	FOXK1	protein_coding	ns
ENSG00000157259.8	-0.00499256	5.31787	-0.20944	0.834267	0.917051	-6.2022	GATAD1	protein_coding	ns
ENSG00000198894.8	-0.00893156	4.46394	-0.209279	0.834392	0.917051	-6.12083	CIPC	protein_coding	ns
ENSG00000143674.11	0.0159031	2.81053	0.209259	0.834408	0.917051	-5.83364	MAP3K21	protein_coding	ns
ENSG00000140992.19	0.0045432	6.70392	0.209196	0.834457	0.917051	-6.26232	PDPK1	protein_coding	ns
ENSG00000109046.15	-0.00577852	7.17006	-0.20909	0.83454	0.917051	-6.25405	WSB1	protein_coding	ns
ENSG00000068438.15	0.00718938	4.02513	0.209055	0.834567	0.917051	-6.05761	FTSJ1	protein_coding	ns
ENSG00000259952.1	-0.0444528	0.250296	-0.208881	0.834702	0.917051	-5.34579	AC009133.2	antisense	ns
ENSG00000114353.17	0.00422741	9.64411	0.208792	0.834772	0.917051	-6.19405	GNAI2	protein_coding	ns
ENSG00000134352.20	-0.00988482	7.25717	-0.208782	0.83478	0.917051	-6.25314	IL6ST	protein_coding	ns
ENSG00000224579.1	0.0222687	-0.771996	0.208771	0.834788	0.917051	-5.22268	AC245052.2	unprocessed_pseudogene	ns
ENSG00000146386.8	0.00965474	3.7547	0.208625	0.834902	0.917076	-5.96276	ABRACL	protein_coding	ns
ENSG00000114030.13	0.0056932	6.06374	0.208564	0.83495	0.917076	-6.25779	KPNA1	protein_coding	ns
ENSG00000147119.3	0.0166546	3.60135	0.208347	0.835119	0.917185	-5.98758	CHST7	protein_coding	ns
ENSG00000169733.12	0.0071451	3.9776	0.208005	0.835386	0.917375	-6.04689	RFNG	protein_coding	ns
ENSG00000260059.1	-0.0125166	2.65116	-0.20788	0.835484	0.917375	-5.81722	AC092620.2	lincRNA	ns
ENSG00000170515.14	0.00457284	5.87974	0.207858	0.8355	0.917375	-6.24167	PA2G4	protein_coding	ns
ENSG00000165630.14	-0.00600985	3.65071	-0.207381	0.835872	0.917707	-5.9834	PRPF18	protein_coding	ns
ENSG00000108798.9	0.0099865	5.90049	0.207281	0.835951	0.917717	-6.24317	ABI3	protein_coding	ns
ENSG00000119508.18	-0.0275402	2.09832	-0.206991	0.836177	0.917835	-5.65033	NR4A3	protein_coding	ns
ENSG00000237758.1	-0.0266427	-1.39069	-0.206951	0.836208	0.917835	-5.08472	BANF1P3	processed_pseudogene	ns
ENSG00000271853.5	-0.0193296	-0.128054	-0.206876	0.836267	0.917835	-5.25452	AL162258.1	processed_transcript	ns
ENSG00000139746.15	-0.00440363	5.94937	-0.206781	0.836341	0.917835	-6.24858	RBM26	protein_coding	ns
ENSG00000158195.11	0.00740252	8.35077	0.206698	0.836406	0.917835	-6.23753	WASF2	protein_coding	ns
ENSG00000164978.18	0.0166712	2.27606	0.206381	0.836653	0.91799	-5.73581	NUDT2	protein_coding	ns
ENSG00000168936.11	0.00628159	4.52112	0.206266	0.836742	0.91799	-6.13077	TMEM129	protein_coding	ns
ENSG00000279631.1	0.0109383	2.28439	0.206249	0.836756	0.91799	-5.74609	AL158211.5	TEC	ns
ENSG00000167642.13	0.00630684	5.08179	0.2059	0.837028	0.918157	-6.16411	SPINT2	protein_coding	ns
ENSG00000270277.1	0.0177631	1.77184	0.205876	0.837047	0.918157	-5.6255	AC009948.2	antisense	ns
ENSG00000249661.1	-0.0165552	1.97882	-0.205632	0.837237	0.918289	-5.65937	TNRC18P1	processed_pseudogene	ns
ENSG00000133111.3	0.0108828	1.49357	0.205441	0.837387	0.918314	-5.56969	RFXAP	protein_coding	ns
ENSG00000141741.12	-0.0065362	3.95056	-0.205425	0.837399	0.918314	-6.03986	MIEN1	protein_coding	ns
ENSG00000146070.16	-0.0188256	4.24173	-0.20531	0.837488	0.918336	-6.04147	PLA2G7	protein_coding	ns
ENSG00000286071.1	0.0127761	4.02677	0.205216	0.837562	0.918341	-6.06111	AL136171.1	processed_transcript	ns
ENSG00000100109.17	-0.00919931	5.02713	-0.20477	0.83791	0.918646	-6.18418	TFIP11	protein_coding	ns
ENSG00000213047.13	0.00648723	4.7578	0.204575	0.838062	0.91871	-6.16246	DENND1B	protein_coding	ns
ENSG00000115661.14	0.00486689	4.42384	0.204517	0.838108	0.91871	-6.12197	STK16	protein_coding	ns
ENSG00000138777.20	-0.00543435	4.17549	-0.204031	0.838487	0.919049	-6.0723	PPA2	protein_coding	ns
ENSG00000253716.5	-0.0148661	0.605422	-0.203864	0.838618	0.919085	-5.36828	MINCR	antisense	ns
ENSG00000213600.3	-0.0224127	-0.3749	-0.203737	0.838716	0.919085	-5.21432	U73169.1	sense_intronic	ns
ENSG00000072694.20	0.0330063	4.66829	0.203721	0.838729	0.919085	-6.15566	FCGR2B	protein_coding	ns
ENSG00000285103.2	-0.0115088	4.56729	-0.203514	0.83889	0.919186	-6.1359	AL451123.1	antisense	ns
ENSG00000054116.12	0.00434144	4.76341	0.203348	0.83902	0.919188	-6.14738	TRAPPC3	protein_coding	ns
ENSG00000186350.11	0.00535594	8.27414	0.203333	0.839032	0.919188	-6.24109	RXRA	protein_coding	ns
ENSG00000105499.14	-0.0465813	0.437164	-0.20312	0.839198	0.919295	-5.32877	PLA2G4C	protein_coding	ns
ENSG00000048544.6	0.00620661	4.14547	0.20275	0.839487	0.919528	-6.06603	MRPS10	protein_coding	ns
ENSG00000133935.6	-0.00892926	2.43328	-0.202668	0.839551	0.919528	-5.75623	ERG28	protein_coding	ns
ENSG00000184922.14	0.00557994	8.79753	0.202271	0.839861	0.919739	-6.22535	FMNL1	protein_coding	ns
ENSG00000166938.13	-0.00658511	4.54114	-0.202212	0.839907	0.919739	-6.12365	DIS3L	protein_coding	ns
ENSG00000066117.14	0.00496892	4.87574	0.202153	0.839953	0.919739	-6.16112	SMARCD1	protein_coding	ns
ENSG00000224618.1	0.0206832	-0.456599	0.201981	0.840087	0.91981	-5.21749	AC096921.1	processed_pseudogene	ns
ENSG00000002919.14	0.00720194	4.89595	0.201507	0.840458	0.920048	-6.18392	SNX11	protein_coding	ns
ENSG00000115459.18	-0.00517518	4.16463	-0.201505	0.840459	0.920048	-6.09091	ELMOD3	protein_coding	ns
ENSG00000175224.16	-0.00384064	5.82644	-0.201435	0.840514	0.920048	-6.24123	ATG13	protein_coding	ns
ENSG00000148688.13	-0.00539024	3.45752	-0.201174	0.840718	0.920195	-5.96748	RPP30	protein_coding	ns
ENSG00000149823.9	-0.00532788	5.97967	-0.200629	0.841143	0.920585	-6.23418	VPS51	protein_coding	ns
ENSG00000227714.1	0.0216234	-1.22147	0.199733	0.841843	0.921208	-5.1465	MTND6P18	processed_pseudogene	ns
ENSG00000007080.11	-0.0111025	2.92642	-0.199722	0.841853	0.921208	-5.86433	CCDC124	protein_coding	ns
ENSG00000226015.2	-0.0106736	1.09348	-0.199352	0.842141	0.921424	-5.48725	CCT8P1	processed_pseudogene	ns
ENSG00000254685.6	0.00800007	3.94083	0.19929	0.842189	0.921424	-6.04211	FPGT	protein_coding	ns
ENSG00000105185.12	0.0085236	2.79093	0.1992	0.84226	0.921425	-5.83927	PDCD5	protein_coding	ns
ENSG00000272402.1	-0.0158707	-0.260109	-0.19896	0.842448	0.921554	-5.22481	AL031775.2	antisense	ns
ENSG00000176018.13	-0.00775262	4.70629	-0.198744	0.842616	0.921662	-6.15811	LYSMD3	protein_coding	ns
ENSG00000180509.12	-0.0141884	3.33027	-0.19851	0.842799	0.92178	-5.94975	KCNE1	protein_coding	ns
ENSG00000137496.17	0.00990058	4.35793	0.198427	0.842864	0.92178	-6.11005	IL18BP	protein_coding	ns
ENSG00000253738.1	0.00752513	3.24003	0.198326	0.842943	0.92179	-5.93429	OTUD6B-AS1	antisense	ns
ENSG00000165185.14	-0.0119456	4.2172	-0.197985	0.84321	0.921961	-6.08536	KIAA1958	protein_coding	ns
ENSG00000186575.17	-0.00563699	5.28204	-0.197947	0.843239	0.921961	-6.2014	NF2	protein_coding	ns
ENSG00000247134.6	0.0195416	0.366037	0.197449	0.843629	0.922289	-5.36239	AC090204.1	lincRNA	ns
ENSG00000047457.14	0.0172247	0.13957	0.197385	0.843678	0.922289	-5.28745	CP	protein_coding	ns
ENSG00000107951.14	-0.00714838	4.51656	-0.19719	0.843831	0.922305	-6.13001	MTPAP	protein_coding	ns
ENSG00000168496.4	-0.00806927	2.16924	-0.197187	0.843833	0.922305	-5.71399	FEN1	protein_coding	ns
ENSG00000065518.8	-0.00629133	4.55727	-0.196932	0.844033	0.922446	-6.12602	NDUFB4	protein_coding	ns
ENSG00000256690.1	-0.025104	-0.243274	-0.196487	0.844381	0.922725	-5.22623	AP001160.1	antisense	ns
ENSG00000269968.1	-0.0294063	2.77006	-0.196427	0.844427	0.922725	-5.77338	AC006064.4	antisense	ns
ENSG00000144021.2	0.003286	6.11733	0.196226	0.844584	0.92282	-6.24982	CIAO1	protein_coding	ns
ENSG00000092758.17	0.0442387	-0.0389388	0.19586	0.844871	0.923019	-5.31583	COL9A3	protein_coding	ns
ENSG00000028203.18	-0.00483431	4.70831	-0.195725	0.844976	0.923019	-6.14522	VEZT	protein_coding	ns
ENSG00000119718.11	0.00759465	3.51382	0.195725	0.844976	0.923019	-5.97984	EIF2B2	protein_coding	ns
ENSG00000270589.1	0.0124654	1.53265	0.195541	0.84512	0.923029	-5.58524	AL158163.1	antisense	ns
ENSG00000167842.15	0.00717383	2.84315	0.195472	0.845175	0.923029	-5.85717	MIS12	protein_coding	ns
ENSG00000196976.7	0.0077527	2.10174	0.195446	0.845195	0.923029	-5.71304	LAGE3	protein_coding	ns
ENSG00000218510.8	0.00893288	3.00394	0.19525	0.845348	0.923051	-5.88831	LINC00339	processed_transcript	ns
ENSG00000119705.9	-0.0076492	3.00679	-0.195241	0.845355	0.923051	-5.86308	SLIRP	protein_coding	ns
ENSG00000261064.1	-0.0161855	-0.120057	-0.19491	0.845614	0.923257	-5.29188	LINC02256	lincRNA	ns
ENSG00000243970.3	-0.0227951	2.40578	-0.194779	0.845716	0.923293	-5.75436	PPIEL	transcribed_unprocessed_pseudogene	ns
ENSG00000245385.2	-0.0269646	-0.343064	-0.193713	0.84655	0.924126	-5.1911	AP003396.1	antisense	ns
ENSG00000135048.14	-0.00607437	6.38759	-0.193448	0.846757	0.924266	-6.25389	CEMIP2	protein_coding	ns
ENSG00000033867.16	0.00859317	5.25299	0.19337	0.846818	0.924266	-6.21212	SLC4A7	protein_coding	ns
ENSG00000184640.18	0.00550255	8.65194	0.193161	0.846982	0.924369	-6.23192	2025-09-09	protein_coding	ns
ENSG00000260060.1	0.0173219	0.0401663	0.192909	0.847179	0.924507	-5.2596	AC009088.1	antisense	ns
ENSG00000138002.15	-0.00723163	2.74539	-0.192659	0.847374	0.924644	-5.83286	IFT172	protein_coding	ns
ENSG00000238197.5	-0.00718706	2.57474	-0.192127	0.847791	0.924931	-5.8016	PAXBP1-AS1	antisense	ns
ENSG00000130270.16	0.00906902	1.66951	0.192063	0.847841	0.924931	-5.58189	ATP8B3	protein_coding	ns
ENSG00000164134.13	0.00526423	5.41305	0.192054	0.847848	0.924931	-6.2149	NAA15	protein_coding	ns
ENSG00000176473.13	0.00909819	2.61338	0.191617	0.84819	0.925142	-5.80271	WDR25	protein_coding	ns
ENSG00000115073.7	-0.00441364	5.33528	-0.191542	0.848248	0.925142	-6.20456	ACTR1B	protein_coding	ns
ENSG00000133561.15	0.00737954	6.26556	0.191504	0.848278	0.925142	-6.24171	GIMAP6	protein_coding	ns
ENSG00000230280.2	-0.0175996	-0.626413	-0.191449	0.848322	0.925142	-5.18927	HNRNPA1P59	processed_pseudogene	ns
ENSG00000261366.1	0.0128574	1.45454	0.191331	0.848414	0.925166	-5.57917	MANEA-DT	antisense	ns
ENSG00000269970.1	-0.0344598	-3.29791	-0.190814	0.848818	0.925531	-4.89358	AL162424.1	sense_intronic	ns
ENSG00000111737.12	0.00492347	5.66062	0.190481	0.849079	0.925739	-6.23457	RAB35	protein_coding	ns
ENSG00000185950.9	-0.0145101	7.58581	-0.189949	0.849495	0.926116	-6.25294	IRS2	protein_coding	ns
ENSG00000118246.14	0.00523364	4.33	0.189735	0.849663	0.926163	-6.10787	FASTKD2	protein_coding	ns
ENSG00000103653.16	0.00483022	7.68457	0.189715	0.849678	0.926163	-6.25704	CSK	protein_coding	ns
ENSG00000157837.16	-0.00506865	5.07317	-0.189503	0.849844	0.926223	-6.18661	SPPL3	protein_coding	ns
ENSG00000112419.14	-0.00596827	6.51085	-0.189449	0.849886	0.926223	-6.24516	PHACTR2	protein_coding	ns
ENSG00000024862.17	0.00644294	3.57151	0.189375	0.849945	0.926223	-5.99256	CCDC28A	protein_coding	ns
ENSG00000186919.12	-0.0122944	3.95822	-0.18927	0.850027	0.926237	-6.03993	ZACN	protein_coding	ns
ENSG00000160360.13	-0.0141229	1.55552	-0.189005	0.850234	0.926347	-5.57079	GPSM1	protein_coding	ns
ENSG00000213722.9	0.00792571	4.01053	0.188962	0.850268	0.926347	-6.03872	DDAH2	protein_coding	ns
ENSG00000075914.13	-0.00648918	2.8058	-0.18857	0.850575	0.926605	-5.8545	EXOSC7	protein_coding	ns
ENSG00000121851.13	-0.00783831	3.12232	-0.18838	0.850724	0.92669	-5.91025	POLR3GL	protein_coding	ns
ENSG00000249784.1	-0.0390679	-3.67183	-0.188076	0.850962	0.926794	-4.90479	SCARNA22	scaRNA	ns
ENSG00000286004.1	-0.00987874	3.3434	-0.188075	0.850963	0.926794	-5.94366	AC124944.4	antisense	ns
ENSG00000246422.2	-0.012895	2.11822	-0.187989	0.85103	0.926794	-5.70663	AC008781.2	antisense	ns
ENSG00000263272.1	0.00943325	1.45497	0.187472	0.851435	0.927159	-5.54995	AC004148.2	antisense	ns
ENSG00000136273.13	-0.00604305	4.61161	-0.187377	0.851509	0.927163	-6.14647	HUS1	protein_coding	ns
ENSG00000169093.16	0.00654162	2.96566	0.186885	0.851895	0.92743	-5.87797	ASMTL	protein_coding	ns
ENSG00000218283.2	0.0074131	2.45173	0.186655	0.852075	0.927549	-5.7765	MORF4L1P1	processed_pseudogene	ns
ENSG00000134242.16	0.00708231	5.56369	0.186403	0.852272	0.927623	-6.22575	PTPN22	protein_coding	ns
ENSG00000100106.21	-0.00539369	6.49511	-0.186338	0.852323	0.927623	-6.26295	TRIOBP	protein_coding	ns
ENSG00000268015.1	0.0247913	-1.21039	0.1863	0.852353	0.927623	-5.09513	AC010320.2	antisense	ns
ENSG00000004809.14	-0.031647	1.0643	-0.185843	0.852711	0.92793	-5.48277	SLC22A16	protein_coding	ns
ENSG00000273018.6	-0.0428843	2.73162	-0.185759	0.852776	0.92793	-5.83104	FAM106A	processed_transcript	ns
ENSG00000266338.6	0.0123665	4.31686	0.185487	0.85299	0.928067	-6.11932	NBPF15	protein_coding	ns
ENSG00000274038.1	0.0209705	-1.62029	0.185338	0.853106	0.928067	-5.04712	AC007014.2	sense_intronic	ns
ENSG00000115204.15	-0.00476337	4.64835	-0.18533	0.853113	0.928067	-6.14129	MPV17	protein_coding	ns
ENSG00000259294.1	0.0167817	-0.532406	0.1851	0.853293	0.928187	-5.18548	AC005096.1	antisense	ns
ENSG00000276517.1	-0.00963164	2.70705	-0.184483	0.853777	0.928636	-5.829	AL133243.3	sense_intronic	ns
ENSG00000254911.3	0.0138379	3.29377	0.184375	0.853861	0.928638	-5.93592	SCARNA9	antisense	ns
ENSG00000023171.18	-0.00820151	4.87301	-0.184272	0.853942	0.928638	-6.16767	GRAMD1B	protein_coding	ns
ENSG00000103313.12	-0.00540112	8.16471	-0.184211	0.85399	0.928638	-6.24324	MEFV	protein_coding	ns
ENSG00000174579.4	-0.00455176	6.68053	-0.183947	0.854197	0.928752	-6.26912	MSL2	protein_coding	ns
ENSG00000267673.6	-0.0135809	0.0261883	-0.183897	0.854235	0.928752	-5.30677	FDX2	protein_coding	ns
ENSG00000105617.3	-0.00896886	2.14885	-0.183064	0.854888	0.929386	-5.72012	LENG1	protein_coding	ns
ENSG00000093144.19	-0.00648031	5.52412	-0.182965	0.854966	0.929394	-6.18799	ECHDC1	protein_coding	ns
ENSG00000037897.17	0.0152882	0.247599	0.182653	0.855211	0.929489	-5.30687	METTL1	protein_coding	ns
ENSG00000279133.1	-0.0076087	3.15812	-0.182575	0.855272	0.929489	-5.90543	AC018628.1	TEC	ns
ENSG00000140265.12	0.0047144	4.62987	0.182549	0.855292	0.929489	-6.1489	ZSCAN29	protein_coding	ns
ENSG00000182307.14	0.00549691	3.79661	0.182494	0.855336	0.929489	-6.02669	C8orf33	protein_coding	ns
ENSG00000143799.13	-0.0054725	5.39925	-0.182185	0.855578	0.929676	-6.21173	PARP1	protein_coding	ns
ENSG00000020577.13	0.0146353	3.00263	0.181837	0.855851	0.929828	-5.88756	SAMD4A	protein_coding	ns
ENSG00000239686.1	-0.0175063	-0.59048	-0.181673	0.85598	0.929828	-5.19175	AL158801.1	processed_pseudogene	ns
ENSG00000145414.9	-0.00630399	2.6422	-0.181655	0.855994	0.929828	-5.80426	NAF1	protein_coding	ns
ENSG00000239653.1	-0.00810678	3.24666	-0.181647	0.856	0.929828	-5.94855	PSMD6-AS2	antisense	ns
ENSG00000200169.1	0.0314722	-2.80827	0.181544	0.856081	0.929839	-4.93827	RNU5D-1	snRNA	ns
ENSG00000244480.1	0.0104767	1.0348	0.181411	0.856184	0.929875	-5.465	AC005154.2	transcribed_processed_pseudogene	ns
ENSG00000224401.2	0.0189636	-0.93845	0.180908	0.856579	0.930182	-5.14396	RPL7P57	processed_pseudogene	ns
ENSG00000149187.18	-0.00455472	7.43067	-0.180871	0.856608	0.930182	-6.26496	CELF1	protein_coding	ns
ENSG00000166165.13	0.0176107	1.4609	0.180552	0.856858	0.93033	-5.53692	CKB	protein_coding	ns
ENSG00000116005.12	-0.00630246	4.41894	-0.18045	0.856938	0.93033	-6.11872	PCYOX1	protein_coding	ns
ENSG00000103245.14	0.00643983	3.66	0.180403	0.856975	0.93033	-6.00897	CIAO3	protein_coding	ns
ENSG00000136869.15	0.00603525	8.56259	0.180339	0.857025	0.93033	-6.23097	TLR4	protein_coding	ns
ENSG00000123836.15	-0.0101389	4.02499	-0.180096	0.857216	0.93046	-6.06908	PFKFB2	protein_coding	ns
ENSG00000171425.10	-0.00574707	4.05111	-0.179809	0.857441	0.930552	-6.05388	ZNF581	protein_coding	ns
ENSG00000272953.1	0.0160235	0.381959	0.179808	0.857442	0.930552	-5.34136	AC092171.4	lincRNA	ns
ENSG00000198825.13	-0.00596597	3.85014	-0.17936	0.857793	0.930732	-6.0449	INPP5F	protein_coding	ns
ENSG00000162623.16	-0.0055833	3.5461	-0.17931	0.857832	0.930732	-5.98377	TYW3	protein_coding	ns
ENSG00000185009.12	-0.00425684	5.87851	-0.179299	0.857841	0.930732	-6.24605	AP3M1	protein_coding	ns
ENSG00000129450.8	-0.00564671	6.10145	-0.179236	0.85789	0.930732	-6.24938	SIGLEC9	protein_coding	ns
ENSG00000010810.17	-0.00513016	7.14434	-0.178518	0.858454	0.931159	-6.26125	FYN	protein_coding	ns
ENSG00000258472.8	-0.00865392	1.8978	-0.178371	0.858569	0.931159	-5.63415	AC005726.1	protein_coding	ns
ENSG00000135940.6	0.004888	5.16639	0.178352	0.858583	0.931159	-6.12872	COX5B	protein_coding	ns
ENSG00000103152.11	-0.00608632	4.20036	-0.178344	0.85859	0.931159	-6.051	MPG	protein_coding	ns
ENSG00000117868.16	-0.00524354	6.89544	-0.178234	0.858676	0.931159	-6.26059	ESYT2	protein_coding	ns
ENSG00000170085.18	-0.00641447	3.57085	-0.178116	0.858769	0.931159	-5.97952	SIMC1	protein_coding	ns
ENSG00000270789.1	0.034647	-3.71068	0.178105	0.858777	0.931159	-4.87027	AC135983.5	processed_pseudogene	ns
ENSG00000180189.10	0.0125749	0.785312	0.177989	0.858868	0.931181	-5.42272	HMGB1P14	processed_pseudogene	ns
ENSG00000279838.1	-0.0115245	1.99637	-0.177811	0.859008	0.931256	-5.66918	AL356273.3	TEC	ns
ENSG00000269304.1	0.0272897	-2.62921	0.177564	0.859202	0.93139	-4.95443	FKBP1AP1	processed_pseudogene	ns
ENSG00000137101.12	0.0125441	1.68753	0.177019	0.85963	0.931777	-5.57681	CD72	protein_coding	ns
ENSG00000242797.3	-0.01329	-0.0336159	-0.176458	0.860069	0.932177	-5.25705	GLYCTK-AS1	processed_transcript	ns
ENSG00000135913.11	-0.00581422	4.30076	-0.176085	0.860362	0.932388	-6.11131	USP37	protein_coding	ns
ENSG00000123268.9	0.00566456	4.24766	0.175962	0.860459	0.932388	-6.09132	ATF1	protein_coding	ns
ENSG00000105379.9	-0.00685047	3.21743	-0.175895	0.860512	0.932388	-5.90428	ETFB	protein_coding	ns
ENSG00000103671.9	0.00680853	3.87487	0.175851	0.860546	0.932388	-6.04335	TRIP4	protein_coding	ns
ENSG00000151247.12	-0.00547046	4.70232	-0.175348	0.860941	0.932718	-6.14379	EIF4E	protein_coding	ns
ENSG00000185798.8	-0.00768891	1.60309	-0.175269	0.861003	0.932718	-5.59374	WDR53	protein_coding	ns
ENSG00000273275.1	0.0140385	3.68725	0.175193	0.861063	0.932718	-5.97489	AC017083.2	antisense	ns
ENSG00000196683.10	0.0105064	3.55356	0.174847	0.861335	0.932804	-5.86655	TOMM7	protein_coding	ns
ENSG00000140854.13	-0.00623357	4.01571	-0.174832	0.861346	0.932804	-6.06341	KATNB1	protein_coding	ns
ENSG00000241007.1	0.0157475	0.161109	0.174822	0.861354	0.932804	-5.32124	SEPT7P6	processed_pseudogene	ns
ENSG00000130303.13	-0.00712131	5.53644	-0.174648	0.861491	0.932875	-6.19339	BST2	protein_coding	ns
ENSG00000164941.13	-0.00421164	5.84849	-0.174131	0.861896	0.933192	-6.2322	INTS8	protein_coding	ns
ENSG00000277053.4	0.00791473	6.42216	0.174095	0.861924	0.933192	-6.26694	GTF2IP1	transcribed_unprocessed_pseudogene	ns
ENSG00000110665.11	-0.00851151	6.12175	-0.173994	0.862004	0.933201	-6.25075	C11orf21	protein_coding	ns
ENSG00000269925.1	0.0177569	-0.938109	0.172694	0.863024	0.934173	-5.12336	Z98884.2	sense_intronic	ns
ENSG00000183155.4	-0.00514825	4.00277	-0.172671	0.863043	0.934173	-6.06672	RABIF	protein_coding	ns
ENSG00000236535.1	-0.021127	-1.53737	-0.17256	0.86313	0.934181	-5.06559	RC3H1-IT1	sense_intronic	ns
ENSG00000060069.16	0.00433659	5.27498	0.17241	0.863248	0.934181	-6.19634	CTDP1	protein_coding	ns
ENSG00000149503.13	-0.00629007	3.61165	-0.172391	0.863263	0.934181	-5.98106	INCENP	protein_coding	ns
ENSG00000100395.15	-0.00377838	4.43182	-0.172189	0.863421	0.934239	-6.12406	L3MBTL2	protein_coding	ns
ENSG00000262370.5	-0.0114951	2.81656	-0.171888	0.863658	0.934239	-5.85301	AC108134.3	lincRNA	ns
ENSG00000108021.20	0.00433374	5.96511	0.171795	0.86373	0.934239	-6.25481	TASOR2	protein_coding	ns
ENSG00000183474.15	-0.00812907	4.32712	-0.171718	0.863791	0.934239	-6.11195	GTF2H2C	protein_coding	ns
ENSG00000177058.12	0.00443967	4.02549	0.171694	0.86381	0.934239	-6.07075	SLC38A9	protein_coding	ns
ENSG00000263069.5	-0.00956238	3.49478	-0.171613	0.863873	0.934239	-5.97853	AC124319.3	antisense	ns
ENSG00000223117.1	0.0250495	-2.55089	0.171483	0.863975	0.934239	-4.966	RN7SKP296	misc_RNA	ns
ENSG00000170145.5	-0.00618763	5.2649	-0.171466	0.863989	0.934239	-6.20731	SIK2	protein_coding	ns
ENSG00000254929.6	0.0219991	1.59703	0.171459	0.863995	0.934239	-5.60929	AL591684.2	processed_transcript	ns
ENSG00000271253.1	-0.028841	-2.34247	-0.171421	0.864025	0.934239	-4.98231	AC011891.2	processed_pseudogene	ns
ENSG00000164252.13	-0.0049195	5.20221	-0.171191	0.864205	0.934271	-6.19016	AGGF1	protein_coding	ns
ENSG00000011422.12	-0.00819199	6.50442	-0.171145	0.864241	0.934271	-6.25354	PLAUR	protein_coding	ns
ENSG00000268001.1	-0.00761552	4.37076	-0.171113	0.864266	0.934271	-6.09195	CARD8-AS1	antisense	ns
ENSG00000124160.12	-0.00550754	4.05262	-0.170911	0.864425	0.934366	-6.06282	NCOA5	protein_coding	ns
ENSG00000112149.10	-0.0179105	4.04472	-0.170496	0.864751	0.934642	-6.0181	CD83	protein_coding	ns
ENSG00000170540.15	0.00495663	6.75908	0.170092	0.865068	0.934904	-6.26121	ARL6IP1	protein_coding	ns
ENSG00000147010.18	0.00415167	7.37766	0.170007	0.865135	0.934904	-6.26521	SH3KBP1	protein_coding	ns
ENSG00000140941.13	-0.00578451	7.01761	-0.169811	0.865289	0.934994	-6.26861	MAP1LC3B	protein_coding	ns
ENSG00000160791.13	0.0197222	3.03273	0.169663	0.865405	0.935043	-5.90456	CCR5	protein_coding	ns
ENSG00000285723.1	0.045294	-2.99827	0.169326	0.86567	0.935215	-4.91506	AL034430.2	protein_coding	ns
ENSG00000105953.15	-0.00570324	6.83989	-0.169255	0.865726	0.935215	-6.26072	OGDH	protein_coding	ns
ENSG00000265531.3	0.0211713	1.67663	0.169185	0.865781	0.935215	-5.63006	FCGR1CP	unprocessed_pseudogene	ns
ENSG00000198553.9	-0.0140136	1.07597	-0.169099	0.865848	0.935215	-5.49332	KCNRG	protein_coding	ns
ENSG00000213326.4	-0.0156767	-0.350255	-0.168844	0.866049	0.935242	-5.24926	RPS7P11	processed_pseudogene	ns
ENSG00000077549.18	-0.00521746	7.58848	-0.168833	0.866057	0.935242	-6.26364	CAPZB	protein_coding	ns
ENSG00000268173.3	-0.0273301	3.26888	-0.168798	0.866085	0.935242	-5.88881	AC007192.1	protein_coding	ns
ENSG00000280778.1	-0.0284553	-3.16521	-0.168482	0.866334	0.935434	-4.95037	AC243547.3	protein_coding	ns
ENSG00000284690.2	0.024019	1.49116	0.167828	0.866847	0.935912	-5.57543	CD300H	polymorphic_pseudogene	ns
ENSG00000135655.16	-0.00577988	8.61246	-0.167468	0.86713	0.936075	-6.23373	USP15	protein_coding	ns
ENSG00000055208.19	0.00426573	7.53621	0.167455	0.867141	0.936075	-6.26536	TAB2	protein_coding	ns
ENSG00000274630.1	0.0255649	-1.12631	0.167059	0.867452	0.936305	-5.12374	AC125257.2	antisense	ns
ENSG00000198563.14	-0.00466004	8.01452	-0.16692	0.867561	0.936305	-6.2545	DDX39B	protein_coding	ns
ENSG00000103194.15	-0.00416949	6.27609	-0.166913	0.867566	0.936305	-6.26184	USP10	protein_coding	ns
ENSG00000279432.1	0.0114357	2.51515	0.166728	0.867712	0.936321	-5.786	AC015799.1	TEC	ns
ENSG00000200394.1	-0.0289146	-1.90477	-0.166655	0.867769	0.936321	-5.10166	SNORA38B	snoRNA	ns
ENSG00000198718.13	0.00433568	4.28754	0.166588	0.867822	0.936321	-6.11145	TOGARAM1	protein_coding	ns
ENSG00000271816.1	0.0146671	1.12001	0.166383	0.867983	0.936321	-5.4875	AC022400.5	processed_transcript	ns
ENSG00000085872.15	0.00575319	4.76935	0.166314	0.868037	0.936321	-6.1259	CHERP	protein_coding	ns
ENSG00000132383.11	0.00610581	4.86436	0.166192	0.868133	0.936321	-6.17339	RPA1	protein_coding	ns
ENSG00000175197.12	-0.0100796	3.10523	-0.166175	0.868147	0.936321	-5.89254	DDIT3	protein_coding	ns
ENSG00000177042.14	-0.00679139	4.39179	-0.166173	0.868149	0.936321	-6.11975	TMEM80	protein_coding	ns
ENSG00000229622.1	0.0133648	0.613607	0.165697	0.868523	0.936648	-5.42593	MTND5P2	processed_pseudogene	ns
ENSG00000115234.11	0.00353097	6.3722	0.165563	0.868628	0.936685	-6.24219	SNX17	protein_coding	ns
ENSG00000149636.15	0.00652067	2.15523	0.165287	0.868845	0.936842	-5.7222	DSN1	protein_coding	ns
ENSG00000275709.1	-0.0226196	0.0518316	-0.165031	0.869047	0.936983	-5.28223	AC090527.3	lincRNA	ns
ENSG00000141560.15	0.00792508	3.12065	0.164538	0.869434	0.937255	-5.90909	FN3KRP	protein_coding	ns
ENSG00000168675.18	-0.00650925	5.65126	-0.164529	0.869441	0.937255	-6.22738	LDLRAD4	protein_coding	ns
ENSG00000198242.14	0.00457089	8.06074	0.164424	0.869524	0.937268	-6.24736	RPL23A	protein_coding	ns
ENSG00000141401.12	0.00720216	5.58209	0.163966	0.869884	0.937364	-6.22765	IMPA2	protein_coding	ns
ENSG00000188921.14	-0.00454563	7.5748	-0.163793	0.87002	0.937364	-6.26063	HACD4	protein_coding	ns
ENSG00000250132.6	-0.0112001	0.216314	-0.163751	0.870053	0.937364	-5.31944	AC004803.1	antisense	ns
ENSG00000229314.5	-0.0423904	0.0809481	-0.163553	0.870209	0.937364	-5.28786	ORM1	protein_coding	ns
ENSG00000197323.12	0.00289138	6.78748	0.163532	0.870225	0.937364	-6.27025	TRIM33	protein_coding	ns
ENSG00000236017.8	-0.0122099	-0.142933	-0.163508	0.870244	0.937364	-5.24294	ASMTL-AS1	antisense	ns
ENSG00000255329.1	-0.0173256	-0.861656	-0.163394	0.870333	0.937364	-5.14043	H2AFZP4	processed_pseudogene	ns
ENSG00000130529.16	-0.0163364	1.96051	-0.163362	0.870359	0.937364	-5.64277	TRPM4	protein_coding	ns
ENSG00000127884.5	0.00578688	4.0436	0.163345	0.870372	0.937364	-6.04684	ECHS1	protein_coding	ns
ENSG00000117691.10	-0.00661634	2.40004	-0.163261	0.870439	0.937364	-5.76263	NENF	protein_coding	ns
ENSG00000111670.16	0.00422391	6.39607	0.163096	0.870568	0.937364	-6.25831	GNPTAB	protein_coding	ns
ENSG00000108187.16	0.00662276	2.0144	0.163078	0.870582	0.937364	-5.67938	PBLD	protein_coding	ns
ENSG00000160392.13	0.00737791	2.8929	0.163046	0.870607	0.937364	-5.83644	C19orf47	protein_coding	ns
ENSG00000261796.1	-0.0297096	2.50398	-0.162815	0.870789	0.937435	-5.7748	ISY1-RAB43	protein_coding	ns
ENSG00000169223.15	-0.00371648	5.87107	-0.162782	0.870815	0.937435	-6.2197	LMAN2	protein_coding	ns
ENSG00000100865.15	0.00534203	3.95322	0.162657	0.870914	0.937464	-6.06204	CINP	protein_coding	ns
ENSG00000213062.4	0.0195522	-0.348421	0.16223	0.871249	0.937749	-5.23923	AL021068.1	lincRNA	ns
ENSG00000016864.18	0.00450808	3.91921	0.162023	0.871412	0.937821	-6.04218	GLT8D1	protein_coding	ns
ENSG00000260121.1	-0.00880579	2.55094	-0.161909	0.871502	0.937821	-5.78587	AC138028.4	antisense	ns
ENSG00000136169.16	0.00520665	4.69331	0.161875	0.871529	0.937821	-6.15232	SETDB2	protein_coding	ns
ENSG00000242602.1	-0.0233673	-2.15704	-0.161456	0.871858	0.938098	-4.99701	AC008953.1	processed_pseudogene	ns
ENSG00000188732.11	-0.00812054	1.50899	-0.161059	0.872171	0.938359	-5.56721	FAM221A	protein_coding	ns
ENSG00000109790.16	0.00591359	5.51188	0.160705	0.872449	0.938582	-6.21494	KLHL5	protein_coding	ns
ENSG00000228049.7	0.0167656	2.50392	0.160463	0.872639	0.93871	-5.77459	POLR2J2	protein_coding	ns
ENSG00000086730.17	-0.00460316	6.99463	-0.160184	0.872859	0.9388	-6.26065	LAT2	protein_coding	ns
ENSG00000129932.8	-0.00913499	1.20267	-0.160175	0.872866	0.9388	-5.54109	DOHH	protein_coding	ns
ENSG00000145088.9	-0.00624311	3.08588	-0.159548	0.87336	0.939255	-5.87866	EAF2	protein_coding	ns
ENSG00000131732.12	0.00437958	3.66871	0.159279	0.873571	0.939321	-6.01342	ZCCHC9	protein_coding	ns
ENSG00000178149.17	0.00493355	4.08786	0.159227	0.873612	0.939321	-6.08678	DALRD3	protein_coding	ns
ENSG00000214359.3	0.0180715	-0.668814	0.159198	0.873635	0.939321	-5.19098	RPL18P10	processed_pseudogene	ns
ENSG00000179151.13	0.0063733	4.0046	0.158921	0.873853	0.939479	-6.06451	EDC3	protein_coding	ns
ENSG00000197536.11	-0.00971915	6.59462	-0.158666	0.874054	0.939619	-6.27429	C5orf56	processed_transcript	ns
ENSG00000124422.12	-0.00513373	7.0286	-0.157513	0.874962	0.940518	-6.26994	USP22	protein_coding	ns
ENSG00000117009.12	-0.00833069	3.87365	-0.15741	0.875042	0.940528	-6.03913	KMO	protein_coding	ns
ENSG00000130244.12	0.00452719	3.398	0.157303	0.875127	0.940542	-5.96264	FAM98C	protein_coding	ns
ENSG00000111790.14	-0.00410119	5.59831	-0.157066	0.875313	0.940616	-6.21953	FGFR1OP2	protein_coding	ns
ENSG00000182979.18	0.00468101	4.95837	0.156968	0.875391	0.940616	-6.17718	MTA1	protein_coding	ns
ENSG00000120253.14	-0.00602883	4.97454	-0.156944	0.875409	0.940616	-6.18471	NUP43	protein_coding	ns
ENSG00000088827.12	-0.0242135	4.4457	-0.156523	0.87574	0.940895	-6.07637	SIGLEC1	protein_coding	ns
ENSG00000177225.17	-0.00476772	4.33008	-0.156	0.876152	0.941114	-6.11439	GATD1	protein_coding	ns
ENSG00000278863.1	-0.0145385	-0.644007	-0.155986	0.876163	0.941114	-5.17879	AC091059.2	TEC	ns
ENSG00000258667.1	-0.0131943	0.115068	-0.155961	0.876183	0.941114	-5.30358	HIF1A-AS2	lincRNA	ns
ENSG00000228525.1	-0.0256661	-3.96372	-0.155903	0.876229	0.941114	-4.86895	AL353689.1	processed_pseudogene	ns
ENSG00000072954.7	-0.0159541	2.02457	-0.155583	0.876481	0.941308	-5.66516	TMEM38A	protein_coding	ns
ENSG00000131408.14	-0.00524288	6.1503	-0.155339	0.876673	0.941342	-6.25605	NR1H2	protein_coding	ns
ENSG00000165233.18	-0.00582856	5.83265	-0.155189	0.876791	0.941342	-6.23382	CARD19	protein_coding	ns
ENSG00000259704.1	0.0164207	-1.09316	0.155148	0.876823	0.941342	-5.12443	AC124248.1	sense_overlapping	ns
ENSG00000110492.15	-0.0135614	-0.110666	-0.155077	0.876879	0.941342	-5.23451	MDK	protein_coding	ns
ENSG00000149679.11	0.00556184	3.23254	0.155005	0.876936	0.941342	-5.91185	CABLES2	protein_coding	ns
ENSG00000163319.11	0.00488823	3.94399	0.154985	0.876952	0.941342	-6.06425	MRPS18C	protein_coding	ns
ENSG00000103266.11	-0.00491769	4.0063	-0.154719	0.877161	0.941342	-6.03445	STUB1	protein_coding	ns
ENSG00000232024.2	0.0231949	0.667561	0.154674	0.877197	0.941342	-5.42915	LSM12P1	processed_pseudogene	ns
ENSG00000138286.14	0.00443207	4.19985	0.154576	0.877274	0.941342	-6.10547	FAM149B1	protein_coding	ns
ENSG00000163803.13	0.00897421	4.70877	0.154574	0.877276	0.941342	-6.1575	PLB1	protein_coding	ns
ENSG00000228000.1	0.0126909	-0.199091	0.154546	0.877298	0.941342	-5.23411	RPL7AP65	processed_pseudogene	ns
ENSG00000078902.16	-0.00391868	5.58933	-0.154291	0.877499	0.941408	-6.24039	TOLLIP	protein_coding	ns
ENSG00000178425.14	-0.00676474	4.41177	-0.154267	0.877518	0.941408	-6.12259	NT5DC1	protein_coding	ns
ENSG00000202392.1	0.0205001	-2.03323	0.154197	0.877573	0.941408	-5.01289	RN7SKP292	misc_RNA	ns
ENSG00000274677.1	-0.0130529	-0.101337	-0.154018	0.877713	0.941482	-5.25788	AC040169.3	sense_intronic	ns
ENSG00000168818.10	0.00462094	4.25266	0.153742	0.877931	0.941639	-6.0932	STX18	protein_coding	ns
ENSG00000167635.11	0.00495416	5.03792	0.153334	0.878252	0.941849	-6.16996	ZNF146	protein_coding	ns
ENSG00000100342.20	-0.00875316	4.05223	-0.153312	0.87827	0.941849	-6.07211	APOL1	protein_coding	ns
ENSG00000055609.18	-0.00432369	8.66906	-0.15309	0.878445	0.94196	-6.23845	KMT2C	protein_coding	ns
ENSG00000162078.11	-0.0177075	0.292313	-0.152461	0.87894	0.942373	-5.3645	ZG16B	protein_coding	ns
ENSG00000083535.16	0.006164	3.26412	0.152327	0.879045	0.942373	-5.93895	PIBF1	protein_coding	ns
ENSG00000261879.6	0.0111118	0.392905	0.152243	0.879112	0.942373	-5.35548	AC087500.1	antisense	ns
ENSG00000129317.14	-0.00456501	5.23594	-0.152238	0.879115	0.942373	-6.20596	PUS7L	protein_coding	ns
ENSG00000104957.14	0.00398087	4.39993	0.152119	0.879209	0.942397	-6.12567	CCDC130	protein_coding	ns
ENSG00000157191.20	0.00473081	6.17022	0.152025	0.879283	0.9424	-6.24543	NECAP2	protein_coding	ns
ENSG00000149600.11	0.00494571	4.0917	0.151924	0.879363	0.942409	-6.07215	COMMD7	protein_coding	ns
ENSG00000198146.4	-0.00521628	5.97331	-0.151742	0.879506	0.94244	-6.25072	ZNF770	protein_coding	ns
ENSG00000226328.6	0.0106854	3.05721	0.151707	0.879534	0.94244	-5.89431	NUP50-DT	lincRNA	ns
ENSG00000258345.1	0.0237072	-1.62317	0.151609	0.879612	0.942446	-5.04345	AC034102.7	antisense	ns
ENSG00000169621.10	-0.00575046	2.77608	-0.151016	0.880079	0.942839	-5.84226	APLF	protein_coding	ns
ENSG00000269893.7	0.00891886	3.30553	0.150936	0.880142	0.942839	-5.91691	SNHG8	lincRNA	ns
ENSG00000115568.15	-0.00485966	4.72035	-0.150872	0.880192	0.942839	-6.12858	ZNF142	protein_coding	ns
ENSG00000178226.10	-0.0106083	0.70352	-0.150511	0.880477	0.943021	-5.39627	PRSS36	protein_coding	ns
ENSG00000111424.10	-0.00611414	5.03509	-0.150475	0.880505	0.943021	-6.18221	VDR	protein_coding	ns
ENSG00000274428.1	-0.0304361	-3.25028	-0.150364	0.880592	0.943031	-4.98155	RF00003	snRNA	ns
ENSG00000260274.1	0.00839357	1.52069	0.150282	0.880657	0.943031	-5.57775	AC068338.2	lincRNA	ns
ENSG00000102393.10	-0.00757156	4.55668	-0.149798	0.881039	0.943363	-6.12581	GLA	protein_coding	ns
ENSG00000173166.18	0.0113653	4.17573	0.149465	0.881301	0.943451	-6.09542	RAPH1	protein_coding	ns
ENSG00000196290.15	-0.00513165	3.06081	-0.149455	0.881309	0.943451	-5.90421	NIF3L1	protein_coding	ns
ENSG00000270108.1	-0.0105636	0.60087	-0.149421	0.881336	0.943451	-5.38871	AL049840.5	sense_intronic	ns
ENSG00000181284.2	-0.00512087	3.3742	-0.149231	0.881485	0.943504	-5.96572	TMEM102	protein_coding	ns
ENSG00000274266.1	0.0152718	4.71572	0.149131	0.881565	0.943504	-6.0257	SNORA73A	snoRNA	ns
ENSG00000101391.21	-0.0041902	3.72889	-0.149087	0.881599	0.943504	-6.02042	CDK5RAP1	protein_coding	ns
ENSG00000232472.1	0.00861709	0.469828	0.14861	0.881975	0.943829	-5.41729	EEF1B2P3	processed_pseudogene	ns
ENSG00000115685.15	0.00525297	4.58269	0.148449	0.882102	0.943889	-6.14085	PPP1R7	protein_coding	ns
ENSG00000174837.15	0.0112876	6.22508	0.148203	0.882296	0.94402	-6.25255	ADGRE1	protein_coding	ns
ENSG00000160688.19	0.00360215	4.07928	0.147301	0.883007	0.94458	-6.07971	FLAD1	protein_coding	ns
ENSG00000269242.1	0.0164393	2.05861	0.147287	0.883018	0.94458	-5.67579	AC010422.3	protein_coding	ns
ENSG00000164118.13	0.00428576	3.37529	0.147267	0.883034	0.94458	-5.96946	CEP44	protein_coding	ns
ENSG00000271500.1	-0.00854729	1.82675	-0.147104	0.883162	0.94464	-5.6387	AC005183.1	processed_pseudogene	ns
ENSG00000115170.13	-0.00489827	4.10984	-0.146479	0.883655	0.94504	-6.0787	ACVR1	protein_coding	ns
ENSG00000233327.10	0.059656	0.990165	0.14638	0.883733	0.94504	-5.46228	USP32P2	transcribed_unprocessed_pseudogene	ns
ENSG00000006015.17	-0.0063074	4.21604	-0.146358	0.883751	0.94504	-6.08236	REX1BD	protein_coding	ns
ENSG00000215256.3	0.00755772	3.37222	0.146059	0.883986	0.945215	-5.95626	DHRS4-AS1	antisense	ns
ENSG00000235602.5	-0.00786778	1.90507	-0.145709	0.884262	0.945378	-5.65335	POU5F1P3	processed_pseudogene	ns
ENSG00000165029.16	0.0155625	5.76399	0.145685	0.884282	0.945378	-6.24853	ABCA1	protein_coding	ns
ENSG00000233668.1	0.0124533	0.0135302	0.145464	0.884456	0.945412	-5.28871	AL353662.2	processed_pseudogene	ns
ENSG00000180353.11	0.0057873	7.89916	0.145462	0.884457	0.945412	-6.25892	HCLS1	protein_coding	ns
ENSG00000089818.18	-0.00509693	5.70566	-0.145315	0.884574	0.94546	-6.24508	NECAP1	protein_coding	ns
ENSG00000266872.1	0.0100424	1.51557	0.145051	0.884781	0.945553	-5.56716	AC015688.6	antisense	ns
ENSG00000184402.15	-0.00466552	4.08641	-0.144908	0.884895	0.945553	-6.0863	SS18L1	protein_coding	ns
ENSG00000204389.9	-0.00913273	7.31784	-0.144842	0.884947	0.945553	-6.25308	HSPA1A	protein_coding	ns
ENSG00000159459.12	0.00315011	5.31727	0.144723	0.88504	0.945553	-6.22066	UBR1	protein_coding	ns
ENSG00000184154.14	-0.0130312	2.37017	-0.144699	0.885059	0.945553	-5.75017	LRTOMT	protein_coding	ns
ENSG00000279805.1	0.00912377	2.08746	0.14466	0.88509	0.945553	-5.70143	Z95114.3	TEC	ns
ENSG00000204525.16	0.00780529	9.96154	0.144489	0.885225	0.94559	-6.18994	HLA-C	protein_coding	ns
ENSG00000197223.11	-0.00765151	3.5	-0.144434	0.885269	0.94559	-5.98128	C1D	protein_coding	ns
ENSG00000197879.16	0.00619686	3.38393	0.143731	0.885823	0.946106	-5.95464	MYO1C	protein_coding	ns
ENSG00000141646.13	0.00334336	6.25223	0.143451	0.886043	0.946265	-6.2696	SMAD4	protein_coding	ns
ENSG00000155313.15	0.00318668	6.73946	0.142994	0.886404	0.946573	-6.26678	USP25	protein_coding	ns
ENSG00000204316.12	0.00669949	4.26052	0.142533	0.886768	0.946885	-6.10994	MRPL38	protein_coding	ns
ENSG00000167107.12	-0.00659473	3.2252	-0.142276	0.886971	0.947025	-5.92274	ACSF2	protein_coding	ns
ENSG00000135315.12	-0.00491185	3.38634	-0.142161	0.887062	0.947046	-5.95855	CEP162	protein_coding	ns
ENSG00000149357.10	-0.00409532	6.38999	-0.141865	0.887295	0.94719	-6.26682	LAMTOR1	protein_coding	ns
ENSG00000178726.6	0.0127006	5.33722	0.141656	0.88746	0.94719	-6.2026	THBD	protein_coding	ns
ENSG00000164172.19	0.00719835	2.82468	0.14165	0.887465	0.94719	-5.85793	MOCS2	protein_coding	ns
ENSG00000172175.14	-0.00479271	6.61467	-0.141626	0.887484	0.94719	-6.262	MALT1	protein_coding	ns
ENSG00000237705.1	-0.014482	-0.0759183	-0.141527	0.887562	0.947196	-5.25501	AC008937.2	antisense	ns
ENSG00000071054.16	-0.00431438	7.30429	-0.140805	0.888131	0.947676	-6.27076	MAP4K4	protein_coding	ns
ENSG00000198498.10	-0.00519096	3.07332	-0.140776	0.888154	0.947676	-5.91327	TMA16	protein_coding	ns
ENSG00000230068.2	-0.00989912	0.63195	-0.140642	0.88826	0.947712	-5.39753	CDC42-IT1	sense_intronic	ns
ENSG00000145494.11	0.00838799	1.78709	0.140353	0.888489	0.947879	-5.6538	NDUFS6	protein_coding	ns
ENSG00000149932.17	0.00319518	5.33743	0.140145	0.888652	0.947977	-6.20772	TMEM219	protein_coding	ns
ENSG00000109180.14	-0.00289296	5.66735	-0.139777	0.888943	0.948211	-6.23507	OCIAD1	protein_coding	ns
ENSG00000204428.12	-0.0104069	0.325996	-0.139422	0.889223	0.948251	-5.3179	LY6G5C	protein_coding	ns
ENSG00000100294.12	0.00718171	1.73222	0.139379	0.889257	0.948251	-5.62507	MCAT	protein_coding	ns
ENSG00000197928.10	0.0126357	1.13984	0.139358	0.889274	0.948251	-5.48557	ZNF677	protein_coding	ns
ENSG00000264578.1	-0.0176746	1.27609	-0.139336	0.889291	0.948251	-5.52334	AC009630.3	antisense	ns
ENSG00000145730.20	-0.0138907	4.04608	-0.139274	0.88934	0.948251	-6.08526	PAM	protein_coding	ns
ENSG00000259918.1	0.0205387	-2.37933	0.138932	0.88961	0.948463	-4.98177	NDUFA5P11	processed_pseudogene	ns
ENSG00000250138.4	0.01487	6.84858	0.138638	0.889842	0.948576	-6.2195	AC139495.3	unprocessed_pseudogene	ns
ENSG00000235241.1	-0.0156583	-1.03603	-0.138615	0.88986	0.948576	-5.14702	BX284668.4	processed_pseudogene	ns
ENSG00000253710.4	0.0056604	4.57856	0.137703	0.890581	0.949267	-6.16087	ALG11	protein_coding	ns
ENSG00000249115.9	0.00613249	2.46966	0.137602	0.89066	0.949275	-5.76743	HAUS5	protein_coding	ns
ENSG00000270959.1	-0.00946272	2.03856	-0.137245	0.890942	0.949429	-5.69429	LPP-AS2	antisense	ns
ENSG00000145592.14	-0.00486746	8.2364	-0.137237	0.890948	0.949429	-6.23916	RPL37	protein_coding	ns
ENSG00000125629.15	0.0052469	2.95787	0.137118	0.891042	0.949453	-5.89472	INSIG2	protein_coding	ns
ENSG00000181873.13	0.00735394	3.30951	0.136589	0.89146	0.949821	-5.95192	IBA57	protein_coding	ns
ENSG00000155962.13	0.0101979	2.7161	0.136447	0.891572	0.949839	-5.83975	CLIC2	protein_coding	ns
ENSG00000204301.6	-0.00767314	2.70553	-0.136385	0.891621	0.949839	-5.82733	NOTCH4	protein_coding	ns
ENSG00000176624.11	-0.00349027	5.72208	-0.13606	0.891878	0.950036	-6.24286	MEX3C	protein_coding	ns
ENSG00000177700.6	0.00748579	4.28959	0.135944	0.891969	0.950056	-6.09761	POLR2L	protein_coding	ns
ENSG00000142556.19	0.00694016	2.39544	0.135785	0.892095	0.950114	-5.76622	ZNF614	protein_coding	ns
ENSG00000256537.4	-0.00348901	4.03337	-0.135565	0.892269	0.950131	-6.07537	SMIM10L1	protein_coding	ns
ENSG00000259456.3	0.00732381	0.894982	0.135542	0.892287	0.950131	-5.43417	ADNP-AS1	antisense	ns
ENSG00000235090.1	-0.0130991	-0.634958	-0.135491	0.892327	0.950131	-5.17121	RPL7L1P3	processed_pseudogene	ns
ENSG00000139546.10	-0.00440122	3.08164	-0.135217	0.892544	0.950285	-5.91047	TARBP2	protein_coding	ns
ENSG00000188599.17	0.0104904	1.42829	0.134973	0.892736	0.950413	-5.53705	NPIPP1	transcribed_unprocessed_pseudogene	ns
ENSG00000212464.1	0.013768	1.97401	0.134734	0.892925	0.950531	-5.68657	SNORA12	snoRNA	ns
ENSG00000072042.13	-0.00380258	5.49271	-0.134651	0.89299	0.950531	-6.21714	RDH11	protein_coding	ns
ENSG00000172845.15	0.00246837	8.1488	0.133982	0.893519	0.951015	-6.25276	SP3	protein_coding	ns
ENSG00000170265.12	0.00317238	4.38597	0.133893	0.893589	0.951015	-6.11981	ZNF282	protein_coding	ns
ENSG00000023041.11	-0.00340933	4.90369	-0.13367	0.893766	0.95104	-6.18096	ZDHHC6	protein_coding	ns
ENSG00000100181.22	-0.0210056	2.30666	-0.133532	0.893875	0.95104	-5.74907	TPTEP1	transcribed_unprocessed_pseudogene	ns
ENSG00000101138.11	0.00385849	4.03847	0.133527	0.893879	0.95104	-6.08343	CSTF1	protein_coding	ns
ENSG00000142856.16	-0.00853763	2.24214	-0.133352	0.894017	0.95104	-5.75151	ITGB3BP	protein_coding	ns
ENSG00000165795.23	0.0131475	2.22274	0.133322	0.89404	0.95104	-5.72572	NDRG2	protein_coding	ns
ENSG00000280069.1	0.00617886	2.03013	0.133239	0.894106	0.95104	-5.69017	AC127024.8	TEC	ns
ENSG00000257511.1	-0.0105172	-0.0846603	-0.133224	0.894118	0.95104	-5.25709	AC084824.1	processed_pseudogene	ns
ENSG00000172586.8	0.00501207	2.33021	0.132541	0.894658	0.951538	-5.76197	CHCHD1	protein_coding	ns
ENSG00000147383.11	-0.00670362	1.81162	-0.132419	0.894754	0.951564	-5.62872	NSDHL	protein_coding	ns
ENSG00000160049.12	0.00355275	4.54244	0.132188	0.894936	0.951681	-6.13385	DFFA	protein_coding	ns
ENSG00000254595.1	0.00991918	-0.0911446	0.13182	0.895227	0.951914	-5.26239	AC084337.1	processed_pseudogene	ns
ENSG00000159131.17	0.00299121	4.78484	0.131612	0.895392	0.952012	-6.16517	GART	protein_coding	ns
ENSG00000275560.1	0.00998041	2.05565	0.131494	0.895485	0.952035	-5.71285	AC008115.3	sense_intronic	ns
ENSG00000169994.18	0.0117949	2.71198	0.13124	0.895686	0.952171	-5.82756	MYO7B	protein_coding	ns
ENSG00000256723.1	0.0158587	0.843764	0.131027	0.895854	0.952273	-5.48669	AP003717.3	processed_pseudogene	ns
ENSG00000237938.5	-0.013773	-0.913794	-0.130604	0.896188	0.952444	-5.12363	AL450998.3	antisense	ns
ENSG00000175970.11	-0.00592673	3.76365	-0.130591	0.896199	0.952444	-6.03852	UNC119B	protein_coding	ns
ENSG00000174915.12	-0.00434289	3.10857	-0.130549	0.896232	0.952444	-5.90631	PTDSS2	protein_coding	ns
ENSG00000147324.11	-0.00687671	4.58067	-0.130416	0.896337	0.952479	-6.15452	MFHAS1	protein_coding	ns
ENSG00000196865.4	0.00378817	5.2125	0.130191	0.896515	0.952592	-6.22229	NHLRC2	protein_coding	ns
ENSG00000135821.18	0.00497398	8.97592	0.129823	0.896806	0.952756	-6.22963	GLUL	protein_coding	ns
ENSG00000221968.9	0.00681776	2.00419	0.129813	0.896814	0.952756	-5.66319	FADS3	protein_coding	ns
ENSG00000255108.1	0.0138486	-0.402513	0.129675	0.896923	0.952795	-5.22144	AP006621.1	antisense	ns
ENSG00000033011.12	-0.00445007	3.19835	-0.129558	0.897015	0.952817	-5.93162	ALG1	protein_coding	ns
ENSG00000079313.15	0.00384393	5.28656	0.129233	0.897272	0.953003	-6.19558	REXO1	protein_coding	ns
ENSG00000281026.1	-0.0068304	3.68727	-0.129135	0.89735	0.953003	-6.02858	N4BP2L2-IT2	sense_intronic	ns
ENSG00000171488.15	-0.00616917	6.19141	-0.129027	0.897435	0.953003	-6.26859	LRRC8C	protein_coding	ns
ENSG00000134851.13	0.0039501	5.76061	0.128851	0.897574	0.953003	-6.23259	TMEM165	protein_coding	ns
ENSG00000146676.9	-0.0042411	6.49178	-0.128835	0.897587	0.953003	-6.27249	PURB	protein_coding	ns
ENSG00000227543.4	-0.00640635	2.86795	-0.128788	0.897623	0.953003	-5.85595	SPAG5-AS1	processed_transcript	ns
ENSG00000099800.8	0.00409766	3.36907	0.128594	0.897777	0.95309	-5.94616	TIMM13	protein_coding	ns
ENSG00000172062.16	-0.00696918	3.74516	-0.128296	0.898013	0.953263	-6.02497	SMN1	protein_coding	ns
ENSG00000123131.13	0.00501083	2.76428	0.128024	0.898227	0.953349	-5.84626	PRDX4	protein_coding	ns
ENSG00000138175.9	-0.00465659	3.53626	-0.12801	0.898238	0.953349	-5.9901	ARL3	protein_coding	ns
ENSG00000104497.14	-0.00609834	3.28909	-0.127558	0.898597	0.953623	-5.9523	SNX16	protein_coding	ns
ENSG00000118454.13	-0.0038831	4.37484	-0.127451	0.898681	0.953623	-6.12432	ANKRD13C	protein_coding	ns
ENSG00000088256.9	-0.00824997	2.87616	-0.12737	0.898745	0.953623	-5.85575	GNA11	protein_coding	ns
ENSG00000111639.8	-0.00522023	3.08108	-0.127319	0.898785	0.953623	-5.89413	MRPL51	protein_coding	ns
ENSG00000169955.7	0.00402834	3.64072	0.127186	0.89889	0.953657	-6.01311	ZNF747	protein_coding	ns
ENSG00000196209.12	0.00678524	6.8319	0.126552	0.899392	0.954113	-6.27202	SIRPB2	protein_coding	ns
ENSG00000176209.11	0.00447755	2.98843	0.126188	0.89968	0.954256	-5.88654	SMIM19	protein_coding	ns
ENSG00000163412.13	-0.00631409	7.56132	-0.126172	0.899692	0.954256	-6.26903	EIF4E3	protein_coding	ns
ENSG00000006715.16	0.00340086	6.10902	0.126107	0.899744	0.954256	-6.24969	VPS41	protein_coding	ns
ENSG00000132323.9	-0.00391946	4.30385	-0.12597	0.899852	0.954294	-6.11974	ILKAP	protein_coding	ns
ENSG00000126391.14	-0.0030002	5.38503	-0.125497	0.900226	0.954614	-6.22858	FRMD8	protein_coding	ns
ENSG00000114127.10	0.00362849	7.18962	0.125314	0.900371	0.954691	-6.27204	XRN1	protein_coding	ns
ENSG00000278730.1	0.00526572	5.0026	0.125202	0.900459	0.954708	-6.20113	AC005332.6	lincRNA	ns
ENSG00000064652.11	0.00639794	1.59187	0.124982	0.900633	0.954804	-5.59586	SNX24	protein_coding	ns
ENSG00000185220.12	0.00511858	2.64556	0.124885	0.90071	0.954804	-5.83179	PGBD2	protein_coding	ns
ENSG00000180879.13	0.00296053	5.87532	0.1247	0.900857	0.954804	-6.24991	SSR4	protein_coding	ns
ENSG00000244731.8	-0.0101988	1.29685	-0.12467	0.90088	0.954804	-5.51574	C4A	protein_coding	ns
ENSG00000272240.1	-0.0116108	-0.782612	-0.124611	0.900927	0.954804	-5.16036	AC004908.1	antisense	ns
ENSG00000109920.12	-0.00273385	6.29615	-0.124539	0.900983	0.954804	-6.27256	FNBP4	protein_coding	ns
ENSG00000117569.18	-0.00394698	4.01193	-0.124081	0.901345	0.955111	-6.08632	PTBP2	protein_coding	ns
ENSG00000145388.15	-0.0037759	3.73721	-0.123791	0.901575	0.955235	-6.03412	METTL14	protein_coding	ns
ENSG00000126870.16	-0.00601935	2.72274	-0.123584	0.901739	0.955235	-5.83616	WDR60	protein_coding	ns
ENSG00000228703.1	0.00987093	0.591486	0.1235	0.901805	0.955235	-5.36907	AL355310.2	antisense	ns
ENSG00000172009.15	0.00419104	2.78669	0.123271	0.901987	0.955235	-5.8506	THOP1	protein_coding	ns
ENSG00000164163.11	-0.00426577	5.52466	-0.123176	0.902062	0.955235	-6.21925	ABCE1	protein_coding	ns
ENSG00000156860.15	-0.0034332	6.79608	-0.123041	0.902169	0.955235	-6.27003	FBRS	protein_coding	ns
ENSG00000130544.12	0.00473473	3.71831	0.122965	0.902228	0.955235	-6.03602	ZNF557	protein_coding	ns
ENSG00000228686.2	-0.0120655	-0.313757	-0.122877	0.902298	0.955235	-5.22764	AL590723.1	antisense	ns
ENSG00000217330.1	0.0158647	-1.19358	0.122852	0.902318	0.955235	-5.13338	SSXP10	processed_pseudogene	ns
ENSG00000118217.6	-0.00261068	7.15662	-0.122844	0.902324	0.955235	-6.27191	ATF6	protein_coding	ns
ENSG00000148814.18	-0.00512858	2.46742	-0.122807	0.902354	0.955235	-5.78924	LRRC27	protein_coding	ns
ENSG00000166928.10	-0.00866073	4.79778	-0.122747	0.902401	0.955235	-6.15337	MS4A14	protein_coding	ns
ENSG00000163541.12	-0.00246115	4.90806	-0.122744	0.902403	0.955235	-6.17141	SUCLG1	protein_coding	ns
ENSG00000185946.16	-0.00394332	5.41493	-0.122534	0.90257	0.955253	-6.2403	RNPC3	protein_coding	ns
ENSG00000214401.4	0.0197473	1.20397	0.122456	0.902632	0.955253	-5.50924	KANSL1-AS1	antisense	ns
ENSG00000162946.22	-0.00547593	5.7644	-0.122328	0.902732	0.955253	-6.24764	DISC1	protein_coding	ns
ENSG00000279021.1	-0.00684123	2.65771	-0.122284	0.902767	0.955253	-5.80647	AC092139.2	TEC	ns
ENSG00000279570.1	0.00790106	1.39468	0.122083	0.902926	0.955253	-5.55015	AC099804.1	TEC	ns
ENSG00000183495.13	-0.0042494	6.54776	-0.122005	0.902988	0.955253	-6.25989	EP400	protein_coding	ns
ENSG00000228007.1	-0.0143927	-1.11941	-0.122004	0.902989	0.955253	-5.12863	AC011933.1	processed_pseudogene	ns
ENSG00000263001.6	0.00449479	6.99626	0.12199	0.903	0.955253	-6.27232	GTF2I	protein_coding	ns
ENSG00000279602.1	-0.0281126	6.10152	-0.121753	0.903187	0.95531	-6.13008	AC109326.1	TEC	ns
ENSG00000266993.3	-0.00684102	1.53944	-0.1217	0.903229	0.95531	-5.56464	AL050343.1	antisense	ns
ENSG00000275339.1	-0.0187504	-2.45132	-0.121648	0.903271	0.95531	-4.96443	Z99129.1	processed_pseudogene	ns
ENSG00000154736.6	0.0121281	3.30439	0.121482	0.903402	0.955323	-5.94572	ADAMTS5	protein_coding	ns
ENSG00000228716.7	0.00915589	3.52879	0.12145	0.903428	0.955323	-5.99399	DHFR	protein_coding	ns
ENSG00000072310.16	0.0045495	5.3561	0.121306	0.903541	0.955366	-6.21716	SREBF1	protein_coding	ns
ENSG00000282542.1	0.00710683	2.75063	0.12113	0.90368	0.955437	-5.84279	AC008993.1	TEC	ns
ENSG00000011600.11	-0.00428953	8.00888	-0.12092	0.903847	0.955537	-6.24327	TYROBP	protein_coding	ns
ENSG00000149131.15	0.0139872	3.44704	0.120482	0.904193	0.955651	-5.9378	SERPING1	protein_coding	ns
ENSG00000133805.15	0.00507063	5.28296	0.120423	0.90424	0.955651	-6.22184	AMPD3	protein_coding	ns
ENSG00000271913.6	0.00959094	4.30774	0.120418	0.904243	0.955651	-6.12678	AL035530.2	antisense	ns
ENSG00000137094.14	0.0106964	1.87308	0.120329	0.904314	0.955651	-5.62855	DNAJB5	protein_coding	ns
ENSG00000107643.16	-0.00329882	4.92296	-0.120267	0.904363	0.955651	-6.19318	MAPK8	protein_coding	ns
ENSG00000137161.16	-0.00277485	7.41727	-0.120234	0.904389	0.955651	-6.26937	CNPY3	protein_coding	ns
ENSG00000109854.13	0.00381363	4.34135	0.119938	0.904624	0.955701	-6.1107	HTATIP2	protein_coding	ns
ENSG00000126458.4	-0.00590876	3.66652	-0.119847	0.904696	0.955701	-5.99163	RRAS	protein_coding	ns
ENSG00000058453.17	0.00573117	3.81986	0.119811	0.904725	0.955701	-6.04199	CROCC	protein_coding	ns
ENSG00000279155.1	0.0109408	-0.342538	0.119723	0.904794	0.955701	-5.20752	AC233300.1	TEC	ns
ENSG00000188021.8	-0.00354785	6.10639	-0.119717	0.904799	0.955701	-6.2559	UBQLN2	protein_coding	ns
ENSG00000064012.21	0.0040549	6.69458	0.119387	0.90506	0.955839	-6.27697	CASP8	protein_coding	ns
ENSG00000283149.1	0.0205995	0.041383	0.119369	0.905074	0.955839	-5.35212	AC068631.2	protein_coding	ns
ENSG00000085871.9	0.00488761	3.9148	0.118805	0.90552	0.956233	-6.04034	MGST2	protein_coding	ns
ENSG00000268087.1	-0.0143118	-1.14565	-0.118654	0.90564	0.956234	-5.09926	AC008764.2	lincRNA	ns
ENSG00000162702.8	0.00430757	6.20628	0.118621	0.905666	0.956234	-6.26335	ZNF281	protein_coding	ns
ENSG00000241981.2	0.0130778	-1.5422	0.118465	0.905789	0.956288	-5.07254	AF213884.1	processed_pseudogene	ns
ENSG00000197980.12	0.0185931	1.25574	0.118287	0.905931	0.956321	-5.55522	LEKR1	protein_coding	ns
ENSG00000101019.22	-0.00333874	3.45233	-0.118154	0.906036	0.956321	-5.98942	UQCC1	protein_coding	ns
ENSG00000239779.7	0.00311266	4.83311	0.118109	0.906071	0.956321	-6.18591	WBP1	protein_coding	ns
ENSG00000261684.2	0.00790614	2.91919	0.117844	0.906281	0.956321	-5.83387	AC018362.1	antisense	ns
ENSG00000260083.1	0.00594199	1.06254	0.117838	0.906286	0.956321	-5.47347	MIR762HG	antisense	ns
ENSG00000177873.13	0.0040283	3.34761	0.11772	0.906379	0.956321	-5.96673	ZNF619	protein_coding	ns
ENSG00000279364.1	0.0123002	2.20327	0.11762	0.906458	0.956321	-5.73915	AC114546.3	TEC	ns
ENSG00000255585.3	0.00532701	2.06203	0.117573	0.906496	0.956321	-5.68371	AL590627.1	transcribed_processed_pseudogene	ns
ENSG00000167700.9	0.00537416	1.8203	0.117504	0.90655	0.956321	-5.66099	MFSD3	protein_coding	ns
ENSG00000235217.6	-0.0075044	2.79621	-0.117436	0.906604	0.956321	-5.83172	TSPY26P	transcribed_processed_pseudogene	ns
ENSG00000278274.1	0.0238269	-4.01414	0.117419	0.906617	0.956321	-4.87966	SNORA61	snoRNA	ns
ENSG00000280080.2	-0.00845875	0.935185	-0.117243	0.906756	0.956391	-5.45538	TBC1D22A-AS1	antisense	ns
ENSG00000162654.9	-0.0101239	6.53481	-0.11703	0.906926	0.956493	-6.27216	GBP4	protein_coding	ns
ENSG00000105371.10	0.0186731	2.00736	0.116654	0.907223	0.956598	-5.69352	ICAM4	protein_coding	ns
ENSG00000148180.19	0.00680688	6.33218	0.116604	0.907263	0.956598	-6.26843	GSN	protein_coding	ns
ENSG00000232940.5	-0.00995231	0.973951	-0.116574	0.907287	0.956598	-5.46771	HCG25	antisense	ns
ENSG00000130312.6	-0.00553995	2.93935	-0.116538	0.907315	0.956598	-5.87287	MRPL34	protein_coding	ns
ENSG00000166321.14	0.00591524	2.08801	0.116285	0.907516	0.956733	-5.69546	NUDT13	protein_coding	ns
ENSG00000185291.11	0.0111961	1.78096	0.115991	0.907748	0.956825	-5.61071	IL3RA	protein_coding	ns
ENSG00000172216.5	0.00592391	8.2573	0.115387	0.908227	0.957253	-6.25064	CEBPB	protein_coding	ns
ENSG00000267265.5	0.0187053	-0.899164	0.115218	0.90836	0.957264	-5.13646	AC011476.3	antisense	ns
ENSG00000207181.1	0.0202405	0.370567	0.115191	0.908382	0.957264	-5.41168	SNORA14B	snoRNA	ns
ENSG00000152944.9	-0.00315569	4.42435	-0.114851	0.908651	0.957457	-6.13841	MED21	protein_coding	ns
ENSG00000250959.2	0.00858058	0.306169	0.11474	0.908739	0.957457	-5.32621	GLUD1P3	transcribed_unprocessed_pseudogene	ns
ENSG00000169635.10	0.00514811	3.98004	0.114685	0.908782	0.957457	-6.05975	HIC2	protein_coding	ns
ENSG00000132405.19	0.0036315	7.20221	0.114295	0.909091	0.957696	-6.27358	TBC1D14	protein_coding	ns
ENSG00000130349.10	-0.00464741	1.78139	-0.114204	0.909163	0.957696	-5.63124	C6orf203	protein_coding	ns
ENSG00000144791.10	-0.00434847	6.26582	-0.113993	0.90933	0.957696	-6.27145	LIMD1	protein_coding	ns
ENSG00000227345.8	0.00228738	4.79082	0.11381	0.909475	0.957696	-6.15673	PARG	protein_coding	ns
ENSG00000169564.6	0.00356782	8.11839	0.113767	0.90951	0.957696	-6.25752	PCBP1	protein_coding	ns
ENSG00000168291.13	-0.00312182	4.50301	-0.113711	0.909554	0.957696	-6.10936	PDHB	protein_coding	ns
ENSG00000154655.15	0.00920304	1.87585	0.113667	0.909588	0.957696	-5.66695	L3MBTL4	protein_coding	ns
ENSG00000144746.7	0.00360832	7.52684	0.113488	0.90973	0.957696	-6.26419	ARL6IP5	protein_coding	ns
ENSG00000184047.18	0.00296182	4.99585	0.113483	0.909734	0.957696	-6.18953	DIABLO	protein_coding	ns
ENSG00000163950.13	0.00273278	5.08355	0.113455	0.909756	0.957696	-6.18994	SLBP	protein_coding	ns
ENSG00000168591.16	0.00248035	5.32429	0.11339	0.909808	0.957696	-6.22	TMUB2	protein_coding	ns
ENSG00000141956.13	0.00359179	3.62237	0.112992	0.910123	0.957712	-6.01054	PRDM15	protein_coding	ns
ENSG00000109519.13	-0.00395109	5.07877	-0.112978	0.910134	0.957712	-6.19506	GRPEL1	protein_coding	ns
ENSG00000140497.16	0.00437833	6.27461	0.112973	0.910138	0.957712	-6.23997	SCAMP2	protein_coding	ns
ENSG00000111727.12	-0.00321884	3.95026	-0.112951	0.910155	0.957712	-6.06737	HCFC2	protein_coding	ns
ENSG00000097007.18	-0.00383651	5.006	-0.112876	0.910215	0.957712	-6.17559	ABL1	protein_coding	ns
ENSG00000277150.1	0.0413757	1.77719	0.112821	0.910258	0.957712	-5.60179	F8A3	protein_coding	ns
ENSG00000138670.17	-0.00835249	5.06209	-0.112275	0.910691	0.958091	-6.17881	RASGEF1B	protein_coding	ns
ENSG00000175538.10	0.00414896	7.06198	0.111355	0.91142	0.958781	-6.26758	KCNE3	protein_coding	ns
ENSG00000186792.17	0.00749117	1.18588	0.110654	0.911975	0.959228	-5.49123	HYAL3	protein_coding	ns
ENSG00000164308.16	-0.0228764	5.71963	-0.110636	0.91199	0.959228	-6.25302	ERAP2	protein_coding	ns
ENSG00000152818.18	0.00336272	8.54884	0.110451	0.912136	0.959287	-6.24385	UTRN	protein_coding	ns
ENSG00000185947.15	0.00456407	5.85112	0.110368	0.912202	0.959287	-6.23403	ZNF267	protein_coding	ns
ENSG00000116478.12	-0.00208319	6.11106	-0.110289	0.912264	0.959287	-6.25378	HDAC1	protein_coding	ns
ENSG00000184602.6	0.00380279	6.94099	0.110022	0.912476	0.959433	-6.27184	SNN	protein_coding	ns
ENSG00000166451.13	-0.00578941	1.67154	-0.10959	0.912818	0.959717	-5.61011	CENPN	protein_coding	ns
ENSG00000158714.11	-0.0133395	1.71718	-0.109425	0.912949	0.959778	-5.61285	SLAMF8	protein_coding	ns
ENSG00000239351.1	-0.00965683	0.504505	-0.109267	0.913074	0.959833	-5.40608	NPM1P29	processed_pseudogene	ns
ENSG00000137275.14	-0.00266645	5.17166	-0.108858	0.913398	0.960093	-6.22182	RIPK1	protein_coding	ns
ENSG00000006459.11	-0.00298652	7.50046	-0.108771	0.913467	0.960093	-6.27033	KDM7A	protein_coding	ns
ENSG00000204435.13	-0.00281556	5.88873	-0.108493	0.913687	0.96023	-6.23054	CSNK2B	protein_coding	ns
ENSG00000272449.2	-0.00673845	1.98466	-0.108376	0.91378	0.96023	-5.7037	AL139246.5	lincRNA	ns
ENSG00000115267.7	-0.00512877	5.04657	-0.108331	0.913815	0.96023	-6.19733	IFIH1	protein_coding	ns
ENSG00000035681.9	-0.00229795	5.69897	-0.107713	0.914305	0.9606	-6.24467	NSMAF	protein_coding	ns
ENSG00000260808.1	-0.0111206	-1.17412	-0.107648	0.914357	0.9606	-5.10525	AP003096.1	lincRNA	ns
ENSG00000137522.18	-0.00393861	2.71904	-0.107611	0.914386	0.9606	-5.83383	RNF121	protein_coding	ns
ENSG00000160072.19	0.00364967	3.43278	0.107161	0.914743	0.960899	-5.97031	ATAD3B	protein_coding	ns
ENSG00000106803.10	-0.00312716	3.99273	-0.107018	0.914856	0.960941	-6.04028	SEC61B	protein_coding	ns
ENSG00000134755.16	0.0106939	5.47843	0.106692	0.915114	0.961101	-6.22823	DSC2	protein_coding	ns
ENSG00000148481.14	-0.00283118	3.89629	-0.106643	0.915154	0.961101	-6.06613	MINDY3	protein_coding	ns
ENSG00000114544.16	0.00583115	3.82427	0.10635	0.915386	0.961268	-6.04062	SLC41A3	protein_coding	ns
ENSG00000163110.15	-0.00294224	6.32812	-0.105871	0.915766	0.961573	-6.26344	PDLIM5	protein_coding	ns
ENSG00000100599.16	0.00337801	8.13724	0.1058	0.915822	0.961573	-6.2565	RIN3	protein_coding	ns
ENSG00000172354.10	-0.00281083	7.3629	-0.105553	0.916017	0.961664	-6.27388	GNB2	protein_coding	ns
ENSG00000173349.5	-0.0126875	3.0327	-0.105331	0.916193	0.961664	-5.89929	SFT2D3	protein_coding	ns
ENSG00000148090.11	-0.00438391	1.9102	-0.105317	0.916205	0.961664	-5.68713	AUH	protein_coding	ns
ENSG00000134825.15	0.0034546	4.72625	0.105284	0.916231	0.961664	-6.15742	TMEM258	protein_coding	ns
ENSG00000071626.16	-0.00253763	6.00367	-0.10523	0.916273	0.961664	-6.24919	DAZAP1	protein_coding	ns
ENSG00000121892.15	0.00212261	7.34408	0.104795	0.916618	0.96195	-6.26831	PDS5A	protein_coding	ns
ENSG00000177535.8	-0.00963627	2.56689	-0.104669	0.916718	0.961979	-5.81075	OR2B11	protein_coding	ns
ENSG00000263883.1	0.0105841	-0.827579	0.104518	0.916838	0.96198	-5.1748	EEF1DP7	transcribed_processed_pseudogene	ns
ENSG00000171314.9	0.00334452	7.36534	0.104484	0.916865	0.96198	-6.26594	PGAM1	protein_coding	ns
ENSG00000075089.9	-0.00390269	2.77512	-0.104075	0.917189	0.96204	-5.859	ACTR6	protein_coding	ns
ENSG00000100429.18	0.00280746	4.95587	0.104068	0.917194	0.96204	-6.17885	HDAC10	protein_coding	ns
ENSG00000133106.14	-0.00977066	5.23342	-0.104051	0.917208	0.96204	-6.18446	EPSTI1	protein_coding	ns
ENSG00000178719.17	0.00408865	7.70616	0.104043	0.917214	0.96204	-6.25234	GRINA	protein_coding	ns
ENSG00000215417.12	-0.00787467	1.38821	-0.10384	0.917375	0.962132	-5.58198	MIR17HG	processed_transcript	ns
ENSG00000202125.1	-0.0196184	-4.26829	-0.103343	0.91777	0.96247	-4.83847	RNU1-100P	snRNA	ns
ENSG00000258968.2	-0.0112898	-1.49057	-0.102855	0.918156	0.962798	-5.08306	AL049830.4	processed_pseudogene	ns
ENSG00000138119.17	-0.00795712	6.0855	-0.10274	0.918248	0.962818	-6.21422	MYOF	protein_coding	ns
ENSG00000159339.13	0.00641514	6.38799	0.102594	0.918363	0.962863	-6.27157	PADI4	protein_coding	ns
ENSG00000261460.1	-0.00503374	2.40722	-0.10145	0.91927	0.963737	-5.77562	AC009690.2	antisense	ns
ENSG00000196230.13	0.00376795	7.27403	0.100817	0.919773	0.964113	-6.27464	TUBB	protein_coding	ns
ENSG00000272599.2	-0.00662459	0.541808	-0.100636	0.919916	0.964113	-5.37279	AC016394.2	antisense	ns
ENSG00000136444.10	0.00313898	4.07517	0.100549	0.919985	0.964113	-6.07551	RSAD1	protein_coding	ns
ENSG00000228801.5	-0.00722392	-0.0724209	-0.100491	0.920031	0.964113	-5.26886	AC064807.1	antisense	ns
ENSG00000167264.18	-0.00505683	3.49823	-0.100483	0.920037	0.964113	-5.97432	DUS2	protein_coding	ns
ENSG00000224985.1	0.00857156	-0.634292	0.100445	0.920068	0.964113	-5.20188	AL590714.1	antisense	ns
ENSG00000178458.5	-0.00841562	-0.00956482	-0.100163	0.920291	0.964219	-5.2587	H3F3AP6	processed_pseudogene	ns
ENSG00000135763.10	-0.00402397	3.05888	-0.100037	0.920391	0.964219	-5.90089	URB2	protein_coding	ns
ENSG00000274929.1	-0.00786229	1.20146	-0.0998032	0.920576	0.964219	-5.52105	AL157813.1	sense_intronic	ns
ENSG00000234545.7	-0.00273214	4.17289	-0.0996857	0.92067	0.964219	-6.09812	FAM133B	protein_coding	ns
ENSG00000275457.1	-0.00601779	0.955962	-0.0996667	0.920685	0.964219	-5.50366	AL117332.1	antisense	ns
ENSG00000218502.3	-0.0145286	-2.40105	-0.0995357	0.920789	0.964219	-4.97272	H2AFZP3	processed_pseudogene	ns
ENSG00000143847.15	-0.0204569	1.83078	-0.0995066	0.920812	0.964219	-5.64902	PPFIA4	protein_coding	ns
ENSG00000148690.12	-0.00546336	3.05347	-0.0994765	0.920836	0.964219	-5.92427	FRA10AC1	protein_coding	ns
ENSG00000203993.4	0.00296881	3.04114	0.0994348	0.920869	0.964219	-5.90929	ARRDC1-AS1	antisense	ns
ENSG00000227097.5	-0.0104149	-0.753729	-0.0993424	0.920942	0.964219	-5.19672	RPS28P7	processed_pseudogene	ns
ENSG00000153487.12	-0.00371234	5.55047	-0.0992348	0.921027	0.964219	-6.23144	ING1	protein_coding	ns
ENSG00000156831.8	-0.00343646	3.14825	-0.0990931	0.92114	0.964219	-5.91518	NSMCE2	protein_coding	ns
ENSG00000197448.14	-0.00268924	7.43453	-0.0990736	0.921155	0.964219	-6.2746	GSTK1	protein_coding	ns
ENSG00000114446.5	0.00456349	2.98609	0.0990279	0.921191	0.964219	-5.89121	IFT57	protein_coding	ns
ENSG00000182712.16	0.00688876	1.36084	0.0980876	0.921937	0.964839	-5.56866	CMC4	protein_coding	ns
ENSG00000270640.1	0.00801501	0.936625	0.0980769	0.921946	0.964839	-5.44757	AC104695.4	sense_intronic	ns
ENSG00000099330.9	-0.00438223	3.30822	-0.0980048	0.922003	0.964839	-5.93798	OCEL1	protein_coding	ns
ENSG00000136518.17	-0.00276982	3.57214	-0.0978779	0.922104	0.964868	-6.00772	ACTL6A	protein_coding	ns
ENSG00000009335.18	-0.0018529	6.33856	-0.0977699	0.922189	0.964872	-6.2682	UBE3C	protein_coding	ns
ENSG00000276396.1	-0.0152566	-1.93961	-0.0976889	0.922254	0.964872	-5.02109	RF00017	misc_RNA	ns
ENSG00000138686.9	-0.00321074	2.42355	-0.0973921	0.922489	0.964961	-5.79063	BBS7	protein_coding	ns
ENSG00000219881.1	0.00666543	1.19876	0.0973397	0.922531	0.964961	-5.51015	GAPDHP42	processed_pseudogene	ns
ENSG00000111615.14	0.00381201	5.74993	0.0973058	0.922558	0.964961	-6.25655	KRR1	protein_coding	ns
ENSG00000174243.10	0.00248738	5.70003	0.0967705	0.922982	0.965268	-6.22805	DDX23	protein_coding	ns
ENSG00000005206.17	0.0033405	4.39651	0.0967507	0.922998	0.965268	-6.12345	SPPL2B	protein_coding	ns
ENSG00000198700.10	-0.00257224	5.51091	-0.0962288	0.923412	0.96541	-6.23783	IPO9	protein_coding	ns
ENSG00000251888.1	0.0139769	-2.24222	0.0962161	0.923422	0.96541	-5.03756	RN7SKP190	misc_RNA	ns
ENSG00000141027.21	0.00251293	7.66403	0.0962082	0.923428	0.96541	-6.27038	NCOR1	protein_coding	ns
ENSG00000107404.20	-0.0025305	4.4166	-0.096116	0.923502	0.96541	-6.1192	DVL1	protein_coding	ns
ENSG00000013573.17	0.017764	2.85147	0.0959219	0.923656	0.96541	-5.87305	DDX11	protein_coding	ns
ENSG00000243686.2	-0.0179037	-2.01338	-0.0959214	0.923656	0.96541	-5.02867	RPLP1P11	processed_pseudogene	ns
ENSG00000004766.17	-0.00251307	4.30986	-0.095921	0.923656	0.96541	-6.09903	VPS50	protein_coding	ns
ENSG00000243404.2	-0.0116689	-1.00144	-0.0958418	0.923719	0.96541	-5.15188	RPL35AP32	processed_pseudogene	ns
ENSG00000053770.12	-0.00242555	5.45755	-0.0956085	0.923904	0.965527	-6.23498	AP5M1	protein_coding	ns
ENSG00000227417.3	0.00603237	0.808289	0.0950596	0.92434	0.965906	-5.44121	AC114402.2	processed_pseudogene	ns
ENSG00000204604.11	-0.00350767	4.23674	-0.0942545	0.924979	0.96631	-6.10805	ZNF468	protein_coding	ns
ENSG00000121057.13	0.00377048	3.71177	0.0942407	0.92499	0.96631	-6.02355	AKAP1	protein_coding	ns
ENSG00000244055.1	0.00915434	-0.566062	0.0942119	0.925013	0.96631	-5.18361	AC007566.1	antisense	ns
ENSG00000099985.4	-0.0111725	3.77585	-0.0942037	0.925019	0.96631	-5.98572	OSM	protein_coding	ns
ENSG00000213442.5	-0.00435335	3.14397	-0.0939708	0.925204	0.966427	-5.90526	RPL18AP3	processed_pseudogene	ns
ENSG00000117450.14	-0.00296732	5.6243	-0.0936219	0.925481	0.966597	-6.21546	PRDX1	protein_coding	ns
ENSG00000175354.20	0.00223583	5.9745	0.0935468	0.92554	0.966597	-6.25172	PTPN2	protein_coding	ns
ENSG00000232118.2	-0.00895959	-0.381324	-0.0934888	0.925586	0.966597	-5.24529	BACH1-AS1	lincRNA	ns
ENSG00000204519.11	-0.00434629	3.28787	-0.0932263	0.925795	0.966738	-5.95418	ZNF551	protein_coding	ns
ENSG00000143257.11	0.00802478	0.741585	0.0931036	0.925892	0.966763	-5.39925	NR1I3	protein_coding	ns
ENSG00000259529.2	0.00764129	3.32273	0.0929381	0.926023	0.966824	-5.95917	AL136295.5	protein_coding	ns
ENSG00000239291.1	0.00633343	0.798947	0.0928053	0.926129	0.966857	-5.44137	AC002558.1	processed_pseudogene	ns
ENSG00000280620.1	-0.0142707	-2.27785	-0.0924491	0.926412	0.967076	-4.98642	SCAANT1	antisense	ns
ENSG00000127957.18	0.00415555	1.79536	0.0923018	0.926528	0.967121	-5.66115	PMS2P3	transcribed_unprocessed_pseudogene	ns
ENSG00000262514.1	0.0196909	0.0844925	0.0921946	0.926614	0.967134	-5.34938	AC020978.6	sense_intronic	ns
ENSG00000172007.6	0.00351729	4.83493	0.0920906	0.926696	0.967143	-6.18681	RAB33B	protein_coding	ns
ENSG00000070761.8	0.00383836	2.73151	0.0918343	0.9269	0.967214	-5.84371	CFAP20	protein_coding	ns
ENSG00000197798.9	-0.00426234	3.64598	-0.0917821	0.926941	0.967214	-6.02001	FAM118B	protein_coding	ns
ENSG00000097033.14	-0.00174074	7.47227	-0.0917104	0.926998	0.967214	-6.27202	SH3GLB1	protein_coding	ns
ENSG00000063177.13	0.00276826	7.27727	0.0915541	0.927122	0.967214	-6.24215	RPL18	protein_coding	ns
ENSG00000205765.9	-0.00314261	5.37017	-0.0915436	0.92713	0.967214	-6.22441	C5orf51	protein_coding	ns
ENSG00000181544.15	-0.00390823	2.20559	-0.0912741	0.927344	0.967361	-5.7431	FANCB	protein_coding	ns
ENSG00000185862.7	-0.00279591	9.51762	-0.0908147	0.927709	0.967665	-6.21472	EVI2B	protein_coding	ns
ENSG00000163029.16	-0.00264325	4.27479	-0.0900419	0.928322	0.968228	-6.11237	SMC6	protein_coding	ns
ENSG00000116138.13	0.00223405	4.85555	0.0896964	0.928597	0.968438	-6.1865	DNAJC16	protein_coding	ns
ENSG00000111676.15	-0.00523465	4.24298	-0.0894667	0.928779	0.96852	-6.04633	ATN1	protein_coding	ns
ENSG00000104221.12	-0.0044287	2.63991	-0.089412	0.928822	0.96852	-5.81499	BRF2	protein_coding	ns
ENSG00000006607.14	-0.0040738	4.75344	-0.0891944	0.928995	0.968624	-6.1773	FARP2	protein_coding	ns
ENSG00000257727.6	0.00225784	3.95479	0.0889609	0.929181	0.96874	-6.05759	CNPY2	protein_coding	ns
ENSG00000100297.16	-0.00227144	5.6409	-0.0888526	0.929267	0.968754	-6.24356	MCM5	protein_coding	ns
ENSG00000140006.11	0.00402227	2.27296	0.0883671	0.929652	0.969079	-5.7642	WDR89	protein_coding	ns
ENSG00000105865.11	-0.00359776	2.14976	-0.0880853	0.929876	0.969236	-5.71975	DUS4L	protein_coding	ns
ENSG00000117408.11	0.00256416	4.01176	0.0876381	0.930231	0.969499	-6.06386	IPO13	protein_coding	ns
ENSG00000136738.15	0.00226122	4.3384	0.0872812	0.930514	0.969499	-6.1282	STAM	protein_coding	ns
ENSG00000285653.1	-0.00716283	0.407162	-0.0872389	0.930548	0.969499	-5.37033	AC006238.2	antisense	ns
ENSG00000173930.9	0.00713183	3.38676	0.0871614	0.930609	0.969499	-5.98852	SLCO4C1	protein_coding	ns
ENSG00000248971.2	0.00478104	2.67182	0.0871173	0.930644	0.969499	-5.81702	KRT8P46	processed_pseudogene	ns
ENSG00000253106.1	0.00390831	2.02889	0.0871052	0.930654	0.969499	-5.69055	AC090198.1	antisense	ns
ENSG00000198042.11	0.00271217	3.73545	0.0870542	0.930695	0.969499	-6.0323	MAK16	protein_coding	ns
ENSG00000160813.7	0.00339573	3.28668	0.0870274	0.930716	0.969499	-5.95081	PPP1R35	protein_coding	ns
ENSG00000159840.16	0.00362504	8.83161	0.0866337	0.931029	0.969748	-6.21959	ZYX	protein_coding	ns
ENSG00000248774.1	0.0209709	-1.26576	0.0858586	0.931644	0.9703	-5.12054	AC097534.1	antisense	ns
ENSG00000037241.7	-0.00406607	2.25431	-0.0857815	0.931705	0.9703	-5.74764	RPL26L1	protein_coding	ns
ENSG00000225080.1	0.0102153	-1.54406	0.0851534	0.932204	0.970743	-5.07141	PFN1P4	processed_pseudogene	ns
ENSG00000150093.19	-0.00250176	7.72049	-0.0849092	0.932398	0.970868	-6.25972	ITGB1	protein_coding	ns
ENSG00000168961.17	0.0037056	7.18771	0.0845466	0.932686	0.971074	-6.26219	LGALS9	protein_coding	ns
ENSG00000267745.1	-0.00498782	1.66279	-0.0844747	0.932743	0.971074	-5.6267	AC060766.7	processed_transcript	ns
ENSG00000110400.11	0.00345031	4.13961	0.0843422	0.932848	0.971107	-6.06354	NECTIN1	protein_coding	ns
ENSG00000228976.1	-0.0138764	-2.41119	-0.0841234	0.933022	0.971111	-4.99154	SUMO2P8	processed_pseudogene	ns
ENSG00000168795.5	-0.00332173	3.8838	-0.084029	0.933097	0.971111	-6.05304	ZBTB5	protein_coding	ns
ENSG00000253616.5	-0.0139593	-1.46	-0.0838057	0.933275	0.971111	-5.08671	AC107959.3	antisense	ns
ENSG00000106133.18	0.0035858	2.72824	0.0837943	0.933284	0.971111	-5.83173	NSUN5P2	transcribed_unprocessed_pseudogene	ns
ENSG00000162976.13	0.00254361	5.71752	0.0837775	0.933297	0.971111	-6.22503	PQLC3	protein_coding	ns
ENSG00000123297.18	0.00343678	2.27924	0.0837298	0.933335	0.971111	-5.75522	TSFM	protein_coding	ns
ENSG00000173085.14	0.00325819	4.21046	0.0836891	0.933367	0.971111	-6.08584	COQ2	protein_coding	ns
ENSG00000104518.11	-0.0028309	5.26125	-0.0834985	0.933519	0.971192	-6.17039	GSDMD	protein_coding	ns
ENSG00000163945.16	-0.00263175	5.6919	-0.0831567	0.93379	0.971362	-6.25474	UVSSA	protein_coding	ns
ENSG00000249249.1	-0.00561169	0.89603	-0.0831075	0.933829	0.971362	-5.44032	AC010226.1	antisense	ns
ENSG00000119900.9	-0.00248617	9.40627	-0.0829769	0.933933	0.971393	-6.21376	OGFRL1	protein_coding	ns
ENSG00000166446.15	-0.00431586	4.14506	-0.08285	0.934034	0.971422	-6.09069	CDYL2	protein_coding	ns
ENSG00000277117.4	0.0153633	1.97898	0.0825986	0.934234	0.971517	-5.66213	FP565260.3	protein_coding	ns
ENSG00000117859.19	-0.00193622	6.04406	-0.0824763	0.934331	0.971517	-6.2641	OSBPL9	protein_coding	ns
ENSG00000118518.15	0.00270699	5.14068	0.0823638	0.93442	0.971517	-6.21219	RNF146	protein_coding	ns
ENSG00000140262.17	-0.00199939	5.93494	-0.0823537	0.934428	0.971517	-6.25643	TCF12	protein_coding	ns
ENSG00000200795.1	-0.012202	3.20156	-0.0822716	0.934493	0.971517	-5.91056	RNU4-1	snRNA	ns
ENSG00000284882.1	-0.00824182	1.54268	-0.082108	0.934623	0.971544	-5.55604	AL359762.1	bidirectional_promoter_lncRNA	ns
ENSG00000008018.9	0.00203221	5.64648	0.0819538	0.934746	0.971544	-6.21885	PSMB1	protein_coding	ns
ENSG00000125877.13	-0.00298026	3.03625	-0.0819105	0.93478	0.971544	-5.89346	ITPA	protein_coding	ns
ENSG00000151116.17	-0.00242837	4.28942	-0.0816628	0.934977	0.971544	-6.0992	UEVLD	protein_coding	ns
ENSG00000184508.11	-0.00342233	2.58073	-0.0816609	0.934978	0.971544	-5.81636	HDDC3	protein_coding	ns
ENSG00000261512.2	0.00434177	3.85373	0.0815922	0.935033	0.971544	-6.04727	AC092368.3	lincRNA	ns
ENSG00000125912.11	0.00241355	5.41623	0.0815905	0.935034	0.971544	-6.22728	NCLN	protein_coding	ns
ENSG00000162757.4	-0.00525842	2.89227	-0.0814424	0.935152	0.971589	-5.87194	C1orf74	protein_coding	ns
ENSG00000182310.14	0.00603918	1.4972	0.0811085	0.935417	0.971714	-5.56366	SPACA6	protein_coding	ns
ENSG00000279170.2	-0.00329664	2.77344	-0.0811059	0.935419	0.971714	-5.86214	TSTD3	protein_coding	ns
ENSG00000055955.16	0.00627031	2.9601	0.0809549	0.935539	0.971724	-5.87276	ITIH4	protein_coding	ns
ENSG00000224888.4	-0.00450515	2.0159	-0.0808132	0.935652	0.971724	-5.68278	AC138028.2	antisense	ns
ENSG00000151748.14	0.00321383	3.15676	0.0806687	0.935767	0.971724	-5.92848	SAV1	protein_coding	ns
ENSG00000239149.1	-0.0115163	-3.76076	-0.0806245	0.935802	0.971724	-4.88693	SNORA59A	snoRNA	ns
ENSG00000177311.11	-0.00376429	5.66442	-0.0805825	0.935835	0.971724	-6.24994	ZBTB38	protein_coding	ns
ENSG00000095794.19	-0.00391748	2.49022	-0.0805375	0.935871	0.971724	-5.78789	CREM	protein_coding	ns
ENSG00000241769.7	-0.00446881	1.676	-0.0802918	0.936066	0.971777	-5.612	LINC00893	antisense	ns
ENSG00000235859.5	0.00291636	3.06328	0.0802881	0.936069	0.971777	-5.90956	AC006978.1	processed_pseudogene	ns
ENSG00000233885.7	-0.0049775	1.16498	-0.079898	0.936379	0.971964	-5.5032	YEATS2-AS1	antisense	ns
ENSG00000157379.14	-0.00341817	3.35587	-0.0798768	0.936396	0.971964	-5.94709	DHRS1	protein_coding	ns
ENSG00000116688.16	-0.0033584	6.59186	-0.0796488	0.936577	0.972075	-6.27906	MFN2	protein_coding	ns
ENSG00000158234.12	0.00537057	1.23882	0.079411	0.936766	0.972195	-5.52302	FAIM	protein_coding	ns
ENSG00000286019.1	0.0137882	1.73447	0.0791548	0.93697	0.97233	-5.61244	AC239811.1	protein_coding	ns
ENSG00000259335.1	-0.0070297	0.690402	-0.0786446	0.937375	0.972659	-5.43166	HNRNPMP1	processed_pseudogene	ns
ENSG00000101278.6	-0.00698004	0.0301025	-0.0785698	0.937434	0.972659	-5.27444	RPS10P5	processed_pseudogene	ns
ENSG00000106524.9	0.00275858	2.61969	0.0780466	0.93785	0.972902	-5.82265	ANKMY2	protein_coding	ns
ENSG00000243250.1	-0.00546716	0.350685	-0.0780232	0.937869	0.972902	-5.34498	RPS6P16	processed_pseudogene	ns
ENSG00000222043.2	0.006308	1.24423	0.0779966	0.93789	0.972902	-5.57457	AC079305.1	antisense	ns
ENSG00000069399.15	0.00321173	5.82353	0.077465	0.938312	0.973264	-6.22323	BCL3	protein_coding	ns
ENSG00000273691.1	0.00509077	1.68833	0.0767176	0.938906	0.973804	-5.63291	AC087284.1	sense_intronic	ns
ENSG00000039650.12	-0.00208497	4.66189	-0.0762841	0.939251	0.973833	-6.16511	PNKP	protein_coding	ns
ENSG00000172687.13	0.005024	1.90521	0.0762636	0.939267	0.973833	-5.66794	ZNF738	protein_coding	ns
ENSG00000248871.1	0.00668265	5.00829	0.0762625	0.939268	0.973833	-6.15954	TNFSF12-TNFSF13	protein_coding	ns
ENSG00000109906.13	0.0101824	3.25722	0.0762416	0.939285	0.973833	-5.95131	ZBTB16	protein_coding	ns
ENSG00000144048.10	-0.00191351	4.16617	-0.076218	0.939304	0.973833	-6.10758	DUSP11	protein_coding	ns
ENSG00000154710.17	0.00203088	4.7306	0.0760124	0.939467	0.973926	-6.16952	RABGEF1	protein_coding	ns
ENSG00000197180.2	-0.00629934	-0.451297	-0.0756965	0.939718	0.974103	-5.22982	AC244090.1	lincRNA	ns
ENSG00000165502.6	0.00297211	4.96148	0.0755684	0.93982	0.974103	-6.09418	RPL36AL	protein_coding	ns
ENSG00000138382.15	-0.00273659	2.37905	-0.0753903	0.939961	0.974103	-5.77788	METTL5	protein_coding	ns
ENSG00000108556.9	0.00756372	2.38508	0.0753337	0.940006	0.974103	-5.74801	CHRNE	protein_coding	ns
ENSG00000139278.10	0.00234908	8.75719	0.0753333	0.940007	0.974103	-6.23651	GLIPR1	protein_coding	ns
ENSG00000184719.12	0.00382006	1.11763	0.0751921	0.940119	0.974143	-5.5078	RNLS	protein_coding	ns
ENSG00000221883.3	-0.00356155	1.9336	-0.0749977	0.940274	0.974161	-5.68189	ARIH2OS	protein_coding	ns
ENSG00000169217.9	0.00215164	4.98157	0.0749843	0.940284	0.974161	-6.18397	CD2BP2	protein_coding	ns
ENSG00000176108.9	-0.00252034	3.95377	-0.0746524	0.940548	0.974197	-6.0725	CHMP6	protein_coding	ns
ENSG00000125454.12	0.00405244	2.73803	0.0746433	0.940555	0.974197	-5.84968	SLC25A19	protein_coding	ns
ENSG00000185834.10	-0.0064228	-0.534819	-0.0743346	0.940801	0.974197	-5.20231	RPL12P4	processed_pseudogene	ns
ENSG00000147601.14	-0.00171365	4.27491	-0.0741876	0.940917	0.974197	-6.12511	TERF1	protein_coding	ns
ENSG00000198791.12	0.00153884	6.4151	0.0741612	0.940938	0.974197	-6.26536	CNOT7	protein_coding	ns
ENSG00000226822.2	-0.00756144	2.17238	-0.0741497	0.940948	0.974197	-5.73702	AL390036.1	lincRNA	ns
ENSG00000150337.13	-0.00607333	5.13137	-0.0741081	0.940981	0.974197	-6.19641	FCGR1A	protein_coding	ns
ENSG00000239280.1	-0.00948172	-1.39772	-0.0740789	0.941004	0.974197	-5.07808	AC108693.1	processed_pseudogene	ns
ENSG00000131495.8	0.00254504	3.64899	0.0740551	0.941023	0.974197	-5.97395	NDUFA2	protein_coding	ns
ENSG00000263740.2	-0.00998939	5.11445	-0.0740124	0.941057	0.974197	-5.99246	RN7SL4P	misc_RNA	ns
ENSG00000145012.13	-0.00232002	7.37414	-0.0733427	0.941589	0.974671	-6.27846	LPP	protein_coding	ns
ENSG00000103489.11	-0.00334595	6.35317	-0.0730379	0.941831	0.974846	-6.27264	XYLT1	protein_coding	ns
ENSG00000200087.1	-0.00648216	7.09611	-0.0729387	0.94191	0.974851	-6.27149	SNORA73B	snoRNA	ns
ENSG00000101146.13	0.00226073	4.18554	0.0725539	0.942216	0.975028	-6.10524	RAE1	protein_coding	ns
ENSG00000126705.14	-0.00403424	3.43428	-0.072538	0.942229	0.975028	-5.92994	AHDC1	protein_coding	ns
ENSG00000137801.10	-0.0171412	8.0155	-0.0723302	0.942394	0.975122	-6.23841	THBS1	protein_coding	ns
ENSG00000114779.19	-0.00229667	4.46855	-0.0722267	0.942476	0.975131	-6.12621	ABHD14B	protein_coding	ns
ENSG00000175768.13	-0.00239217	3.20041	-0.0719241	0.942717	0.975285	-5.9224	TOMM5	protein_coding	ns
ENSG00000148339.12	0.00353486	4.27505	0.0718537	0.942773	0.975285	-6.0916	SLC25A25	protein_coding	ns
ENSG00000153814.13	0.00455599	6.29527	0.0715159	0.943041	0.975486	-6.27675	JAZF1	protein_coding	ns
ENSG00000227518.5	0.00431735	3.29244	0.0714207	0.943117	0.975488	-5.96507	AL928970.1	antisense	ns
ENSG00000178852.16	0.00814181	2.66766	0.0712685	0.943238	0.975537	-5.83319	EFCAB13	protein_coding	ns
ENSG00000222162.1	0.0108948	-2.48696	0.0711162	0.943359	0.975586	-4.96646	RN7SKP151	misc_RNA	ns
ENSG00000115233.12	-0.00258466	3.35053	-0.0705426	0.943815	0.975981	-5.95006	PSMD14	protein_coding	ns
ENSG00000229989.3	0.00670538	2.90141	0.0704149	0.943917	0.976009	-5.88784	MIR181A1HG	lincRNA	ns
ENSG00000159388.6	0.00408456	8.22596	0.0700621	0.944197	0.976178	-6.25919	BTG2	protein_coding	ns
ENSG00000180357.9	-0.00228898	6.88057	-0.0699154	0.944314	0.976178	-6.2787	ZNF609	protein_coding	ns
ENSG00000256338.2	-0.00439703	1.95368	-0.0698549	0.944362	0.976178	-5.67817	RPL41P2	processed_pseudogene	ns
ENSG00000179387.10	-0.00231921	4.06324	-0.0698378	0.944376	0.976178	-6.08316	ELMOD2	protein_coding	ns
ENSG00000005844.17	0.00314149	8.46203	0.0696724	0.944507	0.976237	-6.25312	ITGAL	protein_coding	ns
ENSG00000197756.9	0.00207934	7.97581	0.0695548	0.944601	0.976258	-6.2503	RPL37A	protein_coding	ns
ENSG00000230322.1	0.00547593	0.375274	0.0691898	0.944891	0.976481	-5.35214	AL136320.1	antisense	ns
ENSG00000265206.5	0.00404738	4.9407	0.0685617	0.945391	0.976921	-6.19205	AC004687.1	antisense	ns
ENSG00000229644.6	-0.0123245	2.47243	-0.0684497	0.94548	0.976936	-5.78867	NAMPTP1	processed_pseudogene	ns
ENSG00000101017.13	-0.00657002	2.7299	-0.0682648	0.945627	0.977012	-5.82963	CD40	protein_coding	ns
ENSG00000074071.14	0.00232472	3.52351	0.0680742	0.945778	0.977092	-5.96265	MRPS34	protein_coding	ns
ENSG00000078246.17	0.00348339	1.89769	0.0671139	0.946542	0.977804	-5.65013	TULP3	protein_coding	ns
ENSG00000123595.7	0.00228372	3.84688	0.0670068	0.946627	0.977816	-6.03235	RAB9A	protein_coding	ns
ENSG00000184005.11	0.00520904	2.63929	0.0667388	0.94684	0.977953	-5.83496	ST6GALNAC3	protein_coding	ns
ENSG00000104852.15	-0.0022469	6.75807	-0.066653	0.946909	0.977953	-6.28166	SNRNP70	protein_coding	ns
ENSG00000101307.15	0.00460452	7.28173	0.065837	0.947558	0.9785	-6.26566	SIRPB1	protein_coding	ns
ENSG00000025039.14	0.002861	4.74927	0.0656952	0.94767	0.9785	-6.17468	RRAGD	protein_coding	ns
ENSG00000110031.12	0.0022438	5.80426	0.065637	0.947717	0.9785	-6.24738	LPXN	protein_coding	ns
ENSG00000134444.14	-0.00139862	6.26413	-0.0656145	0.947735	0.9785	-6.27511	RELCH	protein_coding	ns
ENSG00000093183.14	0.00164506	4.26448	0.0654567	0.94786	0.978553	-6.11579	SEC22C	protein_coding	ns
ENSG00000159713.11	0.00665796	3.33028	0.065137	0.948114	0.978739	-5.93477	TPPP3	protein_coding	ns
ENSG00000196470.12	0.00200153	4.88239	0.0650154	0.948211	0.978763	-6.19692	SIAH1	protein_coding	ns
ENSG00000059588.10	-0.00240429	4.35594	-0.064897	0.948305	0.978783	-6.13546	TARBP1	protein_coding	ns
ENSG00000163840.10	-0.00241862	7.32966	-0.0647563	0.948417	0.978784	-6.27582	DTX3L	protein_coding	ns
ENSG00000106003.13	-0.00301424	7.04533	-0.0647095	0.948454	0.978784	-6.27642	LFNG	protein_coding	ns
ENSG00000146918.19	0.00309742	2.38832	0.0645044	0.948618	0.978876	-5.77801	NCAPG2	protein_coding	ns
ENSG00000145979.18	0.00335079	3.44026	0.0643245	0.948761	0.978947	-5.98151	TBC1D7	protein_coding	ns
ENSG00000175104.15	0.0017129	5.45039	0.0640115	0.94901	0.979128	-6.24037	TRAF6	protein_coding	ns
ENSG00000178188.14	-0.00189821	5.11973	-0.0637806	0.949193	0.97924	-6.20259	SH2B1	protein_coding	ns
ENSG00000213203.3	-0.00225115	5.72274	-0.0635479	0.949378	0.979351	-6.22901	GIMAP1	protein_coding	ns
ENSG00000157827.20	-0.00459774	3.5791	-0.063389	0.949505	0.979351	-6.00738	FMNL2	protein_coding	ns
ENSG00000129214.15	0.0109112	-3.51013	0.0632894	0.949584	0.979351	-4.89571	SHBG	protein_coding	ns
ENSG00000105186.16	-0.00165003	5.02351	-0.0632732	0.949597	0.979351	-6.20753	ANKRD27	protein_coding	ns
ENSG00000103254.10	0.00311209	2.35467	0.0630593	0.949767	0.97945	-5.76777	FAM173A	protein_coding	ns
ENSG00000267364.1	0.00713734	-0.896211	0.0625329	0.950186	0.979732	-5.15273	AC022706.1	lincRNA	ns
ENSG00000120694.19	-0.00349558	4.62123	-0.0624792	0.950229	0.979732	-6.14889	HSPH1	protein_coding	ns
ENSG00000248881.1	0.0104801	-0.0627591	0.0623821	0.950306	0.979732	-5.28738	AC010245.1	antisense	ns
ENSG00000104643.10	-0.0015066	4.7004	-0.0623348	0.950344	0.979732	-6.17516	MTMR9	protein_coding	ns
ENSG00000147854.17	-0.00146162	5.61216	-0.0622491	0.950412	0.979732	-6.25261	UHRF2	protein_coding	ns
ENSG00000151490.14	-0.0042793	3.514	-0.0620448	0.950574	0.979823	-6.00107	PTPRO	protein_coding	ns
ENSG00000256053.7	-0.00183881	3.11651	-0.0617682	0.950794	0.979901	-5.91755	APOPT1	protein_coding	ns
ENSG00000129187.14	-0.00152945	4.59582	-0.0617632	0.950798	0.979901	-6.1495	DCTD	protein_coding	ns
ENSG00000271361.1	0.0099766	1.7518	0.0616224	0.95091	0.979939	-5.66478	HTATSF1P2	processed_pseudogene	ns
ENSG00000214827.10	0.00457348	1.02579	0.0615199	0.950992	0.979947	-5.47629	MTCP1	protein_coding	ns
ENSG00000189068.11	-0.0131172	3.84677	-0.0614033	0.951085	0.979954	-6.0316	VSTM1	protein_coding	ns
ENSG00000121775.18	0.00181591	3.74946	0.0612208	0.95123	0.979954	-6.01865	TMEM39B	protein_coding	ns
ENSG00000070950.10	-0.00213773	3.24799	-0.0611587	0.951279	0.979954	-5.95079	RAD18	protein_coding	ns
ENSG00000153815.16	-0.00250732	7.27321	-0.0611352	0.951298	0.979954	-6.25865	CMIP	protein_coding	ns
ENSG00000186787.8	-0.00383572	0.906964	-0.0610453	0.951369	0.979954	-5.4711	SPIN2B	protein_coding	ns
ENSG00000155957.17	-0.00244784	6.21404	-0.0607915	0.951571	0.980071	-6.26193	TMBIM4	protein_coding	ns
ENSG00000169857.8	0.00296199	1.57448	0.0606758	0.951663	0.980071	-5.61448	AVEN	protein_coding	ns
ENSG00000175893.11	0.0033147	3.67867	0.0606225	0.951706	0.980071	-6.04072	ZDHHC21	protein_coding	ns
ENSG00000166860.3	0.00232744	4.13056	0.060527	0.951782	0.980072	-6.09452	ZBTB39	protein_coding	ns
ENSG00000172366.20	0.00236676	3.94539	0.0601707	0.952065	0.980288	-6.05981	MCRIP2	protein_coding	ns
ENSG00000280120.1	-0.00432272	0.570521	-0.0599064	0.952276	0.980347	-5.37934	AC073857.1	TEC	ns
ENSG00000137221.14	0.00162734	4.19775	0.0597637	0.952389	0.980347	-6.09571	TJAP1	protein_coding	ns
ENSG00000156502.14	0.00196372	3.50803	0.0596841	0.952453	0.980347	-5.99627	SUPV3L1	protein_coding	ns
ENSG00000254325.2	0.0060371	0.62118	0.0596506	0.952479	0.980347	-5.41386	AC018607.1	sense_intronic	ns
ENSG00000189223.14	0.0203121	3.59676	0.0596317	0.952494	0.980347	-6.01878	PAX8-AS1	processed_transcript	ns
ENSG00000198931.10	-0.0019042	5.35618	-0.0592297	0.952814	0.980488	-6.21907	APRT	protein_coding	ns
ENSG00000148290.10	-0.00250769	3.54468	-0.0592135	0.952827	0.980488	-5.99146	SURF1	protein_coding	ns
ENSG00000276966.2	0.00322699	4.72316	0.0591793	0.952854	0.980488	-6.09154	HIST1H4E	protein_coding	ns
ENSG00000210825.1	-0.0140613	-4.34386	-0.0589512	0.953036	0.980599	-4.84145	SNORA40	snoRNA	ns
ENSG00000173011.12	0.00122396	6.00323	0.0588264	0.953135	0.980624	-6.26989	TADA2B	protein_coding	ns
ENSG00000259564.2	0.00567297	-1.05327	0.0584633	0.953424	0.98078	-5.11906	AC009554.1	antisense	ns
ENSG00000079459.13	0.00166996	5.72403	0.0584489	0.953435	0.98078	-6.24618	FDFT1	protein_coding	ns
ENSG00000255838.1	0.00661567	-1.00656	0.0580825	0.953727	0.980991	-5.14945	AC069262.1	unprocessed_pseudogene	ns
ENSG00000198840.2	0.00461495	8.1014	0.0580047	0.953789	0.980991	-6.23111	MT-ND3	protein_coding	ns
ENSG00000166145.14	-0.00276005	4.74738	-0.0577829	0.953965	0.981056	-6.15078	SPINT1	protein_coding	ns
ENSG00000198015.13	-0.0018609	5.01858	-0.05768	0.954047	0.981056	-6.20612	MRPL42	protein_coding	ns
ENSG00000162616.9	0.00311817	1.88401	0.0576457	0.954075	0.981056	-5.66879	DNAJB4	protein_coding	ns
ENSG00000165724.6	-0.00229529	2.19006	-0.0574418	0.954237	0.981146	-5.73528	ZMYND19	protein_coding	ns
ENSG00000280828.1	-0.00700125	-0.0770316	-0.0571708	0.954453	0.98128	-5.28591	AC090114.3	unprocessed_pseudogene	ns
ENSG00000234925.2	0.00547921	0.403427	0.0570907	0.954516	0.98128	-5.37126	ATP5PDP4	processed_pseudogene	ns
ENSG00000164209.17	-0.00130449	5.75272	-0.0566748	0.954847	0.9815	-6.23872	SLC25A46	protein_coding	ns
ENSG00000269806.1	0.00557323	-1.10307	0.0565612	0.954938	0.9815	-5.13793	BICRA-AS1	antisense	ns
ENSG00000223705.9	0.00224083	4.80401	0.0565426	0.954952	0.9815	-6.19026	NSUN5P1	transcribed_unprocessed_pseudogene	ns
ENSG00000100023.19	0.00136845	5.38229	0.0564125	0.955056	0.98153	-6.23686	PPIL2	protein_coding	ns
ENSG00000138381.10	0.00191393	4.43452	0.0561565	0.95526	0.981572	-6.12402	ASNSD1	protein_coding	ns
ENSG00000106052.13	0.00132102	7.04646	0.0561226	0.955287	0.981572	-6.26676	TAX1BP1	protein_coding	ns
ENSG00000089063.15	0.00150263	6.17483	0.0560806	0.95532	0.981572	-6.26487	TMEM230	protein_coding	ns
ENSG00000051620.11	0.00175354	6.56597	0.0559524	0.955422	0.9816	-6.27626	HEBP2	protein_coding	ns
ENSG00000237499.6	0.00448815	2.51941	0.0556321	0.955677	0.981718	-5.80819	AL357060.1	antisense	ns
ENSG00000105583.11	0.00154922	4.4831	0.0555731	0.955724	0.981718	-6.12348	WDR83OS	protein_coding	ns
ENSG00000279332.1	-0.00715989	-0.741287	-0.0555283	0.95576	0.981718	-5.15446	AC090772.4	TEC	ns
ENSG00000025434.19	-0.00343892	2.60939	-0.0551773	0.956039	0.981772	-5.8208	NR1H3	protein_coding	ns
ENSG00000236058.3	0.00574625	-1.36227	0.0551767	0.95604	0.981772	-5.11434	RPL17P36	processed_pseudogene	ns
ENSG00000103253.18	-0.00331776	1.93984	-0.0550702	0.956124	0.981772	-5.6676	HAGHL	protein_coding	ns
ENSG00000007923.16	-0.00142875	4.15447	-0.0550384	0.95615	0.981772	-6.09463	DNAJC11	protein_coding	ns
ENSG00000048649.13	-0.00107406	5.95885	-0.0549949	0.956184	0.981772	-6.26661	RSF1	protein_coding	ns
ENSG00000152348.16	-0.0029772	2.37235	-0.0547866	0.95635	0.981866	-5.77216	ATG10	protein_coding	ns
ENSG00000213799.12	0.00287743	3.30733	0.0544508	0.956617	0.982052	-5.9595	ZNF845	protein_coding	ns
ENSG00000123505.16	0.00149888	7.27665	0.0543713	0.956681	0.982052	-6.27829	AMD1	protein_coding	ns
ENSG00000241973.10	-0.00171034	7.01999	-0.0537979	0.957137	0.982444	-6.27292	PI4KA	protein_coding	ns
ENSG00000239282.7	-0.00385543	1.73313	-0.0534683	0.957399	0.982637	-5.61473	CASTOR1	protein_coding	ns
ENSG00000033100.16	-0.00116795	6.12823	-0.0531819	0.957627	0.982722	-6.26914	CHPF2	protein_coding	ns
ENSG00000197070.14	0.0011986	5.84872	0.0531106	0.957684	0.982722	-6.25308	ARRDC1	protein_coding	ns
ENSG00000280798.1	-0.00241056	3.27362	-0.0530722	0.957715	0.982722	-5.93643	LINC00294	lincRNA	ns
ENSG00000112640.15	0.0018802	4.28424	0.0529608	0.957803	0.982722	-6.10903	PPP2R5D	protein_coding	ns
ENSG00000249850.1	0.00399432	1.09806	0.0528469	0.957894	0.982722	-5.50738	KRT18P31	processed_pseudogene	ns
ENSG00000250615.1	0.0104833	-2.28849	0.0527692	0.957956	0.982722	-5.00285	AC008581.1	antisense	ns
ENSG00000129347.20	0.00151542	4.16288	0.0527101	0.958003	0.982722	-6.10173	KRI1	protein_coding	ns
ENSG00000081019.13	-0.00102668	5.49927	-0.0524535	0.958207	0.982855	-6.24421	RSBN1	protein_coding	ns
ENSG00000063245.14	0.00162464	6.2696	0.0517231	0.958789	0.9833	-6.26374	EPN1	protein_coding	ns
ENSG00000267102.1	0.00391652	0.807012	0.0517206	0.958791	0.9833	-5.45609	AC060766.1	transcribed_processed_pseudogene	ns
ENSG00000233016.6	0.00329084	3.43829	0.0513992	0.959046	0.983486	-5.98274	SNHG7	antisense	ns
ENSG00000136867.11	-0.00274862	5.88869	-0.0512084	0.959198	0.983544	-6.26855	SLC31A2	protein_coding	ns
ENSG00000260475.1	-0.0053415	-0.0227705	-0.0511311	0.95926	0.983544	-5.34931	AL353719.1	lincRNA	ns
ENSG00000062598.18	-0.00240133	5.95991	-0.0510477	0.959326	0.983544	-6.26555	ELMO2	protein_coding	ns
ENSG00000136404.15	-0.00293246	3.99766	-0.0508987	0.959445	0.983589	-6.06867	TM6SF1	protein_coding	ns
ENSG00000163875.15	-0.00115063	5.27422	-0.0507308	0.959579	0.983622	-6.21544	MEAF6	protein_coding	ns
ENSG00000119711.12	-0.00188175	4.03555	-0.0506711	0.959626	0.983622	-6.07545	ALDH6A1	protein_coding	ns
ENSG00000010278.14	-0.0109719	4.11136	-0.0502345	0.959974	0.983902	-6.07771	CD9	protein_coding	ns
ENSG00000005812.11	0.00138119	6.27108	0.0497656	0.960347	0.984077	-6.27473	FBXL3	protein_coding	ns
ENSG00000248769.1	-0.0179988	2.43374	-0.0497069	0.960394	0.984077	-5.72158	AC139495.2	unprocessed_pseudogene	ns
ENSG00000061987.16	-0.00107989	6.5676	-0.0497044	0.960396	0.984077	-6.27951	MON2	protein_coding	ns
ENSG00000174574.16	0.00110171	6.07212	0.0496458	0.960442	0.984077	-6.26373	AKIRIN1	protein_coding	ns
ENSG00000100600.15	-0.00439569	0.971152	-0.0494418	0.960605	0.984095	-5.44821	LGMN	protein_coding	ns
ENSG00000267278.5	-0.00265719	1.81785	-0.0493486	0.960679	0.984095	-5.63273	MAP3K14-AS1	antisense	ns
ENSG00000179144.5	0.00327365	4.44903	0.0492974	0.96072	0.984095	-6.10743	GIMAP7	protein_coding	ns
ENSG00000242970.2	-0.00775953	-1.559	-0.0492491	0.960758	0.984095	-5.05744	AC068522.1	processed_pseudogene	ns
ENSG00000238825.1	-0.00775724	-1.53701	-0.0489173	0.961022	0.984289	-5.09038	RNU1-13P	snRNA	ns
ENSG00000102316.17	-0.00148156	4.11788	-0.0487328	0.961169	0.984328	-6.06868	MAGED2	protein_coding	ns
ENSG00000135953.11	-0.002295	2.29734	-0.0486213	0.961258	0.984328	-5.75469	MFSD9	protein_coding	ns
ENSG00000134910.13	-0.00145415	5.34748	-0.0485225	0.961337	0.984328	-6.21804	STT3A	protein_coding	ns
ENSG00000076928.17	0.00110787	7.80874	0.0484947	0.961359	0.984328	-6.27111	ARHGEF1	protein_coding	ns
ENSG00000136560.13	0.00124481	6.22415	0.0483856	0.961446	0.984341	-6.26966	TANK	protein_coding	ns
ENSG00000173334.4	-0.00325706	6.26062	-0.0479077	0.961826	0.984654	-6.2603	TRIB1	protein_coding	ns
ENSG00000169379.15	-0.00214502	1.92996	-0.0476829	0.962005	0.984718	-5.68535	ARL13B	protein_coding	ns
ENSG00000165832.6	0.00186365	2.9875	0.0476421	0.962038	0.984718	-5.9035	TRUB1	protein_coding	ns
ENSG00000130818.12	0.00156014	3.64025	0.0474562	0.962186	0.984793	-6.02691	ZNF426	protein_coding	ns
ENSG00000106565.18	-0.0161915	4.64003	-0.0469884	0.962558	0.985045	-6.09576	TMEM176B	protein_coding	ns
ENSG00000166136.16	0.00133057	3.98567	0.0468	0.962708	0.985045	-6.02375	NDUFB8	protein_coding	ns
ENSG00000225450.1	-0.00545274	-1.38573	-0.0467436	0.962753	0.985045	-5.07714	AL021707.1	antisense	ns
ENSG00000130985.17	0.00172516	7.16129	0.0465838	0.96288	0.985045	-6.27647	UBA1	protein_coding	ns
ENSG00000184432.10	0.00135371	5.82498	0.0464049	0.963023	0.985045	-6.23109	COPB2	protein_coding	ns
ENSG00000012232.8	0.00149408	6.07375	0.046403	0.963024	0.985045	-6.27396	EXTL3	protein_coding	ns
ENSG00000103005.11	0.0016592	5.14676	0.0463589	0.963059	0.985045	-6.20477	USB1	protein_coding	ns
ENSG00000186318.16	-0.00255761	4.2576	-0.0462129	0.963176	0.985045	-6.10599	BACE1	protein_coding	ns
ENSG00000206341.7	-0.0137843	0.580759	-0.0462097	0.963178	0.985045	-5.42339	HLA-H	unprocessed_pseudogene	ns
ENSG00000138386.17	-0.00121228	5.00548	-0.0461671	0.963212	0.985045	-6.20065	NAB1	protein_coding	ns
ENSG00000110925.6	0.00178899	3.4125	0.0460241	0.963326	0.985045	-5.97917	CSRNP2	protein_coding	ns
ENSG00000270170.2	0.00177949	2.7119	0.0460226	0.963327	0.985045	-5.83431	NCBP2-AS2	protein_coding	ns
ENSG00000130311.11	-0.00111002	4.55814	-0.045748	0.963546	0.985159	-6.14454	DDA1	protein_coding	ns
ENSG00000141068.14	-0.00194267	6.54884	-0.0456187	0.963649	0.985159	-6.27418	KSR1	protein_coding	ns
ENSG00000099246.16	-0.00117911	5.93474	-0.0456007	0.963663	0.985159	-6.25874	RAB18	protein_coding	ns
ENSG00000143252.14	0.001381	6.06232	0.0453069	0.963897	0.985208	-6.26915	SDHC	protein_coding	ns
ENSG00000121858.11	0.00250399	7.16548	0.0452933	0.963908	0.985208	-6.26432	TNFSF10	protein_coding	ns
ENSG00000177192.13	-0.00149897	2.92011	-0.0452591	0.963935	0.985208	-5.88745	PUS1	protein_coding	ns
ENSG00000005483.20	-0.000850222	7.52095	-0.0450038	0.964138	0.985277	-6.27879	KMT2E	protein_coding	ns
ENSG00000251867.4	0.0028509	1.17746	0.0449867	0.964152	0.985277	-5.50091	AC009812.1	antisense	ns
ENSG00000128228.5	0.00303645	1.77107	0.0448384	0.96427	0.98529	-5.63477	SDF2L1	protein_coding	ns
ENSG00000163428.4	0.00123946	6.1622	0.0447834	0.964314	0.98529	-6.25889	LRRC58	protein_coding	ns
ENSG00000078808.16	0.00129331	5.94286	0.0445437	0.964505	0.985409	-6.25736	SDF4	protein_coding	ns
ENSG00000120437.8	0.001942	2.95241	0.0442952	0.964703	0.985526	-5.89349	ACAT2	protein_coding	ns
ENSG00000100416.14	0.00129906	3.7893	0.0442129	0.964768	0.985526	-6.04988	TRMU	protein_coding	ns
ENSG00000172164.15	0.00200017	6.24268	0.0440163	0.964925	0.985609	-6.25975	SNTB1	protein_coding	ns
ENSG00000005007.12	-0.00111066	6.17068	-0.0436403	0.965224	0.985839	-6.27179	UPF1	protein_coding	ns
ENSG00000167548.15	0.00144467	8.18446	0.0434532	0.965373	0.985847	-6.25749	KMT2D	protein_coding	ns
ENSG00000204348.10	-0.00146683	3.47589	-0.043443	0.965381	0.985847	-5.9777	DXO	protein_coding	ns
ENSG00000153936.17	0.00121911	5.00339	0.0432448	0.965539	0.985886	-6.18552	HS2ST1	protein_coding	ns
ENSG00000080802.18	0.001032	5.08693	0.0430572	0.965689	0.985886	-6.21509	CNOT4	protein_coding	ns
ENSG00000074695.6	0.00245328	5.07221	0.0428863	0.965825	0.985886	-6.1983	LMAN1	protein_coding	ns
ENSG00000140406.3	-0.00138406	5.06255	-0.0428586	0.965847	0.985886	-6.20513	TLNRD1	protein_coding	ns
ENSG00000151366.13	0.00121838	5.09089	0.0428354	0.965865	0.985886	-6.20326	NDUFC2	protein_coding	ns
ENSG00000112031.16	-0.00112919	4.61106	-0.0428322	0.965868	0.985886	-6.16334	MTRF1L	protein_coding	ns
ENSG00000170631.15	0.00187502	2.26852	0.0427319	0.965948	0.985888	-5.73362	ZNF16	protein_coding	ns
ENSG00000179528.16	-0.00498455	-0.647653	-0.0426418	0.966019	0.985888	-5.17085	LBX2	protein_coding	ns
ENSG00000254996.5	-0.00258542	6.55772	-0.0423984	0.966213	0.985943	-6.27291	ANKHD1-EIF4EBP3	protein_coding	ns
ENSG00000163521.16	-0.0078274	2.26839	-0.042386	0.966223	0.985943	-5.74071	GLB1L	protein_coding	ns
ENSG00000162972.10	-0.00201244	2.1196	-0.0420332	0.966504	0.986154	-5.71953	MAIP1	protein_coding	ns
ENSG00000278949.1	0.00240772	1.86176	0.0419043	0.966607	0.986182	-5.65599	AC127070.4	TEC	ns
ENSG00000161513.12	-0.00268841	1.2006	-0.0417256	0.966749	0.986229	-5.53823	FDXR	protein_coding	ns
ENSG00000238164.6	-0.00169083	3.71259	-0.0416325	0.966823	0.986229	-6.03605	TNFRSF14-AS1	antisense	ns
ENSG00000102054.17	-0.00119591	5.00183	-0.0414233	0.96699	0.986229	-6.19558	RBBP7	protein_coding	ns
ENSG00000184557.4	-0.00403356	6.79961	-0.0413955	0.967012	0.986229	-6.23957	SOCS3	protein_coding	ns
ENSG00000056972.19	-0.00210593	2.87952	-0.0413785	0.967026	0.986229	-5.85289	TRAF3IP2	protein_coding	ns
ENSG00000127054.20	0.000679146	5.93276	0.0411513	0.967207	0.986337	-6.2621	INTS11	protein_coding	ns
ENSG00000273748.1	0.00879825	0.994607	0.0409755	0.967346	0.986366	-5.50222	AL592183.1	protein_coding	ns
ENSG00000164649.20	0.00569761	1.37393	0.0409137	0.967396	0.986366	-5.54498	CDCA7L	protein_coding	ns
ENSG00000273837.1	-0.00847189	2.24941	-0.0408168	0.967473	0.986366	-5.74879	AC018755.4	sense_intronic	ns
ENSG00000276107.1	0.0109532	2.77473	0.0407407	0.967533	0.986366	-5.79967	AC037198.1	sense_intronic	ns
ENSG00000164610.9	0.00186274	1.96225	0.0402229	0.967946	0.986658	-5.67945	RP9	protein_coding	ns
ENSG00000255321.1	0.00423345	-0.673856	0.0401933	0.967969	0.986658	-5.18984	AC068389.3	antisense	ns
ENSG00000064999.15	0.00128204	4.92609	0.0398512	0.968242	0.986859	-6.19824	ANKS1A	protein_coding	ns
ENSG00000229894.4	-0.00287047	1.49171	-0.0393559	0.968636	0.987185	-5.5844	GK3P	protein_coding	ns
ENSG00000114988.11	0.00133925	2.77412	0.0392022	0.968759	0.987234	-5.85913	LMAN2L	protein_coding	ns
ENSG00000140691.16	0.00187877	3.18593	0.038863	0.969029	0.987433	-5.92497	ARMC5	protein_coding	ns
ENSG00000157212.18	0.00100898	3.96918	0.0386525	0.969197	0.987527	-6.07267	PAXIP1	protein_coding	ns
ENSG00000167645.17	-0.00169709	4.59641	-0.0385199	0.969302	0.987559	-6.14887	YIF1B	protein_coding	ns
ENSG00000273289.1	-0.00400741	-1.05743	-0.0382741	0.969498	0.987682	-5.12894	AL121672.3	antisense	ns
ENSG00000110395.6	0.0015673	8.16372	0.0380882	0.969646	0.987756	-6.26318	CBL	protein_coding	ns
ENSG00000263766.5	0.00324049	-0.273333	0.0378878	0.969806	0.987843	-5.22393	AC025682.1	antisense	ns
ENSG00000007541.16	0.00126656	4.25121	0.0377539	0.969912	0.987866	-6.1071	PIGQ	protein_coding	ns
ENSG00000131469.14	0.00165154	7.2367	0.0376712	0.969978	0.987866	-6.23893	RPL27	protein_coding	ns
ENSG00000076382.17	0.00223555	0.803809	0.0372052	0.97035	0.987978	-5.42321	SPAG5	protein_coding	ns
ENSG00000081320.11	0.00139022	9.12592	0.0372033	0.970351	0.987978	-6.22575	STK17B	protein_coding	ns
ENSG00000140564.12	-0.00144781	7.46651	-0.0371377	0.970403	0.987978	-6.27774	FURIN	protein_coding	ns
ENSG00000116337.16	0.00118893	7.32545	0.0370992	0.970434	0.987978	-6.27932	AMPD2	protein_coding	ns
ENSG00000075711.20	-0.00076021	5.32475	-0.0370271	0.970491	0.987978	-6.22824	DLG1	protein_coding	ns
ENSG00000166337.10	0.000811065	6.31764	0.0368215	0.970655	0.987978	-6.27922	TAF10	protein_coding	ns
ENSG00000227081.5	-0.00305383	0.49229	-0.0368192	0.970657	0.987978	-5.42601	AC005912.1	processed_pseudogene	ns
ENSG00000262870.1	0.00585219	-2.25183	0.0365867	0.970842	0.987978	-4.98377	CYCSP40	processed_pseudogene	ns
ENSG00000164855.16	-0.00235952	2.74501	-0.0365087	0.970904	0.987978	-5.8246	TMEM184A	protein_coding	ns
ENSG00000005187.12	-0.00259189	2.70106	-0.0364669	0.970938	0.987978	-5.84112	ACSM3	protein_coding	ns
ENSG00000234851.4	0.00230657	4.68773	0.0363311	0.971046	0.987978	-5.98766	RPL23AP42	processed_pseudogene	ns
ENSG00000102100.16	0.00113899	3.21783	0.0361235	0.971211	0.987978	-5.93687	SLC35A2	protein_coding	ns
ENSG00000089737.17	-0.000997088	6.27488	-0.0359265	0.971368	0.987978	-6.26751	DDX24	protein_coding	ns
ENSG00000244451.1	-0.00345596	-0.685901	-0.0359128	0.971379	0.987978	-5.19473	RPL34P21	processed_pseudogene	ns
ENSG00000174917.8	-0.00117568	3.21578	-0.0358673	0.971415	0.987978	-5.9362	MICOS13	protein_coding	ns
ENSG00000163159.12	-0.00103651	4.29737	-0.0358514	0.971428	0.987978	-6.12161	VPS72	protein_coding	ns
ENSG00000197056.11	0.00124467	3.74892	0.0357836	0.971482	0.987978	-6.03998	ZMYM1	protein_coding	ns
ENSG00000157045.9	0.00117464	3.69955	0.0357668	0.971495	0.987978	-6.02255	NTAN1	protein_coding	ns
ENSG00000180539.7	0.00174316	4.14923	0.0357478	0.971511	0.987978	-6.10014	C9orf139	antisense	ns
ENSG00000228275.1	-0.00733935	-2.66695	-0.0356535	0.971586	0.987978	-4.97852	ARMCX3-AS1	antisense	ns
ENSG00000169972.12	-0.00160791	2.17909	-0.0354716	0.971731	0.98805	-5.72152	PUSL1	protein_coding	ns
ENSG00000285850.1	0.0035706	1.20503	0.0352392	0.971916	0.988162	-5.52019	AC009152.3	lincRNA	ns
ENSG00000131148.9	0.00131776	3.88039	0.0348456	0.972229	0.988344	-6.05577	EMC8	protein_coding	ns
ENSG00000205771.6	-0.00204637	1.46518	-0.0348265	0.972244	0.988344	-5.56157	CATSPER2P1	transcribed_unprocessed_pseudogene	ns
ENSG00000103160.12	-0.00109512	3.75394	-0.034168	0.972769	0.9888	-6.03429	HSDL1	protein_coding	ns
ENSG00000162222.14	-0.00110064	3.39389	-0.0339846	0.972915	0.9888	-5.97845	TTC9C	protein_coding	ns
ENSG00000164823.11	0.00099763	5.17043	0.0339622	0.972933	0.9888	-6.21377	OSGIN2	protein_coding	ns
ENSG00000272895.1	0.0034144	-0.657854	0.0338292	0.973039	0.9888	-5.18066	AC009303.3	antisense	ns
ENSG00000137575.12	-0.00099816	8.90302	-0.0337933	0.973068	0.9888	-6.23873	SDCBP	protein_coding	ns
ENSG00000108219.15	0.000999058	7.68547	0.0335782	0.973239	0.988898	-6.27398	TSPAN14	protein_coding	ns
ENSG00000223509.8	0.00211732	4.6115	0.0333068	0.973455	0.989041	-6.11692	AC135983.2	transcribed_processed_pseudogene	ns
ENSG00000128245.15	0.00140328	5.83149	0.0329281	0.973757	0.989155	-6.25618	YWHAH	protein_coding	ns
ENSG00000257815.5	-0.00192765	1.68626	-0.0329067	0.973774	0.989155	-5.61558	AC025159.1	antisense	ns
ENSG00000241429.1	0.00232516	1.22142	0.0328423	0.973825	0.989155	-5.51651	EEF1A1P25	processed_pseudogene	ns
ENSG00000166452.11	-0.00160087	1.79946	-0.0327901	0.973867	0.989155	-5.65963	AKIP1	protein_coding	ns
ENSG00000214087.8	0.00185276	3.36762	0.0324634	0.974127	0.989343	-5.97511	ARL16	protein_coding	ns
ENSG00000006125.18	-0.00101211	6.98253	-0.0321805	0.974352	0.989376	-6.28217	AP2B1	protein_coding	ns
ENSG00000047230.15	0.00109973	2.57499	0.0320723	0.974439	0.989376	-5.8202	CTPS2	protein_coding	ns
ENSG00000269604.1	0.00110232	4.92197	0.0319847	0.974508	0.989376	-6.1933	AC005523.2	antisense	ns
ENSG00000198793.12	0.000646245	6.29551	0.0319192	0.974561	0.989376	-6.27563	MTOR	protein_coding	ns
ENSG00000145365.11	-0.0023236	3.36417	-0.0318816	0.974591	0.989376	-5.97914	TIFA	protein_coding	ns
ENSG00000230910.3	0.00644858	1.86933	0.0318126	0.974646	0.989376	-5.65206	AL391807.1	processed_transcript	ns
ENSG00000074054.18	-0.000580814	5.93968	-0.031764	0.974684	0.989376	-6.2703	CLASP1	protein_coding	ns
ENSG00000204149.11	0.00171463	2.95522	0.0315876	0.974825	0.989443	-5.89217	AGAP6	protein_coding	ns
ENSG00000173915.16	-0.00174891	3.06225	-0.0314636	0.974924	0.98945	-5.84732	ATP5MD	protein_coding	ns
ENSG00000243056.2	0.0015315	1.96056	0.031391	0.974981	0.98945	-5.6616	EIF4EBP3	protein_coding	ns
ENSG00000230454.1	-0.00203483	2.36242	-0.0312241	0.975115	0.989508	-5.74761	U73166.1	lincRNA	ns
ENSG00000120860.10	0.000983469	3.67347	0.0310658	0.975241	0.989547	-6.01726	WASHC3	protein_coding	ns
ENSG00000102931.8	0.000737711	5.3105	0.0309878	0.975303	0.989547	-6.223	ARL2BP	protein_coding	ns
ENSG00000164597.13	-0.00073222	6.20775	-0.0307372	0.975502	0.989666	-6.28134	COG5	protein_coding	ns
ENSG00000100722.20	-0.000660567	5.12797	-0.0305802	0.975628	0.989666	-6.21196	ZC3H14	protein_coding	ns
ENSG00000268350.7	0.00360819	3.75785	0.0305582	0.975645	0.989666	-6.02497	FAM156A	protein_coding	ns
ENSG00000142751.15	0.000744586	4.1478	0.0300507	0.976049	0.99	-6.10519	GPN2	protein_coding	ns
ENSG00000185658.13	0.000617936	6.76155	0.0298431	0.976215	0.990092	-6.27964	BRWD1	protein_coding	ns
ENSG00000163166.15	-0.000817589	4.76081	-0.0294713	0.976511	0.990211	-6.18001	IWS1	protein_coding	ns
ENSG00000165501.17	0.00102113	2.91196	0.0294344	0.97654	0.990211	-5.88143	LRR1	protein_coding	ns
ENSG00000105771.14	-0.000948387	3.9815	-0.0292398	0.976696	0.990211	-6.06376	SMG9	protein_coding	ns
ENSG00000100601.10	-0.00119401	2.85724	-0.0292069	0.976722	0.990211	-5.87294	ALKBH1	protein_coding	ns
ENSG00000117228.10	0.0027313	5.57838	0.0289953	0.97689	0.990211	-6.23959	GBP1	protein_coding	ns
ENSG00000238246.1	-0.00297574	-0.431449	-0.0288964	0.976969	0.990211	-5.2472	AC069549.1	antisense	ns
ENSG00000186522.15	0.0018821	2.83359	0.0288644	0.976995	0.990211	-5.85567	2025-09-10	protein_coding	ns
ENSG00000163376.11	0.00210836	3.12764	0.0288405	0.977014	0.990211	-5.90561	KBTBD8	protein_coding	ns
ENSG00000145431.11	0.00210414	3.84183	0.0287949	0.97705	0.990211	-6.03004	PDGFC	protein_coding	ns
ENSG00000065029.15	-0.000817788	4.24146	-0.0287542	0.977082	0.990211	-6.11776	ZNF76	protein_coding	ns
ENSG00000154102.11	0.00254975	1.64021	0.0285462	0.977248	0.990247	-5.60579	C16orf74	protein_coding	ns
ENSG00000272573.6	0.00343941	-0.342739	0.0285221	0.977267	0.990247	-5.24209	MUSTN1	protein_coding	ns
ENSG00000107223.13	-0.000666706	5.59493	-0.0282888	0.977453	0.990348	-6.20247	EDF1	protein_coding	ns
ENSG00000109943.9	-0.00151087	2.4623	-0.0282081	0.977518	0.990348	-5.80288	CRTAM	protein_coding	ns
ENSG00000175137.11	-0.000938638	5.12237	-0.0279566	0.977718	0.990475	-6.21417	SH3BP5L	protein_coding	ns
ENSG00000147316.13	0.000681921	4.65157	0.0278076	0.977837	0.990519	-6.17244	MCPH1	protein_coding	ns
ENSG00000263647.1	0.00267856	1.28256	0.0272412	0.978288	0.9909	-5.51484	BPTFP1	unprocessed_pseudogene	ns
ENSG00000285554.1	-0.0022311	0.220567	-0.027031	0.978455	0.990933	-5.29667	AC242988.2	lincRNA	ns
ENSG00000270804.1	-0.0021489	0.0971223	-0.0270119	0.978471	0.990933	-5.29202	AC010326.4	transcribed_processed_pseudogene	ns
ENSG00000099203.7	0.00104631	3.41636	0.0268817	0.978574	0.990949	-5.97204	TMED1	protein_coding	ns
ENSG00000159069.14	-0.000832121	6.21245	-0.0268045	0.978636	0.990949	-6.25225	FBXW5	protein_coding	ns
ENSG00000212916.4	0.00131784	2.36028	0.0266879	0.978729	0.990966	-5.77052	MAP10	protein_coding	ns
ENSG00000172426.16	0.00132893	1.65216	0.0265158	0.978866	0.990966	-5.58397	RSPH9	protein_coding	ns
ENSG00000196150.13	0.00104927	2.27572	0.0264999	0.978879	0.990966	-5.75046	ZNF250	protein_coding	ns
ENSG00000134905.17	-0.000883632	6.18236	-0.026249	0.979079	0.991023	-6.26384	CARS2	protein_coding	ns
ENSG00000143093.15	-0.0006278	5.12446	-0.0261578	0.979151	0.991023	-6.21499	STRIP1	protein_coding	ns
ENSG00000180992.7	0.00104018	2.25102	0.0261474	0.97916	0.991023	-5.74615	MRPL14	protein_coding	ns
ENSG00000237214.3	-0.00233689	-0.584728	-0.025571	0.979619	0.991412	-5.24667	AL080243.2	processed_pseudogene	ns
ENSG00000172671.19	0.00125227	3.12794	0.0253504	0.979795	0.991483	-5.92992	ZFAND4	protein_coding	ns
ENSG00000160221.18	-0.00505819	2.69531	-0.0252936	0.97984	0.991483	-5.83865	GATD3A	protein_coding	ns
ENSG00000068323.17	-0.000541575	6.51289	-0.0247755	0.980253	0.991825	-6.27796	TFE3	protein_coding	ns
ENSG00000270008.1	-0.00462169	-0.905371	-0.024579	0.980409	0.991874	-5.28674	AL137247.1	processed_transcript	ns
ENSG00000219249.2	0.00264699	-0.441176	0.0245255	0.980452	0.991874	-5.24359	AMZ2P2	processed_pseudogene	ns
ENSG00000244491.1	-0.000904924	4.7223	-0.0242708	0.980655	0.991941	-6.17705	AL021707.5	antisense	ns
ENSG00000148335.14	-0.000843804	3.24577	-0.024239	0.98068	0.991941	-5.95118	NTMT1	protein_coding	ns
ENSG00000074755.15	0.000484201	7.39372	0.0240759	0.98081	0.991941	-6.2809	ZZEF1	protein_coding	ns
ENSG00000267904.1	0.00182824	0.177997	0.0240662	0.980818	0.991941	-5.31535	AC024075.1	sense_intronic	ns
ENSG00000109066.13	-0.00122672	4.79934	-0.0239569	0.980905	0.991953	-6.15583	TMEM104	protein_coding	ns
ENSG00000198363.18	-0.00126288	5.36134	-0.0238594	0.980983	0.991955	-6.23437	ASPH	protein_coding	ns
ENSG00000198879.11	0.00166254	5.06536	0.0236659	0.981137	0.992035	-6.21702	SFMBT2	protein_coding	ns
ENSG00000168061.15	0.00132142	1.13486	0.0234103	0.981341	0.992165	-5.54621	SAC3D1	protein_coding	ns
ENSG00000105443.15	0.00060596	5.12477	0.0225924	0.981993	0.992591	-6.21532	CYTH2	protein_coding	ns
ENSG00000148840.11	0.000929589	4.3845	0.0225909	0.981994	0.992591	-6.1047	PPRC1	protein_coding	ns
ENSG00000106244.13	-0.000628782	5.13731	-0.0224723	0.982088	0.992591	-6.22158	PDAP1	protein_coding	ns
ENSG00000139613.12	0.000483317	6.95934	0.0223268	0.982204	0.992591	-6.27843	SMARCC2	protein_coding	ns
ENSG00000133703.11	-0.000782894	6.10487	-0.0222998	0.982226	0.992591	-6.27132	KRAS	protein_coding	ns
ENSG00000196628.16	0.00104233	4.80489	0.0222749	0.982246	0.992591	-6.18497	TCF4	protein_coding	ns
ENSG00000105229.7	-0.000673448	4.68356	-0.0222208	0.982289	0.992591	-6.16653	PIAS4	protein_coding	ns
ENSG00000139675.12	-0.00133697	1.49444	-0.0218158	0.982611	0.992696	-5.57196	HNRNPA1L2	protein_coding	ns
ENSG00000204439.3	0.000561158	4.56703	0.0218074	0.982618	0.992696	-6.15023	C6orf47	protein_coding	ns
ENSG00000238917.1	-0.00244089	1.59203	-0.0217083	0.982697	0.992696	-5.61002	SNORD10	snoRNA	ns
ENSG00000179583.19	-0.00103385	8.0401	-0.0217065	0.982699	0.992696	-6.26317	CIITA	protein_coding	ns
ENSG00000266936.1	-0.00292711	-2.23017	-0.0216194	0.982768	0.992696	-4.99297	AC011442.1	antisense	ns
ENSG00000155966.13	0.0011859	3.85124	0.0214327	0.982917	0.99277	-6.04933	AFF2	protein_coding	ns
ENSG00000139908.14	0.00110394	1.3297	0.0212923	0.983029	0.992807	-5.51767	TSSK4	protein_coding	ns
ENSG00000278621.1	-0.00582787	2.36005	-0.0210543	0.983218	0.992814	-5.72349	AC037198.2	antisense	ns
ENSG00000158793.14	0.000540353	4.6087	0.0210444	0.983226	0.992814	-6.16512	NIT1	protein_coding	ns
ENSG00000205710.4	-0.00255114	2.93472	-0.021001	0.983261	0.992814	-5.87002	C17orf107	protein_coding	ns
ENSG00000255154.7	-0.00231406	0.306889	-0.0208305	0.983397	0.992845	-5.36065	HTD2	protein_coding	ns
ENSG00000122644.13	-0.0013982	4.89404	-0.0207609	0.983452	0.992845	-6.1593	ARL4A	protein_coding	ns
ENSG00000183513.9	-0.000553796	4.04926	-0.0206792	0.983517	0.992845	-6.09192	COA5	protein_coding	ns
ENSG00000178537.10	0.00146083	4.0226	0.0204566	0.983695	0.992938	-6.03439	SLC25A20	protein_coding	ns
ENSG00000077044.10	0.000593051	6.39766	0.0203633	0.983769	0.992938	-6.28014	DGKD	protein_coding	ns
ENSG00000225830.13	0.000590426	5.07027	0.02028	0.983835	0.992938	-6.21593	ERCC6	protein_coding	ns
ENSG00000227383.1	0.00226332	-0.43625	0.0200514	0.984018	0.992997	-5.22741	AL353662.1	processed_pseudogene	ns
ENSG00000080822.17	-0.000622935	5.42345	-0.0200184	0.984044	0.992997	-6.2414	CLDND1	protein_coding	ns
ENSG00000230202.1	-0.00415203	2.51312	-0.0197652	0.984246	0.993061	-5.80006	AL450405.1	processed_pseudogene	ns
ENSG00000143971.8	-0.000797042	3.117	-0.0197491	0.984258	0.993061	-5.92969	ETAA1	protein_coding	ns
ENSG00000137103.20	0.00126399	3.001	0.0195803	0.984393	0.993072	-5.88085	TMEM8B	protein_coding	ns
ENSG00000241535.1	-0.0018068	-0.181792	-0.0195468	0.98442	0.993072	-5.27836	CBX5P1	processed_pseudogene	ns
ENSG00000105640.13	0.00062077	8.76206	0.0192089	0.984689	0.993268	-6.2427	RPL18A	protein_coding	ns
ENSG00000178761.15	0.000553673	4.51582	0.0190431	0.984821	0.993325	-6.15441	FAM219B	protein_coding	ns
ENSG00000048405.10	-0.0004251	5.96446	-0.0185838	0.985187	0.993619	-6.26854	ZNF800	protein_coding	ns
ENSG00000197020.11	0.00139984	3.70656	0.0182289	0.98547	0.993777	-6.03508	ZNF100	protein_coding	ns
ENSG00000241852.10	-0.000711899	2.6199	-0.0181976	0.985495	0.993777	-5.80945	C8orf58	protein_coding	ns
ENSG00000163389.12	0.000620144	4.2387	0.0179242	0.985713	0.993879	-6.10829	POGLUT1	protein_coding	ns
ENSG00000124155.18	-0.000508097	5.65003	-0.0178319	0.985786	0.993879	-6.24253	PIGT	protein_coding	ns
ENSG00000101342.10	0.0008668	3.66551	0.0177387	0.985861	0.993879	-6.02014	TLDC2	protein_coding	ns
ENSG00000110104.13	-0.000912583	2.78386	-0.0176933	0.985897	0.993879	-5.83094	CCDC86	protein_coding	ns
ENSG00000128881.17	0.000430672	5.84548	0.0175172	0.986037	0.993879	-6.25325	TTBK2	protein_coding	ns
ENSG00000228427.2	-0.00086243	1.48264	-0.0174367	0.986101	0.993879	-5.58791	AL590764.1	lincRNA	ns
ENSG00000166033.13	0.0024703	0.713448	0.01741	0.986123	0.993879	-5.44173	HTRA1	protein_coding	ns
ENSG00000130731.16	0.00057552	3.79412	0.0171848	0.986302	0.993984	-6.04233	METTL26	protein_coding	ns
ENSG00000198420.10	-0.000672974	2.98381	-0.0170431	0.986415	0.994021	-5.89391	TCAF1	protein_coding	ns
ENSG00000254505.10	0.00053194	3.92332	0.0166989	0.986689	0.994152	-6.05919	CHMP4A	protein_coding	ns
ENSG00000142655.13	0.00080081	2.84461	0.0166913	0.986696	0.994152	-5.856	PEX14	protein_coding	ns
ENSG00000147099.21	-0.00057778	4.23898	-0.016473	0.98687	0.994179	-6.12381	HDAC8	protein_coding	ns
ENSG00000213963.6	0.000787691	1.78188	0.0163826	0.986942	0.994179	-5.63901	AC019080.1	sense_overlapping	ns
ENSG00000106049.9	0.000573183	3.63715	0.0163746	0.986948	0.994179	-6.01295	HIBADH	protein_coding	ns
ENSG00000250479.8	-0.000872351	3.32334	-0.0161488	0.987128	0.994247	-5.9307	CHCHD10	protein_coding	ns
ENSG00000271895.2	0.000705246	2.31279	0.0159357	0.987298	0.994247	-5.74829	AL109811.2	antisense	ns
ENSG00000249624.9	-0.00279233	2.85775	-0.0158694	0.987351	0.994247	-5.87918	AP000295.1	protein_coding	ns
ENSG00000198464.14	0.000685264	3.17332	0.0158339	0.987379	0.994247	-5.94024	ZNF480	protein_coding	ns
ENSG00000006327.13	-0.00131767	1.20365	-0.0158173	0.987392	0.994247	-5.53564	TNFRSF12A	protein_coding	ns
ENSG00000285979.1	0.000635021	3.52819	0.0156684	0.987511	0.994291	-6.01256	AC009090.6	antisense	ns
ENSG00000184117.11	0.000660367	3.26793	0.0154545	0.987681	0.994346	-5.94772	NIPSNAP1	protein_coding	ns
ENSG00000267601.1	0.0038133	1.76225	0.0154105	0.987716	0.994346	-5.59691	AC022966.1	antisense	ns
ENSG00000214922.9	0.00101085	1.86035	0.0152691	0.987829	0.994383	-5.6388	HLA-F-AS1	processed_transcript	ns
ENSG00000162980.17	0.000486824	6.26108	0.0151217	0.987947	0.994426	-6.25408	ARL5A	protein_coding	ns
ENSG00000163634.12	0.000478195	3.83763	0.0149882	0.988053	0.994457	-6.04137	THOC7	protein_coding	ns
ENSG00000259881.1	0.0010696	0.914734	0.0148316	0.988178	0.994507	-5.45645	AC092384.2	antisense	ns
ENSG00000135775.14	-0.000378953	4.79522	-0.0139899	0.988849	0.995074	-6.17437	COG2	protein_coding	ns
ENSG00000087086.15	-0.000513303	11.7365	-0.0139353	0.988892	0.995074	-6.12511	FTL	protein_coding	ns
ENSG00000100744.15	-0.000620874	3.69676	-0.0137101	0.989072	0.995179	-6.03074	GSKIP	protein_coding	ns
ENSG00000267203.1	0.00209516	-3.30777	0.0134277	0.989297	0.995315	-4.90686	SNRPGP4	processed_pseudogene	ns
ENSG00000263917.1	-0.00525861	-1.57511	-0.0133517	0.989357	0.995315	-5.06814	AC011825.3	processed_transcript	ns
ENSG00000228816.1	0.00118601	-0.212693	0.0130043	0.989634	0.995391	-5.27927	AK3P5	processed_pseudogene	ns
ENSG00000223508.5	0.00136258	-1.01225	0.0129402	0.989685	0.995391	-5.13313	RPL23AP53	transcribed_processed_pseudogene	ns
ENSG00000104427.12	-0.00101862	2.78695	-0.0128795	0.989734	0.995391	-5.86331	ZC2HC1A	protein_coding	ns
ENSG00000267547.1	-0.00129324	-0.39416	-0.0128781	0.989735	0.995391	-5.2312	AC060766.4	lincRNA	ns
ENSG00000130177.16	-0.00045681	4.54737	-0.0127632	0.989826	0.995405	-6.14961	CDC16	protein_coding	ns
ENSG00000160563.14	0.000403739	3.00492	0.0126713	0.9899	0.995405	-5.88926	MED27	protein_coding	ns
ENSG00000239203.1	0.0010665	-0.587742	0.0124513	0.990075	0.995505	-5.17836	AC093484.1	processed_transcript	ns
ENSG00000267303.1	-0.00107318	2.37883	-0.012134	0.990328	0.995658	-5.64919	AC011511.4	protein_coding	ns
ENSG00000124216.4	0.0017212	0.943628	0.0120717	0.990378	0.995658	-5.44256	SNAI1	protein_coding	ns
ENSG00000225335.3	-0.000709911	1.02825	-0.0117203	0.990658	0.995851	-5.47305	AC016027.1	antisense	ns
ENSG00000235957.1	0.00200526	-3.49908	0.0116411	0.990721	0.995851	-4.91199	COX7CP1	processed_pseudogene	ns
ENSG00000259177.1	-0.000858598	0.720214	-0.0113241	0.990973	0.995969	-5.41554	AC018946.1	antisense	ns
ENSG00000131748.16	-0.000240756	5.35157	-0.0113042	0.990989	0.995969	-6.23184	STARD3	protein_coding	ns
ENSG00000270060.1	0.00111643	-1.16088	0.0111219	0.991135	0.995994	-5.10107	AC090589.3	sense_intronic	ns
ENSG00000261526.2	-0.00060285	2.78891	-0.0110838	0.991165	0.995994	-5.85424	AC012615.1	lincRNA	ns
ENSG00000149273.15	0.000345695	7.97885	0.0109526	0.99127	0.996024	-6.25544	RPS3	protein_coding	ns
ENSG00000176868.2	-0.00176787	1.87018	-0.0106021	0.991549	0.996229	-5.64499	AL358781.1	antisense	ns
ENSG00000237522.1	0.00055314	2.85607	0.0103192	0.991774	0.996327	-5.85336	NONOP2	processed_pseudogene	ns
ENSG00000139055.7	0.000504628	1.79226	0.0102902	0.991798	0.996327	-5.63603	ERP27	protein_coding	ns
ENSG00000220920.1	0.00120969	-1.29436	0.0100934	0.991954	0.996408	-5.0895	AL023807.1	unprocessed_pseudogene	ns
ENSG00000261455.1	0.000450264	3.42143	0.00973398	0.992241	0.99662	-5.97474	LINC01003	lincRNA	ns
ENSG00000124145.6	-0.000676752	2.03813	-0.0091678	0.992692	0.996998	-5.66001	SDC4	protein_coding	ns
ENSG00000234028.3	-0.000759183	1.63972	-0.0086848	0.993077	0.997309	-5.61391	EIF2AK3-DT	antisense	ns
ENSG00000006025.12	0.000305697	3.46539	0.00832382	0.993365	0.997473	-5.97536	AC003665.1	protein_coding	ns
ENSG00000125743.10	0.000305465	4.79514	0.00828983	0.993392	0.997473	-6.12886	SNRPD2	protein_coding	ns
ENSG00000106392.10	0.000277869	5.77617	0.00808732	0.993553	0.997543	-6.25578	C1GALT1	protein_coding	ns
ENSG00000235245.1	-0.000447325	0.817187	-0.00801245	0.993613	0.997543	-5.43513	AL360181.2	antisense	ns
ENSG00000156639.12	-0.000223922	6.69309	-0.0078545	0.993739	0.997572	-6.28182	ZFAND3	protein_coding	ns
ENSG00000152439.12	-0.000505779	1.54024	-0.00778693	0.993793	0.997572	-5.58307	ZNF773	protein_coding	ns
ENSG00000242110.8	-0.00045312	1.80786	-0.00768367	0.993875	0.997579	-5.65879	AMACR	protein_coding	ns
ENSG00000269352.1	0.000366323	1.81872	0.00734962	0.994141	0.997733	-5.63871	PTOV1-AS2	antisense	ns
ENSG00000244115.1	0.000418406	3.5423	0.00730132	0.99418	0.997733	-6.0095	DNAJC25-GNG10	protein_coding	ns
ENSG00000227433.1	0.000943634	-1.73175	0.00705908	0.994373	0.997851	-5.06791	AC090018.1	processed_pseudogene	ns
ENSG00000171813.14	-0.000254183	4.42709	-0.00656181	0.994769	0.998173	-6.12306	PWWP2B	protein_coding	ns
ENSG00000136147.18	-0.000200079	5.36403	-0.00609092	0.995145	0.998473	-6.23381	PHF11	protein_coding	ns
ENSG00000161395.14	-0.000232562	3.16941	-0.00597923	0.995234	0.998487	-5.92342	PGAP3	protein_coding	ns
ENSG00000129197.14	0.000169288	3.83307	0.00573858	0.995426	0.99855	-6.05489	RPAIN	protein_coding	ns
ENSG00000129636.12	-0.000124349	5.31465	-0.00571068	0.995448	0.99855	-6.22173	ITFG1	protein_coding	ns
ENSG00000104738.17	0.00021697	2.88336	0.00539959	0.995696	0.998676	-5.87206	MCM4	protein_coding	ns
ENSG00000153214.11	-0.000229355	5.49619	-0.0052804	0.995791	0.998676	-6.2261	TMEM87B	protein_coding	ns
ENSG00000010292.13	-0.000224095	5.23321	-0.00520776	0.995849	0.998676	-6.21378	NCAPD2	protein_coding	ns
ENSG00000252010.1	0.000698098	3.38038	0.00503559	0.995986	0.998676	-5.97481	SCARNA5	scaRNA	ns
ENSG00000117410.14	0.000130827	6.83998	0.00493162	0.996069	0.998676	-6.27437	ATP6V0B	protein_coding	ns
ENSG00000114209.15	-0.000152953	4.82812	-0.00492258	0.996076	0.998676	-6.17769	PDCD10	protein_coding	ns
ENSG00000003147.19	0.000277651	1.42193	0.00488824	0.996103	0.998676	-5.57209	ICA1	protein_coding	ns
ENSG00000092841.18	-0.000141945	8.04596	-0.00464661	0.996296	0.99876	-6.25272	MYL6	protein_coding	ns
ENSG00000267858.5	0.000411683	1.33142	0.00456955	0.996357	0.99876	-5.5411	MZF1-AS1	antisense	ns
ENSG00000106333.13	-0.000328613	0.251562	-0.00449855	0.996414	0.99876	-5.3235	PCOLCE	protein_coding	ns
ENSG00000172409.6	0.000185882	3.44136	0.00413472	0.996704	0.998862	-5.96391	CLP1	protein_coding	ns
ENSG00000269737.2	0.000304592	1.52082	0.00386132	0.996922	0.998862	-5.58321	AL691432.1	transcribed_processed_pseudogene	ns
ENSG00000176542.10	9.08698e-05	7.06434	0.00383677	0.996942	0.998862	-6.28385	USF3	protein_coding	ns
ENSG00000116898.12	0.000113065	4.08625	0.00378663	0.996982	0.998862	-6.07978	MRPS15	protein_coding	ns
ENSG00000235568.6	0.000106248	8.4062	0.00370001	0.997051	0.998862	-6.25854	NFAM1	protein_coding	ns
ENSG00000240401.8	-0.000249495	0.35813	-0.00365955	0.997083	0.998862	-5.33667	AC012358.3	antisense	ns
ENSG00000126895.14	-0.000188969	1.61722	-0.00362113	0.997114	0.998862	-5.59581	AVPR2	protein_coding	ns
ENSG00000161618.10	0.000155639	4.6323	0.00361167	0.997121	0.998862	-6.12747	ALDH16A1	protein_coding	ns
ENSG00000284879.1	-0.000306772	2.01501	-0.00289271	0.997694	0.99936	-5.68345	AC133644.3	processed_transcript	ns
ENSG00000236325.1	0.000388562	-2.00406	0.00278093	0.997783	0.999367	-5.03225	AC005300.1	processed_pseudogene	ns
ENSG00000052723.11	6.69326e-05	5.28751	0.00269166	0.997854	0.999367	-6.22228	SIKE1	protein_coding	ns
ENSG00000145495.16	6.11402e-05	6.94697	0.00250483	0.998003	0.999367	-6.28571	2025-03-06	protein_coding	ns
ENSG00000185513.16	-9.31488e-05	3.22324	-0.00249265	0.998013	0.999367	-5.94038	L3MBTL1	protein_coding	ns
ENSG00000177189.13	7.02024e-05	7.75778	0.00240848	0.99808	0.999367	-6.26916	RPS6KA3	protein_coding	ns
ENSG00000261416.1	0.000115072	2.04761	0.00209387	0.998331	0.999468	-5.69593	AC012645.3	antisense	ns
ENSG00000207392.1	0.000387599	-3.15393	0.00182586	0.998545	0.999468	-4.93121	SNORA20	snoRNA	ns
ENSG00000077150.19	-5.66723e-05	5.83747	-0.00155914	0.998757	0.999468	-6.25406	NFKB2	protein_coding	ns
ENSG00000267100.1	5.6857e-05	3.66126	0.00152732	0.998783	0.999468	-6.01317	ILF3-DT	lincRNA	ns
ENSG00000254198.1	8.9179e-05	0.813792	0.00146631	0.998831	0.999468	-5.43197	AC113191.1	processed_pseudogene	ns
ENSG00000115232.14	-6.93571e-05	8.73567	-0.00141347	0.998873	0.999468	-6.23883	ITGA4	protein_coding	ns
ENSG00000272625.1	8.14852e-05	1.50752	0.00136354	0.998913	0.999468	-5.57678	AP000919.4	antisense	ns
ENSG00000226029.1	6.9274e-05	3.0098	0.00133135	0.998939	0.999468	-5.8955	LINC01772	lincRNA	ns
ENSG00000233392.5	-0.000159596	1.97185	-0.00124077	0.999011	0.999468	-5.66546	AC104809.2	processed_transcript	ns
ENSG00000106245.11	-4.98708e-05	4.55043	-0.00117951	0.99906	0.999468	-6.14211	BUD31	protein_coding	ns
ENSG00000251136.8	5.74894e-05	2.39702	0.00115825	0.999077	0.999468	-5.78072	AF117829.1	lincRNA	ns
ENSG00000159199.14	4.14465e-05	3.28408	0.00114192	0.99909	0.999468	-5.95559	ATP5MC1	protein_coding	ns
ENSG00000167613.16	4.4866e-05	6.28462	0.000839632	0.999331	0.999528	-6.26753	LAIR1	protein_coding	ns
ENSG00000212643.3	0.000148433	-0.965157	0.000819375	0.999347	0.999528	-5.21176	ZRSR2P1	transcribed_processed_pseudogene	ns
ENSG00000206634.1	-0.000128873	0.692502	-0.000782722	0.999376	0.999528	-5.41847	SNORA22	snoRNA	ns
ENSG00000273272.2	-3.72171e-05	1.17754	-0.000381611	0.999696	0.999719	-5.53142	U62317.4	lincRNA	ns
ENSG00000136986.10	-7.24604e-06	5.80381	-0.000352961	0.999719	0.999719	-6.26048	DERL1	protein_coding	ns

### Sheet: Table_3 GBAviPD_GSEA
ID	Description	GeneRatio	BgRatio	pvalue	p.adjust	qvalue	geneID	Count	gene_reg	group
GO:0002181	cytoplasmic translation	39/699	156/18870	8.37206e-22	3.95329e-18	3.48101e-18	1973/6135/8661/6160/3646/2107/1981/8667/1983/6138/6129/6165/10492/6154/5315/25946/6202/6164/55364/6128/9349/7812/1660/51386/6207/7555/6201/6203/6189/6139/55854/8664/6152/6224/54505/6170/6218/6125/10605	39	down	GBA_PD
GO:0006413	translational initiation	26/699	123/18870	4.08257e-13	9.63896e-10	8.48746e-10	7458/1973/8661/3646/1981/8667/1978/1983/10657/4528/10959/55364/7812/51386/83939/9689/4869/6189/1975/8664/54915/54505/9470/6218/10605/1982	26	down	GBA_PD
GO:0006446	regulation of translational initiation	19/699	83/18870	1.38655e-10	2.18243e-07	1.92171e-07	7458/3646/1981/8667/1978/1983/10657/4528/10959/55364/7812/9689/4869/1975/54915/54505/9470/10605/1982	19	down	GBA_PD
GO:0007033	vacuole organization	29/699	232/18870	1.04756e-08	1.05739e-05	9.31068e-06	1200/2896/488/2548/84376/3074/411/83871/23673/10159/401548/1509/56270/51542/4669/55823/55207/8804/302/537/9296/57617/3073/83985/9897/84317/25782/8723/7805	29	down	GBA_PD
GO:0045727	positive regulation of translation	22/699	141/18870	1.11964e-08	1.05739e-05	9.31068e-06	23654/5935/3646/27230/1981/10492/6154/5315/10657/6659/55364/7812/1660/7555/4869/8664/54915/54505/6125/84271/10605/1982	22	down	GBA_PD
GO:0007040	lysosome organization	19/699	109/18870	1.75657e-08	1.18493e-05	1.04337e-05	1200/2896/2548/84376/3074/411/83871/10159/4669/55207/8804/537/9296/57617/3073/83985/9897/84317/7805	19	down	GBA_PD
GO:0080171	lytic vacuole organization	19/699	109/18870	1.75657e-08	1.18493e-05	1.04337e-05	1200/2896/2548/84376/3074/411/83871/10159/4669/55207/8804/537/9296/57617/3073/83985/9897/84317/7805	19	down	GBA_PD
GO:0016052	carbohydrate catabolic process	23/699	163/18870	3.66334e-08	2.16229e-05	1.90397e-05	4125/3099/4668/351/2023/2548/195827/5834/2760/3074/3643/5315/7167/5211/3101/5226/5230/2597/11182/5515/5566/4123/3073	23	down	GBA_PD
GO:0061615	glycolytic process through fructose-6-phosphate	9/699	24/18870	9.8977e-08	5.19299e-05	4.57262e-05	3099/2023/5315/7167/5211/3101/5230/5515/5566	9	down	GBA_PD
GO:0034250	positive regulation of amide metabolic process	22/699	169/18870	3.06659e-07	0.000144805	0.000127506	23654/5935/3646/27230/1981/10492/6154/5315/10657/6659/55364/7812/1660/7555/4869/8664/54915/54505/6125/84271/10605/1982	22	down	GBA_PD
GO:0048193	Golgi vesicle transport	30/699	294/18870	5.57929e-07	0.000224914	0.000198045	6643/3916/83871/29886/6272/1314/3064/51542/10959/5872/6845/9871/23074/201475/60684/377/26958/10564/10802/51014/5034/11014/80262/10434/7415/22820/51614/23163/7805/11031	30	down	GBA_PD
GO:0008380	RNA splicing	41/699	478/18870	5.71573e-07	0.000224914	0.000198045	5935/51428/3191/6830/3187/51634/56943/10492/284695/10657/6431/51329/9343/55660/79228/9879/8899/8882/1660/25980/6207/3181/4869/3185/9785/6651/23028/9444/988/3188/5515/10915/25949/10629/51362/27097/4116/4691/5725/26121/25962	41	down	GBA_PD
GO:0016050	vesicle organization	34/699	366/18870	8.95539e-07	0.000325287	0.000286427	26258/162/301/253832/84376/83871/23673/10159/3267/6272/9392/25946/23603/55823/5007/55207/10959/282991/5872/6845/8905/9871/201475/302/537/60684/11234/10564/10802/9839/7110/9296/57617/9897	34	down	GBA_PD
GO:0002183	cytoplasmic translational initiation	10/699	40/18870	1.41191e-06	0.000476216	0.000419325	1973/8661/3646/1981/8667/1983/55364/51386/8664/54505	10	down	GBA_PD
GO:0042254	ribosome biogenesis	31/699	325/18870	1.55314e-06	0.000488928	0.000430519	22803/6135/51187/26156/1983/6129/6165/6154/161424/9188/6202/26135/55027/6128/79039/29889/25983/6207/83939/6201/6203/4869/6189/6152/51118/54505/6218/51093/6125/55661/84273	31	down	GBA_PD
GO:0006735	NADH regeneration	7/699	18/18870	2.06828e-06	0.00054258	0.000477762	3099/2023/5315/7167/5211/3101/5230	7	down	GBA_PD
GO:0061621	canonical glycolysis	7/699	18/18870	2.06828e-06	0.00054258	0.000477762	3099/2023/5315/7167/5211/3101/5230	7	down	GBA_PD
GO:0061718	glucose catabolic process to pyruvate	7/699	18/18870	2.06828e-06	0.00054258	0.000477762	3099/2023/5315/7167/5211/3101/5230	7	down	GBA_PD
GO:0007041	lysosomal transport	18/699	134/18870	2.28616e-06	0.000568171	0.000500296	5660/4035/2896/3916/84376/411/6272/9392/51542/55823/55207/81609/6845/201475/57617/7415/23163/7805	18	down	GBA_PD
GO:0006096	glycolytic process	14/699	89/18870	4.69287e-06	0.0010617	0.000934865	3099/351/2023/195827/3643/5315/7167/5211/3101/5230/2597/11182/5515/5566	14	down	GBA_PD
GO:0061620	glycolytic process through glucose-6-phosphate	7/699	20/18870	4.72166e-06	0.0010617	0.000934865	3099/2023/5315/7167/5211/3101/5230	7	down	GBA_PD
GO:0016032	viral process	36/699	432/18870	5.38381e-06	0.00115556	0.00101751	821/8661/7342/3916/2219/253832/6520/10241/201626/1915/3643/55207/942/7812/7913/1660/5702/51386/972/8664/60559/3725/5034/1508/1642/57617/1605/3956/1105/10605/7415/6554/5725/339390/3609/4245	36	down	GBA_PD
GO:0019081	viral translation	7/699	21/18870	6.85662e-06	0.00140769	0.00123953	8661/7812/1660/51386/8664/10605/5725	7	down	GBA_PD
GO:0030641	regulation of cellular pH	14/699	93/18870	7.95558e-06	0.00156526	0.00137827	2896/11261/25932/10159/10479/8804/6522/537/506/23312/9296/144811/83985/84317	14	down	GBA_PD
GO:0006909	phagocytosis	24/699	237/18870	8.51116e-06	0.00160759	0.00141554	4035/301/3071/3684/2219/83871/9936/26060/2268/3689/3394/23603/55207/64005/6845/729230/5338/929/22918/5199/196527/1794/695/11031	24	down	GBA_PD
GO:0006665	sphingolipid metabolic process	19/699	162/18870	9.20228e-06	0.00166214	0.00146358	5660/51228/166929/2760/3074/221/9517/171546/253782/10087/51542/4669/5007/23683/55331/5515/8879/3073/427	19	down	GBA_PD
GO:2000767	positive regulation of cytoplasmic translation	6/699	15/18870	9.50398e-06	0.00166214	0.00146358	10492/5315/7812/1660/7555/10605	6	down	GBA_PD
GO:0050867	positive regulation of cell activation	33/699	396/18870	1.31973e-05	0.00215612	0.00189855	26258/301/5781/3071/3684/3916/6604/912/2268/3689/57178/6659/2316/114548/942/387/6845/729230/5321/10288/2547/972/3109/8741/1050/29117/4208/3956/11006/11221/3108/695/8723	33	down	GBA_PD
GO:0043484	regulation of RNA splicing	20/699	181/18870	1.32418e-05	0.00215612	0.00189855	5935/3191/3187/56943/284695/10657/6431/8882/6207/3181/4869/3185/6651/9444/3188/10629/27097/4116/4691/5725	20	down	GBA_PD
GO:0002696	positive regulation of leukocyte activation	32/699	380/18870	1.44249e-05	0.00224376	0.00197572	26258/301/5781/3071/3684/3916/6604/912/2268/3689/57178/6659/114548/942/387/6845/729230/5321/10288/2547/972/3109/8741/1050/29117/4208/3956/11006/11221/3108/695/8723	32	down	GBA_PD
GO:0001732	formation of cytoplasmic translation initiation complex	6/699	16/18870	1.47303e-05	0.00224376	0.00197572	8661/3646/8667/1983/51386/8664	6	down	GBA_PD
GO:0032418	lysosome localization	13/699	86/18870	1.59377e-05	0.00228054	0.0020081	3799/83871/2268/55207/282991/6845/23207/119032/2242/90809/401258/695/8723	13	down	GBA_PD
GO:1990849	vacuolar localization	13/699	86/18870	1.59377e-05	0.00228054	0.0020081	3799/83871/2268/55207/282991/6845/23207/119032/2242/90809/401258/695/8723	13	down	GBA_PD
GO:0090150	establishment of protein localization to membrane	26/699	280/18870	1.71727e-05	0.00238498	0.00210006	29927/11261/3684/5962/9804/57003/253832/55625/11231/83871/6747/3689/5621/196383/5018/537/56993/23787/80262/6727/93380/10434/23163/25782/4666/11031	26	down	GBA_PD
GO:0140467	integrated stress response signaling	9/699	42/18870	1.85607e-05	0.0025041	0.00220495	51776/2353/10959/55364/54870/1054/9935/3725/1050	9	down	GBA_PD
GO:2000765	regulation of cytoplasmic translation	8/699	33/18870	2.07788e-05	0.00272549	0.0023999	10492/5315/25946/55364/7812/1660/7555/10605	8	down	GBA_PD
GO:0043086	negative regulation of catalytic activity	37/699	480/18870	2.2817e-05	0.00284108	0.00250167	4035/55920/5859/1475/6135/5271/301/1471/1845/3071/11261/5962/11213/5269/6272/9314/23603/10959/9349/2950/729230/6201/5018/4869/331/2597/7453/1050/64793/84619/960/10527/6125/51035/11006/5576/11221	37	down	GBA_PD
GO:0051453	regulation of intracellular pH	13/699	89/18870	2.32532e-05	0.00284108	0.00250167	2896/11261/25932/10159/10479/8804/6522/537/506/23312/9296/83985/84317	13	down	GBA_PD
GO:0019080	viral gene expression	14/699	102/18870	2.34651e-05	0.00284108	0.00250167	821/8661/7342/7812/1660/5702/51386/8664/60559/3725/1105/10605/5725/4245	14	down	GBA_PD
GO:0006885	regulation of pH	14/699	103/18870	2.62468e-05	0.00302858	0.00266677	2896/11261/25932/10159/10479/8804/6522/537/506/23312/9296/144811/83985/84317	14	down	GBA_PD
GO:0007035	vacuolar acidification	8/699	34/18870	2.62964e-05	0.00302858	0.00266677	2896/25932/10159/8804/537/23312/9296/84317	8	down	GBA_PD
GO:0006090	pyruvate metabolic process	15/699	118/18870	3.06657e-05	0.0034477	0.00303583	3099/351/2023/195827/3643/5315/7167/5211/3101/5230/2597/11182/5515/5566/7416	15	down	GBA_PD
GO:0006007	glucose catabolic process	7/699	27/18870	4.31256e-05	0.00473579	0.00417004	3099/2023/5315/7167/5211/3101/5230	7	down	GBA_PD
GO:0000377	RNA splicing, via transesterification reactions with bulged adenosine as nucleophile	28/699	332/18870	4.75834e-05	0.00493479	0.00434526	5935/51428/3191/3187/51634/10492/10657/6431/9343/55660/9879/8899/1660/25980/3181/4869/3185/9785/6651/23028/9444/988/25949/51362/4116/4691/5725/26121	28	down	GBA_PD
GO:0000398	mRNA splicing, via spliceosome	28/699	332/18870	4.75834e-05	0.00493479	0.00434526	5935/51428/3191/3187/51634/10492/10657/6431/9343/55660/9879/8899/1660/25980/3181/4869/3185/9785/6651/23028/9444/988/25949/51362/4116/4691/5725/26121	28	down	GBA_PD
GO:0043300	regulation of leukocyte degranulation	9/699	47/18870	4.80729e-05	0.00493479	0.00434526	3071/3684/3916/2268/3689/6845/729230/2242/8723	9	down	GBA_PD
GO:0002504	antigen processing and presentation of peptide or polysaccharide antigen via MHC class II	8/699	37/18870	5.06869e-05	0.00509241	0.00448406	1520/1509/55207/10437/55016/972/3109/3108	8	down	GBA_PD
GO:1903131	mononuclear cell differentiation	36/699	481/18870	5.42538e-05	0.00533721	0.00469961	301/3071/2353/6604/292/912/57178/64343/25831/3394/1499/6659/7226/114548/942/387/359948/729230/7528/10288/1054/2547/6522/972/9935/5153/7922/2242/3516/29117/3956/11006/1794/11221/695/339390	36	down	GBA_PD
GO:0002697	regulation of immune effector process	31/699	389/18870	5.608e-05	0.00540428	0.00475867	2896/301/3071/3684/196/3916/2219/11213/6830/26060/912/3663/2268/3689/9188/114548/942/6845/729230/972/3109/8741/5199/2242/144811/11006/11221/695/339390/8723/7805	31	down	GBA_PD
GO:0007034	vacuolar transport	18/699	169/18870	5.76506e-05	0.00543702	0.0047875	5660/4035/2896/3916/84376/411/6272/9392/51542/55823/55207/81609/6845/201475/57617/7415/23163/7805	18	down	GBA_PD
GO:0000375	RNA splicing, via transesterification reactions	28/699	336/18870	5.87226e-05	0.00543702	0.0047875	5935/51428/3191/3187/51634/10492/10657/6431/9343/55660/9879/8899/1660/25980/3181/4869/3185/9785/6651/23028/9444/988/25949/51362/4116/4691/5725/26121	28	down	GBA_PD
GO:0046466	membrane lipid catabolic process	8/699	38/18870	6.21374e-05	0.00559456	0.00492622	4668/2760/3074/51542/55331/8879/3073/427	8	down	GBA_PD
GO:0042069	regulation of catecholamine metabolic process	6/699	20/18870	6.27937e-05	0.00559456	0.00492622	217/3684/7428/3689/5153/4929	6	down	GBA_PD
GO:0035751	regulation of lysosomal lumen pH	7/699	30/18870	8.97426e-05	0.00784359	0.00690657	2896/10159/8804/537/9296/83985/84317	7	down	GBA_PD
GO:0031400	negative regulation of protein modification process	33/699	437/18870	9.28153e-05	0.00784359	0.00690657	5859/10491/6135/1845/3071/11261/1981/11213/5621/1499/6659/23603/10959/55364/9349/2950/6201/4869/7453/6418/5515/1050/64793/84619/9373/10527/6125/51035/11006/84327/5576/11221/23075	33	down	GBA_PD
GO:1902600	proton transmembrane transport	17/699	160/18870	9.46618e-05	0.00784359	0.00690657	1537/1327/5250/11261/515/498/292/10159/10479/7388/51296/7384/537/506/9296/4540/509	17	down	GBA_PD
GO:0045621	positive regulation of lymphocyte differentiation	15/699	130/18870	9.51541e-05	0.00784359	0.00690657	301/3071/6604/57178/6659/114548/942/387/10288/2547/972/29117/11006/11221/695	15	down	GBA_PD
GO:0002274	myeloid leukocyte activation	22/699	241/18870	9.63422e-05	0.00784359	0.00690657	351/2896/301/3684/8754/2268/3689/945/4669/6845/729230/5321/972/22918/2242/1050/3516/401258/11006/1794/695/8723	22	down	GBA_PD
GO:0006643	membrane lipid metabolic process	20/699	209/18870	0.000103938	0.00831853	0.00732477	5660/4668/51228/166929/2760/3074/221/9517/171546/253782/10087/51542/4669/5007/23683/55331/5515/8879/3073/427	20	down	GBA_PD
GO:0042273	ribosomal large subunit biogenesis	11/699	76/18870	0.000106492	0.00838093	0.00737971	6135/51187/26156/6129/6165/6154/55027/6128/4869/6152/6125	11	down	GBA_PD
GO:0046365	monosaccharide catabolic process	9/699	52/18870	0.000110038	0.00848897	0.00747485	3099/2023/3074/5315/7167/5211/3101/5230/3073	9	down	GBA_PD
GO:0006887	exocytosis	28/699	349/18870	0.000112997	0.00848897	0.00747485	200081/26258/488/301/3071/3684/3916/2268/3689/55823/55207/4735/64005/5872/6845/729230/201475/302/60684/55255/10564/2242/57617/153339/401258/695/8723/11031	28	down	GBA_PD
GO:0007042	lysosomal lumen acidification	6/699	22/18870	0.000113456	0.00848897	0.00747485	2896/10159/8804/537/9296/84317	6	down	GBA_PD
GO:0005996	monosaccharide metabolic process	23/699	261/18870	0.000115056	0.00848897	0.00747485	4125/3099/2023/2519/2548/27230/3074/3636/3643/5315/29940/7167/5211/3101/5226/5230/2597/140710/11091/1642/5566/4123/3073	23	down	GBA_PD
GO:0022604	regulation of cell morphogenesis	22/699	247/18870	0.000137843	0.00980439	0.00863313	23654/301/5962/9202/3074/2268/3689/23136/4076/23603/55660/1729/23129/56965/23191/9204/2242/9373/960/51177/1605/23268	22	down	GBA_PD
GO:0009060	aerobic respiration	19/699	197/18870	0.000138493	0.00980439	0.00863313	1537/1327/3658/515/498/47/6472/387/7388/7384/4541/5018/506/2631/3419/4723/4540/7415/509	19	down	GBA_PD
GO:0030149	sphingolipid catabolic process	7/699	32/18870	0.000139114	0.00980439	0.00863313	2760/3074/51542/55331/8879/3073/427	7	down	GBA_PD
GO:0010506	regulation of autophagy	28/699	355/18870	0.000150679	0.0104633	0.00921333	5660/92140/5768/1981/292/90427/826/7428/9517/401548/10241/1915/3064/3162/29110/1459/1612/2597/55255/140710/10059/55486/219771/5566/25782/7416/8723/1982	28	down	GBA_PD
GO:1901873	regulation of post-translational protein modification	24/699	284/18870	0.000157065	0.0107487	0.00946461	10491/6135/11261/2873/9709/9188/1499/6659/9349/7913/91947/6201/4869/331/23028/6418/11091/9373/9318/9031/6125/51035/7415/7805	24	down	GBA_PD
GO:0006672	ceramide metabolic process	13/699	107/18870	0.000162833	0.0108296	0.00953584	166929/2760/3074/9517/171546/253782/10087/4669/55331/5515/8879/3073/427	13	down	GBA_PD
GO:1901796	regulation of signal transduction by p53 class mediator	13/699	107/18870	0.000162833	0.0108296	0.00953584	6135/6154/6659/25946/9349/6201/4869/972/23028/6224/960/6125/90809	13	down	GBA_PD
GO:0006605	protein targeting	27/699	339/18870	0.000167723	0.0109999	0.00968578	29927/6135/11261/3684/9804/253832/55625/11231/6747/3689/9709/6272/5621/51542/55823/9454/1459/10956/60559/56993/23787/55486/6727/23431/23163/4666/7805	27	down	GBA_PD
GO:0033238	regulation of amine metabolic process	7/699	33/18870	0.000170973	0.0110576	0.00973661	217/9056/3684/7428/3689/5153/4929	7	down	GBA_PD
GO:0050821	protein stabilization	20/699	217/18870	0.000173287	0.0110576	0.00973661	10491/2896/6135/10694/11261/3916/7428/23673/908/6659/2316/9349/10437/6201/4869/2597/6125/84327/6400/1500	20	down	GBA_PD
GO:1902107	positive regulation of leukocyte differentiation	18/699	185/18870	0.000184339	0.0111466	0.00981502	301/3071/2353/6604/7071/57178/6659/114548/942/387/10288/2547/972/2242/29117/11006/11221/695	18	down	GBA_PD
GO:1903708	positive regulation of hemopoiesis	18/699	185/18870	0.000184339	0.0111466	0.00981502	301/3071/2353/6604/7071/57178/6659/114548/942/387/10288/2547/972/2242/29117/11006/11221/695	18	down	GBA_PD
GO:0002263	cell activation involved in immune response	25/699	305/18870	0.000186052	0.0111466	0.00981502	4035/351/2896/301/3071/3684/3916/6830/2268/3689/3394/114548/942/6845/729230/972/3109/8741/2242/401258/3956/1794/695/23075/8723	25	down	GBA_PD
GO:0032479	regulation of type I interferon production	14/699	123/18870	0.000186485	0.0111466	0.00981502	5781/3663/3394/5966/91947/1660/7528/29110/331/2597/929/3654/63906/85364	14	down	GBA_PD
GO:0032606	type I interferon production	14/699	123/18870	0.000186485	0.0111466	0.00981502	5781/3663/3394/5966/91947/1660/7528/29110/331/2597/929/3654/63906/85364	14	down	GBA_PD
GO:0043299	leukocyte degranulation	11/699	81/18870	0.000190704	0.0112563	0.00991158	3071/3684/3916/2268/3689/6845/729230/2242/401258/695/8723	11	down	GBA_PD
GO:0016197	endosomal transport	22/699	253/18870	0.000194462	0.0113205	0.00996813	7813/6643/57182/23673/401548/29886/6272/57589/23603/51542/55207/282991/81609/5872/23074/201475/537/7415/23163/23085/9897/8723	22	down	GBA_PD
GO:0002221	pattern recognition receptor signaling pathway	21/699	236/18870	0.000196587	0.0113205	0.00996813	23151/2219/11213/1520/57590/26060/834/4669/114548/51296/26065/29110/331/929/5515/81570/3654/63906/144811/85364/695	21	down	GBA_PD
GO:0008360	regulation of cell shape	15/699	140/18870	0.00021891	0.0124541	0.0109663	23654/301/5962/3074/2268/3689/23136/55660/1729/23129/23191/2242/51177/1605/23268	15	down	GBA_PD
GO:1903037	regulation of leukocyte cell-cell adhesion	29/699	382/18870	0.00022202	0.0124656	0.0109764	301/1845/5781/3071/6604/912/3689/57178/9314/5621/6659/114548/942/387/729230/10288/6522/972/3109/960/3654/9306/29117/3956/11006/11221/3108/339390/7805	29	down	GBA_PD
GO:0022411	cellular component disassembly	35/699	497/18870	0.000224391	0.0124656	0.0109764	4035/3099/488/1471/1845/2107/3799/3684/5962/6604/11213/1520/292/401548/10241/56270/3643/3064/822/1073/51542/2314/4528/9349/23271/1459/10226/79752/6418/10059/55486/11198/7415/23075/7416	35	down	GBA_PD
GO:0016055	Wnt signaling pathway	33/699	459/18870	0.000231467	0.0127091	0.0111909	4035/351/80351/23168/8321/10159/151195/9314/1499/6659/84328/387/5204/100113407/1459/331/9646/9839/5515/3516/1642/9275/219771/29117/8932/2535/55182/10927/6801/84327/7415/1500/4929	33	down	GBA_PD
GO:0043302	positive regulation of leukocyte degranulation	6/699	25/18870	0.00024492	0.0130947	0.0115304	3684/3916/2268/3689/6845/8723	6	down	GBA_PD
GO:0031349	positive regulation of defense response	34/699	480/18870	0.000246717	0.0130947	0.0115304	84034/351/2896/23151/3916/2219/11213/1520/57590/26060/912/834/4669/114548/6845/51296/729230/1660/26065/29110/2547/331/929/5515/1050/81570/3654/63906/144811/85364/4208/3956/695/8723	34	down	GBA_PD
GO:0198738	cell-cell signaling by wnt	33/699	461/18870	0.000250479	0.0130947	0.0115304	4035/351/80351/23168/8321/10159/151195/9314/1499/6659/84328/387/5204/100113407/1459/331/9646/9839/5515/3516/1642/9275/219771/29117/8932/2535/55182/10927/6801/84327/7415/1500/4929	33	down	GBA_PD
GO:0002495	antigen processing and presentation of peptide antigen via MHC class II	7/699	35/18870	0.000252355	0.0130947	0.0115304	1520/1509/10437/55016/972/3109/3108	7	down	GBA_PD
GO:1902253	regulation of intrinsic apoptotic signaling pathway by p53 class mediator	7/699	35/18870	0.000252355	0.0130947	0.0115304	6135/6154/25946/6201/972/23028/960	7	down	GBA_PD
GO:0009895	negative regulation of catabolic process	27/699	349/18870	0.000268007	0.0137558	0.0121125	6135/1471/5768/3658/1981/11213/55625/90427/8667/7428/10492/57589/2316/9349/3162/7812/1660/1459/302/6201/51582/5515/5566/6125/51035/10605/1982	27	down	GBA_PD
GO:2000107	negative regulation of leukocyte apoptotic process	11/690	59/18870	8.14986e-06	0.0130809	0.0126694	6480/6352/598/3579/94103/3707/604/27086/22920/84941/596	11	up	GBA_PD
GO:0006644	phospholipid metabolic process	32/690	375/18870	8.50186e-06	0.0130809	0.0126694	81579/20/6622/8818/5335/57153/3632/94103/472/3707/129642/4204/10554/63874/5305/145567/128869/1154/9588/132001/8398/6609/26751/1606/2171/51205/55529/5333/5336/9488/8760/114879	32	up	GBA_PD
GO:0071459	protein localization to chromosome, centromeric region	9/690	40/18870	1.0964e-05	0.0130809	0.0126694	8970/8364/51112/9184/8370/8360/3012/9735/8366	9	up	GBA_PD
GO:0045069	regulation of viral genome replication	13/690	85/18870	1.21994e-05	0.0130809	0.0126694	6352/3669/10581/6733/8519/9683/103/9636/56829/3434/60489/596/51495	13	up	GBA_PD
GO:0006650	glycerophospholipid metabolic process	27/690	298/18870	1.47175e-05	0.0130809	0.0126694	8818/5335/57153/3632/472/3707/129642/4204/10554/63874/5305/145567/128869/1154/9588/132001/8398/26751/1606/2171/51205/55529/5333/5336/9488/8760/114879	27	up	GBA_PD
GO:0045333	cellular respiration	21/699	243/18870	0.000293135	0.0145274	0.0127919	1537/1327/5339/3658/515/498/51542/47/6472/387/7388/7384/4541/5018/506/2631/3419/4723/4540/7415/509	21	down	GBA_PD
GO:0071826	protein-RNA complex organization	21/699	243/18870	0.000293135	0.0145274	0.0127919	6135/8661/3646/3799/8667/1983/51634/6431/6128/9879/1660/51386/25980/79752/8664/6152/54505/11051/6125/7415/26121	21	down	GBA_PD
GO:1902165	regulation of intrinsic apoptotic signaling pathway in response to DNA damage by p53 class mediator	5/699	17/18870	0.000293501	0.0145274	0.0127919	6154/25946/972/23028/960	5	down	GBA_PD
GO:0002886	regulation of myeloid leukocyte mediated immunity	9/699	59/18870	0.000298423	0.0145274	0.0127919	3684/2268/3689/9188/6845/729230/2242/695/8723	9	down	GBA_PD
GO:0031122	cytoplasmic microtubule organization	9/699	59/18870	0.000298423	0.0145274	0.0127919	11261/55704/84376/1778/387/7461/23271/10844/9748	9	down	GBA_PD
GO:0032481	positive regulation of type I interferon production	10/699	72/18870	0.000307247	0.0148043	0.0130357	5781/3663/91947/1660/29110/331/2597/929/3654/85364	10	down	GBA_PD
GO:0030098	lymphocyte differentiation	31/699	429/18870	0.000324915	0.0154975	0.0136461	301/3071/6604/292/912/57178/25831/3394/1499/6659/114548/942/387/359948/729230/7528/10288/1054/2547/6522/972/9935/7922/3516/29117/3956/11006/1794/11221/695/339390	31	down	GBA_PD
GO:0008333	endosome to lysosome transport	10/699	73/18870	0.000344403	0.0162627	0.0143199	84376/6272/9392/55823/55207/81609/6845/201475/57617/7415	10	down	GBA_PD
GO:0006368	transcription elongation by RNA polymerase II	13/699	116/18870	0.000365004	0.0167335	0.0147344	23168/6830/7428/56943/2071/1499/57117/6917/9646/2962/10915/11198/85403	13	down	GBA_PD
GO:0019882	antigen processing and presentation	13/699	116/18870	0.000365004	0.0167335	0.0147344	968/1520/83871/912/1509/55207/10437/55016/10288/972/3109/54915/3108	13	down	GBA_PD
GO:0045582	positive regulation of T cell differentiation	13/699	116/18870	0.000365004	0.0167335	0.0147344	301/3071/6604/57178/6659/114548/942/387/10288/972/29117/11006/11221	13	down	GBA_PD
GO:0006991	response to sterol depletion	5/699	18/18870	0.000394061	0.0177215	0.0156044	55160/10959/83939/90809/10613	5	down	GBA_PD
GO:0009313	oligosaccharide catabolic process	5/699	18/18870	0.000394061	0.0177215	0.0156044	4125/2760/3074/5226/4123	5	down	GBA_PD
GO:0006334	nucleosome assembly	15/690	118/18870	2.64102e-05	0.0161892	0.0156799	8970/8364/8357/8354/23523/8343/8370/64754/8360/8339/8968/8344/8342/8366/25842	15	up	GBA_PD
GO:0045071	negative regulation of viral genome replication	10/690	55/18870	2.6416e-05	0.0161892	0.0156799	6352/3669/10581/6733/8519/9683/9636/56829/3434/60489	10	up	GBA_PD
GO:0061644	protein localization to CENP-A containing chromatin	6/690	18/18870	2.9789e-05	0.0161892	0.0156799	8970/8364/8370/8360/3012/8366	6	up	GBA_PD
GO:2000106	regulation of leukocyte apoptotic process	13/690	93/18870	3.27864e-05	0.0161892	0.0156799	6480/6352/598/25865/3579/94103/3707/604/27086/22920/84941/84524/596	13	up	GBA_PD
GO:0006119	oxidative phosphorylation	15/699	148/18870	0.000400867	0.0178575	0.0157242	1537/1327/515/498/6472/387/7388/7384/4541/506/2631/4723/4540/7415/509	15	down	GBA_PD
GO:0044403	biological process involved in symbiotic interaction	25/699	322/18870	0.000423026	0.0186324	0.0164065	2519/3916/2219/253832/6520/1915/3643/55207/942/79228/5702/972/2597/3725/5034/1508/1642/57617/1605/3956/1105/10605/6554/339390/3609	25	down	GBA_PD
GO:0016239	positive regulation of macroautophagy	10/699	75/18870	0.000430007	0.0186324	0.0164065	292/9517/401548/10241/3064/3162/29110/25782/7416/8723	10	down	GBA_PD
GO:0043516	regulation of DNA damage response, signal transduction by p53 class mediator	7/699	38/18870	0.000430099	0.0186324	0.0164065	6154/6659/25946/4869/972/23028/960	7	down	GBA_PD
GO:0007159	leukocyte cell-cell adhesion	30/699	419/18870	0.000469675	0.0200478	0.0176528	301/1845/5781/3071/6604/912/3689/57178/83706/9314/5621/6659/114548/942/387/729230/10288/6522/972/3109/960/3654/9306/29117/3956/11006/11221/3108/339390/7805	30	down	GBA_PD
GO:0043161	proteasome-mediated ubiquitin-dependent protein catabolic process	32/699	458/18870	0.000471264	0.0200478	0.0176528	821/6135/57003/8667/7428/9709/25831/23392/1499/84727/4669/5709/5682/25820/57092/5708/5702/5688/10956/5690/23190/9320/1050/9373/1642/26043/5887/51035/6400/10613/7415/201595	32	down	GBA_PD
GO:0002699	positive regulation of immune effector process	22/699	270/18870	0.000480447	0.0201874	0.0177758	301/3684/3916/2219/912/3663/2268/3689/9188/114548/942/6845/729230/972/3109/8741/5199/2242/144811/695/8723/7805	22	down	GBA_PD
GO:0006354	DNA-templated transcription elongation	14/699	135/18870	0.000490661	0.0201874	0.0177758	23168/6830/7428/56943/2071/284695/1499/57117/6917/9646/2962/10915/11198/85403	14	down	GBA_PD
GO:0001819	positive regulation of cytokine production	34/699	499/18870	0.000498594	0.0201874	0.0177758	1536/351/301/5781/2219/11213/10159/26060/3663/2268/834/9188/3394/114548/942/3162/729230/91947/1660/29110/10288/1054/331/972/2597/10564/929/10555/7110/3654/144811/85364/695/7805	34	down	GBA_PD
GO:0001821	histamine secretion	4/699	11/18870	0.000500197	0.0201874	0.0177758	6845/401258/695/8723	4	down	GBA_PD
GO:0070934	CRD-mediated mRNA stabilization	4/699	11/18870	0.000500197	0.0201874	0.0177758	10492/7812/1660/10605	4	down	GBA_PD
GO:0075522	IRES-dependent viral translational initiation	4/699	11/18870	0.000500197	0.0201874	0.0177758	8661/7812/8664/5725	4	down	GBA_PD
GO:0002764	immune response-regulating signaling pathway	34/699	500/18870	0.000516635	0.0204066	0.0179688	23151/1845/3071/2219/11213/1520/57590/26060/2268/834/945/10657/5621/4669/114548/64005/51296/26065/29110/10288/5338/331/929/123920/5515/81570/3654/63906/144811/85364/4208/11006/695/7805	34	down	GBA_PD
GO:0042176	regulation of protein catabolic process	27/699	364/18870	0.000518008	0.0204066	0.0179688	4035/6135/1471/5962/11213/8667/8754/1915/9709/25831/57589/2316/55823/5709/25820/5708/5702/302/51582/1050/7110/1642/5566/5887/51035/7415/23163	27	down	GBA_PD
GO:0042053	regulation of dopamine metabolic process	5/699	19/18870	0.000518592	0.0204066	0.0179688	217/3684/3689/5153/4929	5	down	GBA_PD
GO:0034728	nucleosome organization	16/690	138/18870	4.54535e-05	0.0186873	0.0180994	8970/8364/8357/8354/23523/8343/8370/64754/8360/8339/8968/8344/8342/4778/8366/25842	16	up	GBA_PD
GO:0046486	glycerolipid metabolic process	31/690	390/18870	4.62556e-05	0.0186873	0.0180994	8818/5335/57153/3632/9663/84649/472/3707/129642/4204/10554/63874/5305/145567/128869/1154/55750/9588/132001/8398/26751/1606/2171/51205/55529/80025/5333/5336/9488/8760/114879	31	up	GBA_PD
GO:0072599	establishment of protein localization to endoplasmic reticulum	8/699	51/18870	0.000529588	0.0206671	0.0181981	29927/11231/6747/9709/51542/60559/6727/25782	8	down	GBA_PD
GO:0042255	ribosome assembly	9/699	64/18870	0.000554951	0.0213793	0.0188253	6135/1983/6128/83939/4869/6152/54505/6125/84273	9	down	GBA_PD
GO:0002758	innate immune response-activating signaling pathway	21/699	255/18870	0.000556895	0.0213793	0.0188253	23151/2219/11213/1520/57590/26060/834/4669/114548/51296/26065/29110/331/929/5515/81570/3654/63906/144811/85364/695	21	down	GBA_PD
GO:0045088	regulation of innate immune response	30/699	425/18870	0.000593016	0.0225824	0.0198846	2896/23151/5781/3916/2219/11213/1520/57590/26060/912/2268/834/4669/114548/51296/1660/26065/29110/2547/331/929/5515/9470/81570/3654/63906/144811/85364/11221/695	30	down	GBA_PD
GO:0051251	positive regulation of lymphocyte activation	25/699	330/18870	0.000606475	0.0229102	0.0201733	26258/301/5781/3071/3916/6604/912/57178/6659/114548/942/387/729230/10288/2547/972/3109/8741/29117/4208/3956/11006/11221/3108/695	25	down	GBA_PD
GO:1903039	positive regulation of leukocyte cell-cell adhesion	22/699	275/18870	0.000615445	0.0230645	0.0203092	301/5781/3071/6604/912/3689/57178/6659/114548/942/387/729230/10288/972/3109/960/3654/29117/3956/11006/11221/3108	22	down	GBA_PD
GO:0002833	positive regulation of response to biotic stimulus	27/699	369/18870	0.000638156	0.0236497	0.0208244	84034/2896/23151/3916/2219/11213/1520/57590/26060/912/834/4669/114548/51296/1660/26065/29110/2547/331/929/5515/81570/3654/63906/144811/85364/695	27	down	GBA_PD
GO:0044000	movement in host	17/699	188/18870	0.000644924	0.0236497	0.0208244	2519/3916/2219/6520/3643/55207/942/972/5034/1508/1642/57617/1605/3956/6554/339390/3609	17	down	GBA_PD
GO:0002218	activation of innate immune response	22/699	276/18870	0.000646083	0.0236497	0.0208244	23151/2219/11213/1520/57590/26060/834/4669/114548/51296/26065/29110/2547/331/929/5515/81570/3654/63906/144811/85364/695	22	down	GBA_PD
GO:0070972	protein localization to endoplasmic reticulum	10/699	79/18870	0.000654646	0.0237787	0.0209381	29927/11231/6747/9709/51542/10956/60559/11014/6727/25782	10	down	GBA_PD
GO:1901798	positive regulation of signal transduction by p53 class mediator	6/699	30/18870	0.000701379	0.0252818	0.0222615	6135/6154/25946/9349/6201/6224	6	down	GBA_PD
GO:0017157	regulation of exocytosis	17/699	190/18870	0.000726945	0.0258601	0.0227708	488/301/3071/3684/3916/2268/3689/4735/5872/6845/729230/201475/302/55255/2242/57617/8723	17	down	GBA_PD
GO:1900152	negative regulation of nuclear-transcribed mRNA catabolic process, deadenylation-dependent decay	4/699	12/18870	0.000728376	0.0258601	0.0227708	10492/7812/1660/10605	4	down	GBA_PD
GO:0051348	negative regulation of transferase activity	19/699	225/18870	0.000741626	0.026134	0.0230119	5859/6135/1845/11261/11213/23603/9349/2950/6201/4869/7453/1050/64793/84619/10527/6125/11006/5576/11221	19	down	GBA_PD
GO:0051098	regulation of binding	21/699	262/18870	0.000791036	0.0276687	0.0243633	4035/351/64855/488/6135/3646/6612/1981/53339/1660/302/1054/23063/8664/23028/2962/9044/3725/5515/5566/55182	21	down	GBA_PD
GO:0071364	cellular response to epidermal growth factor stimulus	7/699	42/18870	0.000808784	0.0278068	0.0244849	1845/5781/2353/1915/8882/94056/4691	7	down	GBA_PD
GO:0002757	immune response-activating signaling pathway	32/699	473/18870	0.000812556	0.0278068	0.0244849	23151/1845/3071/2219/11213/1520/57590/26060/2268/834/10657/5621/4669/114548/64005/51296/26065/29110/5338/331/929/123920/5515/81570/3654/63906/144811/85364/4208/11006/695/7805	32	down	GBA_PD
GO:0022407	regulation of cell-cell adhesion	33/699	493/18870	0.00081265	0.0278068	0.0244849	84034/301/1845/5781/3071/5962/6604/912/3689/57178/83706/9314/5621/6659/114548/942/387/729230/10288/6522/972/3109/960/3654/9306/29117/3956/11006/11221/3108/23075/339390/7805	33	down	GBA_PD
GO:0015980	energy derivation by oxidation of organic compounds	25/699	337/18870	0.000820562	0.0278755	0.0245454	1537/1327/2548/5339/3658/515/498/5834/3643/51542/47/6472/387/7388/7384/4541/5018/7262/506/2631/3419/4723/4540/7415/509	25	down	GBA_PD
GO:0019886	antigen processing and presentation of exogenous peptide antigen via MHC class II	6/699	31/18870	0.000842772	0.0284255	0.0250297	1520/1509/10437/972/3109/3108	6	down	GBA_PD
GO:1903900	regulation of viral life cycle	16/690	143/18870	7.01139e-05	0.0259655	0.0251488	6352/3669/25893/10581/6733/8519/9683/103/9636/6609/56829/3434/60489/596/51495/79720	16	up	GBA_PD
GO:0046514	ceramide catabolic process	5/699	21/18870	0.000853449	0.0285815	0.025167	2760/3074/55331/3073/427	5	down	GBA_PD
GO:0002366	leukocyte activation involved in immune response	23/699	301/18870	0.000878426	0.0292108	0.0257212	2896/301/3071/3684/3916/6830/2268/3689/3394/114548/942/6845/729230/972/3109/8741/2242/401258/3956/1794/695/23075/8723	23	down	GBA_PD
GO:0051452	intracellular pH reduction	8/699	55/18870	0.00088932	0.0293662	0.025858	2896/25932/10159/8804/537/23312/9296/84317	8	down	GBA_PD
GO:0051701	biological process involved in interaction with host	18/699	211/18870	0.000899161	0.029485	0.0259626	2519/3916/2219/6520/3643/55207/942/79228/972/5034/1508/1642/57617/1605/3956/6554/339390/3609	18	down	GBA_PD
GO:0071216	cellular response to biotic stimulus	21/699	265/18870	0.000914883	0.0296734	0.0261285	968/92140/196/57003/11213/10270/8754/834/3394/114548/942/387/2950/10288/9646/929/9373/3654/4208/824/695	21	down	GBA_PD
GO:1901874	negative regulation of post-translational protein modification	11/699	97/18870	0.000917474	0.0296734	0.0261285	10491/6135/11261/1499/6659/9349/6201/6418/9373/6125/51035	11	down	GBA_PD
GO:0045619	regulation of lymphocyte differentiation	18/699	212/18870	0.000949562	0.0305023	0.0268584	301/3071/6604/57178/6659/114548/942/387/729230/10288/2547/6522/972/29117/11006/11221/695/339390	18	down	GBA_PD
GO:1902117	positive regulation of organelle assembly	10/699	83/18870	0.00096834	0.0308953	0.0272044	55704/401548/4076/1778/3064/387/23300/57472/25782/8723	10	down	GBA_PD
GO:0002275	myeloid cell activation involved in immune response	11/699	98/18870	0.000999661	0.0315167	0.0277516	2896/3684/2268/3689/6845/729230/2242/401258/1794/695/8723	11	down	GBA_PD
GO:0072594	establishment of protein localization to organelle	31/699	459/18870	0.00100116	0.0315167	0.0277516	968/3099/29927/10694/11261/3916/9804/11231/6747/26060/9709/6272/908/51542/2316/55823/55027/9349/8882/1459/5018/60559/56993/23787/55486/10527/6727/23163/25782/10526/7805	31	down	GBA_PD
GO:0050684	regulation of mRNA processing	13/699	129/18870	0.00100805	0.0315234	0.0277575	5935/3191/6830/10657/6431/1660/3181/4869/6651/9444/4116/4691/5725	13	down	GBA_PD
GO:0098761	cellular response to interleukin-7	4/699	13/18870	0.0010214	0.0317307	0.02794	506/5034/5887/695	4	down	GBA_PD
GO:0045089	positive regulation of innate immune response	25/699	343/18870	0.00105361	0.0324105	0.0285386	23151/3916/2219/11213/1520/57590/26060/912/834/4669/114548/51296/1660/26065/29110/2547/331/929/5515/81570/3654/63906/144811/85364/695	25	down	GBA_PD
GO:0002753	cytosolic pattern recognition receptor signaling pathway	14/699	146/18870	0.00106946	0.0324105	0.0285386	23151/57590/114548/51296/26065/29110/331/5515/81570/3654/63906/144811/85364/695	14	down	GBA_PD
GO:1903008	organelle disassembly	14/699	146/18870	0.00106946	0.0324105	0.0285386	3099/3799/292/401548/56270/3064/4528/1459/10226/79752/10059/55486/7415/7416	14	down	GBA_PD
GO:0009311	oligosaccharide metabolic process	9/699	70/18870	0.00107642	0.0324105	0.0285386	4125/4668/2548/2760/3074/2595/9526/5226/4123	9	down	GBA_PD
GO:0019320	hexose catabolic process	7/699	44/18870	0.0010776	0.0324105	0.0285386	3099/2023/5315/7167/5211/3101/5230	7	down	GBA_PD
GO:0044409	entry into host	15/699	163/18870	0.00109927	0.0326333	0.0287348	2519/3916/2219/6520/3643/942/972/5034/1508/57617/1605/3956/6554/339390/3609	15	down	GBA_PD
GO:0031647	regulation of protein stability	24/699	325/18870	0.0011007	0.0326333	0.0287348	10491/2896/6135/10694/11261/3916/7428/23673/908/3064/5621/6659/2316/55823/9349/10437/6201/4869/2597/6125/84327/6400/23163/1500	24	down	GBA_PD
GO:0032868	response to insulin	21/699	269/18870	0.00110575	0.0326333	0.0287348	3030/64397/5781/2353/9361/55625/26060/1509/6272/3636/3643/5315/6431/5872/23191/140710/94056/6464/4691/84327/11031	21	down	GBA_PD
GO:0019318	hexose metabolic process	19/699	233/18870	0.00112566	0.0330147	0.0290707	4125/3099/2023/2519/2548/27230/3636/3643/5315/7167/5211/3101/5230/2597/140710/11091/1642/5566/4123	19	down	GBA_PD
GO:0030433	ubiquitin-dependent ERAD pathway	10/699	85/18870	0.00116614	0.0338981	0.0298485	821/57003/9709/23392/10956/23190/6400/10613/7415/201595	10	down	GBA_PD
GO:0045580	regulation of T cell differentiation	16/699	181/18870	0.00117014	0.0338981	0.0298485	301/3071/6604/57178/6659/114548/942/387/729230/10288/6522/972/29117/11006/11221/339390	16	down	GBA_PD
GO:0010720	positive regulation of cell development	30/699	444/18870	0.00119111	0.0342952	0.0301982	1462/23654/64855/301/3071/2353/6604/7071/57178/4076/1499/6659/114548/942/387/23129/56965/10288/2547/23191/972/22902/23028/2242/1605/29117/11006/11221/695/1982	30	down	GBA_PD
GO:0016482	cytosolic transport	16/699	182/18870	0.00124006	0.0354722	0.0312346	7813/6643/3799/5962/3916/84376/29886/6272/57589/51542/2316/55823/55207/23074/23085/7805	16	down	GBA_PD
GO:0006888	endoplasmic reticulum to Golgi vesicle-mediated transport	13/699	132/18870	0.00124701	0.0354722	0.0312346	1314/10959/6845/9871/60684/26958/10802/51014/5034/11014/7415/22820/51614	13	down	GBA_PD
GO:0060759	regulation of response to cytokine stimulus	16/699	183/18870	0.00131348	0.0371393	0.0327026	5781/11213/28511/84888/834/9314/2950/1660/26065/29110/331/972/10555/9470/3654/7805	16	down	GBA_PD
GO:0032388	positive regulation of intracellular transport	17/699	201/18870	0.00135575	0.0377713	0.033259	11261/3684/5962/3689/1778/10657/5621/2316/55823/8882/1660/1459/302/79752/22902/5566/51614	17	down	GBA_PD
GO:0046512	sphingosine biosynthetic process	4/699	14/18870	0.0013883	0.0377713	0.033259	9517/171546/55331/427	4	down	GBA_PD
GO:0046520	sphingoid biosynthetic process	4/699	14/18870	0.0013883	0.0377713	0.033259	9517/171546/55331/427	4	down	GBA_PD
GO:0051608	histamine transport	4/699	14/18870	0.0013883	0.0377713	0.033259	6845/401258/695/8723	4	down	GBA_PD
GO:0098760	response to interleukin-7	4/699	14/18870	0.0013883	0.0377713	0.033259	506/5034/5887/695	4	down	GBA_PD
GO:0098876	vesicle-mediated transport to the plasma membrane	14/699	150/18870	0.0013886	0.0377713	0.033259	57182/83871/23673/401548/81609/5872/201475/537/10564/80262/10434/23163/8723/11031	14	down	GBA_PD
GO:0016236	macroautophagy	24/699	331/18870	0.00141056	0.0377713	0.033259	488/2548/5768/292/826/7428/9517/23673/401548/10241/1509/56270/3064/55207/3162/29110/2597/3964/9373/5566/7415/25782/7416/8723	24	down	GBA_PD
GO:0006984	ER-nucleus signaling pathway	7/699	46/18870	0.00141197	0.0377713	0.033259	488/57003/55160/10959/54870/83939/10613	7	down	GBA_PD
GO:0070849	response to epidermal growth factor	7/699	46/18870	0.00141197	0.0377713	0.033259	1845/5781/2353/1915/8882/94056/4691	7	down	GBA_PD
GO:0007162	negative regulation of cell adhesion	23/699	312/18870	0.00141582	0.0377713	0.033259	23654/7045/55920/301/1845/5781/3071/5962/9314/5621/23603/942/387/23129/10288/6522/972/506/9306/11006/23075/339390/7805	23	down	GBA_PD
GO:0002695	negative regulation of leukocyte activation	17/699	202/18870	0.00143076	0.0379554	0.0334211	2896/301/1845/3071/2268/945/5621/942/729230/10288/6522/972/9306/11006/695/339390/7805	17	down	GBA_PD
GO:0030099	myeloid cell differentiation	29/699	430/18870	0.00146788	0.0387225	0.0340966	351/5781/3071/2353/3658/7071/292/3394/1499/25946/51542/4669/2316/55027/302/1054/6522/972/537/9935/9646/5153/2242/1050/3516/81570/91/4208/11006	29	down	GBA_PD
GO:0071219	cellular response to molecule of bacterial origin	19/699	239/18870	0.00151514	0.0397472	0.0349989	968/92140/196/11213/10270/8754/834/3394/114548/942/387/2950/10288/9646/929/9373/3654/4208/824	19	down	GBA_PD
GO:0009201	ribonucleoside triphosphate biosynthetic process	12/699	119/18870	0.00154592	0.0403305	0.0355125	2023/515/498/4541/506/4831/4723/9556/4540/7415/509/83549	12	down	GBA_PD
GO:0045047	protein targeting to ER	7/699	47/18870	0.00160694	0.0416921	0.0367115	29927/11231/6747/9709/51542/60559/6727	7	down	GBA_PD
GO:0044090	positive regulation of vacuole organization	5/699	24/18870	0.00162605	0.0419573	0.036945	2896/401548/302/25782/8723	5	down	GBA_PD
GO:0072384	organelle transport along microtubule	10/699	89/18870	0.00166078	0.0426206	0.037529	26258/3799/3916/3064/282991/3281/119032/26958/23353/22820	10	down	GBA_PD
GO:0031331	positive regulation of cellular catabolic process	27/699	396/18870	0.00180362	0.0456802	0.0402231	351/92140/195827/292/8754/9517/401548/10241/10492/201626/4076/3643/3064/9337/3162/7812/1660/29110/1612/54915/57472/219771/10605/25782/7416/8723/7805	27	down	GBA_PD
GO:2001234	negative regulation of apoptotic signaling pathway	19/699	243/18870	0.00183394	0.0456802	0.0402231	5859/2023/23678/1495/292/8321/9709/3064/1499/25946/3162/2950/599/1459/972/23028/960/55486/4929	19	down	GBA_PD
GO:0032933	SREBP signaling pathway	4/699	15/18870	0.00183804	0.0456802	0.0402231	55160/10959/83939/10613	4	down	GBA_PD
GO:0051444	negative regulation of ubiquitin-protein transferase activity	4/699	15/18870	0.00183804	0.0456802	0.0402231	6135/9349/6201/6125	4	down	GBA_PD
GO:0072350	tricarboxylic acid metabolic process	4/699	15/18870	0.00183804	0.0456802	0.0402231	2746/3658/47/3419	4	down	GBA_PD
GO:1902166	negative regulation of intrinsic apoptotic signaling pathway in response to DNA damage by p53 class mediator	4/699	15/18870	0.00183804	0.0456802	0.0402231	25946/972/23028/960	4	down	GBA_PD
GO:0030219	megakaryocyte differentiation	10/690	66/18870	0.000132737	0.0434345	0.0420683	5196/10826/8364/5305/8370/2812/8360/222166/80739/8366	10	up	GBA_PD
GO:0071887	leukocyte apoptotic process	14/690	121/18870	0.000136832	0.0434345	0.0420683	6480/6352/598/25865/3579/94103/3707/604/27086/22920/84941/355/84524/596	14	up	GBA_PD
GO:0071222	cellular response to lipopolysaccharide	18/699	226/18870	0.00195131	0.0482311	0.0424693	968/92140/11213/10270/8754/834/3394/114548/942/387/2950/10288/9646/929/9373/3654/4208/824	18	down	GBA_PD
GO:0061951	establishment of protein localization to plasma membrane	8/699	62/18870	0.00196885	0.0482311	0.0424693	5962/83871/196383/537/80262/10434/23163/11031	8	down	GBA_PD
GO:0048143	astrocyte activation	5/699	25/18870	0.00197133	0.0482311	0.0424693	4035/351/2896/4669/9839	5	down	GBA_PD
GO:0016485	protein processing	19/699	245/18870	0.00201351	0.0487634	0.0429379	2023/10988/1368/1520/10159/834/5621/4669/302/331/5230/9935/60559/1522/5034/55486/5566/824/10939	19	down	GBA_PD
GO:0046718	viral entry into host cell	14/699	156/18870	0.00201373	0.0487634	0.0429379	3916/2219/6520/3643/942/972/5034/1508/57617/1605/3956/6554/339390/3609	14	down	GBA_PD
GO:1902105	regulation of leukocyte differentiation	23/699	321/18870	0.00204542	0.0491091	0.0432424	301/3071/2353/6604/7071/57178/1499/6659/114548/942/387/729230/10288/2547/6522/972/9935/2242/29117/11006/11221/695/339390	23	down	GBA_PD
GO:0048024	regulation of mRNA splicing, via spliceosome	11/699	107/18870	0.0020502	0.0491091	0.0432424	5935/3191/10657/6431/3181/4869/6651/9444/4116/4691/5725	11	down	GBA_PD
GO:0019884	antigen processing and presentation of exogenous antigen	7/699	49/18870	0.00205921	0.0491091	0.0432424	1520/912/1509/10437/972/3109/3108	7	down	GBA_PD

### Sheet: Table_4 LRRK2viPD_DEGs
ensembl	logFC	AveExpr	t	P.Value	adj.P.Val	B	gene_name	gene_type	gene_reg
ENSG00000125257.15	0.433071	3.18766	5.97702	7.35961e-09	6.30274e-05	9.7704	ABCC4	protein_coding	up
ENSG00000129353.15	0.365278	6.60406	5.92864	9.55033e-09	6.30274e-05	9.68228	SLC44A2	protein_coding	up
ENSG00000147604.14	-0.331348	8.78865	-5.74114	2.58455e-08	8.98725e-05	8.74005	RPL7	protein_coding	down
ENSG00000171310.11	0.180592	6.69511	5.73115	2.72362e-08	8.98725e-05	8.69305	CHST11	protein_coding	up
ENSG00000171552.13	0.529035	5.00217	5.63	4.61238e-08	0.000103439	8.19369	BCL2L1	protein_coding	up
ENSG00000125870.11	-0.1668	4.86796	-5.59364	5.5644e-08	0.000103439	8.01092	SNRPB2	protein_coding	down
ENSG00000159023.21	0.378677	7.48042	5.57776	6.03824e-08	0.000103439	7.94306	EPB41	protein_coding	up
ENSG00000197852.11	0.416923	4.73408	5.53419	7.54828e-08	0.000103439	7.73168	INKA2	protein_coding	up
ENSG00000116852.14	0.255763	5.42443	5.53361	7.57103e-08	0.000103439	7.73167	KIF21B	protein_coding	up
ENSG00000135439.11	0.296898	3.79626	5.52685	7.8369e-08	0.000103439	7.66965	AGAP2	protein_coding	up
ENSG00000118922.17	0.472675	4.66219	5.49612	9.16452e-08	0.000109966	7.55106	KLF12	protein_coding	up
ENSG00000165406.16	0.395021	6.06621	5.47321	1.02948e-07	0.000113235	7.44087	2025-03-08	protein_coding	up
ENSG00000077157.22	0.291416	5.42928	5.41406	1.38766e-07	0.00013846	7.16274	PPP1R12B	protein_coding	up
ENSG00000121104.8	0.355512	5.04742	5.39155	1.55362e-07	0.00013846	7.05811	FAM117A	protein_coding	up
ENSG00000137642.13	0.258108	9.67429	5.38901	1.57353e-07	0.00013846	7.0462	SORL1	protein_coding	up
ENSG00000122068.13	-0.14516	6.08659	-5.36425	1.78093e-07	0.000144847	6.92918	FYTTD1	protein_coding	down
ENSG00000172765.17	0.227911	5.00342	5.34281	1.9819e-07	0.000144847	6.83005	TMCC1	protein_coding	up
ENSG00000196663.16	0.281558	5.24022	5.34264	1.98358e-07	0.000144847	6.82818	TECPR2	protein_coding	up
ENSG00000180776.15	-0.301505	8.0191	-5.3326	2.08507e-07	0.000144847	6.78014	ZDHHC20	protein_coding	down
ENSG00000153560.12	-0.165708	6.48933	-5.29032	2.57116e-07	0.000169684	6.57999	UBP1	protein_coding	down
ENSG00000065413.20	0.196603	7.95715	5.23021	3.45599e-07	0.000217217	6.30395	ANKRD44	protein_coding	up
ENSG00000110063.10	0.19057	4.1221	5.21732	3.68118e-07	0.000220854	6.24862	DCPS	protein_coding	up
ENSG00000124635.8	0.570322	0.609565	5.18514	4.30686e-07	0.000226498	5.17534	HIST1H2BJ	protein_coding	up
ENSG00000106351.13	0.385062	1.85891	5.18255	4.36155e-07	0.000226498	5.749	AGFG2	protein_coding	up
ENSG00000104973.18	0.232069	5.466	5.16296	4.79702e-07	0.000226498	6.00142	MED25	protein_coding	up
ENSG00000127663.15	0.172376	6.43396	5.16085	4.84655e-07	0.000226498	5.98379	KDM4B	protein_coding	up
ENSG00000082146.13	0.557935	4.55111	5.15841	4.90425e-07	0.000226498	5.98549	STRADB	protein_coding	up
ENSG00000137198.9	0.739488	1.58636	5.14581	5.21276e-07	0.000226498	5.53381	GMPR	protein_coding	up
ENSG00000116151.14	0.293765	1.25789	5.14473	5.24012e-07	0.000226498	5.28846	MORN1	protein_coding	up
ENSG00000172716.16	-0.182667	6.67406	-5.13917	5.38306e-07	0.000226498	5.89155	SLFN11	protein_coding	down
ENSG00000265681.7	-0.291053	8.20841	-5.13861	5.39761e-07	0.000226498	5.89215	RPL17	protein_coding	down
ENSG00000013306.16	0.566473	5.56169	5.13505	5.49128e-07	0.000226498	5.87729	SLC25A39	protein_coding	up
ENSG00000073849.15	0.245053	5.98915	5.11963	5.91545e-07	0.000229726	5.80148	ST6GAL1	protein_coding	up
ENSG00000110876.9	0.280724	7.65295	5.11956	5.91763e-07	0.000229726	5.79945	SELPLG	protein_coding	up
ENSG00000100664.11	-0.172665	7.88218	-5.10807	6.25429e-07	0.000231934	5.74867	EIF5	protein_coding	down
ENSG00000090238.11	0.286271	6.36593	5.1057	6.32595e-07	0.000231934	5.73858	YPEL3	protein_coding	up
ENSG00000071082.11	-0.260715	8.31673	-5.0782	7.21913e-07	0.000257528	5.62058	RPL31	protein_coding	down
ENSG00000166200.15	-0.185342	6.06394	-5.04261	8.55729e-07	0.000293024	5.46276	COPS2	protein_coding	down
ENSG00000122783.16	0.190372	4.91952	5.03376	8.92571e-07	0.000293024	5.4244	CYREN	protein_coding	up
ENSG00000178234.13	0.143148	4.57724	5.03198	9.00171e-07	0.000293024	5.42162	GALNT11	protein_coding	up
ENSG00000140968.11	-0.205768	6.96483	-5.01242	9.87832e-07	0.000293024	5.32328	IRF8	protein_coding	down
ENSG00000072736.19	0.128619	6.88438	5.01229	9.88444e-07	0.000293024	5.31445	NFATC3	protein_coding	up
ENSG00000117758.14	-0.190858	6.34698	-5.00653	1.01582e-06	0.000293024	5.29735	STX12	protein_coding	down
ENSG00000136732.16	0.514737	4.90937	5.00072	1.04421e-06	0.000293024	5.2812	GYPC	protein_coding	up
ENSG00000120705.13	-0.155727	6.42404	-4.99722	1.06164e-06	0.000293024	5.25658	ETF1	protein_coding	down
ENSG00000126247.10	-0.205799	8.06094	-4.99445	1.07565e-06	0.000293024	5.2408	CAPNS1	protein_coding	down
ENSG00000204160.12	0.337825	5.72435	4.99118	1.09242e-06	0.000293024	5.22867	ZDHHC18	protein_coding	up
ENSG00000160588.10	0.299671	4.18352	4.99077	1.09453e-06	0.000293024	5.24098	MPZL3	protein_coding	up
ENSG00000160445.11	0.244764	5.14844	4.9881	1.10845e-06	0.000293024	5.22085	ZER1	protein_coding	up
ENSG00000133943.20	0.240788	5.72088	4.98371	1.13169e-06	0.000293024	5.19468	DGLUCY	protein_coding	up
ENSG00000143409.15	0.231519	4.98501	4.982	1.14087e-06	0.000293024	5.19598	MINDY1	protein_coding	up
ENSG00000022567.9	0.332972	4.89219	4.9795	1.15443e-06	0.000293024	5.18556	SLC45A4	protein_coding	up
ENSG00000073910.21	0.178677	7.22725	4.96913	1.21229e-06	0.000301906	5.12404	FRY	protein_coding	up
ENSG00000102096.9	0.406191	4.2162	4.96015	1.26462e-06	0.000305837	5.10743	PIM2	protein_coding	up
ENSG00000153879.9	-0.169797	5.43434	-4.95852	1.27442e-06	0.000305837	5.09484	CEBPG	protein_coding	down
ENSG00000197837.3	0.27744	3.02614	4.94753	1.34196e-06	0.000316296	5.00396	HIST4H4	protein_coding	up
ENSG00000145335.15	0.741909	3.79315	4.94076	1.38533e-06	0.000320788	5.01461	SNCA	protein_coding	up
ENSG00000196411.10	0.411628	2.5852	4.92504	1.49125e-06	0.000339362	4.86802	EPHB4	protein_coding	up
ENSG00000134108.13	-0.182724	6.59237	-4.91832	1.53891e-06	0.000344271	4.90589	ARL8B	protein_coding	down
ENSG00000003402.20	0.14165	8.4636	4.91235	1.5824e-06	0.000345367	4.88253	CFLAR	protein_coding	up
ENSG00000131389.17	0.178416	7.98403	4.9105	1.59613e-06	0.000345367	4.87085	SLC6A6	protein_coding	up
ENSG00000161970.14	-0.278951	8.51031	-4.89332	1.72933e-06	0.00036422	4.81262	RPL26	protein_coding	down
ENSG00000085449.15	-0.155983	6.75449	-4.89219	1.73845e-06	0.00036422	4.79329	WDFY1	protein_coding	down
ENSG00000128604.20	-0.259412	7.1297	-4.88649	1.78522e-06	0.000365205	4.76826	IRF5	protein_coding	down
ENSG00000135407.10	0.349981	1.59149	4.8849	1.7985e-06	0.000365205	4.4381	AVIL	protein_coding	up
ENSG00000170956.17	0.574849	2.72873	4.87978	1.84185e-06	0.000368343	4.68436	CEACAM3	protein_coding	up
ENSG00000180530.11	-0.268886	7.02114	-4.86284	1.99255e-06	0.000391085	4.67044	NRIP1	protein_coding	down
ENSG00000163346.17	0.233003	5.5471	4.85732	2.04414e-06	0.000391085	4.64404	PBXIP1	protein_coding	up
ENSG00000163964.14	0.182918	4.38742	4.85641	2.05281e-06	0.000391085	4.65873	PIGX	protein_coding	up
ENSG00000198876.13	0.424874	6.59668	4.85418	2.07409e-06	0.000391085	4.62631	DCAF12	protein_coding	up
ENSG00000008988.9	-0.164138	7.91584	-4.84704	2.14379e-06	0.000398534	4.60041	RPS20	protein_coding	down
ENSG00000267322.2	0.383962	2.69086	4.84188	2.19554e-06	0.000402485	4.53474	SNHG22	antisense	up
ENSG00000142784.16	0.199458	6.17812	4.83666	2.24907e-06	0.00040665	4.55056	WDTC1	protein_coding	up
ENSG00000180871.8	0.703382	4.3659	4.82769	2.34415e-06	0.000418113	4.53796	CXCR2	protein_coding	up
ENSG00000100784.12	0.258207	4.90352	4.81372	2.49989e-06	0.000439948	4.46852	RPS6KA5	protein_coding	up
ENSG00000103148.15	0.324917	4.60675	4.80753	2.57205e-06	0.000443186	4.45084	NPRL3	protein_coding	up
ENSG00000170385.10	-0.230349	6.68739	-4.8064	2.58545e-06	0.000443186	4.42406	SLC30A1	protein_coding	down
ENSG00000145687.16	0.172121	4.77088	4.79755	2.69266e-06	0.000455647	4.40283	SSBP2	protein_coding	up
ENSG00000162836.12	0.337831	1.92597	4.78774	2.81652e-06	0.000470573	4.1585	ACP6	protein_coding	up
ENSG00000150867.14	0.249076	7.3528	4.76434	3.13473e-06	0.000517191	4.23701	PIP4K2A	protein_coding	up
ENSG00000109475.16	-0.267038	7.85204	-4.75591	3.25751e-06	0.000529094	4.21879	RPL34	protein_coding	down
ENSG00000170759.11	-0.128301	7.28682	-4.7528	3.30412e-06	0.000529094	4.19414	KIF5B	protein_coding	down
ENSG00000180573.9	0.266713	6.41668	4.75057	3.3378e-06	0.000529094	4.18012	HIST1H2AC	protein_coding	up
ENSG00000071051.14	0.236222	4.24253	4.74864	3.36722e-06	0.000529094	4.20244	NCK2	protein_coding	up
ENSG00000163219.11	0.209426	6.14757	4.73174	3.63612e-06	0.000563011	4.101	ARHGAP25	protein_coding	up
ENSG00000183354.12	0.108717	6.26263	4.7298	3.66838e-06	0.000563011	4.09104	KIAA2026	protein_coding	up
ENSG00000100325.15	0.275766	5.4384	4.72695	3.71603e-06	0.000563518	4.08758	ASCC2	protein_coding	up
ENSG00000182899.16	-0.181718	7.28001	-4.72453	3.75707e-06	0.000563518	4.0816	RPL35A	protein_coding	down
ENSG00000113387.12	-0.155304	6.81228	-4.71942	3.84513e-06	0.000570245	4.05482	SUB1	protein_coding	down
ENSG00000174437.17	-0.190437	7.28495	-4.71574	3.90971e-06	0.000571424	4.03307	ATP2A2	protein_coding	down
ENSG00000147459.18	0.14302	7.86325	4.71406	3.93966e-06	0.000571424	4.02622	DOCK5	protein_coding	up
ENSG00000036054.13	-0.172962	5.23831	-4.70805	4.04825e-06	0.000571896	4.02099	TBC1D23	protein_coding	down
ENSG00000124243.17	0.327626	2.68271	4.70745	4.05919e-06	0.000571896	3.98108	BCAS4	protein_coding	up
ENSG00000054611.14	0.164195	5.55643	4.7067	4.0729e-06	0.000571896	4.00162	TBC1D22A	protein_coding	up
ENSG00000145425.10	-0.271604	9.27671	-4.70051	4.18849e-06	0.000581935	3.9866	RPS3A	protein_coding	down
ENSG00000131355.14	0.517133	4.91596	4.6956	4.28251e-06	0.000587618	3.96955	ADGRE3	protein_coding	up
ENSG00000080371.6	-0.101356	6.62599	-4.69258	4.34122e-06	0.000587618	3.93393	RAB21	protein_coding	down
ENSG00000065548.18	-0.183788	5.70724	-4.69039	4.38422e-06	0.000587618	3.94837	ZC3H15	protein_coding	down
ENSG00000105778.19	0.118668	6.0712	4.68922	4.40747e-06	0.000587618	3.92132	AVL9	protein_coding	up
ENSG00000129460.16	-0.157829	4.04436	-4.68232	4.54673e-06	0.000600123	3.92953	NGDN	protein_coding	down
ENSG00000162368.13	-0.142214	6.67682	-4.67623	4.67307e-06	0.000609556	3.87232	CMPK1	protein_coding	down
ENSG00000173868.11	0.531657	3.93843	4.67445	4.71056e-06	0.000609556	3.89682	PHOSPHO1	protein_coding	up
ENSG00000138434.17	-0.129197	7.40439	-4.66266	4.96694e-06	0.000636491	3.80943	ITPRID2	protein_coding	down
ENSG00000069943.10	0.184499	3.94312	4.65579	5.1224e-06	0.000644238	3.82009	PIGB	protein_coding	up
ENSG00000112195.9	0.368092	3.1533	4.65565	5.12548e-06	0.000644238	3.80705	TREML2	protein_coding	up
ENSG00000106415.13	0.290399	2.30207	4.65356	5.17382e-06	0.000644238	3.70176	GLCCI1	protein_coding	up
ENSG00000204103.4	-0.298492	7.59569	-4.65136	5.22504e-06	0.000644535	3.76971	MAFB	protein_coding	down
ENSG00000155749.12	0.455361	0.380307	4.64705	5.3269e-06	0.000646018	2.97618	ALS2CR12	protein_coding	up
ENSG00000146859.6	0.235431	4.71454	4.64521	5.371e-06	0.000646018	3.76098	TMEM140	protein_coding	up
ENSG00000124098.10	0.310971	5.85274	4.64467	5.38389e-06	0.000646018	3.73426	FAM210B	protein_coding	up
ENSG00000065559.15	0.172748	5.19949	4.63445	5.63577e-06	0.00066569	3.70869	MAP2K4	protein_coding	up
ENSG00000198918.8	-0.248722	7.68662	-4.63394	5.64871e-06	0.00066569	3.70534	RPL39	protein_coding	down
ENSG00000109062.12	0.237931	6.32624	4.63006	5.74745e-06	0.000671333	3.66953	SLC9A3R1	protein_coding	up
ENSG00000100296.13	0.134821	5.04164	4.61926	6.03091e-06	0.000698263	3.64505	THOC5	protein_coding	up
ENSG00000159346.13	0.249145	7.71875	4.60613	6.39394e-06	0.000731167	3.57538	ADIPOR1	protein_coding	up
ENSG00000137955.16	-0.188819	5.49376	-4.60501	6.42599e-06	0.000731167	3.59084	RABGGTB	protein_coding	down
ENSG00000204131.9	0.255263	7.69267	4.60308	6.48129e-06	0.000731167	3.56517	NHSL2	protein_coding	up
ENSG00000068366.19	-0.152744	7.35898	-4.59784	6.63404e-06	0.000742057	3.54286	ACSL4	protein_coding	down
ENSG00000121552.4	-0.231647	6.49642	-4.59336	6.76721e-06	0.000750591	3.54517	CSTA	protein_coding	down
ENSG00000105053.11	0.182744	4.77908	4.57664	7.28761e-06	0.000798574	3.47852	VRK3	protein_coding	up
ENSG00000230989.6	-0.174568	6.24904	-4.57561	7.32082e-06	0.000798574	3.46112	HSBP1	protein_coding	down
ENSG00000150637.9	0.712837	2.96111	4.57293	7.40811e-06	0.000801473	3.4654	CD226	protein_coding	up
ENSG00000114850.6	-0.152822	7.17083	-4.56852	7.55389e-06	0.000809625	3.42431	SSR3	protein_coding	down
ENSG00000117592.9	0.236625	6.27561	4.56557	7.65319e-06	0.000809625	3.40371	PRDX6	protein_coding	up
ENSG00000113575.10	-0.147587	7.04625	-4.56504	7.67101e-06	0.000809625	3.40553	PPP2CA	protein_coding	down
ENSG00000151327.12	0.194375	3.51988	4.56264	7.7529e-06	0.000809625	3.44134	FAM177A1	protein_coding	up
ENSG00000120742.11	-0.118389	7.61675	-4.56063	7.82179e-06	0.000809625	3.39212	SERP1	protein_coding	down
ENSG00000135250.17	0.157017	5.99526	4.55866	7.88999e-06	0.000809625	3.37903	SRPK2	protein_coding	up
ENSG00000116824.5	0.664373	1.13165	4.55801	7.91284e-06	0.000809625	3.07886	CD2	protein_coding	up
ENSG00000134758.14	-0.192069	5.80943	-4.55531	8.00752e-06	0.00081301	3.38359	RNF138	protein_coding	down
ENSG00000275379.1	0.378272	1.6415	4.54822	8.26179e-06	0.00082072	3.16334	HIST1H3I	protein_coding	up
ENSG00000137710.15	-0.156662	5.01145	-4.54639	8.32831e-06	0.00082072	3.36173	RDX	protein_coding	down
ENSG00000100307.13	0.22214	4.58411	4.54466	8.39212e-06	0.00082072	3.35441	CBX7	protein_coding	up
ENSG00000041357.16	-0.202918	6.42017	-4.54321	8.44567e-06	0.00082072	3.32672	PSMA4	protein_coding	down
ENSG00000132471.12	0.186485	6.36149	4.54294	8.45595e-06	0.00082072	3.32286	WBP2	protein_coding	up
ENSG00000131089.15	0.182481	3.28402	4.54292	8.45655e-06	0.00082072	3.35703	ARHGEF9	protein_coding	up
ENSG00000010818.10	0.316391	4.9847	4.53799	8.64213e-06	0.000830737	3.31504	HIVEP2	protein_coding	up
ENSG00000115758.13	0.294348	4.7746	4.53654	8.69703e-06	0.000830737	3.31638	ODC1	protein_coding	up
ENSG00000182923.17	0.197186	4.75654	4.5352	8.74858e-06	0.000830737	3.30965	CEP63	protein_coding	up
ENSG00000158856.18	1.16173	1.47652	4.53305	8.83145e-06	0.000832616	3.03271	DMTN	protein_coding	up
ENSG00000168014.16	0.155041	4.83823	4.53027	8.93998e-06	0.000836871	3.2894	C2CD3	protein_coding	up
ENSG00000170006.12	0.200035	8.25652	4.52722	9.06072e-06	0.000840529	3.25513	TMEM154	protein_coding	up
ENSG00000186716.20	0.147416	5.52078	4.52607	9.10642e-06	0.000840529	3.25369	BCR	protein_coding	up
ENSG00000180354.16	0.288056	4.92014	4.52377	9.19854e-06	0.000843136	3.2577	MTURN	protein_coding	up
ENSG00000198060.10	-0.16716	4.37822	-4.51822	9.42536e-06	0.000853007	3.25764	2025-03-05	protein_coding	down
ENSG00000118898.16	0.382533	1.81088	4.51797	9.43549e-06	0.000853007	3.10278	PPL	protein_coding	up
ENSG00000114770.17	0.238849	5.12605	4.50652	9.92036e-06	0.000890741	3.18517	ABCC5	protein_coding	up
ENSG00000117632.23	0.405836	1.23789	4.50301	1.00736e-05	0.000898387	2.83993	STMN1	protein_coding	up
ENSG00000135316.17	-0.115751	6.86197	-4.50142	1.01438e-05	0.000898579	3.1455	SYNCRIP	protein_coding	down
ENSG00000114166.8	0.212422	5.96532	4.49604	1.03849e-05	0.000908541	3.12291	KAT2B	protein_coding	up
ENSG00000169814.13	0.14917	3.51784	4.49497	1.04337e-05	0.000908541	3.17113	BTD	protein_coding	up
ENSG00000129084.17	-0.118808	6.06904	-4.49433	1.04628e-05	0.000908541	3.12828	PSMA1	protein_coding	down
ENSG00000143622.11	-0.158751	6.26933	-4.48903	1.07073e-05	0.000914091	3.10406	RIT1	protein_coding	down
ENSG00000104064.17	-0.143013	4.1298	-4.48852	1.07315e-05	0.000914091	3.14319	GABPB1	protein_coding	down
ENSG00000231074.8	0.241708	4.54518	4.48845	1.07345e-05	0.000914091	3.12746	HCG18	antisense	up
ENSG00000198089.15	0.163664	4.58048	4.48456	1.0918e-05	0.000919697	3.10964	SFI1	protein_coding	up
ENSG00000027075.15	0.342581	3.82666	4.48163	1.10581e-05	0.000919697	3.11656	PRKCH	protein_coding	up
ENSG00000116711.10	-0.264505	3.06869	-4.48062	1.11071e-05	0.000919697	3.08996	PLA2G4A	protein_coding	down
ENSG00000160593.18	0.165229	8.79389	4.48005	1.11346e-05	0.000919697	3.07191	JAML	protein_coding	up
ENSG00000160305.18	0.151736	5.73764	4.4784	1.12147e-05	0.000919697	3.05613	DIP2A	protein_coding	up
ENSG00000172992.12	0.199266	2.83305	4.47833	1.12184e-05	0.000919697	3.08073	DCAKD	protein_coding	up
ENSG00000100578.15	0.169493	4.31713	4.47267	1.14975e-05	0.000936766	3.07191	KIAA0586	protein_coding	up
ENSG00000155508.13	-0.146164	6.92089	-4.47025	1.16193e-05	0.000938165	3.01985	CNOT8	protein_coding	down
ENSG00000165609.13	0.171169	4.40395	4.4686	1.17027e-05	0.000938165	3.05199	NUDT5	protein_coding	up
ENSG00000099804.9	0.277411	4.89042	4.4681	1.17284e-05	0.000938165	3.03374	CDC34	protein_coding	up
ENSG00000189403.15	-0.175455	7.75508	-4.46661	1.18043e-05	0.000938165	3.01069	HMGB1	protein_coding	down
ENSG00000102871.16	0.160927	3.88262	4.46409	1.19343e-05	0.000938165	3.04837	TRADD	protein_coding	up
ENSG00000173744.17	-0.197121	7.35516	-4.46396	1.19412e-05	0.000938165	2.99268	AGFG1	protein_coding	down
ENSG00000247774.6	0.482814	1.29651	4.46008	1.21436e-05	0.000948426	2.77292	PCED1B-AS1	processed_transcript	up
ENSG00000150540.14	-0.243422	5.07751	-4.45769	1.22701e-05	0.000950283	3.0158	HNMT	protein_coding	down
ENSG00000088179.9	0.25678	4.29288	4.45692	1.23114e-05	0.000950283	3.00946	PTPN4	protein_coding	up
ENSG00000146729.10	-0.127561	5.84913	-4.44882	1.27509e-05	0.00097296	2.94754	NIPSNAP2	protein_coding	down
ENSG00000161960.15	-0.143445	8.90876	-4.44879	1.27526e-05	0.00097296	2.94789	EIF4A1	protein_coding	down
ENSG00000151702.17	0.124639	7.75767	4.44183	1.31423e-05	0.000995661	2.90553	FLI1	protein_coding	up
ENSG00000001461.17	0.225905	3.72342	4.4408	1.32011e-05	0.000995661	2.95641	NIPAL3	protein_coding	up
ENSG00000141084.11	0.241636	4.60292	4.43054	1.37992e-05	0.00103336	2.8953	RANBP10	protein_coding	up
ENSG00000164506.14	0.218108	5.49928	4.42956	1.38575e-05	0.00103336	2.86432	STXBP5	protein_coding	up
ENSG00000122026.10	-0.181774	8.41909	-4.42392	1.41984e-05	0.00104327	2.84524	RPL21	protein_coding	down
ENSG00000128594.8	0.306764	4.35836	4.42321	1.42419e-05	0.00104327	2.87242	LRRC4	protein_coding	up
ENSG00000137876.10	-0.203271	5.80628	-4.42296	1.42577e-05	0.00104327	2.8659	RSL24D1	protein_coding	down
ENSG00000227507.2	0.426295	1.96756	4.42158	1.43424e-05	0.00104327	2.79031	LTB	protein_coding	up
ENSG00000198589.12	0.168922	5.73673	4.42089	1.43856e-05	0.00104327	2.82435	LRBA	protein_coding	up
ENSG00000198858.10	0.303815	6.63563	4.41931	1.44832e-05	0.00104461	2.8149	R3HDM4	protein_coding	up
ENSG00000151576.10	-0.159584	5.09481	-4.41744	1.46003e-05	0.00104733	2.83713	QTRT2	protein_coding	down
ENSG00000104408.9	-0.198212	7.983	-4.41048	1.50443e-05	0.00107335	2.79087	EIF3E	protein_coding	down
ENSG00000162722.9	0.732123	3.34304	4.40822	1.51911e-05	0.001078	2.827	TRIM58	protein_coding	up
ENSG00000171853.16	0.172765	5.40302	4.40541	1.53759e-05	0.00108528	2.77328	TRAPPC12	protein_coding	up
ENSG00000171863.14	-0.206082	7.82263	-4.39764	1.58973e-05	0.00111611	2.74513	RPS7	protein_coding	down
ENSG00000149311.18	0.157999	8.01181	4.39596	1.60121e-05	0.00111822	2.72511	ATM	protein_coding	up
ENSG00000143207.21	0.103936	6.1882	4.39471	1.60983e-05	0.00111832	2.71706	COP1	protein_coding	up
ENSG00000115128.7	-0.164753	4.52936	-4.39165	1.63105e-05	0.00112713	2.75713	SF3B6	protein_coding	down
ENSG00000169057.22	0.11105	6.11794	4.3877	1.6589e-05	0.00114041	2.68652	MECP2	protein_coding	up
ENSG00000116353.15	0.244923	0.895566	4.38476	1.67992e-05	0.00114419	2.31421	MECR	protein_coding	up
ENSG00000138081.20	-0.137088	6.71422	-4.38404	1.68513e-05	0.00114419	2.67204	FBXO11	protein_coding	down
ENSG00000116459.11	-0.120156	6.24565	-4.3833	1.69042e-05	0.00114419	2.68918	ATP5PB	protein_coding	down
ENSG00000173638.19	0.194671	5.50862	4.38121	1.7056e-05	0.00114858	2.6721	SLC19A1	protein_coding	up
ENSG00000154767.14	0.168664	5.01778	4.37297	1.76673e-05	0.00117208	2.6559	XPC	protein_coding	up
ENSG00000103249.18	-0.192388	6.59559	-4.3727	1.76883e-05	0.00117208	2.63311	CLCN7	protein_coding	down
ENSG00000063854.13	0.27798	3.89269	4.36972	1.79143e-05	0.00117208	2.67481	HAGH	protein_coding	up
ENSG00000126860.11	-0.241058	7.5625	-4.3681	1.80385e-05	0.00117208	2.62781	EVI2A	protein_coding	down
ENSG00000184863.11	0.0888632	7.30534	4.36776	1.80649e-05	0.00117208	2.60502	RBM33	protein_coding	up
ENSG00000100225.18	0.255391	6.88273	4.36775	1.80662e-05	0.00117208	2.60445	FBXO7	protein_coding	up
ENSG00000107438.9	0.588708	1.50435	4.36765	1.80738e-05	0.00117208	2.47702	PDLIM1	protein_coding	up
ENSG00000203896.10	0.394603	1.66174	4.36634	1.81747e-05	0.00117208	2.51568	LIME1	protein_coding	up
ENSG00000102898.12	0.184319	4.54481	4.36596	1.82042e-05	0.00117208	2.64333	NUTF2	protein_coding	up
ENSG00000148660.20	0.147967	5.55569	4.36218	1.84999e-05	0.00117494	2.59355	CAMK2G	protein_coding	up
ENSG00000158987.20	0.187854	5.37849	4.36208	1.85082e-05	0.00117494	2.6004	RAPGEF6	protein_coding	up
ENSG00000103342.13	0.256955	6.43668	4.36167	1.85406e-05	0.00117494	2.58207	GSPT1	protein_coding	up
ENSG00000081154.11	-0.127236	6.28039	-4.36086	1.86046e-05	0.00117494	2.59244	PCNP	protein_coding	down
ENSG00000125744.12	0.328481	1.20979	4.35483	1.90889e-05	0.00119937	2.32153	RTN2	protein_coding	up
ENSG00000066926.11	0.365495	4.44638	4.35379	1.91732e-05	0.00119937	2.59462	FECH	protein_coding	up
ENSG00000173757.9	0.155417	7.41174	4.35212	1.93095e-05	0.0012013	2.54428	STAT5B	protein_coding	up
ENSG00000168264.10	-0.193321	8.47703	-4.35061	1.94342e-05	0.0012013	2.55228	IRF2BP2	protein_coding	down
ENSG00000012660.14	0.125901	7.27183	4.35009	1.94771e-05	0.0012013	2.53505	ELOVL5	protein_coding	up
ENSG00000137752.24	-0.136576	7.75383	-4.34862	1.95994e-05	0.00120232	2.5416	CASP1	protein_coding	down
ENSG00000104824.17	-0.0918974	7.73974	-4.34771	1.96758e-05	0.00120232	2.53087	HNRNPL	protein_coding	down
ENSG00000077684.16	0.178908	5.10785	4.34493	1.99091e-05	0.00120956	2.53902	JADE1	protein_coding	up
ENSG00000078687.17	0.294724	3.6679	4.34383	2.00026e-05	0.00120956	2.57966	TNRC6C	protein_coding	up
ENSG00000071553.17	-0.121059	6.97773	-4.34305	2.00692e-05	0.00120956	2.5101	ATP6AP1	protein_coding	down
ENSG00000144224.17	-0.129974	6.67044	-4.33966	2.036e-05	0.00121956	2.49838	UBXN4	protein_coding	down
ENSG00000172954.13	0.258002	2.9296	4.33897	2.042e-05	0.00121956	2.55292	LCLAT1	protein_coding	up
ENSG00000116260.17	-0.184799	6.83373	-4.33738	2.05577e-05	0.00122226	2.49304	QSOX1	protein_coding	down
ENSG00000122729.19	0.198073	4.16361	4.33591	2.06863e-05	0.00122439	2.536	ACO1	protein_coding	up
ENSG00000100030.14	0.104909	8.42997	4.33485	2.07795e-05	0.00122441	2.48712	MAPK1	protein_coding	up
ENSG00000152270.9	0.208569	5.73153	4.33361	2.08896e-05	0.00122543	2.47846	PDE3B	protein_coding	up
ENSG00000163464.7	0.861305	2.30485	4.32665	2.15148e-05	0.00125652	2.43007	CXCR1	protein_coding	up
ENSG00000068354.16	0.147766	3.83857	4.32141	2.1997e-05	0.00127028	2.49059	TBC1D25	protein_coding	up
ENSG00000101474.12	0.213007	5.43164	4.32083	2.20517e-05	0.00127028	2.43531	APMAP	protein_coding	up
ENSG00000136908.17	0.282466	3.90668	4.31935	2.21899e-05	0.00127028	2.48078	DPM2	protein_coding	up
ENSG00000183049.12	0.240118	5.97328	4.31882	2.224e-05	0.00127028	2.41677	CAMK1D	protein_coding	up
ENSG00000106615.10	-0.134398	4.76659	-4.31854	2.22659e-05	0.00127028	2.46283	RHEB	protein_coding	down
ENSG00000177981.11	0.12848	4.82078	4.31744	2.23704e-05	0.00127028	2.44115	ASB8	protein_coding	up
ENSG00000148672.9	-0.0959333	7.26616	-4.31687	2.2424e-05	0.00127028	2.41826	GLUD1	protein_coding	down
ENSG00000076770.14	0.242758	6.79844	4.31166	2.29229e-05	0.00129299	2.383	MBNL3	protein_coding	up
ENSG00000282978.1	0.533206	-1.42445	4.30773	2.33064e-05	0.00130903	0.898289	AC110994.2	processed_pseudogene	up
ENSG00000169251.12	-0.148741	5.16116	-4.30653	2.34246e-05	0.00131009	2.40967	NMD3	protein_coding	down
ENSG00000144749.13	0.311222	2.46407	4.30214	2.38631e-05	0.00132898	2.38681	LRIG1	protein_coding	up
ENSG00000180263.14	-0.261001	5.47281	-4.301	2.39775e-05	0.00132974	2.37514	FGD6	protein_coding	down
ENSG00000166965.12	0.346969	2.27915	4.29912	2.41682e-05	0.00133471	2.35915	RCCD1	protein_coding	up
ENSG00000156508.18	-0.146576	12.9287	-4.29298	2.48015e-05	0.00136398	2.37889	EEF1A1	protein_coding	down
ENSG00000091527.15	-0.110554	8.43337	-4.28926	2.51927e-05	0.0013795	2.31207	CDV3	protein_coding	down
ENSG00000173660.12	-0.145634	4.93988	-4.28705	2.54289e-05	0.0013795	2.34899	UQCRH	protein_coding	down
ENSG00000172349.17	0.160522	7.42984	4.28657	2.54798e-05	0.0013795	2.28842	IL16	protein_coding	up
ENSG00000132963.8	-0.158696	4.48094	-4.28637	2.55017e-05	0.0013795	2.34801	POMP	protein_coding	down
ENSG00000082153.18	-0.120956	7.57695	-4.27988	2.62066e-05	0.00141184	2.26958	BZW1	protein_coding	down
ENSG00000100439.10	0.18094	4.36339	4.2785	2.63586e-05	0.00141426	2.30986	ABHD4	protein_coding	up
ENSG00000135387.21	-0.0962406	7.69332	-4.27313	2.69591e-05	0.00144062	2.24024	CAPRIN1	protein_coding	down
ENSG00000177485.7	-0.177914	5.93401	-4.26902	2.74277e-05	0.00145176	2.23933	ZBTB33	protein_coding	down
ENSG00000105701.16	0.347872	7.25094	4.26796	2.75499e-05	0.00145176	2.21832	FKBP8	protein_coding	up
ENSG00000238227.8	0.159719	4.97043	4.26756	2.75957e-05	0.00145176	2.25209	TMEM250	protein_coding	up
ENSG00000198853.12	-0.256203	5.08594	-4.26741	2.76138e-05	0.00145176	2.25747	RUSC2	protein_coding	down
ENSG00000196776.16	0.147273	6.99086	4.26592	2.7786e-05	0.00145176	2.20462	CD47	protein_coding	up
ENSG00000141376.22	0.153563	4.72791	4.26557	2.78274e-05	0.00145176	2.24284	BCAS3	protein_coding	up
ENSG00000173535.14	0.524957	4.50299	4.26274	2.81595e-05	0.00146268	2.24947	TNFRSF10C	protein_coding	up
ENSG00000132205.11	-0.18255	8.18158	-4.26105	2.83594e-05	0.00146268	2.20395	EMILIN2	protein_coding	down
ENSG00000179091.5	-0.148186	5.54687	-4.26096	2.83693e-05	0.00146268	2.21706	CYC1	protein_coding	down
ENSG00000142405.21	0.172872	6.66048	4.25946	2.85479e-05	0.00146616	2.18578	NLRP12	protein_coding	up
ENSG00000156256.15	-0.114915	5.2968	-4.25751	2.87815e-05	0.00147243	2.20968	USP16	protein_coding	down
ENSG00000029639.11	0.223286	1.76517	4.25485	2.91044e-05	0.0014832	2.10517	TFB1M	protein_coding	up
ENSG00000024048.10	0.129159	7.18514	4.24729	3.00375e-05	0.00152486	2.13459	UBR2	protein_coding	up
ENSG00000106344.8	0.112177	4.81524	4.24185	3.07268e-05	0.00155388	2.15126	RBM28	protein_coding	up
ENSG00000133112.16	-0.195105	10.5829	-4.23231	3.19734e-05	0.00161075	2.12144	TPT1	protein_coding	down
ENSG00000164808.16	-0.207058	6.68355	-4.22737	3.26378e-05	0.00163797	2.06611	SPIDR	protein_coding	down
ENSG00000123739.11	0.30599	2.77737	4.2235	3.31671e-05	0.00164883	2.11505	PLA2G12A	protein_coding	up
ENSG00000197061.4	0.322266	2.52287	4.2234	3.31804e-05	0.00164883	2.09997	HIST1H4C	protein_coding	up
ENSG00000196504.16	-0.0907489	7.03429	-4.22305	3.32289e-05	0.00164883	2.04712	PRPF40A	protein_coding	down
ENSG00000196747.4	0.398947	1.11558	4.22181	3.3401e-05	0.00165116	1.89613	HIST1H2AI	protein_coding	up
ENSG00000000419.12	-0.154017	3.43542	-4.22061	3.3568e-05	0.00165322	2.11458	DPM1	protein_coding	down
ENSG00000136280.16	0.141854	5.63555	4.21881	3.38193e-05	0.00165941	2.03809	CCM2	protein_coding	up
ENSG00000196914.9	0.32396	4.2623	4.2167	3.41173e-05	0.00166177	2.07276	ARHGEF12	protein_coding	up
ENSG00000137055.15	-0.116549	5.29584	-4.21668	3.41193e-05	0.00166177	2.04712	PLAA	protein_coding	down
ENSG00000103642.12	-0.19267	5.62062	-4.2142	3.44722e-05	0.00167279	2.04202	LACTB	protein_coding	down
ENSG00000138061.12	-0.434168	7.89361	-4.20422	3.59284e-05	0.00173706	1.98756	CYP1B1	protein_coding	down
ENSG00000127824.14	0.208433	5.37069	4.20098	3.64145e-05	0.00175414	1.97329	TUBA4A	protein_coding	up
ENSG00000145901.15	0.150714	6.69147	4.19684	3.70424e-05	0.0017779	1.93865	TNIP1	protein_coding	up
ENSG00000213281.5	-0.128477	6.42997	-4.19369	3.75278e-05	0.00179467	1.94334	NRAS	protein_coding	down
ENSG00000102804.15	0.250306	4.98792	4.19155	3.78627e-05	0.00179522	1.94773	TSC22D1	protein_coding	up
ENSG00000100368.14	0.191878	7.68715	4.19142	3.78828e-05	0.00179522	1.92395	CSF2RB	protein_coding	up
ENSG00000123349.14	-0.194916	6.90322	-4.18995	3.81129e-05	0.00179522	1.94352	PFDN5	protein_coding	down
ENSG00000206418.4	-0.180482	4.63494	-4.18928	3.82191e-05	0.00179522	1.97238	RAB12	protein_coding	down
ENSG00000072864.15	0.143101	5.93575	4.18927	3.82194e-05	0.00179522	1.9149	NDE1	protein_coding	up
ENSG00000147649.10	-0.113287	7.602	-4.18582	3.87686e-05	0.00181457	1.91072	MTDH	protein_coding	down
ENSG00000175115.12	0.142485	6.81968	4.18247	3.93082e-05	0.00183332	1.88914	PACS1	protein_coding	up
ENSG00000271503.6	0.840889	3.32197	4.17862	3.99371e-05	0.00185609	1.95893	CCL5	protein_coding	up
ENSG00000083812.12	0.151777	3.97087	4.16576	4.21077e-05	0.00194453	1.8933	ZNF324	protein_coding	up
ENSG00000168438.15	-0.118316	5.98495	-4.16561	4.21347e-05	0.00194453	1.84292	CDC40	protein_coding	down
ENSG00000156411.9	-0.137883	5.01402	-4.1628	4.26237e-05	0.00195944	1.86736	ATP5MPL	protein_coding	down
ENSG00000118181.11	-0.148856	8.60746	-4.16205	4.27547e-05	0.00195944	1.82474	RPS25	protein_coding	down
ENSG00000137817.17	-0.112701	5.55636	-4.1609	4.29571e-05	0.0019619	1.82408	PARP6	protein_coding	down
ENSG00000205302.7	-0.122899	6.62846	-4.15619	4.37959e-05	0.00198493	1.80384	SNX2	protein_coding	down
ENSG00000135749.19	0.249768	3.83574	4.15602	4.38272e-05	0.00198493	1.86187	PCNX2	protein_coding	up
ENSG00000136830.12	-0.262563	6.43342	-4.15554	4.39136e-05	0.00198493	1.80314	FAM129B	protein_coding	down
ENSG00000169891.18	0.263522	4.75381	4.15471	4.40627e-05	0.00198493	1.8171	REPS2	protein_coding	up
ENSG00000130066.16	-0.208525	9.06196	-4.15292	4.43881e-05	0.00199278	1.79672	SAT1	protein_coding	down
ENSG00000165071.14	0.198033	6.43882	4.14949	4.50164e-05	0.00199767	1.76186	TMEM71	protein_coding	up
ENSG00000197006.14	-0.146789	7.94933	-4.14904	4.51e-05	0.00199767	1.77082	METTL9	protein_coding	down
ENSG00000107679.14	0.227829	3.62351	4.14896	4.5114e-05	0.00199767	1.84303	PLEKHA1	protein_coding	up
ENSG00000170142.11	-0.122821	5.69407	-4.14834	4.523e-05	0.00199767	1.78808	UBE2E1	protein_coding	down
ENSG00000279369.1	0.174663	3.36191	4.14821	4.52538e-05	0.00199767	1.84611	AC046185.3	TEC	up
ENSG00000119535.17	0.167955	9.77395	4.1398	4.68395e-05	0.00206078	1.75905	CSF3R	protein_coding	up
ENSG00000117394.21	0.453762	2.0464	4.13897	4.6998e-05	0.00206088	1.75895	SLC2A1	protein_coding	up
ENSG00000004700.16	-0.123972	5.04863	-4.1363	4.75144e-05	0.00207425	1.75924	RECQL	protein_coding	down
ENSG00000170271.11	0.485016	2.98955	4.13505	4.77568e-05	0.00207425	1.79762	FAXDC2	protein_coding	up
ENSG00000196576.15	-0.221901	8.77494	-4.13497	4.77741e-05	0.00207425	1.728	PLXNB2	protein_coding	down
ENSG00000108829.10	-0.142683	6.51201	-4.13018	4.87179e-05	0.00210829	1.69966	LRRC59	protein_coding	down
ENSG00000100351.16	0.872433	2.32325	4.12759	4.92364e-05	0.00212376	1.74962	GRAP2	protein_coding	up
ENSG00000171840.11	0.268612	3.22076	4.12478	4.98041e-05	0.00213746	1.76093	NINJ2	protein_coding	up
ENSG00000135124.14	-0.193103	5.51389	-4.12441	4.98777e-05	0.00213746	1.69345	P2RX4	protein_coding	down
ENSG00000060138.13	0.282528	7.43877	4.12118	5.05397e-05	0.00215881	1.65508	YBX3	protein_coding	up
ENSG00000105967.16	-0.196326	6.90721	-4.1165	5.15121e-05	0.00219291	1.65779	TFEC	protein_coding	down
ENSG00000076003.5	0.243258	2.2245	4.11467	5.18979e-05	0.00219291	1.68302	MCM6	protein_coding	up
ENSG00000177272.9	0.34841	3.64711	4.11438	5.19602e-05	0.00219291	1.71344	KCNA3	protein_coding	up
ENSG00000189180.15	0.148413	5.57253	4.11418	5.20025e-05	0.00219291	1.64286	ZNF33A	protein_coding	up
ENSG00000174748.20	-0.125781	9.61774	-4.11143	5.25869e-05	0.00221049	1.64984	RPL15	protein_coding	down
ENSG00000182774.12	-0.166288	7.96808	-4.11048	5.27903e-05	0.00221096	1.63998	RPS17	protein_coding	down
ENSG00000184216.14	-0.148834	6.40945	-4.10982	5.29331e-05	0.00221096	1.62293	IRAK1	protein_coding	down
ENSG00000105287.12	0.157664	5.12523	4.10764	5.34041e-05	0.0022236	1.6352	PRKD2	protein_coding	up
ENSG00000101182.15	-0.10887	5.56492	-4.10624	5.37101e-05	0.00222931	1.63711	PSMA7	protein_coding	down
ENSG00000157978.11	0.255493	4.03144	4.10523	5.39297e-05	0.0022314	1.66689	LDLRAP1	protein_coding	up
ENSG00000111859.17	0.172653	6.44324	4.10222	5.45942e-05	0.00225161	1.57966	NEDD9	protein_coding	up
ENSG00000133816.15	0.226677	7.3643	4.10147	5.47593e-05	0.00225161	1.58122	MICAL2	protein_coding	up
ENSG00000101236.17	0.15668	6.81491	4.0993	5.52457e-05	0.00225837	1.57496	RNF24	protein_coding	up
ENSG00000104164.10	-0.114805	6.36246	-4.09921	5.52659e-05	0.00225837	1.5884	BLOC1S6	protein_coding	down
ENSG00000141504.11	-0.202571	4.20577	-4.09592	5.60078e-05	0.00227899	1.64368	SAT2	protein_coding	down
ENSG00000114942.14	-0.160897	6.55331	-4.09502	5.62121e-05	0.00227899	1.58865	EEF1B2	protein_coding	down
ENSG00000176171.11	0.2429	2.92145	4.09469	5.62885e-05	0.00227899	1.65101	BNIP3	protein_coding	up
ENSG00000186660.15	-0.139955	7.12949	-4.09193	5.69222e-05	0.0022976	1.54961	ZFP91	protein_coding	down
ENSG00000082397.17	-0.258284	6.59788	-4.0899	5.73928e-05	0.00230954	1.5595	EPB41L3	protein_coding	down
ENSG00000072858.10	0.39866	1.81029	4.08875	5.76603e-05	0.00231325	1.54913	SIDT1	protein_coding	up
ENSG00000169180.11	0.188148	7.48686	4.08449	5.86633e-05	0.00234636	1.51825	XPO6	protein_coding	up
ENSG00000278828.1	0.352906	3.86301	4.08322	5.89653e-05	0.00235131	1.59472	HIST1H3H	protein_coding	up
ENSG00000007392.16	-0.135554	5.46669	-4.0797	5.98116e-05	0.00237787	1.52057	LUC7L	protein_coding	down
ENSG00000055211.14	-0.133338	4.75939	-4.07322	6.13982e-05	0.00243362	1.53405	GINM1	protein_coding	down
ENSG00000179523.4	0.167888	2.21424	4.07116	6.19117e-05	0.00244035	1.52969	EIF3J-DT	lincRNA	up
ENSG00000154889.16	0.152793	5.33688	4.07098	6.1956e-05	0.00244035	1.4875	MPPE1	protein_coding	up
ENSG00000111266.8	0.258303	2.73001	4.06994	6.2218e-05	0.00244035	1.557	DUSP16	protein_coding	up
ENSG00000124120.11	0.177018	4.02266	4.06801	6.27044e-05	0.00244035	1.52946	TTPAL	protein_coding	up
ENSG00000255026.1	0.579307	-0.451232	4.0679	6.27317e-05	0.00244035	0.790307	AC136475.3	antisense	up
ENSG00000174007.8	0.294625	1.79756	4.06742	6.28528e-05	0.00244035	1.46677	CEP19	protein_coding	up
ENSG00000118900.14	0.136253	6.40811	4.06739	6.28621e-05	0.00244035	1.44957	UBN1	protein_coding	up
ENSG00000259319.1	-0.298045	2.65748	-4.06645	6.30994e-05	0.00244237	1.53106	AF111167.2	antisense	down
ENSG00000141959.17	-0.12866	6.81714	-4.06496	6.34805e-05	0.00244994	1.45254	PFKL	protein_coding	down
ENSG00000088992.18	0.237138	4.21382	4.06413	6.36923e-05	0.00244996	1.50976	TESC	protein_coding	up
ENSG00000141580.16	-0.11909	6.18213	-4.06351	6.38524e-05	0.00244996	1.45097	WDR45B	protein_coding	down
ENSG00000238057.9	-0.244302	5.82286	-4.06192	6.42638e-05	0.0024586	1.46019	ZEB2-AS1	antisense	down
ENSG00000120942.13	0.158701	3.42582	4.06046	6.4643e-05	0.00246596	1.52457	UBIAD1	protein_coding	up
ENSG00000145337.5	-0.127803	5.38732	-4.05965	6.48553e-05	0.00246693	1.46566	PYURF	protein_coding	down
ENSG00000236088.9	0.241988	1.71315	4.05788	6.53181e-05	0.00247739	1.41094	COX10-AS1	processed_transcript	up
ENSG00000100142.15	0.173091	3.03158	4.05664	6.56456e-05	0.00248268	1.51512	POLR2F	protein_coding	up
ENSG00000181274.6	0.214918	6.23476	4.05302	6.66084e-05	0.00249871	1.40268	FRAT2	protein_coding	up
ENSG00000197170.10	-0.136967	4.94377	-4.05229	6.68043e-05	0.00249871	1.44184	PSMD12	protein_coding	down
ENSG00000142676.14	-0.119722	7.63085	-4.05226	6.68135e-05	0.00249871	1.43412	RPL11	protein_coding	down
ENSG00000130821.16	0.45541	2.53759	4.05221	6.68265e-05	0.00249871	1.48603	SLC6A8	protein_coding	up
ENSG00000284691.1	0.376849	0.905147	4.05077	6.72131e-05	0.00250122	1.21697	AC073111.5	protein_coding	up
ENSG00000008086.11	0.177044	4.18066	4.05055	6.72727e-05	0.00250122	1.46045	CDKL5	protein_coding	up
ENSG00000197324.9	0.21571	7.25265	4.04866	6.7787e-05	0.00251326	1.38865	LRP10	protein_coding	up
ENSG00000069966.18	0.285266	2.39939	4.04327	6.92725e-05	0.00254947	1.45122	GNB5	protein_coding	up
ENSG00000083642.19	-0.119904	6.31792	-4.04311	6.93165e-05	0.00254947	1.36955	PDS5B	protein_coding	down
ENSG00000116560.11	-0.108639	8.06964	-4.04272	6.94252e-05	0.00254947	1.36946	SFPQ	protein_coding	down
ENSG00000233559.1	0.311096	1.38765	4.04232	6.95364e-05	0.00254947	1.31839	LINC00513	lincRNA	up
ENSG00000101224.17	0.320247	3.93135	4.03974	7.02595e-05	0.00256885	1.43259	CDC25B	protein_coding	up
ENSG00000062282.15	0.255713	4.87213	4.03888	7.05041e-05	0.00257067	1.38442	DGAT2	protein_coding	up
ENSG00000178127.13	-0.12695	4.85987	-4.0367	7.11211e-05	0.00258603	1.39778	NDUFV2	protein_coding	down
ENSG00000244625.6	0.23332	1.7171	4.03451	7.17488e-05	0.00260168	1.33935	MIATNB	lincRNA	up
ENSG00000167995.16	-0.310878	8.05228	-4.03273	7.22642e-05	0.00261319	1.32946	BEST1	protein_coding	down
ENSG00000103091.15	0.103401	4.42195	4.03002	7.30531e-05	0.0026345	1.37545	WDR59	protein_coding	up
ENSG00000222011.9	0.209066	1.87818	4.02614	7.41971e-05	0.0026636	1.33715	FAM185A	protein_coding	up
ENSG00000133773.12	-0.130122	4.57231	-4.02591	7.42636e-05	0.0026636	1.37494	CCDC59	protein_coding	down
ENSG00000089094.19	-0.142654	6.11128	-4.02123	7.5669e-05	0.00270205	1.29017	KDM2B	protein_coding	down
ENSG00000172183.15	0.421547	3.47055	4.02098	7.57449e-05	0.00270205	1.38088	ISG20	protein_coding	up
ENSG00000269743.3	0.279973	1.01054	4.01995	7.60562e-05	0.00270584	1.14454	SLC25A53	protein_coding	up
ENSG00000082512.15	0.318545	2.53023	4.01892	7.63693e-05	0.00270967	1.37022	TRAF5	protein_coding	up
ENSG00000187699.10	0.64375	2.5644	4.0179	7.66814e-05	0.00271345	1.36983	C2orf88	protein_coding	up
ENSG00000146463.11	-0.0965182	6.04678	-4.01546	7.74321e-05	0.00273181	1.28058	ZMYM4	protein_coding	down
ENSG00000228655.7	0.411957	0.980398	4.01445	7.77467e-05	0.00273181	1.14243	AC079793.1	antisense	up
ENSG00000125818.18	0.192368	6.28329	4.01368	7.79866e-05	0.00273181	1.25506	PSMF1	protein_coding	up
ENSG00000181915.4	-0.1822	4.89082	-4.01354	7.80282e-05	0.00273181	1.30379	ADO	protein_coding	down
ENSG00000213066.13	0.237055	2.9821	4.01217	7.84563e-05	0.00273954	1.35658	FGFR1OP	protein_coding	up
ENSG00000136040.9	0.141611	8.68192	4.00948	7.93044e-05	0.00275629	1.25664	PLXNC1	protein_coding	up
ENSG00000214530.9	0.241202	2.22653	4.00932	7.93538e-05	0.00275629	1.32	STARD10	protein_coding	up
ENSG00000197892.13	-0.143091	6.00088	-4.00728	8.00032e-05	0.00277155	1.24761	KIF13B	protein_coding	down
ENSG00000138735.16	0.54202	2.89382	4.00661	8.02156e-05	0.00277164	1.3368	PDE5A	protein_coding	up
ENSG00000114062.19	-0.115983	6.57813	-4.00589	8.04492e-05	0.00277245	1.23219	UBE3A	protein_coding	down
ENSG00000065491.8	0.196575	3.30301	4.00438	8.09339e-05	0.00278189	1.32528	TBC1D22B	protein_coding	up
ENSG00000122359.18	0.156001	7.07826	4.00206	8.1684e-05	0.00279357	1.21165	ANXA11	protein_coding	up
ENSG00000198873.11	0.154	3.76279	4.00202	8.16968e-05	0.00279357	1.30157	GRK5	protein_coding	up
ENSG00000181788.4	0.20858	5.62084	3.99843	8.2873e-05	0.00282646	1.20575	SIAH2	protein_coding	up
ENSG00000059728.11	0.282825	7.8439	3.99717	8.32924e-05	0.00283345	1.19967	MXD1	protein_coding	up
ENSG00000179335.18	0.11262	6.5881	3.99554	8.38326e-05	0.00284449	1.18456	CLK3	protein_coding	up
ENSG00000066427.22	-0.131997	5.7266	-3.99328	8.45909e-05	0.00286286	1.19891	ATXN3	protein_coding	down
ENSG00000143862.8	-0.12119	5.73984	-3.98816	8.63282e-05	0.00291372	1.17931	ARL8A	protein_coding	down
ENSG00000137216.19	0.247033	4.0881	3.98756	8.65351e-05	0.00291372	1.23766	TMEM63B	protein_coding	up
ENSG00000147454.14	0.315578	7.31695	3.98674	8.68168e-05	0.00291576	1.16014	SLC25A37	protein_coding	up
ENSG00000161911.11	0.806296	0.55638	3.9854	8.72803e-05	0.00292365	0.939605	TREML1	protein_coding	up
ENSG00000172057.10	0.20628	3.85164	3.98478	8.74946e-05	0.00292365	1.23442	ORMDL3	protein_coding	up
ENSG00000111142.14	-0.137781	5.17782	-3.98355	8.79254e-05	0.0029246	1.19542	METAP2	protein_coding	down
ENSG00000133193.12	0.184102	5.43978	3.98343	8.79664e-05	0.0029246	1.15733	FAM104A	protein_coding	up
ENSG00000126903.16	0.132002	3.69057	3.98252	8.82843e-05	0.0029278	1.23569	SLC10A3	protein_coding	up
ENSG00000162664.17	-0.12674	5.05011	-3.98061	8.89554e-05	0.00294266	1.17797	ZNF326	protein_coding	down
ENSG00000206053.13	0.163348	3.61252	3.97879	8.9601e-05	0.00294513	1.2274	JPT2	protein_coding	up
ENSG00000230590.10	0.146549	5.98986	3.97858	8.96747e-05	0.00294513	1.13235	FTX	lincRNA	up
ENSG00000170906.15	0.236675	3.11803	3.97851	8.96993e-05	0.00294513	1.23699	NDUFA3	protein_coding	up
ENSG00000102218.6	-0.134592	6.53107	-3.97635	9.04733e-05	0.00296116	1.1271	RP2	protein_coding	down
ENSG00000120685.20	-0.145925	5.73053	-3.97589	9.06364e-05	0.00296116	1.13344	PROSER1	protein_coding	down
ENSG00000067560.11	-0.141657	9.59746	-3.97429	9.12116e-05	0.002971	1.14251	RHOA	protein_coding	down
ENSG00000138640.15	0.176634	5.27129	3.97339	9.154e-05	0.002971	1.13374	FAM13A	protein_coding	up
ENSG00000278311.5	-0.101137	6.31685	-3.97319	9.16128e-05	0.002971	1.11102	GGNBP2	protein_coding	down
ENSG00000143363.17	0.171643	3.78808	3.97216	9.19862e-05	0.0029758	1.19469	PRUNE1	protein_coding	up
ENSG00000260661.1	0.268089	1.24658	3.9676	9.3662e-05	0.0030226	1.02545	AC116903.2	antisense	up
ENSG00000100201.21	0.119588	9.64495	3.96517	9.4566e-05	0.00303716	1.11109	DDX17	protein_coding	up
ENSG00000144559.10	0.214705	2.57118	3.96515	9.45734e-05	0.00303716	1.18345	TAMM41	protein_coding	up
ENSG00000157350.13	0.116897	6.40764	3.96152	9.59427e-05	0.00306842	1.06092	ST3GAL2	protein_coding	up
ENSG00000147548.17	0.0832206	7.21184	3.96133	9.60116e-05	0.00306842	1.06105	NSD3	protein_coding	up
ENSG00000238795.1	0.269673	3.94295	3.96024	9.64273e-05	0.00307426	1.16205	SCARNA12	snoRNA	up
ENSG00000086232.13	0.160946	6.38136	3.95934	9.67705e-05	0.00307777	1.05302	EIF2AK1	protein_coding	up
ENSG00000121064.12	-0.184736	7.18171	-3.95747	9.74895e-05	0.00309318	1.06737	SCPEP1	protein_coding	down
ENSG00000074370.18	0.189174	5.87904	3.95645	9.78821e-05	0.00309819	1.05376	ATP2A3	protein_coding	up
ENSG00000205730.6	-0.188269	5.82433	-3.95506	9.84197e-05	0.00310775	1.06697	ITPRIPL2	protein_coding	down
ENSG00000264772.6	-0.249258	4.65826	-3.95224	9.95226e-05	0.00313508	1.09923	AC016876.2	processed_transcript	down
ENSG00000079974.17	0.145938	3.55484	3.95084	0.000100071	0.00314486	1.13028	RABL2B	protein_coding	up
ENSG00000166169.17	0.186655	4.30127	3.94993	0.000100432	0.0031487	1.08708	POLL	protein_coding	up
ENSG00000084234.17	-0.202016	9.98019	-3.9478	0.000101277	0.00316632	1.05463	APLP2	protein_coding	down
ENSG00000057935.13	0.206878	2.28973	3.94731	0.000101474	0.00316632	1.10544	MTA3	protein_coding	up
ENSG00000140367.11	-0.124007	4.97721	-3.94662	0.000101749	0.00316743	1.06051	UBE2Q2	protein_coding	down
ENSG00000264920.1	0.306907	0.541667	3.94426	0.0001027	0.00318951	0.740487	AC018521.5	processed_transcript	up
ENSG00000111261.14	0.417869	1.75303	3.94343	0.000103036	0.00319243	1.05141	MANSC1	protein_coding	up
ENSG00000203618.5	0.89474	1.24385	3.93975	0.00010454	0.00321535	0.986907	GP1BB	protein_coding	up
ENSG00000056097.16	-0.0785688	7.05124	-3.93971	0.000104556	0.00321535	0.987396	ZFR	protein_coding	down
ENSG00000066557.6	-0.154817	3.89494	-3.93932	0.00010472	0.00321535	1.08526	LRRC40	protein_coding	down
ENSG00000198574.6	0.600508	1.50252	3.93924	0.00010475	0.00321535	1.00629	SH2D1B	protein_coding	up
ENSG00000128524.5	-0.204442	5.92137	-3.93616	0.000106026	0.00323607	0.988084	ATP6V1F	protein_coding	down
ENSG00000135801.9	-0.0924819	4.5953	-3.93597	0.000106108	0.00323607	1.0317	TAF5L	protein_coding	down
ENSG00000135046.14	-0.215217	8.67152	-3.93555	0.000106283	0.00323607	0.997607	ANXA1	protein_coding	down
ENSG00000134086.7	-0.102387	6.47852	-3.93525	0.000106406	0.00323607	0.975167	VHL	protein_coding	down
ENSG00000147677.11	-0.105961	7.61587	-3.93266	0.000107497	0.00326173	0.968259	EIF3H	protein_coding	down
ENSG00000125779.22	0.110651	5.82372	3.93046	0.000108428	0.00327128	0.963913	PANK2	protein_coding	up
ENSG00000124181.14	0.420712	1.89361	3.9302	0.000108538	0.00327128	1.02096	PLCG1	protein_coding	up
ENSG00000126261.13	-0.088857	5.86075	-3.93017	0.000108555	0.00327128	0.977343	UBA2	protein_coding	down
ENSG00000149782.11	-0.19058	4.60216	-3.92644	0.000110155	0.00331052	1.00889	PLCB3	protein_coding	down
ENSG00000075884.14	0.206172	5.43629	3.92559	0.000110522	0.00331052	0.952427	ARHGAP15	protein_coding	up
ENSG00000166783.22	0.130253	7.35665	3.92539	0.00011061	0.00331052	0.932937	MARF1	protein_coding	up
ENSG00000244026.6	0.259048	1.18117	3.92268	0.000111791	0.00333269	0.849068	FAM86DP	transcribed_unprocessed_pseudogene	up
ENSG00000117020.17	0.218226	4.60977	3.92253	0.000111855	0.00333269	0.978502	AKT3	protein_coding	up
ENSG00000235863.3	0.145164	3.28131	3.92115	0.000112462	0.00334322	1.03272	B3GALT4	protein_coding	up
ENSG00000033800.13	0.0929516	7.71458	3.92045	0.000112773	0.00334494	0.917827	PIAS1	protein_coding	up
ENSG00000217555.12	0.164614	4.97603	3.91909	0.000113376	0.00335519	0.95704	CKLF	protein_coding	up
ENSG00000103479.16	0.116961	7.57697	3.91852	0.000113627	0.00335519	0.910774	RBL2	protein_coding	up
ENSG00000018189.13	-0.142015	5.81053	-3.91613	0.000114699	0.0033754	0.923562	RUFY3	protein_coding	down
ENSG00000225470.7	0.241425	3.60899	3.91546	0.000114998	0.0033754	1.00023	JPX	lincRNA	up
ENSG00000008130.15	0.135215	7.97785	3.91507	0.000115173	0.0033754	0.90363	NADK	protein_coding	up
ENSG00000123473.15	0.284809	2.94489	3.91429	0.000115527	0.0033754	1.01343	STIL	protein_coding	up
ENSG00000166579.15	0.180913	6.02965	3.91415	0.000115591	0.0033754	0.892078	NDEL1	protein_coding	up
ENSG00000125149.11	-0.14831	5.24276	-3.91305	0.000116089	0.00337919	0.929965	C16orf70	protein_coding	down
ENSG00000142546.13	0.188293	4.47812	3.91274	0.000116232	0.00337919	0.951625	NOSIP	protein_coding	up
ENSG00000174151.14	0.148659	4.01846	3.90978	0.000117583	0.00341095	0.961143	CYB561D1	protein_coding	up
ENSG00000074800.15	-0.126001	8.70484	-3.90753	0.000118626	0.00342566	0.890676	ENO1	protein_coding	down
ENSG00000169919.17	-0.178886	5.68165	-3.90722	0.000118769	0.00342566	0.896349	GUSB	protein_coding	down
ENSG00000175387.16	0.083253	7.42396	3.907	0.000118869	0.00342566	0.867662	SMAD2	protein_coding	up
ENSG00000101546.13	0.213314	2.0637	3.90619	0.000119246	0.00342903	0.950367	RBFA	protein_coding	up
ENSG00000130559.19	-0.10979	5.43644	-3.90497	0.000119818	0.00343799	0.890144	CAMSAP1	protein_coding	down
ENSG00000142937.12	-0.13265	8.6858	-3.90251	0.000120975	0.00346271	0.874131	RPS8	protein_coding	down
ENSG00000154122.14	0.287651	4.39864	3.90182	0.000121299	0.00346271	0.916904	ANKH	protein_coding	up
ENSG00000167207.13	-0.17924	6.84142	-3.90147	0.000121466	0.00346271	0.847619	NOD2	protein_coding	down
ENSG00000205268.10	0.19952	5.24915	3.90045	0.000121949	0.00346898	0.866967	PDE7A	protein_coding	up
ENSG00000137947.12	-0.136375	4.3928	-3.89952	0.000122392	0.00347408	0.921049	GTF2B	protein_coding	down
ENSG00000119242.8	0.230324	3.28989	3.898	0.000123122	0.00348127	0.952174	CCDC92	protein_coding	up
ENSG00000269984.1	-0.217981	1.94525	-3.89789	0.000123172	0.00348127	0.877715	AC078795.1	antisense	down
ENSG00000166275.15	-0.182313	4.37332	-3.89635	0.000123916	0.00349479	0.917735	BORCS7	protein_coding	down
ENSG00000164022.16	-0.0959002	4.84281	-3.89575	0.00012421	0.00349561	0.890826	AIMP1	protein_coding	down
ENSG00000086598.11	-0.117893	7.26732	-3.89506	0.000124544	0.00349575	0.831693	TMED2	protein_coding	down
ENSG00000052841.15	0.0691651	6.7485	3.89464	0.000124744	0.00349575	0.825776	TTC17	protein_coding	up
ENSG00000101109.12	0.0754916	8.5647	3.89326	0.000125421	0.00349735	0.83295	STK4	protein_coding	up
ENSG00000140443.14	0.294798	5.3387	3.89325	0.000125422	0.00349735	0.839562	IGF1R	protein_coding	up
ENSG00000143226.13	0.169615	9.08388	3.89249	0.000125798	0.00349735	0.839938	FCGR2A	protein_coding	up
ENSG00000281376.1	0.429403	2.21338	3.89236	0.000125861	0.00349735	0.918765	ABALON	antisense	up
ENSG00000151466.12	0.166843	5.97072	3.88957	0.000127235	0.00352357	0.814151	SCLT1	protein_coding	up
ENSG00000143621.17	-0.121545	5.8955	-3.88936	0.000127339	0.00352357	0.826005	ILF2	protein_coding	down
ENSG00000117335.19	0.117201	7.94667	3.88841	0.000127814	0.00352931	0.806771	CD46	protein_coding	up
ENSG00000113615.13	-0.144338	5.87767	-3.88778	0.000128123	0.00353047	0.813255	SEC24A	protein_coding	down
ENSG00000125952.19	0.108813	6.75874	3.88572	0.000129157	0.00355061	0.786265	MAX	protein_coding	up
ENSG00000138101.18	0.222398	1.9299	3.88525	0.000129392	0.00355061	0.864557	DTNB	protein_coding	up
ENSG00000147168.12	0.313046	5.20402	3.88235	0.000130861	0.00358348	0.808482	IL2RG	protein_coding	up
ENSG00000184381.18	0.270301	1.80783	3.88147	0.000131312	0.00358839	0.844257	PLA2G6	protein_coding	up
ENSG00000147669.11	-0.206218	3.95405	-3.87716	0.000133529	0.0036207	0.871438	POLR2K	protein_coding	down
ENSG00000168067.12	0.127083	4.92824	3.87647	0.000133886	0.0036207	0.795494	MAP4K2	protein_coding	up
ENSG00000120686.12	-0.108732	5.44119	-3.8762	0.000134026	0.0036207	0.802207	UFM1	protein_coding	down
ENSG00000161036.13	0.15844	3.59991	3.87617	0.000134042	0.0036207	0.860092	LRWD1	protein_coding	up
ENSG00000089041.17	-0.195974	6.11232	-3.87555	0.000134365	0.0036207	0.774102	P2RX7	protein_coding	down
ENSG00000106603.18	0.160781	4.93257	3.87555	0.000134368	0.0036207	0.790461	COA1	protein_coding	up
ENSG00000128011.4	0.23661	2.46519	3.87546	0.000134415	0.0036207	0.87413	LRFN1	protein_coding	up
ENSG00000164164.16	-0.1256	6.4407	-3.87428	0.000135031	0.0036238	0.75435	OTUD4	protein_coding	down
ENSG00000174840.9	-0.107675	5.54716	-3.87419	0.000135079	0.0036238	0.770271	PDE12	protein_coding	down
ENSG00000107372.13	-0.132631	8.59413	-3.87123	0.000136637	0.00365127	0.756737	ZFAND5	protein_coding	down
ENSG00000108244.16	0.585232	1.93166	3.8712	0.000136656	0.00365127	0.837408	KRT23	protein_coding	up
ENSG00000115756.13	0.153424	5.45728	3.87029	0.000137138	0.00365545	0.756958	HPCAL1	protein_coding	up
ENSG00000135720.13	-0.11727	6.24352	-3.86986	0.000137367	0.00365545	0.737952	DYNC1LI2	protein_coding	down
ENSG00000214309.5	0.305884	-0.0114776	3.86632	0.000139267	0.00369447	0.360541	MBLAC1	protein_coding	up
ENSG00000131979.19	-0.223395	6.09357	-3.86609	0.000139393	0.00369447	0.739763	GCH1	protein_coding	down
ENSG00000143797.12	0.238322	3.95564	3.86291	0.000141117	0.00373267	0.796185	MBOAT2	protein_coding	up
ENSG00000122406.13	-0.107795	8.62588	-3.86104	0.000142146	0.00375238	0.724045	RPL5	protein_coding	down
ENSG00000188895.11	0.138935	7.27426	3.85651	0.000144661	0.00381114	0.684765	MSL1	protein_coding	up
ENSG00000005961.18	0.900246	2.24339	3.85549	0.000145229	0.00381848	0.805546	ITGA2B	protein_coding	up
ENSG00000168497.5	0.841749	3.36377	3.85418	0.000145967	0.00383026	0.794097	CAVIN2	protein_coding	up
ENSG00000158828.8	0.170549	5.40708	3.85197	0.000147221	0.00385551	0.689017	PINK1	protein_coding	up
ENSG00000101966.12	-0.127116	5.94011	-3.85119	0.000147667	0.00385953	0.677886	XIAP	protein_coding	down
ENSG00000164463.12	0.132491	6.55261	3.85014	0.000148266	0.00386753	0.661246	CREBRF	protein_coding	up
ENSG00000159086.15	-0.117459	5.57415	-3.84914	0.000148842	0.00387277	0.688216	PAXBP1	protein_coding	down
ENSG00000185420.19	0.200926	1.4732	3.84835	0.000149297	0.00387277	0.680282	SMYD3	protein_coding	up
ENSG00000135503.13	-0.165342	5.2845	-3.8479	0.000149556	0.00387277	0.691978	ACVR1B	protein_coding	down
ENSG00000165156.15	-0.111664	5.17231	-3.84775	0.000149642	0.00387277	0.705085	ZHX1	protein_coding	down
ENSG00000116030.16	-0.115246	5.58378	-3.84724	0.000149935	0.00387277	0.69314	SUMO1	protein_coding	down
ENSG00000183597.15	0.14728	5.5691	3.84516	0.000151149	0.00389651	0.660094	TANGO2	protein_coding	up
ENSG00000274180.1	0.226685	4.70353	3.84465	0.000151445	0.00389654	0.703151	NATD1	protein_coding	up
ENSG00000272368.2	0.245792	0.561691	3.84334	0.000152213	0.00390868	0.432118	AC074032.1	antisense	up
ENSG00000118496.5	-0.148354	4.7944	-3.84185	0.000153091	0.00392343	0.689984	FBXO30	protein_coding	down
ENSG00000116786.13	-0.105413	6.31095	-3.84122	0.000153462	0.00392343	0.640637	PLEKHM2	protein_coding	down
ENSG00000136783.10	-0.175924	4.77288	-3.84081	0.000153704	0.00392343	0.711086	NIPSNAP3A	protein_coding	down
ENSG00000108960.9	0.38395	3.73676	3.84035	0.000153977	0.00392343	0.728713	MMD	protein_coding	up
ENSG00000273841.5	-0.125489	4.84036	-3.83939	0.00015455	0.00393045	0.690654	TAF9	protein_coding	down
ENSG00000241837.7	-0.125531	5.53653	-3.83644	0.000156315	0.00396769	0.654186	ATP5PO	protein_coding	down
ENSG00000221983.7	0.208063	8.38151	3.83578	0.000156712	0.00397013	0.62681	UBA52	protein_coding	up
ENSG00000106948.16	0.1345	8.53414	3.82944	0.000160588	0.00406054	0.607339	AKNA	protein_coding	up
ENSG00000089289.16	-0.143692	6.08897	-3.82777	0.000161618	0.00407878	0.608243	IGBP1	protein_coding	down
ENSG00000170889.14	-0.18123	9.05001	-3.82463	0.000163581	0.00412044	0.601194	RPS9	protein_coding	down
ENSG00000114861.20	0.112557	7.216	3.82363	0.000164211	0.00412343	0.567755	FOXP1	protein_coding	up
ENSG00000080200.10	-0.140815	6.17465	-3.82345	0.000164325	0.00412343	0.596819	CRYBG3	protein_coding	down
ENSG00000133606.11	0.201627	7.56025	3.82216	0.000165145	0.00413614	0.567822	MKRN1	protein_coding	up
ENSG00000089009.15	-0.110207	8.7138	-3.82074	0.000166045	0.00415081	0.587241	RPL6	protein_coding	down
ENSG00000272419.6	0.220464	4.6061	3.81757	0.000168082	0.00417473	0.605651	LINC01145	transcribed_unprocessed_pseudogene	up
ENSG00000170345.10	-0.261021	10.8561	-3.81744	0.000168162	0.00417473	0.611129	FOS	protein_coding	down
ENSG00000259207.7	0.869637	3.76102	3.81737	0.000168213	0.00417473	0.643126	ITGB3	protein_coding	up
ENSG00000172239.14	-0.120594	4.5894	-3.81713	0.000168365	0.00417473	0.625307	PAIP1	protein_coding	down
ENSG00000136156.14	0.132491	9.69335	3.81679	0.000168583	0.00417473	0.584363	ITM2B	protein_coding	up
ENSG00000151176.8	-0.212731	5.94275	-3.81457	0.000170023	0.00420019	0.572214	PLBD2	protein_coding	down
ENSG00000213658.11	0.32654	2.20024	3.81423	0.000170248	0.00420019	0.659227	LAT	protein_coding	up
ENSG00000133026.12	0.303852	2.32112	3.80891	0.000173756	0.00427873	0.646762	MYH10	protein_coding	up
ENSG00000125835.18	-0.121189	5.46912	-3.80744	0.00017474	0.00429496	0.551023	SNRPB	protein_coding	down
ENSG00000274290.2	0.28786	2.24177	3.80443	0.000176764	0.00433664	0.631075	HIST1H2BE	protein_coding	up
ENSG00000184900.15	-0.158044	5.90402	-3.80393	0.000177101	0.00433684	0.521869	SUMO3	protein_coding	down
ENSG00000095564.14	-0.120153	7.18933	-3.8011	0.000179027	0.00436847	0.493253	BTAF1	protein_coding	down
ENSG00000154727.10	-0.0866042	5.9598	-3.80106	0.000179055	0.00436847	0.513167	GABPA	protein_coding	down
ENSG00000127870.17	-0.119017	5.53564	-3.79985	0.000179885	0.00438063	0.517388	RNF6	protein_coding	down
ENSG00000141337.12	0.134109	5.10651	3.79846	0.000180843	0.00439585	0.509572	ARSG	protein_coding	up
ENSG00000164305.19	-0.199426	4.53877	-3.79715	0.000181754	0.0044097	0.553887	CASP3	protein_coding	down
ENSG00000140463.14	0.146895	2.42945	3.79668	0.000182081	0.0044097	0.607422	BBS4	protein_coding	up
ENSG00000101104.12	0.203516	2.72731	3.79346	0.000184332	0.00445603	0.60269	PABPC1L	protein_coding	up
ENSG00000261114.1	-0.282196	2.01327	-3.79195	0.000185401	0.00447368	0.554804	AC012181.1	sense_intronic	down
ENSG00000085491.17	-0.146651	5.90088	-3.79122	0.000185921	0.00447804	0.494364	SLC25A24	protein_coding	down
ENSG00000106617.14	-0.126212	6.04575	-3.78971	0.000186995	0.00449571	0.460636	PRKAG2	protein_coding	down
ENSG00000260078.3	0.355561	2.17843	3.78613	0.000189562	0.00454914	0.568974	AC007342.3	transcribed_unprocessed_pseudogene	up
ENSG00000126698.11	-0.118687	5.77142	-3.78433	0.000190871	0.00457225	0.465835	DNAJC8	protein_coding	down
ENSG00000203668.2	-0.146088	5.19644	-3.78365	0.000191367	0.00457251	0.482152	CHML	protein_coding	down
ENSG00000011566.15	-0.14936	3.77021	-3.78307	0.000191785	0.00457251	0.544265	MAP4K3	protein_coding	down
ENSG00000277161.2	0.200113	2.0524	3.78289	0.000191922	0.00457251	0.541342	PIGW	protein_coding	up
ENSG00000136240.10	-0.102646	5.64001	-3.78122	0.000193147	0.00459341	0.446928	KDELR2	protein_coding	down
ENSG00000162419.12	-0.113565	4.74248	-3.77997	0.000194069	0.00459938	0.47495	GMEB1	protein_coding	down
ENSG00000243660.10	0.217312	2.86438	3.77993	0.000194094	0.00459938	0.556134	ZNF487	protein_coding	up
ENSG00000022840.16	0.202596	7.30134	3.77782	0.000195659	0.00462813	0.409996	RNF10	protein_coding	up
ENSG00000157551.19	0.438763	3.54616	3.77345	0.000198942	0.00469739	0.517159	KCNJ15	protein_coding	up
ENSG00000198948.12	0.794111	1.81621	3.77237	0.000199762	0.00470832	0.499908	MFAP3L	protein_coding	up
ENSG00000156467.9	-0.128362	5.91748	-3.76743	0.000203544	0.00478468	0.424425	UQCRB	protein_coding	down
ENSG00000159322.17	-0.0851683	7.27228	-3.7672	0.000203727	0.00478468	0.374724	ADPGK	protein_coding	down
ENSG00000170832.13	0.1018	7.2584	3.76558	0.00020498	0.00479094	0.366191	USP32	protein_coding	up
ENSG00000069493.15	0.259836	3.89458	3.7655	0.000205046	0.00479094	0.46822	CLEC2D	protein_coding	up
ENSG00000242609.1	0.399512	-0.0393308	3.76545	0.000205082	0.00479094	0.0360135	AC105265.2	processed_pseudogene	up
ENSG00000182093.15	0.201925	2.97072	3.76332	0.000206747	0.00481456	0.499928	WRB	protein_coding	up
ENSG00000166900.17	0.160713	5.88886	3.76322	0.000206823	0.00481456	0.361593	STX3	protein_coding	up
ENSG00000107331.17	0.192909	4.39881	3.76014	0.000209258	0.00486266	0.42079	ABCA2	protein_coding	up
ENSG00000167280.16	-0.219505	5.55362	-3.75933	0.000209901	0.00486903	0.378625	ENGASE	protein_coding	down
ENSG00000052795.13	-0.178805	5.517	-3.75819	0.000210812	0.00488159	0.378768	FNIP2	protein_coding	down
ENSG00000171490.13	-0.139013	6.87979	-3.75594	0.000212616	0.00491475	0.350076	RSL1D1	protein_coding	down
ENSG00000107897.19	-0.11421	4.97767	-3.75344	0.000214639	0.00495283	0.380974	ACBD5	protein_coding	down
ENSG00000057663.16	-0.0963468	4.6845	-3.75229	0.000215576	0.00496577	0.393255	ATG5	protein_coding	down
ENSG00000174720.16	-0.127061	4.64945	-3.75034	0.000217167	0.00499371	0.397868	LARP7	protein_coding	down
ENSG00000141380.14	-0.0974867	5.91779	-3.74841	0.000218766	0.00502174	0.326442	SS18	protein_coding	down
ENSG00000144741.17	0.142407	2.86147	3.74604	0.000220735	0.00505309	0.443628	SLC25A26	protein_coding	up
ENSG00000172270.19	0.245359	7.01912	3.74584	0.000220898	0.00505309	0.298058	BSG	protein_coding	up
ENSG00000270882.2	0.295264	4.47684	3.74353	0.000222839	0.00508826	0.36029	HIST2H4A	protein_coding	up
ENSG00000080839.11	0.145377	3.54361	3.74309	0.000223206	0.00508826	0.411385	RBL1	protein_coding	up
ENSG00000100354.21	0.137577	7.76625	3.74171	0.000224375	0.00510607	0.287921	TNRC6B	protein_coding	up
ENSG00000070476.15	0.089754	5.84539	3.73818	0.000227387	0.00515595	0.277738	ZXDC	protein_coding	up
ENSG00000111711.10	-0.133694	4.5445	-3.73781	0.000227703	0.00515595	0.350236	GOLT1B	protein_coding	down
ENSG00000102753.10	-0.141433	5.49462	-3.73737	0.00022808	0.00515595	0.302246	KPNA3	protein_coding	down
ENSG00000162851.8	-0.159617	2.10242	-3.73731	0.000228129	0.00515595	0.390228	TFB2M	protein_coding	down
ENSG00000085760.14	-0.1311	3.74754	-3.73564	0.000229577	0.00516776	0.390261	MTIF2	protein_coding	down
ENSG00000135070.15	0.15372	4.39761	3.73535	0.000229826	0.00516776	0.334209	ISCA1	protein_coding	up
ENSG00000136897.8	-0.184091	3.33325	-3.73468	0.000230412	0.00516776	0.400093	MRPL50	protein_coding	down
ENSG00000055163.20	0.211672	6.38389	3.73456	0.000230511	0.00516776	0.258324	CYFIP2	protein_coding	up
ENSG00000079308.19	0.464407	4.23347	3.73409	0.000230921	0.00516776	0.355582	TNS1	protein_coding	up
ENSG00000119950.21	0.208844	5.93111	3.734	0.000231001	0.00516776	0.26019	MXI1	protein_coding	up
ENSG00000184481.16	0.192319	5.33901	3.73315	0.000231741	0.00517556	0.273324	FOXO4	protein_coding	up
ENSG00000161057.12	-0.126558	5.05104	-3.73241	0.000232389	0.00517893	0.316164	PSMC2	protein_coding	down
ENSG00000161654.9	-0.0910704	6.05099	-3.73208	0.000232677	0.00517893	0.262213	LSM12	protein_coding	down
ENSG00000204397.7	-0.14915	5.91765	-3.73044	0.000234122	0.00520003	0.286614	CARD16	protein_coding	down
ENSG00000109606.13	-0.0927555	7.00055	-3.73011	0.000234413	0.00520003	0.24604	DHX15	protein_coding	down
ENSG00000166797.11	-0.153104	5.2532	-3.72348	0.000240343	0.00532263	0.28386	CIAO2A	protein_coding	down
ENSG00000180628.15	0.160165	6.79861	3.72204	0.000241648	0.00534256	0.213028	PCGF5	protein_coding	up
ENSG00000130830.15	0.187859	6.8176	3.72124	0.000242369	0.00534955	0.20977	MPP1	protein_coding	up
ENSG00000138785.15	-0.112463	3.30939	-3.7195	0.00024396	0.00537567	0.347099	INTS12	protein_coding	down
ENSG00000186814.14	0.172258	2.74941	3.71798	0.00024536	0.00539751	0.352457	ZSCAN30	protein_coding	up
ENSG00000178935.5	0.162857	3.02498	3.71701	0.000246256	0.00540391	0.341773	ZNF552	protein_coding	up
ENSG00000269145.2	0.20556	2.05167	3.71678	0.00024647	0.00540391	0.329041	AC007192.2	antisense	up
ENSG00000169084.13	0.176257	3.14952	3.71559	0.000247578	0.00540774	0.334492	DHRSX	protein_coding	up
ENSG00000139372.15	-0.123332	4.70892	-3.71521	0.000247925	0.00540774	0.266459	TDG	protein_coding	down
ENSG00000163527.9	-0.0837348	7.51623	-3.71483	0.000248283	0.00540774	0.201368	STT3B	protein_coding	down
ENSG00000163933.10	0.14076	3.76631	3.71346	0.000249564	0.00542612	0.299376	RFT1	protein_coding	up
ENSG00000068383.19	0.142837	3.89576	3.71305	0.000249949	0.00542612	0.286874	INPP5A	protein_coding	up
ENSG00000169609.14	0.136483	3.68841	3.71194	0.000250992	0.00543157	0.294612	C15orf40	protein_coding	up
ENSG00000142039.4	0.12823	5.07568	3.71191	0.000251024	0.00543157	0.222434	CCDC97	protein_coding	up
ENSG00000149179.13	0.145508	2.38948	3.71085	0.000252021	0.00543648	0.325519	C11orf49	protein_coding	up
ENSG00000197321.14	0.14924	6.12334	3.71079	0.000252074	0.00543648	0.177353	SVIL	protein_coding	up
ENSG00000101421.4	-0.149178	6.59833	-3.7102	0.000252636	0.00543971	0.179698	CHMP4B	protein_coding	down
ENSG00000008441.16	0.250549	4.35895	3.70941	0.000253389	0.00544323	0.253496	NFIX	protein_coding	up
ENSG00000136381.13	-0.132294	6.83723	-3.70916	0.000253624	0.00544323	0.176631	IREB2	protein_coding	down
ENSG00000151470.13	0.178956	4.05776	3.70725	0.000255445	0.0054734	0.265171	C4orf33	protein_coding	up
ENSG00000134308.14	-0.0992184	6.81664	-3.70562	0.000257013	0.00549808	0.163431	YWHAQ	protein_coding	down
ENSG00000179542.16	-0.262068	3.88118	-3.70332	0.000259238	0.00553283	0.27973	SLITRK4	protein_coding	down
ENSG00000113163.16	-0.106539	7.17407	-3.70308	0.000259476	0.00553283	0.15193	COL4A3BP	protein_coding	down
ENSG00000169403.12	0.181305	7.87406	3.70183	0.000260686	0.00554967	0.15425	PTAFR	protein_coding	up
ENSG00000143774.16	0.201413	6.28718	3.69989	0.000262594	0.00557492	0.144927	GUK1	protein_coding	up
ENSG00000157500.12	-0.0980855	6.23148	-3.69976	0.000262717	0.00557492	0.158815	APPL1	protein_coding	down
ENSG00000008517.16	0.655154	0.831176	3.69699	0.000265458	0.00562405	0.135424	IL32	protein_coding	up
ENSG00000126432.14	0.160841	4.13684	3.69446	0.000267986	0.00566123	0.230804	PRDX5	protein_coding	up
ENSG00000259125.1	-0.465022	-1.19197	-3.69437	0.000268071	0.00566123	-0.76846	LRP1-AS	antisense	down
ENSG00000139921.13	-0.11382	6.03687	-3.69391	0.000268531	0.00566188	0.159442	TMX1	protein_coding	down
ENSG00000076053.10	-0.101759	5.18232	-3.69206	0.000270398	0.00568036	0.155747	RBM7	protein_coding	down
ENSG00000100902.10	-0.132681	5.55779	-3.69203	0.000270426	0.00568036	0.16901	PSMA6	protein_coding	down
ENSG00000060491.16	-0.104032	6.81419	-3.69176	0.000270698	0.00568036	0.125603	OGFR	protein_coding	down
ENSG00000104946.13	0.134283	4.08501	3.68818	0.000274342	0.00573447	0.195771	TBC1D17	protein_coding	up
ENSG00000147044.21	0.148085	3.97109	3.68808	0.000274451	0.00573447	0.200317	CASK	protein_coding	up
ENSG00000172113.9	0.110348	4.37809	3.68763	0.000274908	0.00573447	0.178252	NME6	protein_coding	up
ENSG00000122565.19	-0.130168	6.22838	-3.68753	0.000275015	0.00573447	0.125235	CBX3	protein_coding	down
ENSG00000135241.17	-0.169981	5.86404	-3.687	0.000275555	0.00573667	0.129448	PNPLA8	protein_coding	down
ENSG00000163545.8	0.197751	6.14645	3.68416	0.000278493	0.00578724	0.0900595	NUAK2	protein_coding	up
ENSG00000168288.13	-0.105088	5.22902	-3.68381	0.000278861	0.00578724	0.12972	MMADHC	protein_coding	down
ENSG00000101335.10	0.891532	0.574745	3.68317	0.000279523	0.00579187	0.0626341	MYL9	protein_coding	up
ENSG00000163131.11	-0.140548	11.8623	-3.68147	0.0002813	0.00581956	0.16222	CTSS	protein_coding	down
ENSG00000165527.7	-0.131352	7.92341	-3.68022	0.000282615	0.00583762	0.0814444	ARF6	protein_coding	down
ENSG00000136840.19	0.320708	2.99409	3.67861	0.000284317	0.0058636	0.215758	ST6GALNAC4	protein_coding	up
ENSG00000172292.14	-0.124215	6.46899	-3.67814	0.000284813	0.00586466	0.0804283	CERS6	protein_coding	down
ENSG00000174405.13	-0.134497	4.22993	-3.67727	0.00028574	0.00587457	0.161475	LIG4	protein_coding	down
ENSG00000228794.8	0.204566	2.17058	3.6722	0.000291184	0.0059772	0.194499	LINC01128	processed_transcript	up
ENSG00000105939.13	0.14162	7.20691	3.67114	0.000292345	0.00599171	0.0403972	ZC3HAV1	protein_coding	up
ENSG00000116754.13	-0.0822952	7.02464	-3.67064	0.000292881	0.0059934	0.0401543	SRSF11	protein_coding	down
ENSG00000220008.3	0.207651	4.04861	3.66909	0.000294577	0.00601877	0.129066	LINGO3	protein_coding	up
ENSG00000276180.1	0.282605	2.43731	3.66668	0.000297233	0.00606281	0.185517	HIST1H4I	protein_coding	up
ENSG00000125910.5	0.235053	5.31361	3.6663	0.000297651	0.00606281	0.0582958	S1PR4	protein_coding	up
ENSG00000158669.11	-0.121532	5.67714	-3.66405	0.000300148	0.00610424	0.0503134	GPAT4	protein_coding	down
ENSG00000185278.15	0.119867	6.01997	3.66084	0.000303747	0.00616794	0.0118103	ZBTB37	protein_coding	up
ENSG00000049449.9	-0.198985	3.9391	-3.65895	0.000305889	0.00619123	0.126188	RCN1	protein_coding	down
ENSG00000196182.10	0.132539	6.54893	3.65831	0.00030662	0.00619123	0.00295184	STK40	protein_coding	up
ENSG00000135899.17	0.160738	6.39221	3.6577	0.000307312	0.00619123	-0.00367852	SP110	protein_coding	up
ENSG00000203814.6	0.247891	4.82943	3.65758	0.000307448	0.00619123	0.0404901	HIST2H2BF	protein_coding	up
ENSG00000154814.14	0.232932	3.7558	3.65646	0.000308728	0.00619123	0.1066	OXNAD1	protein_coding	up
ENSG00000261270.1	-0.380288	2.15269	-3.65622	0.000309	0.00619123	0.131882	AC012181.2	sense_intronic	down
ENSG00000149218.5	0.275786	3.47894	3.65617	0.000309059	0.00619123	0.12174	ENDOD1	protein_coding	up
ENSG00000280433.1	0.203014	4.08973	3.65572	0.000309579	0.00619123	0.0837155	FP565260.6	protein_coding	up
ENSG00000111087.10	0.262657	1.23015	3.65569	0.000309607	0.00619123	0.0520797	GLI1	protein_coding	up
ENSG00000196187.12	0.131941	5.48028	3.65567	0.00030963	0.00619123	0.0172524	TMEM63A	protein_coding	up
ENSG00000213402.3	0.433695	1.77195	3.6553	0.000310054	0.00619123	0.125273	PTPRCAP	protein_coding	up
ENSG00000183696.14	-0.163382	5.74634	-3.65411	0.000311426	0.00620923	0.00940235	UPP1	protein_coding	down
ENSG00000204310.13	0.131813	4.83416	3.65123	0.000314766	0.00625568	0.0382797	AGPAT1	protein_coding	up
ENSG00000257093.7	0.152461	4.94443	3.65068	0.000315414	0.00625568	0.012965	KIAA1147	protein_coding	up
ENSG00000111275.13	-0.221418	7.27983	-3.65066	0.000315432	0.00625568	-0.00363776	ALDH2	protein_coding	down
ENSG00000163001.11	0.180112	1.68498	3.65047	0.000315664	0.00625568	0.0908007	CFAP36	protein_coding	up
ENSG00000084652.16	-0.0929946	5.8301	-3.65007	0.000316125	0.00625568	-0.0112301	TXLNA	protein_coding	down
ENSG00000198231.13	-0.110823	6.3783	-3.6494	0.000316908	0.00626178	-0.0253155	DDX42	protein_coding	down
ENSG00000168036.18	-0.112618	7.7056	-3.64852	0.00031795	0.00626943	-0.0257711	CTNNB1	protein_coding	down
ENSG00000136436.14	-0.0921945	7.11287	-3.64827	0.000318245	0.00626943	-0.0291649	CALCOCO2	protein_coding	down
ENSG00000110048.12	-0.12285	5.82726	-3.64614	0.000320767	0.00630167	-0.0227833	OSBP	protein_coding	down
ENSG00000155849.15	0.113265	6.60023	3.64608	0.000320837	0.00630167	-0.0453415	ELMO1	protein_coding	up
ENSG00000187118.13	-0.168074	3.53407	-3.64372	0.000323649	0.00633347	0.0897573	CMC1	protein_coding	down
ENSG00000163512.14	-0.139956	5.75894	-3.64345	0.000323968	0.00633347	-0.0138133	AZI2	protein_coding	down
ENSG00000156675.15	0.140278	8.23012	3.64343	0.000323993	0.00633347	-0.0401314	RAB11FIP1	protein_coding	up
ENSG00000087589.16	0.357903	3.6136	3.64311	0.000324375	0.00633347	0.0707896	CASS4	protein_coding	up
ENSG00000139117.14	-0.137538	4.73796	-3.64248	0.000325136	0.00633895	0.0269258	CPNE8	protein_coding	down
ENSG00000178802.18	0.1179	4.1107	3.6383	0.000330195	0.00642809	0.0230299	MPI	protein_coding	up
ENSG00000232098.3	0.249467	1.3766	3.63528	0.0003339	0.00649064	0.0115224	AC012313.1	lincRNA	up
ENSG00000082781.12	0.491309	1.57964	3.63408	0.000335389	0.00650999	0.0437271	ITGB5	protein_coding	up
ENSG00000222041.11	0.220174	4.17134	3.63275	0.000337037	0.00651386	-0.0031405	CYTOR	lincRNA	up
ENSG00000071073.13	0.179827	5.20527	3.63271	0.000337088	0.00651386	-0.0577886	MGAT4A	protein_coding	up
ENSG00000114391.13	-0.103135	7.06347	-3.63258	0.000337247	0.00651386	-0.0613508	RPL24	protein_coding	down
ENSG00000059145.18	0.139886	4.16679	3.63233	0.000337562	0.00651386	-0.000526648	UNKL	protein_coding	up
ENSG00000167671.12	0.210439	5.63855	3.63064	0.000339669	0.00654494	-0.0783149	UBXN6	protein_coding	up
ENSG00000183735.10	-0.140157	5.19564	-3.63003	0.000340429	0.00654827	-0.0427235	TBK1	protein_coding	down
ENSG00000104081.14	-0.216203	6.6554	-3.62971	0.000340833	0.00654827	-0.0814218	BMF	protein_coding	down
ENSG00000162711.17	-0.187016	7.00168	-3.62844	0.000342429	0.00656936	-0.0760004	NLRP3	protein_coding	down
ENSG00000178764.8	0.205901	3.7294	3.62799	0.000343001	0.00657079	0.0141225	ZHX2	protein_coding	up
ENSG00000101199.13	-0.108806	5.58162	-3.62494	0.000346876	0.00663539	-0.0924431	ARFGAP1	protein_coding	down
ENSG00000134815.19	0.157537	5.29553	3.62223	0.000350356	0.00669225	-0.100185	DHX34	protein_coding	up
ENSG00000027697.14	-0.158911	8.25342	-3.62097	0.000351989	0.00670371	-0.112431	IFNGR1	protein_coding	down
ENSG00000176142.13	-0.138352	4.54227	-3.62077	0.000352244	0.00670371	-0.0521308	TMEM39A	protein_coding	down
ENSG00000152256.13	0.149887	4.99893	3.62037	0.000352766	0.00670371	-0.0920277	PDK1	protein_coding	up
ENSG00000285106.1	0.280287	2.58514	3.61967	0.000353684	0.00670371	0.0346879	AC016831.7	lincRNA	up
ENSG00000103056.12	0.358454	1.8942	3.6195	0.000353892	0.00670371	0.0163789	SMPD3	protein_coding	up
ENSG00000180667.10	0.216819	5.88071	3.6193	0.000354155	0.00670371	-0.125217	YOD1	protein_coding	up
ENSG00000125354.23	0.130492	6.04415	3.61866	0.00035499	0.00670371	-0.132896	2025-09-06	protein_coding	up
ENSG00000204282.4	0.192233	4.01855	3.61864	0.000355019	0.00670371	-0.0358536	TNRC6C-AS1	processed_transcript	up
ENSG00000065534.18	0.530575	2.06474	3.61343	0.000361881	0.00682353	0.0068263	MYLK	protein_coding	up
ENSG00000099991.18	0.158356	5.87822	3.61229	0.000363408	0.00684254	-0.146544	CABIN1	protein_coding	up
ENSG00000166046.11	0.17903	5.94907	3.61003	0.000366433	0.00687893	-0.159978	TCP11L2	protein_coding	up
ENSG00000101040.19	0.158058	4.98883	3.6099	0.000366609	0.00687893	-0.120193	ZMYND8	protein_coding	up
ENSG00000120963.12	-0.124669	5.80142	-3.60968	0.000366904	0.00687893	-0.148741	ZNF706	protein_coding	down
ENSG00000164951.16	-0.140642	6.57049	-3.60874	0.000368169	0.00689002	-0.149286	PDP1	protein_coding	down
ENSG00000176783.15	0.106395	5.65867	3.60804	0.000369124	0.00689002	-0.142216	RUFY1	protein_coding	up
ENSG00000243678.11	-0.139087	5.37299	-3.60796	0.000369235	0.00689002	-0.101261	NME2	protein_coding	down
ENSG00000255302.4	-0.139765	6.32359	-3.60739	0.000370002	0.00689002	-0.139644	EID1	protein_coding	down
ENSG00000257218.6	-0.0862168	5.40822	-3.60731	0.000370106	0.00689002	-0.145796	GATC	protein_coding	down
ENSG00000107854.6	-0.101251	7.27978	-3.60503	0.000373222	0.00693825	-0.177007	TNKS2	protein_coding	down
ENSG00000069956.12	-0.155007	5.3289	-3.60406	0.000374557	0.00695328	-0.123839	MAPK6	protein_coding	down
ENSG00000129083.12	-0.0991184	6.56013	-3.60289	0.000376161	0.00697324	-0.180053	COPB1	protein_coding	down
ENSG00000167536.14	0.276569	1.84844	3.59993	0.00038026	0.00702699	-0.0447908	DHRS13	protein_coding	up
ENSG00000273247.5	0.194723	2.81307	3.59967	0.00038063	0.00702699	-0.0325368	AC097376.2	antisense	up
ENSG00000197746.14	-0.1307	11.6939	-3.59965	0.000380657	0.00702699	-0.112838	PSAP	protein_coding	down
ENSG00000164466.13	0.16894	3.41504	3.59865	0.00038205	0.00704169	-0.0646052	SFXN1	protein_coding	up
ENSG00000110700.7	-0.112002	7.48225	-3.59832	0.000382521	0.00704169	-0.180837	RPS13	protein_coding	down
ENSG00000034713.8	0.141363	5.41717	3.59634	0.000385304	0.00706021	-0.190586	GABARAPL2	protein_coding	up
ENSG00000067248.10	-0.105375	5.16389	-3.59604	0.000385727	0.00706021	-0.153837	DHX29	protein_coding	down
ENSG00000003987.14	-0.161051	2.65012	-3.59582	0.000386031	0.00706021	-0.040692	MTMR7	protein_coding	down
ENSG00000187231.14	-0.162208	6.06364	-3.59581	0.000386052	0.00706021	-0.192641	SESTD1	protein_coding	down
ENSG00000273587.1	0.662002	-1.95489	3.5957	0.000386201	0.00706021	-0.984163	SNORA78	snoRNA	up
ENSG00000156976.17	-0.100601	7.78676	-3.59387	0.000388792	0.00709774	-0.205704	EIF4A2	protein_coding	down
ENSG00000076662.10	0.177046	7.7088	3.59296	0.000390097	0.00711172	-0.21412	ICAM3	protein_coding	up
ENSG00000057704.13	0.236255	4.97265	3.58896	0.000395841	0.00720649	-0.197486	TMCC3	protein_coding	up
ENSG00000169896.17	-0.181377	8.88284	-3.58811	0.000397073	0.00721897	-0.211424	ITGAM	protein_coding	down
ENSG00000162385.11	-0.132668	3.49991	-3.58657	0.000399314	0.00724972	-0.0929246	MAGOH	protein_coding	down
ENSG00000165660.8	-0.120076	4.16364	-3.58618	0.000399884	0.0072501	-0.139194	ABRAXAS2	protein_coding	down
ENSG00000171566.12	-0.109272	4.41879	-3.58506	0.000401515	0.00726969	-0.147054	PLRG1	protein_coding	down
ENSG00000284428.1	0.235078	2.00421	3.58379	0.000403386	0.00729355	-0.0911415	AC092329.4	processed_transcript	up
ENSG00000104388.15	-0.0922985	6.44789	-3.58306	0.000404461	0.00730299	-0.245587	RAB2A	protein_coding	down
ENSG00000112234.9	0.107447	5.17128	3.58109	0.000407381	0.00733689	-0.220797	FBXL4	protein_coding	up
ENSG00000229456.1	0.355132	0.557084	3.58104	0.000407451	0.00733689	-0.265089	RLIMP1	processed_pseudogene	up
ENSG00000067369.13	0.127635	4.65753	3.57856	0.000411162	0.00739363	-0.21142	TP53BP1	protein_coding	up
ENSG00000138449.10	0.218153	6.1887	3.57758	0.000412632	0.00740998	-0.256548	SLC40A1	protein_coding	up
ENSG00000170921.15	0.177626	4.60906	3.57643	0.000414363	0.00743095	-0.214106	TANC2	protein_coding	up
ENSG00000166340.17	-0.160728	8.92726	-3.57199	0.000421126	0.00754199	-0.264047	TPP1	protein_coding	down
ENSG00000137814.11	-0.112828	4.34924	-3.57146	0.000421942	0.00754468	-0.196778	HAUS2	protein_coding	down
ENSG00000107281.10	0.396944	0.0449179	3.57115	0.00042242	0.00754468	-0.475734	NPDC1	protein_coding	up
ENSG00000204472.13	-0.121717	7.74727	-3.5703	0.000423723	0.00755774	-0.276898	AIF1	protein_coding	down
ENSG00000058668.14	0.162474	6.96942	3.56986	0.0004244	0.00755959	-0.295466	ATP2B4	protein_coding	up
ENSG00000090013.10	0.206593	5.64713	3.56698	0.000428878	0.00762875	-0.281469	BLVRB	protein_coding	up
ENSG00000285851.1	0.247551	2.34314	3.56662	0.000429439	0.00762875	-0.133496	AL359762.3	processed_transcript	up
ENSG00000118260.15	0.10219	6.72246	3.56616	0.000430156	0.00763122	-0.307617	CREB1	protein_coding	up
ENSG00000153922.10	-0.125797	7.29581	-3.56351	0.000434321	0.00769477	-0.313144	CHD1	protein_coding	down
ENSG00000196305.17	0.152842	4.9865	3.56277	0.000435486	0.00770506	-0.267045	IARS	protein_coding	up
ENSG00000113643.9	-0.143911	4.90532	-3.56069	0.000438795	0.007742	-0.251499	RARS	protein_coding	down
ENSG00000011485.14	0.237582	4.12926	3.56012	0.000439692	0.007742	-0.231987	PPP5C	protein_coding	up
ENSG00000102158.19	-0.110333	6.34114	-3.56001	0.00043987	0.007742	-0.312974	MAGT1	protein_coding	down
ENSG00000104687.14	-0.126958	6.37613	-3.55951	0.000440668	0.007742	-0.312854	GSR	protein_coding	down
ENSG00000117118.9	-0.0860641	5.33955	-3.55936	0.000440921	0.007742	-0.272893	SDHB	protein_coding	down
ENSG00000106066.15	-0.165889	8.13253	-3.55925	0.000441093	0.007742	-0.303617	CPVL	protein_coding	down
ENSG00000142765.18	0.163757	5.23019	3.55853	0.000442251	0.00775202	-0.306612	SYTL1	protein_coding	up
ENSG00000164219.10	-0.0925658	6.19192	-3.55794	0.000443197	0.00775607	-0.321355	PGGT1B	protein_coding	down
ENSG00000110756.17	-0.113671	4.90595	-3.55765	0.000443658	0.00775607	-0.269809	HPS5	protein_coding	down
ENSG00000156958.15	0.113181	3.63927	3.55682	0.000444999	0.00776924	-0.204384	GALK2	protein_coding	up
ENSG00000171307.19	0.106075	3.4283	3.55488	0.000448142	0.00780879	-0.200416	ZDHHC16	protein_coding	up
ENSG00000101162.3	0.674837	4.97928	3.55469	0.000448448	0.00780879	-0.304181	TUBB1	protein_coding	up
ENSG00000164889.14	-0.108315	5.62489	-3.55142	0.000453801	0.00789158	-0.327601	SLC4A2	protein_coding	down
ENSG00000228242.6	0.20979	3.18607	3.55033	0.000455596	0.00790952	-0.206368	AC093495.1	antisense	up
ENSG00000112096.18	0.161926	9.29978	3.54981	0.000456451	0.00790952	-0.328022	SOD2	protein_coding	up
ENSG00000116685.16	0.0875276	6.14018	3.54971	0.00045663	0.00790952	-0.35845	KIAA2013	protein_coding	up
ENSG00000075413.18	0.121431	6.15491	3.54733	0.000460573	0.00796738	-0.369445	MARK3	protein_coding	up
ENSG00000145982.12	0.157604	3.04398	3.54642	0.000462096	0.00798325	-0.210535	FARS2	protein_coding	up
ENSG00000170876.7	0.132273	6.40822	3.54576	0.000463194	0.00799177	-0.374948	TMEM43	protein_coding	up
ENSG00000146083.12	0.11639	6.8175	3.54518	0.000464176	0.00799825	-0.36125	RNF44	protein_coding	up
ENSG00000070770.9	-0.137662	6.04513	-3.54461	0.000465127	0.00800388	-0.367077	CSNK2A2	protein_coding	down
ENSG00000103066.13	-0.169839	4.1848	-3.54426	0.000465716	0.00800388	-0.27234	PLA2G15	protein_coding	down
ENSG00000092871.16	0.1013	6.16056	3.54277	0.000468239	0.00803678	-0.384997	RFFL	protein_coding	up
ENSG00000100216.6	-0.100176	5.27194	-3.5414	0.00047056	0.00805853	-0.334824	TOMM22	protein_coding	down
ENSG00000111540.16	0.127711	6.72944	3.54131	0.000470727	0.00805853	-0.388543	RAB5B	protein_coding	up
ENSG00000135842.17	0.27227	7.17055	3.53984	0.000473235	0.00809096	-0.397176	FAM129A	protein_coding	up
ENSG00000281571.2	0.258917	2.54008	3.53813	0.000476165	0.00813053	-0.223206	AC241585.2	TEC	up
ENSG00000025796.14	-0.128288	5.89661	-3.53774	0.000476836	0.00813147	-0.378242	SEC63	protein_coding	down
ENSG00000127527.14	0.1206	4.95825	3.53486	0.000481819	0.00820584	-0.365045	EPS15L1	protein_coding	up
ENSG00000096401.8	-0.112015	5.83682	-3.53363	0.000483963	0.00823174	-0.391108	CDC5L	protein_coding	down
ENSG00000160991.16	0.161296	6.20867	3.53204	0.000486754	0.00826489	-0.422265	ORAI2	protein_coding	up
ENSG00000196967.10	0.1543	2.77496	3.53181	0.000487165	0.00826489	-0.2458	ZNF585A	protein_coding	up
ENSG00000260917.1	0.164251	2.55912	3.5297	0.000490883	0.00830411	-0.248112	AL158212.3	sense_overlapping	up
ENSG00000101460.13	0.384387	-0.0238852	3.52956	0.000491121	0.00830411	-0.614383	MAP1LC3A	protein_coding	up
ENSG00000082014.16	-0.155876	6.22629	-3.52943	0.000491363	0.00830411	-0.409033	SMARCD3	protein_coding	down
ENSG00000118308.15	0.106381	5.9974	3.52903	0.000492071	0.00830542	-0.42374	LRMP	protein_coding	up
ENSG00000213380.15	0.0900055	4.74439	3.52667	0.000496268	0.00836557	-0.383987	COG8	protein_coding	up
ENSG00000155545.19	-0.146323	4.06902	-3.52603	0.000497421	0.00837089	-0.325723	MIER3	protein_coding	down
ENSG00000143919.15	0.181751	1.54574	3.52563	0.000498141	0.00837089	-0.305327	CAMKMT	protein_coding	up
ENSG00000113761.12	0.117559	3.44511	3.52544	0.000498486	0.00837089	-0.301252	ZNF346	protein_coding	up
ENSG00000197063.11	-0.179617	5.17385	-3.52447	0.000500217	0.00838238	-0.397843	MAFG	protein_coding	down
ENSG00000187650.3	0.132872	3.11936	3.52435	0.000500441	0.00838238	-0.285742	VMAC	protein_coding	up
ENSG00000213694.5	-0.22486	6.00554	-3.52268	0.00050346	0.00842227	-0.425502	S1PR3	protein_coding	down
ENSG00000130695.15	-0.13894	4.62613	-3.52215	0.000504414	0.00842338	-0.376237	CEP85	protein_coding	down
ENSG00000038427.16	-0.205226	12.3794	-3.52194	0.000504803	0.00842338	-0.353143	VCAN	protein_coding	down
ENSG00000149292.16	0.290941	1.11713	3.52126	0.000506036	0.00843329	-0.356419	TTC12	protein_coding	up
ENSG00000181163.13	-0.103918	6.91345	-3.52064	0.000507172	0.00844156	-0.441195	NPM1	protein_coding	down
ENSG00000046651.15	0.12724	3.59409	3.51992	0.000508489	0.00845283	-0.327608	OFD1	protein_coding	up
ENSG00000089351.14	0.147378	5.45652	3.51951	0.000509235	0.00845458	-0.435133	GRAMD1A	protein_coding	up
ENSG00000198920.10	0.108675	3.55355	3.51891	0.000510333	0.00846015	-0.325553	KIAA0753	protein_coding	up
ENSG00000182512.5	0.233362	4.52885	3.51863	0.000510852	0.00846015	-0.399307	GLRX5	protein_coding	up
ENSG00000106588.11	-0.126396	5.26276	-3.51683	0.000514177	0.00850454	-0.414442	PSMA2	protein_coding	down
ENSG00000185201.16	0.339017	6.98361	3.51458	0.000518357	0.00856295	-0.459245	IFITM2	protein_coding	up
ENSG00000108588.14	-0.131358	5.56352	-3.51191	0.000523355	0.0086347	-0.450576	CCDC47	protein_coding	down
ENSG00000277157.1	0.279437	2.09134	3.51136	0.000524389	0.00864096	-0.306399	HIST1H4D	protein_coding	up
ENSG00000228492.2	0.281551	1.77664	3.509	0.000528841	0.00870345	-0.330136	RAB11FIP1P1	processed_pseudogene	up
ENSG00000172331.12	0.279567	3.17128	3.50835	0.000530088	0.00871312	-0.344095	BPGM	protein_coding	up
ENSG00000106560.11	-0.159653	6.22025	-3.50757	0.000531576	0.0087267	-0.478058	GIMAP2	protein_coding	down
ENSG00000159873.10	-0.101695	5.21483	-3.50707	0.000532523	0.00873139	-0.463108	CCDC117	protein_coding	down
ENSG00000123384.13	-0.248688	10.2004	-3.50524	0.00053604	0.00877815	-0.454251	LRP1	protein_coding	down
ENSG00000163737.3	0.812955	2.54669	3.50443	0.000537588	0.0087926	-0.328566	PF4	protein_coding	up
ENSG00000181192.12	0.113658	5.02347	3.50381	0.000538794	0.00880141	-0.471585	DHTKD1	protein_coding	up
ENSG00000028116.17	-0.152281	5.02019	-3.50311	0.000540149	0.00881264	-0.448594	VRK2	protein_coding	down
ENSG00000122417.15	0.202317	2.53317	3.50141	0.000543436	0.00885532	-0.33667	ODF2L	protein_coding	up
ENSG00000235173.7	0.128758	2.85625	3.49952	0.000547132	0.00890456	-0.349583	HGH1	protein_coding	up
ENSG00000156261.13	-0.154236	6.40238	-3.49766	0.000550796	0.00895315	-0.505918	CCT8	protein_coding	down
ENSG00000168016.14	0.245119	6.34507	3.49699	0.000552112	0.0089542	-0.529418	TRANK1	protein_coding	up
ENSG00000132549.18	0.0957561	7.28979	3.49694	0.000552218	0.0089542	-0.538048	VPS13B	protein_coding	up
ENSG00000154059.11	-0.0986623	4.74591	-3.49582	0.000554433	0.00897909	-0.455593	IMPACT	protein_coding	down
ENSG00000135829.17	-0.0943116	7.24135	-3.49542	0.000555238	0.00898111	-0.533586	DHX9	protein_coding	down
ENSG00000115935.17	0.113954	8.4763	3.49477	0.000556514	0.00899073	-0.526784	WIPF1	protein_coding	up
ENSG00000124795.16	-0.0952251	7.12643	-3.49306	0.000559947	0.00903514	-0.533592	DEK	protein_coding	down
ENSG00000186260.16	0.187318	3.20489	3.49036	0.000565379	0.00910664	-0.393057	MRTFB	protein_coding	up
ENSG00000136527.18	-0.102964	7.92207	-3.48994	0.00056622	0.00910664	-0.549009	TRA2B	protein_coding	down
ENSG00000167522.16	0.0880394	7.15881	3.48983	0.000566448	0.00910664	-0.560587	ANKRD11	protein_coding	up
ENSG00000126001.16	0.125291	4.24237	3.48943	0.000567254	0.0091085	-0.466787	CEP250	protein_coding	up
ENSG00000197081.13	0.165619	8.57668	3.48733	0.00057153	0.009166	-0.547452	IGF2R	protein_coding	up
ENSG00000140396.13	0.0746643	7.41123	3.48585	0.000574557	0.00919954	-0.57289	NCOA2	protein_coding	up
ENSG00000117614.10	-0.104019	5.83905	-3.48563	0.000575015	0.00919954	-0.539099	SYF2	protein_coding	down
ENSG00000119318.13	-0.0992422	7.20364	-3.48484	0.000576637	0.00921432	-0.567963	RAD23B	protein_coding	down
ENSG00000185339.8	-0.298038	4.19414	-3.48437	0.000577596	0.00921848	-0.457526	TCN2	protein_coding	down
ENSG00000135916.16	0.328625	1.39298	3.48347	0.000579472	0.00923726	-0.433721	ITM2C	protein_coding	up
ENSG00000123329.18	0.146424	7.33259	3.48277	0.000580902	0.00924888	-0.582654	ARHGAP9	protein_coding	up
ENSG00000161956.13	-0.10362	4.83208	-3.48187	0.000582776	0.00925921	-0.515707	SENP3	protein_coding	down
ENSG00000124333.16	-0.106204	5.02617	-3.48145	0.000583655	0.00925921	-0.519658	VAMP7	protein_coding	down
ENSG00000166439.6	0.0670404	7.08425	3.48039	0.00058587	0.00927655	-0.593192	RNF169	protein_coding	up
ENSG00000090061.17	-0.124162	6.05998	-3.48002	0.000586647	0.00927655	-0.582504	CCNK	protein_coding	down
ENSG00000167261.14	0.163908	5.83182	3.47992	0.000586857	0.00927655	-0.583474	DPEP2	protein_coding	up
ENSG00000276991.1	0.469563	-1.3038	3.4776	0.000591734	0.00932467	-1.15263	RF01877	misc_RNA	up
ENSG00000136213.10	0.233722	3.81398	3.47757	0.000591777	0.00932467	-0.478768	CHST12	protein_coding	up
ENSG00000122299.12	-0.10732	6.2728	-3.47746	0.00059202	0.00932467	-0.585683	ZC3H7A	protein_coding	down
ENSG00000089505.17	0.323233	1.17837	3.47436	0.000598597	0.00941021	-0.494286	CMTM1	protein_coding	up
ENSG00000169045.17	-0.117407	8.2152	-3.47423	0.000598877	0.00941021	-0.597566	HNRNPH1	protein_coding	down
ENSG00000138593.9	-0.107987	6.36329	-3.47361	0.000600193	0.00941258	-0.604278	SECISBP2L	protein_coding	down
ENSG00000163754.17	-0.126643	5.54132	-3.47349	0.000600454	0.00941258	-0.57349	GYG1	protein_coding	down
ENSG00000104765.16	0.152892	8.1115	3.47276	0.000602016	0.00942587	-0.604744	BNIP3L	protein_coding	up
ENSG00000015676.18	0.0944149	5.19131	3.46995	0.000608063	0.00949041	-0.590477	NUDCD3	protein_coding	up
ENSG00000152700.14	-0.100299	6.01502	-3.4697	0.000608605	0.00949041	-0.609816	SAR1B	protein_coding	down
ENSG00000100104.13	0.15191	4.01992	3.46964	0.000608735	0.00949041	-0.523638	SRRD	protein_coding	up
ENSG00000196405.13	0.243779	5.75309	3.46951	0.000609014	0.00949041	-0.616117	EVL	protein_coding	up
ENSG00000023330.15	-0.159675	5.0505	-3.46891	0.000610315	0.00949273	-0.580689	ALAS1	protein_coding	down
ENSG00000015479.18	-0.0799661	7.73888	-3.46862	0.000610947	0.00949273	-0.617579	MATR3	protein_coding	down
ENSG00000155329.12	-0.159075	3.16835	-3.46845	0.000611321	0.00949273	-0.452233	ZCCHC10	protein_coding	down
ENSG00000103381.12	0.11225	8.50438	3.4679	0.000612515	0.0095001	-0.611505	CPPED1	protein_coding	up
ENSG00000111530.13	-0.0952967	6.4308	-3.46701	0.000614457	0.00951904	-0.626488	CAND1	protein_coding	down
ENSG00000100280.16	-0.12199	7.02665	-3.46603	0.000616614	0.00954126	-0.628797	AP1B1	protein_coding	down
ENSG00000078369.18	-0.0876505	8.50536	-3.4652	0.000618439	0.00955828	-0.621905	GNB1	protein_coding	down
ENSG00000175662.17	0.160011	4.61534	3.46469	0.000619551	0.00956428	-0.567859	TOM1L2	protein_coding	up
ENSG00000105202.9	-0.167014	5.38508	-3.46419	0.000620644	0.00956996	-0.593982	FBL	protein_coding	down
ENSG00000198130.16	0.203918	2.21257	3.46288	0.000623555	0.00960361	-0.453412	HIBCH	protein_coding	up
ENSG00000179295.17	-0.114038	6.5829	-3.45873	0.000632811	0.00972466	-0.647669	PTPN11	protein_coding	down
ENSG00000214562.14	0.263612	2.09554	3.4587	0.000632887	0.00972466	-0.467341	NUTM2D	protein_coding	up
ENSG00000113140.11	0.528859	3.45847	3.45772	0.000635074	0.00973856	-0.519791	SPARC	protein_coding	up
ENSG00000125356.7	-0.147836	4.49346	-3.45764	0.000635268	0.00973856	-0.546223	NDUFA1	protein_coding	down
ENSG00000100410.8	-0.14813	4.08253	-3.45685	0.000637042	0.00975443	-0.543774	PHF5A	protein_coding	down
ENSG00000166398.12	0.125156	4.63599	3.45475	0.000641809	0.00981056	-0.608936	KIAA0355	protein_coding	up
ENSG00000087266.16	-0.122537	8.40922	-3.45458	0.000642195	0.00981056	-0.658288	SH3BP2	protein_coding	down
ENSG00000104299.15	0.0933648	3.81103	3.45404	0.000643436	0.00981753	-0.543815	INTS9	protein_coding	up
ENSG00000065911.12	-0.136816	5.52375	-3.45373	0.000644138	0.00981753	-0.627198	MTHFD2	protein_coding	down
ENSG00000116212.15	-0.162062	2.053	-3.4524	0.00064718	0.00985251	-0.491208	LRRC42	protein_coding	down
ENSG00000170892.11	0.123444	5.36356	3.45131	0.00064968	0.00987918	-0.65751	TSEN34	protein_coding	up
ENSG00000165704.15	-0.165042	3.52071	-3.45001	0.000652674	0.00991328	-0.528563	HPRT1	protein_coding	down
ENSG00000006451.8	-0.158815	4.11003	-3.44939	0.000654122	0.00992145	-0.571618	RALA	protein_coding	down
ENSG00000153066.12	-0.121639	5.76635	-3.44913	0.000654715	0.00992145	-0.668233	TXNDC11	protein_coding	down
ENSG00000073792.15	0.22761	4.15835	3.44803	0.000657265	0.00994335	-0.603079	IGF2BP2	protein_coding	up
ENSG00000119471.15	0.161452	4.89365	3.44786	0.000657667	0.00994335	-0.639458	HSDL2	protein_coding	up
ENSG00000278705.1	0.255868	2.63241	3.44585	0.000662377	0.00999882	-0.510288	HIST1H4B	protein_coding	up
ENSG00000275023.4	0.128538	6.46677	3.44564	0.000662851	0.00999882	-0.702192	MLLT6	protein_coding	up
ENSG00000140563.15	0.357744	4.90049	3.44494	0.000664508	0.0100124	-0.660059	MCTP2	protein_coding	up
ENSG00000168175.15	-0.0998868	6.73908	-3.44446	0.00066563	0.0100178	-0.703298	MAPK1IP1L	protein_coding	down
ENSG00000111011.18	-0.0979748	5.9143	-3.44164	0.000672297	0.0101067	-0.697206	RSRC2	protein_coding	down
ENSG00000108091.11	-0.128549	6.54291	-3.4406	0.000674784	0.0101325	-0.704174	CCDC6	protein_coding	down
ENSG00000140526.18	0.14137	8.19596	3.44023	0.000675657	0.0101341	-0.707666	ABHD2	protein_coding	up
ENSG00000128789.21	-0.110476	5.55726	-3.43982	0.000676639	0.0101373	-0.68718	PSMG2	protein_coding	down
ENSG00000168300.14	0.131347	6.35397	3.43877	0.000679173	0.010153	-0.715966	PCMTD1	protein_coding	up
ENSG00000116205.14	0.0937475	4.29197	3.43843	0.000679969	0.010153	-0.633495	TCEANC2	protein_coding	up
ENSG00000139737.22	0.226928	1.64843	3.43802	0.00068096	0.010153	-0.549434	SLAIN1	protein_coding	up
ENSG00000121577.13	0.253662	-0.0466174	3.43798	0.000681059	0.010153	-0.879758	POPDC2	protein_coding	up
ENSG00000113407.13	-0.0918408	5.04616	-3.43778	0.000681532	0.010153	-0.65836	TARS	protein_coding	down
ENSG00000114120.12	-0.104841	6.02991	-3.43703	0.000683353	0.0101686	-0.707165	SLC25A36	protein_coding	down
ENSG00000196810.4	0.177618	2.93179	3.43596	0.000685939	0.0101956	-0.551612	CTBP1-DT	antisense	up
ENSG00000159189.12	-0.673478	0.00342593	-3.43473	0.000688926	0.0102238	-0.881794	C1QC	protein_coding	down
ENSG00000125691.13	-0.109708	7.66392	-3.43454	0.000689384	0.0102238	-0.693914	RPL23	protein_coding	down
ENSG00000197815.4	0.272873	0.660252	3.43268	0.000693917	0.0102795	-0.688293	AC122129.1	antisense	up
ENSG00000197142.10	0.139992	5.12483	3.43216	0.000695196	0.0102869	-0.695752	ACSL5	protein_coding	up
ENSG00000226312.7	0.183221	2.73337	3.43129	0.000697326	0.0103068	-0.557287	CFLAR-AS1	antisense	up
ENSG00000164985.15	0.0896514	5.56253	3.42786	0.000705823	0.0104208	-0.739087	PSIP1	protein_coding	up
ENSG00000179021.10	-0.123759	5.00471	-3.42671	0.000708698	0.0104515	-0.697976	C3orf38	protein_coding	down
ENSG00000196459.14	0.138479	3.7344	3.42625	0.000709827	0.0104565	-0.63586	TRAPPC2	protein_coding	up
ENSG00000136521.13	-0.111858	5.472	-3.42563	0.000711391	0.0104678	-0.714804	NDUFB5	protein_coding	down
ENSG00000174695.10	-0.117837	7.29771	-3.42391	0.000715701	0.0105069	-0.754107	TMEM167A	protein_coding	down
ENSG00000180098.9	0.0993785	3.24406	3.42372	0.000716182	0.0105069	-0.602928	TRNAU1AP	protein_coding	up
ENSG00000084676.15	0.0934351	7.49333	3.42362	0.000716432	0.0105069	-0.77141	NCOA1	protein_coding	up
ENSG00000163736.4	0.753319	4.52807	3.42249	0.000719293	0.0105271	-0.695173	PPBP	protein_coding	up
ENSG00000127022.15	-0.117762	9.23077	-3.42245	0.000719409	0.0105271	-0.738891	CANX	protein_coding	down
ENSG00000038532.16	0.0915666	5.63414	3.42187	0.000720864	0.0105367	-0.762568	CLEC16A	protein_coding	up
ENSG00000198668.11	0.103045	7.86409	3.42148	0.000721863	0.0105397	-0.771008	CALM1	protein_coding	up
ENSG00000167106.12	0.363165	2.90242	3.4211	0.000722829	0.0105421	-0.592709	FAM102A	protein_coding	up
ENSG00000013810.19	0.111797	5.91123	3.4207	0.000723845	0.0105437	-0.771353	TACC3	protein_coding	up
ENSG00000267009.6	0.311383	-0.290219	3.42032	0.000724818	0.0105437	-0.967089	AC007780.1	processed_transcript	up
ENSG00000090554.13	0.233155	2.53783	3.42012	0.000725332	0.0105437	-0.585308	FLT3LG	protein_coding	up
ENSG00000007968.7	0.302937	4.13383	3.41816	0.000730352	0.0106038	-0.694224	E2F2	protein_coding	up
ENSG00000136802.11	0.12099	4.66372	3.41788	0.000731074	0.0106038	-0.72777	LRRC8A	protein_coding	up
ENSG00000114423.21	0.173869	4.0567	3.41632	0.000735093	0.0106504	-0.687983	CBLB	protein_coding	up
ENSG00000140932.10	0.401365	1.61457	3.41528	0.00073778	0.0106776	-0.607663	CMTM2	protein_coding	up
ENSG00000067900.8	-0.0793428	7.58803	-3.4147	0.00073929	0.0106831	-0.796582	ROCK1	protein_coding	down
ENSG00000128694.12	0.180424	1.5283	3.41451	0.000739779	0.0106831	-0.627141	OSGEPL1	protein_coding	up
ENSG00000143119.14	0.127075	8.2451	3.41264	0.00074464	0.0107415	-0.793445	CD53	protein_coding	up
ENSG00000260682.3	0.613952	-1.44329	3.41178	0.000746894	0.0107623	-1.21509	RN7SKP176	misc_RNA	up
ENSG00000271601.4	0.113361	5.33042	3.41131	0.000748129	0.0107683	-0.779486	LIX1L	protein_coding	up
ENSG00000175463.11	0.140711	5.49023	3.41082	0.000749429	0.0107753	-0.790082	TBC1D10C	protein_coding	up
ENSG00000198373.12	0.0825274	6.52619	3.40968	0.000752434	0.0108067	-0.816849	WWP2	protein_coding	up
ENSG00000107937.19	-0.106766	4.59512	-3.40927	0.000753501	0.0108103	-0.732855	GTPBP4	protein_coding	down
ENSG00000157303.11	0.405095	2.32552	3.40559	0.000763305	0.010939	-0.626385	SUSD3	protein_coding	up
ENSG00000136813.14	-0.106017	6.75096	-3.40492	0.000765088	0.0109527	-0.821013	ECPAS	protein_coding	down
ENSG00000067334.14	-0.108514	5.60719	-3.40263	0.000771262	0.0110291	-0.797414	DNTTIP2	protein_coding	down
ENSG00000178695.5	-0.149694	9.50366	-3.40208	0.00077274	0.0110335	-0.799069	KCTD12	protein_coding	down
ENSG00000204370.11	-0.0892444	5.95757	-3.40171	0.000773759	0.0110335	-0.806008	SDHD	protein_coding	down
ENSG00000163376.11	-0.262072	3.12764	-3.40159	0.000774077	0.0110335	-0.654266	KBTBD8	protein_coding	down
ENSG00000067606.17	0.245073	1.10658	3.40066	0.000776602	0.0110576	-0.708038	PRKCZ	protein_coding	up
ENSG00000213585.11	-0.105458	5.90855	-3.39993	0.000778601	0.0110656	-0.811644	VDAC1	protein_coding	down
ENSG00000240859.2	-0.269937	3.1423	-3.39958	0.000779542	0.0110656	-0.661278	AC093627.4	lincRNA	down
ENSG00000085265.11	-0.194176	11.0547	-3.39953	0.000779682	0.0110656	-0.77209	FCN1	protein_coding	down
ENSG00000155099.8	0.125083	4.8008	3.39853	0.000782433	0.0110927	-0.797069	PIP4P2	protein_coding	up
ENSG00000248487.9	0.187363	1.49031	3.39731	0.000785774	0.0111281	-0.682017	ABHD14A	protein_coding	up
ENSG00000087274.17	0.126934	7.48235	3.39624	0.000788707	0.0111577	-0.858485	ADD1	protein_coding	up
ENSG00000167895.14	0.125688	6.40251	3.39455	0.000793389	0.0112119	-0.86292	TMC8	protein_coding	up
ENSG00000132670.20	0.0945828	5.76105	3.39181	0.000801025	0.0112843	-0.857278	PTPRA	protein_coding	up
ENSG00000119686.10	-0.222718	5.14468	-3.39173	0.000801244	0.0112843	-0.809705	FLVCR2	protein_coding	down
ENSG00000102032.13	-0.152779	4.22678	-3.39132	0.0008024	0.0112843	-0.755966	RENBP	protein_coding	down
ENSG00000140750.17	-0.138232	6.29387	-3.39108	0.000803072	0.0112843	-0.86469	ARHGAP17	protein_coding	down
ENSG00000119013.9	-0.139575	3.02429	-3.391	0.000803303	0.0112843	-0.677297	NDUFB3	protein_coding	down
ENSG00000107960.11	0.140111	4.44919	3.39088	0.000803638	0.0112843	-0.799808	STN1	protein_coding	up
ENSG00000149658.18	-0.0947605	5.62709	-3.39	0.00080612	0.0113071	-0.852586	YTHDF1	protein_coding	down
ENSG00000164096.13	-0.0952794	6.21318	-3.38807	0.000811561	0.0113697	-0.865906	C4orf3	protein_coding	down
ENSG00000276136.1	0.302543	0.285817	3.38781	0.000812304	0.0113697	-0.859612	AC016957.2	lincRNA	up
ENSG00000115355.16	-0.119912	7.7693	-3.38717	0.000814121	0.011383	-0.870627	CCDC88A	protein_coding	down
ENSG00000035115.21	0.183413	2.68577	3.38619	0.000816904	0.0114099	-0.692043	SH3YL1	protein_coding	up
ENSG00000171813.14	-0.135875	4.42709	-3.38547	0.000818965	0.0114266	-0.797021	PWWP2B	protein_coding	down
ENSG00000103966.11	-0.200513	6.12204	-3.38507	0.000820116	0.0114305	-0.874524	EHD4	protein_coding	down
ENSG00000158428.4	-0.289016	2.79461	-3.38474	0.000821065	0.0114317	-0.692598	CATIP	protein_coding	down
ENSG00000173281.5	0.23478	4.24321	3.38182	0.000829452	0.0115363	-0.814116	PPP1R3B	protein_coding	up
ENSG00000134802.17	-0.145636	5.89834	-3.38097	0.00083192	0.0115584	-0.87059	SLC43A3	protein_coding	down
ENSG00000263072.6	0.193401	1.81114	3.37912	0.00083731	0.0116082	-0.712899	ZNF213-AS1	antisense	up
ENSG00000114978.18	-0.0785507	9.16997	-3.37902	0.000837582	0.0116082	-0.881287	MOB1A	protein_coding	down
ENSG00000239521.8	0.184185	2.02749	3.37883	0.000838141	0.0116082	-0.705909	CASTOR3	protein_coding	up
ENSG00000119280.16	0.264969	2.16932	3.37754	0.000841913	0.0116482	-0.708411	C1orf198	protein_coding	up
ENSG00000014914.21	-0.193412	5.60016	-3.37683	0.000844026	0.0116652	-0.874427	MTMR11	protein_coding	down
ENSG00000123405.14	0.163314	6.36517	3.37404	0.000852242	0.0117665	-0.925391	NFE2	protein_coding	up
ENSG00000115806.13	-0.0877133	5.32721	-3.37281	0.000855905	0.0118047	-0.895071	GORASP2	protein_coding	down
ENSG00000103227.18	0.190648	2.65259	3.37202	0.000858264	0.0118142	-0.733934	LMF1	protein_coding	up
ENSG00000184007.21	-0.117283	8.67038	-3.37198	0.000858386	0.0118142	-0.907272	PTP4A2	protein_coding	down
ENSG00000074621.14	0.133786	3.47956	3.36817	0.000869832	0.0119593	-0.790921	SLC24A1	protein_coding	up
ENSG00000150961.15	-0.103631	6.05531	-3.36609	0.000876152	0.012029	-0.943735	SEC24D	protein_coding	down
ENSG00000154945.7	-0.0989504	5.19831	-3.3659	0.000876723	0.012029	-0.909539	ANKRD40	protein_coding	down
ENSG00000015532.9	0.105217	3.97975	3.36239	0.00088748	0.0121639	-0.850711	XYLT2	protein_coding	up
ENSG00000101367.9	-0.0806815	7.08228	-3.36206	0.000888498	0.0121652	-0.960595	MAPRE1	protein_coding	down
ENSG00000197943.10	0.0978273	6.91637	3.35949	0.00089645	0.0122614	-0.978498	PLCG2	protein_coding	up
ENSG00000164054.15	0.140401	7.13763	3.35831	0.000900128	0.0122876	-0.979223	SHISA5	protein_coding	up
ENSG00000068796.16	0.142978	5.27635	3.35828	0.000900231	0.0122876	-0.944584	KIF2A	protein_coding	up
ENSG00000182389.19	0.354925	2.59427	3.35784	0.000901605	0.0122937	-0.774282	CACNB4	protein_coding	up
ENSG00000109113.20	-0.148893	4.48601	-3.35709	0.000903927	0.0123126	-0.873803	RAB34	protein_coding	down
ENSG00000155330.10	-0.138099	4.03472	-3.35456	0.000911911	0.0124086	-0.855968	C16orf87	protein_coding	down
ENSG00000154146.13	0.2449	5.81559	3.35322	0.000916132	0.0124532	-0.955546	NRGN	protein_coding	up
ENSG00000131652.14	-0.10622	3.60422	-3.35292	0.000917112	0.0124537	-0.834152	THOC6	protein_coding	down
ENSG00000105127.9	-0.0934055	5.37345	-3.35248	0.000918506	0.0124598	-0.960298	AKAP8	protein_coding	down
ENSG00000153914.16	-0.0938407	6.45982	-3.34983	0.000926966	0.0125616	-0.99892	SREK1	protein_coding	down
ENSG00000089006.16	-0.0832745	6.22905	-3.34927	0.000928767	0.0125731	-0.995188	SNX5	protein_coding	down
ENSG00000116473.14	-0.118535	7.20336	-3.3482	0.000932202	0.0126067	-1.00819	RAP1A	protein_coding	down
ENSG00000160710.16	0.0997364	8.81754	3.34777	0.000933602	0.0126127	-0.986998	ADAR	protein_coding	up
ENSG00000110955.9	-0.0751748	7.89029	-3.34697	0.000936189	0.0126271	-1.00341	ATP5F1B	protein_coding	down
ENSG00000164111.15	-0.146454	8.01013	-3.34685	0.000936582	0.0126271	-0.994628	ANXA5	protein_coding	down
ENSG00000281005.1	0.211606	3.74124	3.34632	0.000938281	0.0126371	-0.887326	LINC00921	lincRNA	up
ENSG00000103978.15	-0.0889147	5.01841	-3.34596	0.000939447	0.0126399	-0.957746	TMEM87A	protein_coding	down
ENSG00000170100.13	0.107004	3.24046	3.34523	0.00094184	0.0126592	-0.845897	ZNF778	protein_coding	up
ENSG00000081059.20	0.399858	3.85646	3.34431	0.00094483	0.0126865	-0.885274	TCF7	protein_coding	up
ENSG00000101557.15	-0.149982	5.06757	-3.34338	0.000947883	0.0127112	-0.970125	USP14	protein_coding	down
ENSG00000091436.17	-0.16545	6.03972	-3.34316	0.000948598	0.0127112	-0.992447	MAP3K20	protein_coding	down
ENSG00000087338.5	0.145965	4.09881	3.3416	0.000953718	0.0127669	-0.91651	GMCL1	protein_coding	up
ENSG00000165732.13	-0.128715	6.8703	-3.34066	0.00095683	0.0127955	-1.01528	DDX21	protein_coding	down
ENSG00000114054.14	0.0859408	4.11727	3.3387	0.000963307	0.0128691	-0.929751	PCCB	protein_coding	up
ENSG00000100207.18	0.106271	6.5646	3.33749	0.000967354	0.0129101	-1.04784	TCF20	protein_coding	up
ENSG00000166352.16	-0.206244	1.08436	-3.3362	0.000971649	0.0129543	-0.890235	C11orf74	protein_coding	down
ENSG00000100364.18	-0.149444	7.22529	-3.33523	0.00097491	0.0129816	-1.03729	KIAA0930	protein_coding	down
ENSG00000169504.15	-0.158795	6.25282	-3.33477	0.000976462	0.0129816	-1.02645	CLIC4	protein_coding	down
ENSG00000138641.17	0.0849218	6.3165	3.33472	0.000976644	0.0129816	-1.05515	HERC3	protein_coding	up
ENSG00000051382.8	-0.123876	6.02095	-3.33286	0.000982919	0.0130519	-1.0451	PIK3CB	protein_coding	down
ENSG00000165458.14	-0.104194	7.2671	-3.33241	0.000984457	0.0130591	-1.05279	INPPL1	protein_coding	down
ENSG00000162777.17	0.182212	4.74602	3.33203	0.000985745	0.0130631	-0.997008	DENND2D	protein_coding	up
ENSG00000112624.12	0.10574	6.10556	3.33096	0.000989371	0.013098	-1.05697	BICRAL	protein_coding	up
ENSG00000047578.13	0.089028	4.76551	3.33013	0.000992226	0.0131226	-1.01083	KIAA0556	protein_coding	up
ENSG00000129657.16	0.110499	7.87347	3.32973	0.000993569	0.0131272	-1.06157	SEC14L1	protein_coding	up
ENSG00000225636.1	0.309251	0.862573	3.32904	0.00099593	0.0131453	-0.921776	HNRNPA3P15	processed_pseudogene	up
ENSG00000102710.20	0.0995285	5.76499	3.32858	0.000997519	0.0131531	-1.05883	SUPT20H	protein_coding	up
ENSG00000188554.14	0.0856387	7.34957	3.32539	0.00100853	0.0132698	-1.07513	NBR1	protein_coding	up
ENSG00000068831.19	0.0958286	6.42458	3.32489	0.00101029	0.0132698	-1.08408	RASGRP2	protein_coding	up
ENSG00000185973.11	0.0928591	4.83254	3.3242	0.00101269	0.0132698	-1.02454	TMLHE	protein_coding	up
ENSG00000213918.10	0.168342	4.28137	3.32407	0.00101314	0.0132698	-0.983897	DNASE1	protein_coding	up
ENSG00000132780.17	0.123077	4.33571	3.32361	0.00101474	0.0132698	-0.991475	NASP	protein_coding	up
ENSG00000025156.12	-0.190961	2.91369	-3.32355	0.00101493	0.0132698	-0.882462	HSF2	protein_coding	down
ENSG00000230606.10	0.375838	0.344966	3.32324	0.00101604	0.0132698	-1.02786	AC092683.1	lincRNA	up
ENSG00000267317.2	0.195925	1.57994	3.32299	0.00101691	0.0132698	-0.88514	AC027307.2	antisense	up
ENSG00000146776.14	0.115005	4.84161	3.32291	0.00101717	0.0132698	-1.02128	ATXN7L1	protein_coding	up
ENSG00000124380.11	-0.115836	4.18043	-3.32285	0.00101739	0.0132698	-0.968714	SNRNP27	protein_coding	down
ENSG00000151689.13	-0.153373	2.72796	-3.32284	0.00101743	0.0132698	-0.877936	INPP1	protein_coding	down
ENSG00000167004.13	-0.125845	7.25273	-3.32083	0.00102446	0.0133484	-1.08418	PDIA3	protein_coding	down
ENSG00000164609.10	-0.100881	5.85034	-3.31988	0.00102782	0.0133677	-1.07287	SLU7	protein_coding	down
ENSG00000177575.12	-0.23647	6.99796	-3.31984	0.00102798	0.0133677	-1.06277	CD163	protein_coding	down
ENSG00000251192.7	0.16292	1.75174	3.31889	0.00103135	0.0133764	-0.886938	ZNF674	protein_coding	up
ENSG00000179051.14	-0.135201	6.94204	-3.31858	0.00103244	0.0133764	-1.09146	RCC2	protein_coding	down
ENSG00000100519.12	-0.10698	4.85225	-3.31857	0.00103245	0.0133764	-1.02086	PSMC6	protein_coding	down
ENSG00000130779.20	-0.0818314	7.02186	-3.31851	0.00103269	0.0133764	-1.10112	CLIP1	protein_coding	down
ENSG00000185261.14	0.300162	2.64983	3.3166	0.00103948	0.0134511	-0.900612	KIAA0825	protein_coding	up
ENSG00000095002.14	0.198404	2.54695	3.31586	0.0010421	0.0134705	-0.896605	MSH2	protein_coding	up
ENSG00000144283.21	0.147978	3.90435	3.31561	0.00104302	0.0134705	-0.985055	PKP4	protein_coding	up
ENSG00000284773.1	0.250214	1.70965	3.31406	0.00104857	0.0135281	-0.903175	AC114490.3	protein_coding	up
ENSG00000129295.9	0.48004	1.07701	3.31379	0.00104953	0.0135281	-0.949016	LRRC6	protein_coding	up
ENSG00000196199.14	0.102679	5.23507	3.31268	0.00105354	0.0135665	-1.08036	MPHOSPH8	protein_coding	up
ENSG00000124766.6	-0.227036	5.99531	-3.30974	0.00106424	0.0136909	-1.07936	SOX4	protein_coding	down
ENSG00000189043.10	-0.134998	5.45923	-3.30927	0.00106595	0.013697	-1.06961	NDUFA4	protein_coding	down
ENSG00000109911.19	0.122824	4.40907	3.30904	0.00106678	0.013697	-1.03754	ELP4	protein_coding	up
ENSG00000232112.3	-0.133645	5.06459	-3.30854	0.00106863	0.0137073	-1.02513	TMA7	protein_coding	down
ENSG00000118263.15	0.105885	6.56181	3.30724	0.00107338	0.0137549	-1.14092	KLF7	protein_coding	up
ENSG00000060558.3	-0.156837	5.12748	-3.30574	0.00107893	0.0138126	-1.06875	GNA15	protein_coding	down
ENSG00000163249.12	-0.16755	4.81918	-3.30492	0.00108194	0.0138378	-1.06718	CCNYL1	protein_coding	down
ENSG00000104903.4	0.165771	5.52886	3.30419	0.00108466	0.0138527	-1.12402	LYL1	protein_coding	up
ENSG00000229047.1	-0.275125	1.56427	-3.30404	0.00108521	0.0138527	-0.946241	AF127577.1	antisense	down
ENSG00000170315.13	0.236189	7.26324	3.30366	0.00108664	0.0138575	-1.13608	UBB	protein_coding	up
ENSG00000196284.16	0.238949	1.17679	3.3031	0.00108872	0.0138707	-0.981371	SUPT3H	protein_coding	up
ENSG00000172530.20	0.148186	4.65722	3.30088	0.00109703	0.0139631	-1.09499	BANP	protein_coding	up
ENSG00000179526.17	0.155236	4.45129	3.30034	0.00109905	0.0139644	-1.08269	SHARPIN	protein_coding	up
ENSG00000135766.8	0.131898	6.27127	3.30029	0.00109925	0.0139644	-1.15873	EGLN1	protein_coding	up
ENSG00000135002.12	-0.148191	4.45574	-3.29999	0.00110038	0.0139653	-1.05048	RFK	protein_coding	down
ENSG00000022267.17	0.47207	1.37893	3.29781	0.0011086	0.0140561	-0.963445	FHL1	protein_coding	up
ENSG00000114473.14	0.138066	2.95763	3.29743	0.00111005	0.014061	-0.971275	IQCG	protein_coding	up
ENSG00000009954.11	-0.108853	6.37212	-3.29689	0.0011121	0.0140734	-1.16165	BAZ1B	protein_coding	down
ENSG00000163348.4	0.126445	4.39506	3.29642	0.00111387	0.0140823	-1.07999	PYGO2	protein_coding	up
ENSG00000122482.21	-0.110467	5.92325	-3.29569	0.00111665	0.0140938	-1.14891	ZNF644	protein_coding	down
ENSG00000117155.16	0.201954	2.48636	3.29555	0.0011172	0.0140938	-0.952776	SSX2IP	protein_coding	up
ENSG00000125755.18	-0.088009	6.30074	-3.29534	0.00111798	0.0140938	-1.16853	SYMPK	protein_coding	down
ENSG00000177156.11	0.130932	8.03296	3.29402	0.00112303	0.014144	-1.16589	TALDO1	protein_coding	up
ENSG00000266642.2	0.304011	0.756992	3.29269	0.00112814	0.0141948	-1.05077	AC024267.6	antisense	up
ENSG00000146192.15	-0.140089	7.51047	-3.29223	0.00112992	0.0142037	-1.17284	FGD2	protein_coding	down
ENSG00000140199.11	0.0941938	7.96594	3.28808	0.00114604	0.0143813	-1.1897	SLC12A6	protein_coding	up
ENSG00000215421.9	0.099372	5.18631	3.2879	0.00114675	0.0143813	-1.16307	ZNF407	protein_coding	up
ENSG00000166598.15	-0.150176	7.75869	-3.28775	0.00114732	0.0143813	-1.1824	HSP90B1	protein_coding	down
ENSG00000126945.9	-0.0974302	6.12038	-3.287	0.00115028	0.0144047	-1.17316	HNRNPH2	protein_coding	down
ENSG00000124172.10	0.177819	6.89626	3.28408	0.00116178	0.0145349	-1.19777	ATP5F1E	protein_coding	up
ENSG00000103351.13	0.209263	1.89823	3.28334	0.00116473	0.0145554	-0.983959	CLUAP1	protein_coding	up
ENSG00000096968.13	-0.133821	7.31416	-3.28311	0.00116562	0.0145554	-1.19852	JAK2	protein_coding	down
ENSG00000260257.2	0.158583	2.55466	3.28196	0.0011702	0.0145987	-0.993938	AL035071.1	lincRNA	up
ENSG00000138757.14	-0.0975408	6.45919	-3.28091	0.00117437	0.0146314	-1.2087	G3BP2	protein_coding	down
ENSG00000166997.8	0.176801	2.03796	3.28075	0.00117505	0.0146314	-0.989591	CNPY4	protein_coding	up
ENSG00000140416.21	0.197882	3.17859	3.28047	0.00117614	0.0146314	-1.03422	TPM1	protein_coding	up
ENSG00000196684.12	0.214605	5.25001	3.27951	0.00117998	0.0146654	-1.19472	HSH2D	protein_coding	up
ENSG00000168056.15	0.267988	2.71726	3.27808	0.00118576	0.0147232	-1.01802	LTBP3	protein_coding	up
ENSG00000146223.14	-0.0890682	5.93206	-3.277	0.00119012	0.0147635	-1.20952	RPL7L1	protein_coding	down
ENSG00000130640.13	-0.104194	6.43318	-3.27452	0.00120022	0.0148749	-1.2292	TUBGCP2	protein_coding	down
ENSG00000196072.12	-0.115897	4.95753	-3.27384	0.00120299	0.0148881	-1.15672	BLOC1S2	protein_coding	down
ENSG00000115275.12	-0.0911452	5.23705	-3.2737	0.00120354	0.0148881	-1.18664	MOGS	protein_coding	down
ENSG00000163162.8	0.136857	7.4378	3.27311	0.00120596	0.014904	-1.2405	RNF149	protein_coding	up
ENSG00000181638.18	0.169303	2.49552	3.27282	0.00120716	0.0149049	-1.02033	ZFP41	protein_coding	up
ENSG00000266714.9	-0.170396	7.14566	-3.27193	0.0012108	0.0149358	-1.2411	MYO15B	protein_coding	down
ENSG00000188511.12	0.285447	2.54757	3.27116	0.00121398	0.0149507	-1.03004	C22orf34	lincRNA	up
ENSG00000267796.8	0.136624	2.55911	3.27109	0.00121427	0.0149507	-1.02711	LIN37	protein_coding	up
ENSG00000180233.11	-0.116495	5.61441	-3.27028	0.00121762	0.0149639	-1.22175	ZNRF2	protein_coding	down
ENSG00000170027.7	-0.114891	6.7586	-3.27008	0.00121843	0.0149639	-1.23442	YWHAG	protein_coding	down
ENSG00000260916.7	0.116444	7.03148	3.27001	0.00121875	0.0149639	-1.24788	CCPG1	protein_coding	up
ENSG00000115993.13	0.121407	5.93999	3.26919	0.00122212	0.0149728	-1.24771	TRAK2	protein_coding	up
ENSG00000284024.2	-0.0922005	4.17297	-3.269	0.00122291	0.0149728	-1.14105	HSPA14	protein_coding	down
ENSG00000110400.11	0.135669	4.13961	3.269	0.00122293	0.0149728	-1.13457	NECTIN1	protein_coding	up
ENSG00000108039.18	-0.0870825	5.43769	-3.26874	0.001224	0.0149728	-1.21838	XPNPEP1	protein_coding	down
ENSG00000182810.6	-0.112439	4.53579	-3.26818	0.00122633	0.0149874	-1.16568	DDX28	protein_coding	down
ENSG00000156313.13	0.137489	3.52414	3.2662	0.00123459	0.0150744	-1.10679	RPGR	protein_coding	up
ENSG00000275713.2	0.273235	1.9471	3.26476	0.00124065	0.0151343	-1.03518	HIST1H2BH	protein_coding	up
ENSG00000196549.10	0.583092	3.35739	3.26244	0.00125042	0.0152395	-1.09798	MME	protein_coding	up
ENSG00000065457.10	0.109232	4.14083	3.25925	0.00126405	0.0153913	-1.17748	ADAT1	protein_coding	up
ENSG00000138756.17	0.124035	6.78171	3.2589	0.00126552	0.015395	-1.28376	BMP2K	protein_coding	up
ENSG00000135363.12	-0.139802	6.51408	-3.25776	0.00127041	0.0154402	-1.26479	LMO2	protein_coding	down
ENSG00000271614.1	-0.242905	5.93661	-3.25647	0.001276	0.0154822	-1.23497	ATP2B1-AS1	lincRNA	down
ENSG00000088930.8	-0.0846414	7.13523	-3.25642	0.0012762	0.0154822	-1.27957	XRN2	protein_coding	down
ENSG00000260231.2	0.222338	2.69186	3.25522	0.0012814	0.0155309	-1.08061	KDM7A-DT	bidirectional_promoter_lncRNA	up
ENSG00000109917.11	-0.0979739	5.16053	-3.25469	0.0012837	0.0155404	-1.23805	ZPR1	protein_coding	down
ENSG00000234292.3	0.35808	0.241038	3.2545	0.00128453	0.0155404	-1.23846	AC123595.1	lincRNA	up
ENSG00000114013.16	-0.178161	6.86634	-3.25395	0.0012869	0.0155548	-1.26805	CD86	protein_coding	down
ENSG00000170043.11	0.116075	5.04723	3.25295	0.00129127	0.0155933	-1.23306	TRAPPC1	protein_coding	up
ENSG00000119929.13	0.120096	2.59431	3.25179	0.00129632	0.0156296	-1.08392	CUTC	protein_coding	up
ENSG00000148444.16	-0.109821	4.36046	-3.25172	0.00129664	0.0156296	-1.18543	COMMD3	protein_coding	down
ENSG00000225484.6	0.218449	5.03912	3.25058	0.00130164	0.0156755	-1.26682	NUTM2B-AS1	antisense	up
ENSG00000214900.9	0.236655	2.38047	3.25026	0.00130307	0.0156785	-1.08225	LINC01588	lincRNA	up
ENSG00000127838.14	-0.200305	5.65926	-3.24969	0.00130556	0.0156941	-1.27133	PNKD	protein_coding	down
ENSG00000198176.13	0.105279	5.29297	3.24925	0.00130751	0.0157032	-1.28481	TFDP1	protein_coding	up
ENSG00000165168.7	-0.13085	10.8046	-3.24818	0.00131227	0.015746	-1.24228	CYBB	protein_coding	down
ENSG00000157216.15	0.141347	4.96967	3.24736	0.00131591	0.0157596	-1.26381	SSBP3	protein_coding	up
ENSG00000100796.17	-0.0976471	6.98614	-3.24724	0.00131641	0.0157596	-1.31807	PPP4R3A	protein_coding	down
ENSG00000114520.11	-0.109357	4.23219	-3.24712	0.00131698	0.0157596	-1.18433	SNX4	protein_coding	down
ENSG00000198843.13	-0.111919	6.64363	-3.2465	0.00131972	0.0157781	-1.31032	SELENOT	protein_coding	down
ENSG00000176700.20	0.102872	4.34619	3.2461	0.0013215	0.0157792	-1.23421	SCAND2P	transcribed_unprocessed_pseudogene	up
ENSG00000185728.17	-0.0996552	7.18496	-3.24594	0.00132222	0.0157792	-1.32484	YTHDF3	protein_coding	down
ENSG00000108883.13	-0.0954624	6.81172	-3.24568	0.0013234	0.0157792	-1.3167	EFTUD2	protein_coding	down
ENSG00000179630.11	-0.184464	3.37162	-3.24479	0.00132735	0.0157987	-1.13446	LACC1	protein_coding	down
ENSG00000100897.17	0.0782798	5.91444	3.24477	0.00132743	0.0157987	-1.31535	DCAF11	protein_coding	up
ENSG00000120318.16	0.174354	4.97328	3.24413	0.00133031	0.0158186	-1.27771	ARAP3	protein_coding	up
ENSG00000101191.16	0.074971	6.38436	3.24281	0.00133626	0.0158667	-1.33727	DIDO1	protein_coding	up
ENSG00000165169.11	-0.130632	3.76046	-3.2427	0.00133675	0.0158667	-1.17028	DYNLT3	protein_coding	down
ENSG00000119523.10	-0.102405	4.3547	-3.2415	0.00134216	0.0159166	-1.23616	ALG2	protein_coding	down
ENSG00000111229.16	-0.0892244	8.00935	-3.24007	0.00134867	0.0159794	-1.32417	ARPC3	protein_coding	down
ENSG00000196419.12	-0.0853842	7.09291	-3.23686	0.00136332	0.0161385	-1.33696	XRCC6	protein_coding	down
ENSG00000279410.1	0.295004	0.511328	3.23601	0.00136724	0.0161705	-1.22729	AC099494.1	TEC	up
ENSG00000243279.4	0.190836	1.68874	3.23568	0.00136874	0.0161737	-1.12255	PRAF2	protein_coding	up
ENSG00000118298.12	-0.284875	0.761202	-3.23524	0.00137079	0.0161834	-1.24888	CA14	protein_coding	down
ENSG00000010539.11	0.168359	2.75329	3.23345	0.00137906	0.0162665	-1.14917	ZNF200	protein_coding	up
ENSG00000072778.20	-0.125441	7.16538	-3.23205	0.00138559	0.0163289	-1.3576	ACADVL	protein_coding	down
ENSG00000107036.12	-0.103885	7.1524	-3.23129	0.00138914	0.0163561	-1.3632	RIC1	protein_coding	down
ENSG00000001036.13	-0.0933552	5.32707	-3.23054	0.00139267	0.0163831	-1.30472	FUCA2	protein_coding	down
ENSG00000254614.2	0.440983	1.4707	3.22986	0.00139582	0.0164055	-1.14496	AP003068.2	antisense	up
ENSG00000114125.14	-0.124446	4.86436	-3.2279	0.00140507	0.0164995	-1.29674	RNF7	protein_coding	down
ENSG00000033011.12	0.114061	3.19835	3.22662	0.00141111	0.0165558	-1.19474	ALG1	protein_coding	up
ENSG00000116668.13	0.121291	3.41684	3.22538	0.001417	0.0166101	-1.21724	SWT1	protein_coding	up
ENSG00000114450.10	-0.097846	7.28394	-3.22356	0.00142569	0.0166818	-1.38259	GNB4	protein_coding	down
ENSG00000157800.18	0.181824	3.35702	3.22343	0.00142632	0.0166818	-1.22054	SLC37A3	protein_coding	up
ENSG00000123143.12	-0.113308	7.07654	-3.22331	0.00142691	0.0166818	-1.3887	PKN1	protein_coding	down
ENSG00000156482.11	-0.117181	7.7686	-3.22088	0.00143858	0.0167819	-1.37799	RPL30	protein_coding	down
ENSG00000189266.13	-0.0814032	6.8243	-3.22083	0.00143882	0.0167819	-1.39067	PNRC2	protein_coding	down
ENSG00000089775.11	0.126583	4.45499	3.22046	0.00144059	0.0167819	-1.32109	ZBTB25	protein_coding	up
ENSG00000160310.18	0.126633	5.81068	3.22045	0.00144064	0.0167819	-1.39146	PRMT2	protein_coding	up
ENSG00000235437.7	0.157997	2.7684	3.22021	0.00144182	0.0167819	-1.18283	LINC01278	processed_transcript	up
ENSG00000107949.17	-0.0860466	4.14124	-3.21923	0.00144659	0.0168224	-1.27226	BCCIP	protein_coding	down
ENSG00000068308.13	0.0672086	5.5648	3.21833	0.00145094	0.0168517	-1.39361	OTUD5	protein_coding	up
ENSG00000122507.20	0.135088	3.19701	3.21818	0.00145165	0.0168517	-1.22004	BBS9	protein_coding	up
ENSG00000072110.13	0.121892	7.10752	3.21703	0.00145729	0.0169022	-1.41509	ACTN1	protein_coding	up
ENSG00000197586.12	-0.0987238	5.41136	-3.21552	0.00146466	0.0169728	-1.37235	ENTPD6	protein_coding	down
ENSG00000186350.11	0.0876653	8.27414	3.21362	0.00147402	0.0170663	-1.40792	RXRA	protein_coding	up
ENSG00000108518.7	0.0956607	8.61214	3.21288	0.00147767	0.0170936	-1.4037	PFN1	protein_coding	up
ENSG00000162512.16	-0.340176	3.19938	-3.21236	0.00148027	0.0171087	-1.2206	SDC3	protein_coding	down
ENSG00000136819.15	0.147032	5.22384	3.21136	0.00148522	0.0171508	-1.38882	C9orf78	protein_coding	up
ENSG00000180061.9	-0.195323	3.2974	-3.21013	0.00149135	0.0171946	-1.2355	TMEM150B	protein_coding	down
ENSG00000151458.12	-0.160762	5.87275	-3.20987	0.00149265	0.0171946	-1.39111	ANKRD50	protein_coding	down
ENSG00000232973.12	-0.382325	3.71288	-3.20976	0.0014932	0.0171946	-1.26432	CYP1B1-AS1	antisense	down
ENSG00000240303.8	-0.132424	3.57752	-3.20956	0.00149422	0.0171946	-1.26568	ACAD11	protein_coding	down
ENSG00000244687.11	0.0937666	6.40192	3.20894	0.00149729	0.0172149	-1.43384	UBE2V1	protein_coding	up
ENSG00000169826.8	-0.112005	7.01172	-3.20749	0.00150458	0.0172837	-1.43496	CSGALNACT2	protein_coding	down
ENSG00000184060.11	-0.142155	5.24452	-3.20614	0.00151137	0.0173466	-1.38067	ADAP2	protein_coding	down
ENSG00000236345.1	0.236008	0.662718	3.205	0.00151717	0.0173856	-1.28405	SCAT8	antisense	up
ENSG00000153975.10	-0.129592	2.78488	-3.20443	0.00152003	0.0173856	-1.22363	ZUP1	protein_coding	down
ENSG00000068724.16	-0.123543	7.36547	-3.2041	0.00152174	0.0173856	-1.43598	TTC7A	protein_coding	down
ENSG00000198168.9	0.294843	1.85888	3.20402	0.00152211	0.0173856	-1.20664	SVIP	protein_coding	up
ENSG00000109458.8	0.0953679	5.05125	3.20386	0.00152297	0.0173856	-1.4095	GAB1	protein_coding	up
ENSG00000074935.14	0.174046	1.97326	3.2037	0.00152379	0.0173856	-1.20693	TUBE1	protein_coding	up
ENSG00000170919.15	0.128823	3.09119	3.20343	0.00152515	0.0173856	-1.25301	TPT1-AS1	processed_transcript	up
ENSG00000180953.11	0.283424	2.02793	3.2034	0.0015253	0.0173856	-1.20801	ST20	protein_coding	up
ENSG00000213337.9	0.135223	2.43216	3.2024	0.00153041	0.017424	-1.2204	ANKRD39	protein_coding	up
ENSG00000099308.10	0.146625	6.613	3.20222	0.00153131	0.017424	-1.44606	MAST3	protein_coding	up
ENSG00000187446.12	-0.118493	8.01769	-3.19926	0.00154652	0.0175689	-1.45514	CHP1	protein_coding	down
ENSG00000198721.12	0.130214	3.27495	3.19889	0.00154843	0.0175689	-1.28083	ECI2	protein_coding	up
ENSG00000105374.10	0.435297	2.51087	3.19873	0.00154927	0.0175689	-1.23548	NKG7	protein_coding	up
ENSG00000119335.16	-0.0701915	7.96984	-3.19871	0.00154937	0.0175689	-1.45095	SET	protein_coding	down
ENSG00000181800.5	0.178174	4.68835	3.19691	0.00155871	0.017656	-1.39434	CELF2-AS1	antisense	up
ENSG00000145391.13	-0.145057	6.29214	-3.19648	0.00156095	0.017656	-1.4544	SETD7	protein_coding	down
ENSG00000169682.18	-0.133119	5.47632	-3.19614	0.00156271	0.017656	-1.43202	SPNS1	protein_coding	down
ENSG00000072818.12	0.145314	5.28531	3.19609	0.00156295	0.017656	-1.44433	ACAP1	protein_coding	up
ENSG00000136758.18	-0.0683961	7.20155	-3.19574	0.00156478	0.017656	-1.47106	YME1L1	protein_coding	down
ENSG00000141298.19	0.14846	8.62371	3.19568	0.00156508	0.017656	-1.45524	SSH2	protein_coding	up
ENSG00000008869.12	0.0987493	5.89886	3.19467	0.00157039	0.0177007	-1.46657	HEATR5B	protein_coding	up
ENSG00000161021.13	0.0912239	6.21734	3.19361	0.00157594	0.0177482	-1.47739	MAML1	protein_coding	up
ENSG00000100941.9	-0.110696	5.85468	-3.19245	0.00158206	0.0177595	-1.46937	PNN	protein_coding	down
ENSG00000164144.16	0.137705	4.91986	3.1922	0.00158337	0.0177595	-1.40845	ARFIP1	protein_coding	up
ENSG00000176422.14	0.137709	3.46805	3.19215	0.00158365	0.0177595	-1.31678	SPRYD4	protein_coding	up
ENSG00000174456.14	0.114871	3.87568	3.19184	0.00158525	0.0177595	-1.35821	C12orf76	protein_coding	up
ENSG00000135828.11	0.15173	4.43425	3.1918	0.00158547	0.0177595	-1.39071	RNASEL	protein_coding	up
ENSG00000139675.12	0.199483	1.49444	3.19164	0.00158631	0.0177595	-1.25266	HNRNPA1L2	protein_coding	up
ENSG00000135637.13	0.105054	3.33586	3.19163	0.00158637	0.0177595	-1.31084	CCDC142	protein_coding	up
ENSG00000129292.20	0.103163	6.78351	3.19075	0.00159102	0.0177965	-1.4923	PHF20L1	protein_coding	up
ENSG00000169554.20	-0.125049	9.27421	-3.1904	0.0015929	0.0178025	-1.45721	ZEB2	protein_coding	down
ENSG00000223547.10	0.205927	3.41376	3.18971	0.00159654	0.0178137	-1.32484	ZNF844	protein_coding	up
ENSG00000168259.15	-0.0776184	6.21078	-3.1897	0.00159661	0.0178137	-1.47919	DNAJC7	protein_coding	down
ENSG00000174173.7	-0.122239	3.14753	-3.1875	0.00160832	0.0179293	-1.29293	TRMT10C	protein_coding	down
ENSG00000055950.16	0.0922874	4.16096	3.18719	0.00161002	0.017933	-1.38722	MRPL43	protein_coding	up
ENSG00000151332.19	-0.105664	3.07366	-3.18371	0.00162876	0.0181231	-1.30124	MBIP	protein_coding	down
ENSG00000154743.17	0.14856	1.94684	3.18351	0.00162983	0.0181231	-1.26298	TSEN2	protein_coding	up
ENSG00000168477.19	0.336094	-0.109312	3.18313	0.00163187	0.0181305	-1.48242	TNXB	protein_coding	up
ENSG00000115307.17	-0.0850174	6.71964	-3.18275	0.00163393	0.0181382	-1.51376	AUP1	protein_coding	down
ENSG00000066697.14	0.229542	1.09281	3.18	0.00164893	0.0182893	-1.31349	MSANTD3	protein_coding	up
ENSG00000106638.16	-0.16855	3.97392	-3.17908	0.00165399	0.0183216	-1.3833	TBL2	protein_coding	down
ENSG00000069849.11	-0.125919	5.4788	-3.17897	0.00165462	0.0183216	-1.48006	ATP1B3	protein_coding	down
ENSG00000087470.17	-0.0826018	5.84253	-3.178	0.00165993	0.0183442	-1.50245	DNM1L	protein_coding	down
ENSG00000142875.19	0.19857	5.14273	3.17798	0.00166008	0.0183442	-1.47777	PRKACB	protein_coding	up
ENSG00000110321.17	-0.0775751	9.34974	-3.17784	0.00166083	0.0183442	-1.49197	EIF4G2	protein_coding	down
ENSG00000280734.2	0.19463	2.31405	3.17747	0.00166288	0.0183515	-1.28621	LINC01232	processed_transcript	up
ENSG00000162591.16	0.24244	3.3571	3.17699	0.0016655	0.0183528	-1.36327	MEGF6	protein_coding	up
ENSG00000143013.13	-0.0928362	5.1896	-3.17667	0.00166727	0.0183528	-1.48696	LMO4	protein_coding	down
ENSG00000277224.2	0.253088	2.69894	3.17644	0.00166854	0.0183528	-1.31034	HIST1H2BF	protein_coding	up
ENSG00000156521.14	0.111142	3.48642	3.1764	0.00166875	0.0183528	-1.3647	TYSND1	protein_coding	up
ENSG00000150756.14	0.129899	2.46142	3.1761	0.00167044	0.0183528	-1.29513	ATPSCKMT	protein_coding	up
ENSG00000143554.14	-0.139197	5.74247	-3.17594	0.00167134	0.0183528	-1.49755	SLC27A3	protein_coding	down
ENSG00000214331.8	0.133885	3.49284	3.17569	0.00167274	0.0183529	-1.37106	AC009053.1	transcribed_unprocessed_pseudogene	up
ENSG00000132952.12	-0.109174	5.04547	-3.17489	0.00167715	0.018386	-1.48211	USPL1	protein_coding	down
ENSG00000176454.14	0.142696	3.11199	3.1746	0.00167876	0.0183883	-1.33858	LPCAT4	protein_coding	up
ENSG00000228474.6	0.128331	6.28196	3.17344	0.00168525	0.0184351	-1.54373	OST4	protein_coding	up
ENSG00000088854.12	-0.106972	4.72152	-3.17334	0.00168582	0.0184351	-1.46139	C20orf194	protein_coding	down
ENSG00000170677.6	-0.177431	4.0223	-3.16948	0.0017075	0.0186487	-1.40625	SOCS6	protein_coding	down
ENSG00000232859.9	0.180872	1.99285	3.16936	0.00170818	0.0186487	-1.30195	LYRM9	protein_coding	up
ENSG00000163867.17	-0.0964585	5.76298	-3.16809	0.00171537	0.0187117	-1.5354	ZMYM6	protein_coding	down
ENSG00000167528.12	0.13299	6.15768	3.16768	0.00171775	0.0187222	-1.55805	ZNF641	protein_coding	up
ENSG00000171051.8	0.199159	8.59503	3.16641	0.00172498	0.0187855	-1.5407	FPR1	protein_coding	up
ENSG00000174132.9	0.166804	2.16042	3.16441	0.0017364	0.0188943	-1.32026	FAM174A	protein_coding	up
ENSG00000142453.11	0.160029	4.75258	3.16386	0.00173959	0.0189041	-1.50575	CARM1	protein_coding	up
ENSG00000143772.9	0.10938	6.2711	3.16376	0.00174017	0.0189041	-1.57386	ITPKB	protein_coding	up
ENSG00000127334.10	0.11037	5.68617	3.16303	0.00174435	0.018934	-1.56166	DYRK2	protein_coding	up
ENSG00000196358.11	0.287449	3.77847	3.16258	0.00174696	0.0189467	-1.43986	NTNG2	protein_coding	up
ENSG00000048740.18	0.0894894	8.24307	3.16209	0.00174982	0.0189621	-1.56448	CELF2	protein_coding	up
ENSG00000123360.12	-0.159995	3.31977	-3.16137	0.001754	0.0189798	-1.38355	PDE1B	protein_coding	down
ENSG00000121749.15	-0.118349	5.12453	-3.16105	0.0017558	0.0189798	-1.52852	TBC1D15	protein_coding	down
ENSG00000095585.16	0.388236	0.396685	3.16092	0.00175658	0.0189798	-1.43991	BLNK	protein_coding	up
ENSG00000110958.16	-0.118334	6.80701	-3.16081	0.0017572	0.0189798	-1.57745	PTGES3	protein_coding	down
ENSG00000260233.3	0.20171	1.4645	3.16056	0.00175866	0.01898	-1.33707	SSSCA1-AS1	processed_transcript	up
ENSG00000263264.1	0.152517	3.83638	3.15946	0.00176508	0.0190338	-1.44437	AC119396.1	protein_coding	up
ENSG00000076944.16	-0.0841961	7.19028	-3.1589	0.00176835	0.0190476	-1.58359	STXBP2	protein_coding	down
ENSG00000197329.12	0.159517	6.99926	3.15875	0.00176925	0.0190476	-1.59043	PELI1	protein_coding	up
ENSG00000156735.11	-0.0983059	5.66098	-3.15784	0.00177453	0.0190889	-1.55961	BAG4	protein_coding	down
ENSG00000170088.14	-0.111793	4.47705	-3.15645	0.00178273	0.0191467	-1.48789	TMEM192	protein_coding	down
ENSG00000090659.18	-0.286348	1.85034	-3.15643	0.00178281	0.0191467	-1.33984	CD209	protein_coding	down
ENSG00000179222.17	0.16393	2.56158	3.1555	0.00178831	0.0191852	-1.35742	MAGED1	protein_coding	up
ENSG00000182220.14	-0.0918239	7.61432	-3.15533	0.0017893	0.0191852	-1.5814	ATP6AP2	protein_coding	down
ENSG00000107262.22	0.132996	5.67389	3.15448	0.00179436	0.0192105	-1.57729	BAG1	protein_coding	up
ENSG00000011304.20	-0.0780159	7.39333	-3.15444	0.00179457	0.0192105	-1.59586	PTBP1	protein_coding	down
ENSG00000197601.13	-0.106384	7.22874	-3.15401	0.00179712	0.0192222	-1.59596	FAR1	protein_coding	down
ENSG00000196329.11	0.233666	4.96661	3.15348	0.0018003	0.0192229	-1.534	GIMAP5	protein_coding	up
ENSG00000173812.11	-0.123968	9.33452	-3.1534	0.00180076	0.0192229	-1.56424	EIF1	protein_coding	down
ENSG00000197603.14	0.183066	3.54131	3.15321	0.00180189	0.0192229	-1.43546	CPLANE1	protein_coding	up
ENSG00000008083.14	-0.11984	7.18925	-3.15302	0.00180301	0.0192229	-1.60348	JARID2	protein_coding	down
ENSG00000284669.1	-0.18953	5.62236	-3.15259	0.00180559	0.0192349	-1.55893	AC092053.3	antisense	down
ENSG00000163235.16	0.287526	2.79332	3.15072	0.00181675	0.0193236	-1.38706	TGFA	protein_coding	up
ENSG00000117676.14	0.0754329	7.4748	3.15063	0.0018173	0.0193236	-1.60723	RPS6KA1	protein_coding	up
ENSG00000126773.13	0.0829091	5.66781	3.15038	0.00181877	0.0193236	-1.59626	PCNX4	protein_coding	up
ENSG00000168172.9	-0.112177	7.75469	-3.15022	0.00181977	0.0193236	-1.60066	HOOK3	protein_coding	down
ENSG00000214212.9	-0.118898	6.83853	-3.14968	0.001823	0.0193423	-1.60268	C19orf38	protein_coding	down
ENSG00000286194.1	-0.219937	1.26903	-3.14835	0.00183098	0.0194053	-1.39122	AC138207.9	lincRNA	down
ENSG00000170471.15	0.0604666	6.35848	3.1482	0.00183188	0.0194053	-1.61784	RALGAPB	protein_coding	up
ENSG00000171791.13	0.333713	3.57978	3.14649	0.00184227	0.0194997	-1.46603	BCL2	protein_coding	up
ENSG00000123146.20	0.159691	8.32721	3.14568	0.00184718	0.019536	-1.60872	ADGRE5	protein_coding	up
ENSG00000234127.9	-0.0942157	5.55372	-3.1454	0.00184887	0.0195382	-1.59629	TRIM26	protein_coding	down
ENSG00000158122.12	-0.108451	4.39292	-3.14505	0.00185104	0.0195455	-1.51089	PRXL2C	protein_coding	down
ENSG00000139572.4	-0.327528	1.80422	-3.14464	0.00185355	0.019554	-1.37333	GPR84	protein_coding	down
ENSG00000119899.13	-0.144762	3.91716	-3.14443	0.00185481	0.019554	-1.48509	SLC17A5	protein_coding	down
ENSG00000196531.10	-0.0771315	8.56725	-3.14336	0.00186137	0.0196075	-1.60514	NACA	protein_coding	down
ENSG00000064607.17	-0.0896524	6.54613	-3.14302	0.00186341	0.0196108	-1.63258	SUGP2	protein_coding	down
ENSG00000057757.10	0.16668	4.6118	3.14282	0.00186466	0.0196108	-1.56128	PITHD1	protein_coding	up
ENSG00000180758.12	0.175143	2.44977	3.14238	0.00186738	0.0196239	-1.39068	GPR157	protein_coding	up
ENSG00000099797.15	0.115854	4.42341	3.14132	0.00187386	0.0196762	-1.5428	TECR	protein_coding	up
ENSG00000133028.12	-0.0838507	4.91183	-3.14091	0.00187641	0.0196874	-1.57765	SCO1	protein_coding	down
ENSG00000130518.17	0.263701	3.24188	3.14059	0.00187842	0.0196928	-1.4425	IQCN	protein_coding	up
ENSG00000187257.16	0.0979723	5.24834	3.13879	0.00188953	0.0197936	-1.60708	RSBN1L	protein_coding	up
ENSG00000274020.3	0.153133	2.78976	3.13845	0.00189163	0.0197999	-1.42152	LINC01138	processed_transcript	up
ENSG00000230092.7	0.41768	-1.23767	3.13694	0.00190104	0.0198826	-1.83749	AL669831.4	transcribed_unprocessed_pseudogene	up
ENSG00000139433.10	-0.0870411	6.29938	-3.13631	0.00190503	0.0199086	-1.63438	GLTP	protein_coding	down
ENSG00000215012.9	0.143956	3.29339	3.13565	0.00190916	0.0199319	-1.46592	RTL10	protein_coding	up
ENSG00000178971.15	0.1446	5.0253	3.13547	0.00191028	0.0199319	-1.60522	CTC1	protein_coding	up
ENSG00000196998.18	0.103167	5.63018	3.1351	0.00191259	0.0199402	-1.64445	WDR45	protein_coding	up
ENSG00000234797.5	-0.181033	3.70725	-3.13424	0.00191798	0.0199806	-1.46421	RPS3AP6	processed_pseudogene	down
ENSG00000006530.17	0.11057	3.80296	3.13344	0.00192304	0.0200122	-1.51898	AGK	protein_coding	up
ENSG00000120533.13	-0.107262	5.35375	-3.13305	0.00192554	0.0200122	-1.60824	ENY2	protein_coding	down
ENSG00000187514.16	-0.0892107	9.34029	-3.13304	0.00192556	0.0200122	-1.62202	PTMA	protein_coding	down
ENSG00000173272.16	0.237414	2.23345	3.13176	0.0019337	0.0200809	-1.41319	MZT2A	protein_coding	up
ENSG00000167613.16	-0.173903	6.28462	-3.13144	0.00193574	0.0200858	-1.65401	LAIR1	protein_coding	down
ENSG00000184357.4	0.306535	1.9578	3.1312	0.00193721	0.0200858	-1.40816	HIST1H1B	protein_coding	up
ENSG00000185101.13	0.205256	1.85121	3.12842	0.00195499	0.0202543	-1.4136	ANO9	protein_coding	up
ENSG00000101596.15	0.143667	8.38665	3.12768	0.00195974	0.0202875	-1.66073	SMCHD1	protein_coding	up
ENSG00000276293.4	0.0869038	5.82211	3.12442	0.00198079	0.0204894	-1.67444	PIP4K2B	protein_coding	up
ENSG00000198900.6	-0.131336	5.90863	-3.12208	0.00199603	0.0206072	-1.68112	TOP1	protein_coding	down
ENSG00000105483.18	0.142712	7.08578	3.12208	0.00199605	0.0206072	-1.69567	CARD8	protein_coding	up
ENSG00000177337.7	0.298891	0.936095	3.12195	0.00199686	0.0206072	-1.47083	DLGAP1-AS1	antisense	up
ENSG00000048342.16	0.19914	2.62946	3.12096	0.00200335	0.020658	-1.45936	CC2D2A	protein_coding	up
ENSG00000092199.17	-0.0657135	8.76381	-3.11972	0.00201152	0.020726	-1.67702	HNRNPC	protein_coding	down
ENSG00000144895.12	-0.107933	6.67133	-3.11875	0.00201792	0.0207629	-1.68046	EIF2A	protein_coding	down
ENSG00000234616.8	0.109452	4.2658	3.11868	0.00201837	0.0207629	-1.60286	JRK	protein_coding	up
ENSG00000120137.7	-0.0782479	7.02393	-3.11846	0.00201982	0.0207629	-1.70006	PANK3	protein_coding	down
ENSG00000122008.15	-0.100394	5.64185	-3.11798	0.00202297	0.0207791	-1.66684	POLK	protein_coding	down
ENSG00000037042.9	0.230684	0.632896	3.11732	0.00202736	0.0208081	-1.53239	TUBG2	protein_coding	up
ENSG00000011260.14	-0.113836	4.01581	-3.11697	0.0020297	0.0208159	-1.55749	UTP18	protein_coding	down
ENSG00000040199.18	0.151631	3.63913	3.11601	0.00203608	0.0208531	-1.55689	PHLPP2	protein_coding	up
ENSG00000162065.13	0.191102	3.55065	3.11582	0.00203735	0.0208531	-1.54592	TBC1D24	protein_coding	up
ENSG00000136888.7	-0.0956596	5.45795	-3.11571	0.00203807	0.0208531	-1.63378	ATP6V1G1	protein_coding	down
ENSG00000240053.8	-0.169593	3.23982	-3.11528	0.00204094	0.0208663	-1.50657	LY6G5B	protein_coding	down
ENSG00000177879.16	-0.11021	5.14097	-3.1123	0.00206087	0.0210537	-1.6539	AP3S1	protein_coding	down
ENSG00000145041.15	-0.111482	4.9702	-3.11198	0.00206302	0.0210594	-1.67093	DCAF1	protein_coding	down
ENSG00000162511.8	-0.118209	10.6731	-3.11075	0.00207135	0.0211281	-1.65489	LAPTM5	protein_coding	down
ENSG00000177989.13	-0.193949	6.47417	-3.10954	0.00207957	0.0211815	-1.71181	ODF3B	protein_coding	down
ENSG00000070756.16	-0.13648	10.8051	-3.10945	0.00208018	0.0211815	-1.65541	PABPC1	protein_coding	down
ENSG00000196642.19	-0.0830223	6.21838	-3.10927	0.0020814	0.0211815	-1.72312	RABL6	protein_coding	down
ENSG00000187210.14	-0.162309	4.59911	-3.10812	0.0020892	0.0212437	-1.6396	GCNT1	protein_coding	down
ENSG00000234684.6	0.165504	3.47607	3.1079	0.00209073	0.0212437	-1.5643	SDCBP2-AS1	antisense	up
ENSG00000185608.8	-0.0995018	2.80347	-3.10727	0.00209501	0.0212676	-1.49964	MRPL40	protein_coding	down
ENSG00000282988.2	0.242643	4.93168	3.10708	0.00209631	0.0212676	-1.67647	AL031777.3	protein_coding	up
ENSG00000159140.20	-0.120617	9.11477	-3.10675	0.00209854	0.0212739	-1.70731	SON	protein_coding	down
ENSG00000270049.2	0.227769	1.17159	3.10579	0.00210512	0.0213242	-1.49895	AC009061.2	antisense	up
ENSG00000204713.11	0.0987984	6.21867	3.10484	0.00211168	0.0213641	-1.74156	TRIM27	protein_coding	up
ENSG00000104731.14	0.125877	3.85875	3.10475	0.00211229	0.0213641	-1.60926	KLHDC4	protein_coding	up
ENSG00000182372.9	-0.144697	4.80817	-3.10423	0.00211589	0.0213841	-1.67501	CLN8	protein_coding	down
ENSG00000005448.16	0.226017	1.09153	3.10342	0.00212146	0.021424	-1.50806	WDR54	protein_coding	up
ENSG00000123064.12	-0.0903806	5.32094	-3.10283	0.00212553	0.0214486	-1.70128	DDX54	protein_coding	down
ENSG00000153064.12	0.291927	2.72708	3.10158	0.0021342	0.0215112	-1.52135	BANK1	protein_coding	up
ENSG00000105383.15	-0.125761	6.78418	-3.10147	0.00213498	0.0215112	-1.74561	CD33	protein_coding	down
ENSG00000094841.14	-0.0991879	3.51314	-3.10009	0.00214462	0.0215918	-1.57573	UPRT	protein_coding	down
ENSG00000180822.11	0.155145	3.08748	3.09962	0.00214788	0.0216081	-1.55361	PSMG4	protein_coding	up
ENSG00000243414.5	-0.173131	4.99854	-3.09923	0.00215061	0.0216191	-1.68077	TICAM2	protein_coding	down
ENSG00000103502.14	0.0742069	5.76945	3.09882	0.00215346	0.0216313	-1.75172	CDIPT	protein_coding	up
ENSG00000137364.5	-0.151729	4.55476	-3.09792	0.00215978	0.0216783	-1.64737	TPMT	protein_coding	down
ENSG00000134152.11	0.188066	3.96682	3.09669	0.00216844	0.0217141	-1.63776	KATNBL1	protein_coding	up
ENSG00000112303.14	0.248751	7.62191	3.09645	0.00217015	0.0217141	-1.7632	VNN2	protein_coding	up
ENSG00000111371.15	0.407079	3.61256	3.09645	0.00217018	0.0217141	-1.60655	SLC38A1	protein_coding	up
ENSG00000067992.14	0.130771	6.65157	3.09629	0.00217127	0.0217141	-1.77305	PDK3	protein_coding	up
ENSG00000185104.20	0.0852315	4.64018	3.09625	0.00217157	0.0217141	-1.69153	FAF1	protein_coding	up
ENSG00000133393.13	-0.0973334	4.48595	-3.09567	0.00217567	0.0217367	-1.66214	FOPNL	protein_coding	down
ENSG00000104331.9	-0.103258	6.52756	-3.09546	0.00217713	0.0217367	-1.75937	IMPAD1	protein_coding	down
ENSG00000165629.20	-0.108432	6.06829	-3.09472	0.00218243	0.0217673	-1.73333	ATP5F1C	protein_coding	down
ENSG00000090006.17	0.186119	3.16097	3.09457	0.00218349	0.0217673	-1.57434	LTBP4	protein_coding	up
ENSG00000138750.15	-0.0827573	4.25018	-3.09332	0.00219235	0.0218233	-1.65469	NUP54	protein_coding	down
ENSG00000122557.10	0.0709527	5.84572	3.09331	0.00219242	0.0218233	-1.76468	HERPUD2	protein_coding	up
ENSG00000198695.2	-0.251677	8.23904	-3.0921	0.00220106	0.0218928	-1.71133	MT-ND6	protein_coding	down
ENSG00000130770.18	0.126136	4.50743	3.09169	0.00220399	0.0219054	-1.69912	ATP5IF1	protein_coding	up
ENSG00000162881.6	0.197818	2.38845	3.09067	0.00221135	0.021962	-1.53034	OXER1	protein_coding	up
ENSG00000105393.16	0.0930257	5.38899	3.08928	0.0022213	0.0220443	-1.76394	BABAM1	protein_coding	up
ENSG00000103035.11	-0.0890951	5.54945	-3.0889	0.00222408	0.0220554	-1.75586	PSMD7	protein_coding	down
ENSG00000186001.13	0.0827055	5.2827	3.08606	0.00224465	0.0222426	-1.76476	LRCH3	protein_coding	up
ENSG00000213277.3	0.282199	0.534634	3.08583	0.00224636	0.0222428	-1.60529	MARCKSL1P1	processed_pseudogene	up
ENSG00000158473.6	-0.195651	6.12057	-3.08546	0.00224901	0.0222472	-1.76052	CD1D	protein_coding	down
ENSG00000198951.11	-0.101837	7.54747	-3.08512	0.00225151	0.0222472	-1.78577	NAGA	protein_coding	down
ENSG00000211460.12	-0.0772437	5.46415	-3.08467	0.00225484	0.0222472	-1.75082	TSN	protein_coding	down
ENSG00000205269.6	-0.172675	8.04349	-3.0846	0.0022553	0.0222472	-1.7825	TMEM170B	protein_coding	down
ENSG00000238160.1	0.263561	1.61042	3.08446	0.00225631	0.0222472	-1.53234	AC116366.2	antisense	up
ENSG00000185896.11	-0.124879	7.98815	-3.08438	0.00225692	0.0222472	-1.79422	LAMP1	protein_coding	down
ENSG00000149308.17	0.119624	5.34231	3.08401	0.00225967	0.0222577	-1.77288	NPAT	protein_coding	up
ENSG00000114126.17	0.185247	3.47749	3.08091	0.00228246	0.0224655	-1.64582	TFDP2	protein_coding	up
ENSG00000122203.15	0.0745947	4.91092	3.07992	0.00228982	0.0225116	-1.75742	KIAA1191	protein_coding	up
ENSG00000166401.14	-0.13371	5.79756	-3.07982	0.00229056	0.0225116	-1.78154	SERPINB8	protein_coding	down
ENSG00000172115.8	-0.118424	5.54108	-3.07877	0.00229835	0.0225713	-1.76788	CYCS	protein_coding	down
ENSG00000188529.14	-0.0824729	6.39628	-3.07847	0.00230054	0.0225761	-1.81261	SRSF10	protein_coding	down
ENSG00000207008.1	0.631671	-0.224994	3.07737	0.00230874	0.0226397	-1.72539	SNORA54	snoRNA	up
ENSG00000235453.10	0.150948	2.20853	3.07673	0.00231359	0.0226705	-1.56007	SMIM27	protein_coding	up
ENSG00000156381.9	0.233876	2.40936	3.07609	0.00231835	0.0227002	-1.57702	ANKRD9	protein_coding	up
ENSG00000120370.12	-0.13364	2.83561	-3.07508	0.00232598	0.022758	-1.59328	GORAB	protein_coding	down
ENSG00000279415.1	0.286935	0.227021	3.07391	0.00233477	0.0228169	-1.67274	AC099494.2	TEC	up
ENSG00000182004.13	-0.108896	3.48701	-3.07382	0.00233545	0.0228169	-1.63783	SNRPE	protein_coding	down
ENSG00000205339.10	-0.0963462	6.69862	-3.07328	0.00233951	0.0228396	-1.81977	IPO7	protein_coding	down
ENSG00000170802.16	-0.0936743	7.29694	-3.07281	0.0023431	0.0228578	-1.8328	FOXN2	protein_coding	down
ENSG00000106258.15	0.164565	1.92909	3.07251	0.00234536	0.0228629	-1.56414	CYP3A5	protein_coding	up
ENSG00000112343.11	-0.0913867	7.47739	-3.07175	0.00235114	0.0228877	-1.84174	TRIM38	protein_coding	down
ENSG00000279554.1	0.357234	-1.13847	3.07172	0.00235137	0.0228877	-2.02273	AC130448.2	TEC	up
ENSG00000265401.1	0.45892	2.69362	3.07001	0.00236439	0.0229975	-1.61681	AC093484.3	antisense	up
ENSG00000092148.13	-0.0926808	7.35241	-3.06881	0.00237358	0.0230699	-1.8441	HECTD1	protein_coding	down
ENSG00000181896.12	0.130677	3.92386	3.06628	0.00239306	0.0232421	-1.72287	ZNF101	protein_coding	up
ENSG00000066739.12	0.08558	5.57342	3.0656	0.00239833	0.0232664	-1.83713	ATG2B	protein_coding	up
ENSG00000132330.17	0.128338	3.3372	3.0655	0.00239909	0.0232664	-1.66793	SCLY	protein_coding	up
ENSG00000146457.16	-0.0761681	6.57803	-3.06374	0.00241275	0.0233807	-1.86206	WTAP	protein_coding	down
ENSG00000171115.4	-0.140963	6.70905	-3.06352	0.00241442	0.0233807	-1.83664	GIMAP8	protein_coding	down
ENSG00000159733.13	0.245126	1.91386	3.06271	0.0024208	0.0234253	-1.59128	ZFYVE28	protein_coding	up
ENSG00000152767.16	-0.188835	4.05873	-3.06139	0.00243106	0.0235074	-1.70535	FARP1	protein_coding	down
ENSG00000164543.7	0.157051	4.42055	3.05987	0.00244305	0.023606	-1.78698	STK17A	protein_coding	up
ENSG00000130939.19	0.0834077	5.92829	3.05811	0.0024569	0.0237225	-1.87221	UBE4B	protein_coding	up
ENSG00000121940.15	0.0924222	4.19193	3.05664	0.00246859	0.0238179	-1.76806	CLCC1	protein_coding	up
ENSG00000177426.20	-0.135004	4.56582	-3.05621	0.00247203	0.0238337	-1.78739	TGIF1	protein_coding	down
ENSG00000185252.19	0.152812	2.44927	3.05423	0.00248779	0.0239564	-1.63237	ZNF74	protein_coding	up
ENSG00000123636.18	0.116384	7.23445	3.05416	0.00248839	0.0239564	-1.89261	BAZ2B	protein_coding	up
ENSG00000157017.15	0.235812	1.46442	3.05379	0.00249133	0.0239568	-1.61732	GHRL	protein_coding	up
ENSG00000120708.17	-0.177631	8.94508	-3.05335	0.00249487	0.0239568	-1.85776	TGFBI	protein_coding	down
ENSG00000013016.16	0.270621	2.51563	3.05329	0.00249533	0.0239568	-1.64207	EHD3	protein_coding	up
ENSG00000234776.5	-0.277128	-0.373717	-3.05325	0.00249569	0.0239568	-1.90711	C11orf94	protein_coding	down
ENSG00000228686.2	0.30336	-0.313757	3.05296	0.00249797	0.0239613	-1.83542	AL590723.1	antisense	up
ENSG00000132326.12	-0.130264	4.29287	-3.05064	0.00251673	0.0241236	-1.78286	PER2	protein_coding	down
ENSG00000176248.9	-0.0930801	4.92653	-3.04996	0.0025222	0.0241586	-1.8403	ANAPC2	protein_coding	down
ENSG00000241878.11	0.0999436	6.00283	3.04942	0.00252663	0.0241835	-1.89801	PISD	protein_coding	up
ENSG00000105220.16	-0.105536	6.56194	-3.04866	0.00253274	0.0242141	-1.9009	GPI	protein_coding	down
ENSG00000254986.7	-0.109634	4.09029	-3.04828	0.00253587	0.0242141	-1.76819	DPP3	protein_coding	down
ENSG00000167680.16	-0.418322	3.25318	-3.04806	0.00253769	0.0242141	-1.6748	SEMA6B	protein_coding	down
ENSG00000140105.18	-0.180668	8.47608	-3.04795	0.0025386	0.0242141	-1.8859	WARS	protein_coding	down
ENSG00000175110.11	-0.0779329	4.09773	-3.0479	0.002539	0.0242141	-1.77044	MRPS22	protein_coding	down
ENSG00000101751.10	-0.120654	4.71039	-3.0472	0.00254466	0.0242505	-1.82631	POLI	protein_coding	down
ENSG00000144218.18	0.261625	3.38152	3.04521	0.00256103	0.0243889	-1.73136	AFF3	protein_coding	up
ENSG00000186409.16	0.189934	1.39427	3.04441	0.00256755	0.0244333	-1.64435	CCDC30	protein_coding	up
ENSG00000047621.12	-0.124351	4.232	-3.04413	0.0025699	0.0244382	-1.78656	C12orf4	protein_coding	down
ENSG00000183155.4	0.0935168	4.00277	3.04381	0.00257255	0.0244457	-1.79012	RABIF	protein_coding	up
ENSG00000268861.6	0.186482	4.80691	3.04288	0.00258022	0.024501	-1.8594	AC008878.3	protein_coding	up
ENSG00000157240.3	-0.18462	4.99711	-3.04186	0.0025887	0.0245638	-1.8384	FZD1	protein_coding	down
ENSG00000082701.15	0.0812437	6.73133	3.04145	0.00259204	0.0245779	-1.92979	GSK3B	protein_coding	up
ENSG00000035141.8	-0.0973524	4.23152	-3.04116	0.00259449	0.0245834	-1.79891	FAM136A	protein_coding	down
ENSG00000164938.14	0.139297	6.43839	3.04051	0.00259987	0.024604	-1.93534	TP53INP1	protein_coding	up
ENSG00000107874.11	-0.0841981	3.69794	-3.04045	0.00260039	0.024604	-1.75954	CUEDC2	protein_coding	down
ENSG00000129472.15	0.154731	4.23474	3.03961	0.0026074	0.024618	-1.83242	RAB2B	protein_coding	up
ENSG00000077147.16	-0.086222	7.0007	-3.03952	0.00260821	0.024618	-1.92239	TM9SF3	protein_coding	down
ENSG00000140332.15	0.112579	8.00125	3.03933	0.00260973	0.024618	-1.92353	TLE3	protein_coding	up
ENSG00000123091.5	0.137097	6.31517	3.03916	0.00261116	0.024618	-1.93809	RNF11	protein_coding	up
ENSG00000249709.8	0.127386	3.2154	3.03916	0.0026112	0.024618	-1.73033	ZNF564	protein_coding	up
ENSG00000163563.8	0.164476	9.31542	3.03641	0.0026343	0.0248181	-1.89956	MNDA	protein_coding	up
ENSG00000248323.6	0.292678	5.04713	3.03583	0.00263922	0.0248467	-1.89201	LUCAT1	antisense	up
ENSG00000170037.13	-0.113608	4.17749	-3.03504	0.0026459	0.0248918	-1.82106	CNTROB	protein_coding	down
ENSG00000084693.16	0.106947	2.70453	3.03423	0.00265272	0.0249382	-1.70203	AGBL5	protein_coding	up
ENSG00000149100.13	-0.0744372	6.83319	-3.03136	0.00267722	0.0251507	-1.93885	EIF3M	protein_coding	down
ENSG00000131042.14	-0.117861	8.314	-3.03075	0.00268245	0.0251819	-1.94233	LILRB2	protein_coding	down
ENSG00000115694.15	-0.0839161	5.23929	-3.03037	0.00268576	0.0251949	-1.90788	STK25	protein_coding	down
ENSG00000168256.18	-0.106875	5.77066	-3.02953	0.00269296	0.0252424	-1.93642	NKIRAS2	protein_coding	down
ENSG00000065600.12	-0.0876224	4.16458	-3.02933	0.00269464	0.0252424	-1.83654	TMEM206	protein_coding	down
ENSG00000125834.12	0.11144	4.31807	3.02894	0.00269801	0.025256	-1.86813	STK35	protein_coding	up
ENSG00000103313.12	0.091845	8.16471	3.02786	0.0027074	0.0253174	-1.95072	MEFV	protein_coding	up
ENSG00000104205.14	-0.103674	5.97	-3.02769	0.00270884	0.0253174	-1.92529	SGK3	protein_coding	down
ENSG00000110442.12	-0.107238	6.12652	-3.02741	0.00271123	0.0253174	-1.94811	COMMD9	protein_coding	down
ENSG00000272941.1	0.205347	2.20782	3.0273	0.00271224	0.0253174	-1.69328	AC083862.2	antisense	up
ENSG00000133056.13	0.245989	1.84064	3.02701	0.00271476	0.0253231	-1.68413	PIK3C2B	protein_coding	up
ENSG00000275126.1	0.42954	-0.981221	3.0266	0.00271827	0.0253379	-1.91538	HIST1H4L	protein_coding	up
ENSG00000172794.20	0.161686	5.54321	3.0252	0.00273045	0.0254334	-1.95924	RAB37	protein_coding	up
ENSG00000121964.14	0.0977102	4.06173	3.02452	0.00273642	0.0254577	-1.85319	GTDC1	protein_coding	up
ENSG00000103707.10	0.14588	2.34853	3.02433	0.0027381	0.0254577	-1.70695	MTFMT	protein_coding	up
ENSG00000164654.16	-0.0764472	4.49592	-3.02424	0.00273884	0.0254577	-1.86113	MIOS	protein_coding	down
ENSG00000152683.14	0.0856284	4.57873	3.02383	0.00274244	0.0254733	-1.88983	SLC30A6	protein_coding	up
ENSG00000012232.8	0.100191	6.07375	3.02342	0.00274607	0.0254793	-1.97806	EXTL3	protein_coding	up
ENSG00000274070.1	0.283466	0.121452	3.02332	0.00274695	0.0254793	-1.79745	CASTOR2	protein_coding	up
ENSG00000269907.1	0.403331	-1.74123	3.02281	0.00275141	0.0255027	-2.19187	PTMAP11	processed_pseudogene	up
ENSG00000188559.15	0.118382	6.76103	3.02144	0.00276346	0.0255965	-1.98943	RALGAPA2	protein_coding	up
ENSG00000114841.17	0.0886563	5.86499	3.02026	0.00277387	0.0256595	-1.9773	DNAH1	protein_coding	up
ENSG00000172081.14	0.102159	8.13562	3.02023	0.00277416	0.0256595	-1.96574	MOB3A	protein_coding	up
ENSG00000184178.16	0.141389	3.13166	3.01799	0.00279401	0.0258105	-1.7807	SCFD2	protein_coding	up
ENSG00000177889.10	-0.074226	5.8081	-3.01795	0.00279439	0.0258105	-1.97469	UBE2N	protein_coding	down
ENSG00000061794.13	-0.0953709	4.38036	-3.0161	0.00281094	0.0259452	-1.87066	MRPS35	protein_coding	down
ENSG00000111785.20	0.113325	2.8753	3.01533	0.00281781	0.0259904	-1.76379	RIC8B	protein_coding	up
ENSG00000197965.12	0.15686	5.49763	3.0146	0.00282437	0.0260328	-1.9861	MPZL1	protein_coding	up
ENSG00000200312.1	0.3217	6.15746	3.01084	0.00285834	0.0263275	-2.00815	RN7SKP255	misc_RNA	up
ENSG00000165209.18	0.196438	2.29776	3.01016	0.0028646	0.0263667	-1.74361	STRBP	protein_coding	up
ENSG00000198718.13	-0.0822509	4.28754	-3.00983	0.0028676	0.0263759	-1.90124	TOGARAM1	protein_coding	down
ENSG00000128311.14	0.131995	2.99846	3.00883	0.0028767	0.0264412	-1.79526	TST	protein_coding	up
ENSG00000160075.12	0.0840809	6.25182	3.00824	0.00288207	0.0264721	-2.02156	SSU72	protein_coding	up
ENSG00000143162.9	-0.13474	7.41778	-3.00784	0.00288576	0.0264876	-2.00818	CREG1	protein_coding	down
ENSG00000169727.12	-0.0651125	5.7218	-3.00735	0.00289025	0.0265104	-2.00138	GPS1	protein_coding	down
ENSG00000115317.11	0.0986488	3.21669	3.0069	0.00289446	0.0265192	-1.82183	HTRA2	protein_coding	up
ENSG00000274012.1	0.376632	12.5874	3.00681	0.00289523	0.0265192	-1.90107	RN7SL2	misc_RNA	up
ENSG00000181722.16	0.1311	5.54477	3.00549	0.00290745	0.0266127	-2.01215	ZBTB20	protein_coding	up
ENSG00000105355.9	-0.11087	6.17994	-3.00486	0.00291328	0.0266475	-2.013	PLIN3	protein_coding	down
ENSG00000051108.15	-0.12954	6.78986	-3.00457	0.00291595	0.0266511	-2.0256	HERPUD1	protein_coding	down
ENSG00000009307.16	-0.0594496	8.89128	-3.00428	0.00291858	0.0266511	-2.00095	CSDE1	protein_coding	down
ENSG00000198598.6	-0.254115	4.03756	-3.00416	0.00291973	0.0266511	-1.88338	MMP17	protein_coding	down
ENSG00000151490.14	-0.222773	3.514	-3.00375	0.00292358	0.0266678	-1.83695	PTPRO	protein_coding	down
ENSG00000101413.11	-0.126868	4.81441	-3.00343	0.00292651	0.0266761	-1.96878	RPRD1B	protein_coding	down
ENSG00000156931.15	0.0904576	6.21272	3.00297	0.00293076	0.0266964	-2.03298	VPS8	protein_coding	up
ENSG00000166024.13	-0.0797581	4.23584	-3.00184	0.00294133	0.0267629	-1.92094	R3HCC1L	protein_coding	down
ENSG00000173295.7	0.268328	0.819678	3.00175	0.00294212	0.0267629	-1.78871	FAM86B3P	transcribed_unprocessed_pseudogene	up
ENSG00000100100.12	0.140612	5.60137	3.0011	0.00294828	0.0267941	-2.02806	PIK3IP1	protein_coding	up
ENSG00000158406.4	0.161098	4.25544	3.00095	0.0029496	0.0267941	-1.91444	HIST1H4H	protein_coding	up
ENSG00000163608.15	-0.0734402	5.16397	-3.00067	0.00295228	0.0267955	-1.99016	NEPRO	protein_coding	down
ENSG00000067064.11	-0.118784	5.43202	-3.0005	0.00295381	0.0267955	-1.99649	IDI1	protein_coding	down
ENSG00000186594.14	-0.15542	5.74119	-2.99989	0.00295957	0.0268056	-1.98374	MIR22HG	lincRNA	down
ENSG00000174444.15	-0.0779966	9.52185	-2.99988	0.00295971	0.0268056	-1.99753	RPL4	protein_coding	down
ENSG00000154310.17	0.268536	2.73436	2.99968	0.00296157	0.0268056	-1.80241	TNIK	protein_coding	up
ENSG00000266412.5	0.0901481	9.83709	2.99948	0.00296342	0.0268056	-1.99231	NCOA4	protein_coding	up
ENSG00000168003.16	-0.112123	6.24604	-2.9993	0.00296508	0.0268056	-2.02352	SLC3A2	protein_coding	down
ENSG00000124126.14	0.0994013	8.70895	2.9988	0.00296986	0.0268105	-2.02389	PREX1	protein_coding	up
ENSG00000158636.16	0.078868	5.20643	2.99863	0.0029714	0.0268105	-2.01387	EMSY	protein_coding	up
ENSG00000270820.5	0.154211	1.79084	2.9986	0.00297173	0.0268105	-1.75835	AC016727.1	antisense	up
ENSG00000121774.18	-0.0941643	6.78221	-2.99686	0.00298817	0.0269405	-2.04477	KHDRBS1	protein_coding	down
ENSG00000245552.6	0.202296	0.498195	2.99605	0.00299586	0.0269914	-1.83801	AP000787.1	antisense	up
ENSG00000105700.11	0.0740673	5.33824	2.99583	0.00299796	0.0269918	-2.02434	KXD1	protein_coding	up
ENSG00000269556.8	0.109934	3.19448	2.99524	0.0030035	0.0270056	-1.85249	TMEM185A	protein_coding	up
ENSG00000165637.13	-0.0939803	5.5133	-2.99517	0.00300425	0.0270056	-2.01131	VDAC2	protein_coding	down
ENSG00000125991.19	-0.11565	6.33297	-2.99501	0.00300571	0.0270056	-2.04833	ERGIC3	protein_coding	down
ENSG00000106299.8	-0.113362	4.29404	-2.9946	0.00300964	0.0270056	-1.9418	WASL	protein_coding	down
ENSG00000186818.12	-0.170715	5.39822	-2.99459	0.00300972	0.0270056	-1.99612	LILRB4	protein_coding	down
ENSG00000135018.14	-0.068564	7.41999	-2.9943	0.00301254	0.027008	-2.05813	UBQLN1	protein_coding	down
ENSG00000145545.12	-0.117751	4.70386	-2.99403	0.00301512	0.027008	-1.9769	SRD5A1	protein_coding	down
ENSG00000245970.2	-0.153773	2.50871	-2.99391	0.00301619	0.027008	-1.78669	AP003352.1	antisense	down
ENSG00000130475.14	0.132342	5.19776	2.99371	0.00301817	0.027008	-2.02328	FCHO1	protein_coding	up
ENSG00000106780.9	0.125219	9.25051	2.99322	0.00302281	0.0270312	-2.02578	MEGF9	protein_coding	up
ENSG00000100604.13	0.299171	0.10084	2.9926	0.00302882	0.0270453	-1.89529	CHGA	protein_coding	up
ENSG00000279078.1	0.237068	1.70472	2.99251	0.00302959	0.0270453	-1.77302	SND1-IT1	lincRNA	up
ENSG00000175309.15	0.0924752	6.14362	2.99242	0.00303054	0.0270453	-2.06342	PHYKPL	protein_coding	up
ENSG00000118162.14	-0.160099	1.43555	-2.99177	0.00303671	0.0270792	-1.77679	KPTN	protein_coding	down
ENSG00000134996.11	0.101963	5.91686	2.99159	0.00303844	0.0270792	-2.04025	OSTF1	protein_coding	up
ENSG00000153944.11	0.102012	5.05737	2.99065	0.00304753	0.0271419	-2.03136	MSI2	protein_coding	up
ENSG00000113916.18	0.189239	7.53164	2.98989	0.00305489	0.0271891	-2.0705	BCL6	protein_coding	up
ENSG00000132965.9	0.281343	5.02792	2.98914	0.00306213	0.0272352	-2.03451	ALOX5AP	protein_coding	up
ENSG00000109445.11	-0.136251	3.88416	-2.98891	0.00306434	0.0272365	-1.90489	ZNF330	protein_coding	down
ENSG00000280088.1	0.116425	3.37328	2.98861	0.00306723	0.0272438	-1.88038	AC126474.2	TEC	up
ENSG00000277075.2	0.187259	3.67351	2.98763	0.00307683	0.0273015	-1.90668	HIST1H2AE	protein_coding	up
ENSG00000119772.16	0.124392	4.6527	2.98752	0.00307786	0.0273015	-2.01108	DNMT3A	protein_coding	up
ENSG00000259768.5	-0.250646	2.89559	-2.98649	0.00308789	0.0273721	-1.82927	AC004943.2	antisense	down
ENSG00000155393.13	-0.146628	4.91814	-2.98576	0.00309503	0.0274142	-1.99136	HEATR3	protein_coding	down
ENSG00000180304.14	0.106257	7.00324	2.98558	0.00309679	0.0274142	-2.09092	OAZ2	protein_coding	up
ENSG00000162747.11	0.750072	4.11727	2.98437	0.0031087	0.0275011	-1.9265	FCGR3B	protein_coding	up
ENSG00000144747.17	-0.0665775	6.23335	-2.98412	0.00311113	0.0275043	-2.07637	TMF1	protein_coding	down
ENSG00000117091.10	-0.113976	8.18237	-2.9837	0.00311523	0.027522	-2.07213	CD48	protein_coding	down
ENSG00000153107.13	0.100218	5.04261	2.98347	0.00311753	0.0275239	-2.03861	ANAPC1	protein_coding	up
ENSG00000088256.9	-0.202066	2.87616	-2.98265	0.00312564	0.027577	-1.84444	GNA11	protein_coding	down
ENSG00000043143.20	0.113545	5.51841	2.9822	0.00313002	0.0275807	-2.07851	JADE2	protein_coding	up
ENSG00000131143.8	-0.0865746	6.33736	-2.98218	0.00313023	0.0275807	-2.05138	COX4I1	protein_coding	down
ENSG00000254469.7	0.23001	0.180561	2.98151	0.00313683	0.0276173	-1.92274	AP002495.2	protein_coding	up
ENSG00000134970.14	-0.0796588	7.28364	-2.98134	0.00313857	0.0276173	-2.08527	TMED7	protein_coding	down
ENSG00000162783.10	-0.141797	6.85547	-2.98107	0.00314121	0.0276221	-2.05847	IER5	protein_coding	down
ENSG00000138621.12	0.15781	3.99833	2.98043	0.00314761	0.027649	-1.97731	PPCDC	protein_coding	up
ENSG00000060749.15	-0.108042	6.7067	-2.98034	0.00314845	0.027649	-2.09346	QSER1	protein_coding	down
ENSG00000221923.9	0.195885	1.67858	2.97867	0.00316507	0.0277765	-1.80784	ZNF880	protein_coding	up
ENSG00000124614.15	-0.112987	7.90994	-2.97817	0.0031701	0.0278021	-2.08315	RPS10	protein_coding	down
ENSG00000038219.13	0.0871734	7.66871	2.97735	0.00317832	0.0278557	-2.10615	BOD1L1	protein_coding	up
ENSG00000141499.16	-0.0983681	3.16645	-2.97664	0.0031855	0.0279	-1.89363	WRAP53	protein_coding	down
ENSG00000144566.11	-0.0729618	5.88984	-2.97617	0.00319023	0.0279146	-2.09732	RAB5A	protein_coding	down
ENSG00000279719.1	-0.433081	-0.66359	-2.97605	0.00319139	0.0279146	-2.10984	AC015871.5	TEC	down
ENSG00000076513.16	0.0759518	7.45571	2.97577	0.0031942	0.0279207	-2.1122	ANKRD13A	protein_coding	up
ENSG00000136045.12	-0.0876538	3.94978	-2.97534	0.00319855	0.0279402	-1.95973	PWP1	protein_coding	down
ENSG00000139725.8	0.118647	4.93113	2.97424	0.00320965	0.0280186	-2.05654	RHOF	protein_coding	up
ENSG00000143801.17	-0.135647	2.35439	-2.97365	0.0032156	0.028052	-1.84076	PSEN2	protein_coding	down
ENSG00000089486.17	0.155915	3.90339	2.97286	0.00322363	0.0280984	-1.97569	CDIP1	protein_coding	up
ENSG00000120798.17	-0.100294	3.71124	-2.97271	0.00322518	0.0280984	-1.95181	NR2C1	protein_coding	down
ENSG00000142192.21	-0.144309	7.0689	-2.97231	0.00322923	0.0281152	-2.09894	APP	protein_coding	down
ENSG00000163811.12	-0.0853019	5.10014	-2.971	0.00324254	0.0282125	-2.05634	WDR43	protein_coding	down
ENSG00000176749.9	0.274193	3.06273	2.96875	0.00326562	0.028394	-1.91718	CDK5R1	protein_coding	up
ENSG00000166272.18	0.113261	6.58647	2.96852	0.00326795	0.028394	-2.13272	WBP1L	protein_coding	up
ENSG00000171843.16	0.216869	2.62695	2.96816	0.00327167	0.028394	-1.8775	MLLT3	protein_coding	up
ENSG00000095261.14	-0.121466	4.47731	-2.96813	0.00327201	0.028394	-2.03238	PSMD5	protein_coding	down
ENSG00000225697.13	-0.136512	4.62047	-2.96789	0.00327445	0.0283965	-2.03827	SLC26A6	protein_coding	down
ENSG00000249673.6	0.093646	3.86335	2.96731	0.00328048	0.0284266	-1.99432	NOP14-AS1	antisense	up
ENSG00000180694.14	0.148586	3.03869	2.96714	0.00328223	0.0284266	-1.9132	TMEM64	protein_coding	up
ENSG00000162819.12	-0.0642835	6.79921	-2.96683	0.00328546	0.0284359	-2.13379	BROX	protein_coding	down
ENSG00000186501.14	0.12626	3.66846	2.96459	0.00330864	0.0286178	-1.98452	TMEM222	protein_coding	up
ENSG00000285756.1	0.432392	3.19918	2.96429	0.00331172	0.0286257	-1.9413	BX890604.2	lincRNA	up
ENSG00000160883.11	-0.125306	7.31834	-2.96404	0.0033144	0.0286301	-2.12513	HK3	protein_coding	down
ENSG00000181744.8	-0.10962	5.8511	-2.96362	0.0033187	0.0286485	-2.11536	DIPK2A	protein_coding	down
ENSG00000137449.15	0.102067	5.81736	2.96167	0.00333915	0.0288062	-2.14233	CPEB2	protein_coding	up
ENSG00000174373.16	0.0850403	5.57665	2.96116	0.00334454	0.0288249	-2.13216	RALGAPA1	protein_coding	up
ENSG00000158710.14	0.172198	7.95443	2.96095	0.00334676	0.0288249	-2.14518	TAGLN2	protein_coding	up
ENSG00000139405.16	0.111245	2.56098	2.96084	0.00334787	0.0288249	-1.89184	RITA1	protein_coding	up
ENSG00000187742.14	0.0791849	5.62646	2.9606	0.00335038	0.0288277	-2.14123	SECISBP2	protein_coding	up
ENSG00000168615.12	-0.145082	5.67382	-2.95926	0.00336447	0.02893	-2.10115	ADAM9	protein_coding	down
ENSG00000149781.12	-0.0914528	7.38936	-2.95893	0.00336797	0.0289413	-2.15297	FERMT3	protein_coding	down
ENSG00000109381.19	0.0804416	6.14788	2.95752	0.0033829	0.0290507	-2.16179	ELF2	protein_coding	up
ENSG00000124523.15	0.0951115	3.11282	2.95727	0.00338555	0.0290545	-1.94268	SIRT5	protein_coding	up
ENSG00000160055.19	0.0893308	3.20731	2.95602	0.00339891	0.0291502	-1.95847	TMEM234	protein_coding	up
ENSG00000139190.16	0.167263	4.27782	2.95532	0.0034064	0.0291776	-2.06274	VAMP1	protein_coding	up
ENSG00000187994.14	0.126274	3.15576	2.95523	0.00340729	0.0291776	-1.95833	RINL	protein_coding	up
ENSG00000129473.9	-0.132362	4.12141	-2.9551	0.00340873	0.0291776	-2.03291	BCL2L2	protein_coding	down
ENSG00000066923.17	0.197148	1.66769	2.95296	0.0034317	0.0293079	-1.87392	STAG3	protein_coding	up
ENSG00000146416.18	0.179718	2.06619	2.95283	0.00343304	0.0293079	-1.88292	AIG1	protein_coding	up
ENSG00000058262.10	-0.0911218	7.55373	-2.95275	0.0034339	0.0293079	-2.17104	SEC61A1	protein_coding	down
ENSG00000272779.1	-0.198978	2.32018	-2.95275	0.00343391	0.0293079	-1.8901	AC245060.4	transcribed_unprocessed_pseudogene	down
ENSG00000189319.14	0.092254	6.91323	2.95264	0.00343505	0.0293079	-2.18018	FAM53B	protein_coding	up
ENSG00000172575.12	0.302616	2.37413	2.95184	0.00344372	0.0293628	-1.90398	RASGRP1	protein_coding	up
ENSG00000230551.4	-0.141751	5.42106	-2.95126	0.00344995	0.0293796	-2.15146	AC021078.1	processed_transcript	down
ENSG00000213753.11	0.0946664	4.49171	2.95125	0.00345014	0.0293796	-2.09663	CENPBD1P1	transcribed_processed_pseudogene	up
ENSG00000272908.1	0.2321	1.38257	2.9499	0.00346468	0.0294844	-1.88432	AC006033.2	lincRNA	up
ENSG00000124299.14	-0.0924809	5.28859	-2.94949	0.0034692	0.0295039	-2.12528	PEPD	protein_coding	down
ENSG00000158417.11	-0.108547	4.97819	-2.94833	0.00348183	0.0295922	-2.12446	EIF5B	protein_coding	down
ENSG00000197971.15	0.11342	7.44443	2.94705	0.00349576	0.0296729	-2.19341	MBP	protein_coding	up
ENSG00000047634.15	-0.267336	2.90711	-2.94704	0.00349582	0.0296729	-1.9369	SCML1	protein_coding	down
ENSG00000279833.1	0.199027	2.23915	2.94517	0.00351643	0.0298286	-1.91265	AL031846.2	antisense	up
ENSG00000261063.1	-0.396588	-1.27983	-2.94472	0.00352137	0.0298367	-2.15972	AC009139.2	antisense	down
ENSG00000128731.17	0.124572	5.00113	2.94466	0.00352197	0.0298367	-2.14815	HERC2	protein_coding	up
ENSG00000113013.14	-0.0678205	6.66254	-2.94446	0.00352416	0.0298367	-2.1841	HSPA9	protein_coding	down
ENSG00000131067.17	0.131171	2.54633	2.94332	0.00353678	0.0299033	-1.93558	GGT7	protein_coding	up
ENSG00000123159.16	0.223648	1.28078	2.94325	0.00353755	0.0299033	-1.90069	GIPC1	protein_coding	up
ENSG00000139620.12	-0.108417	4.03163	-2.94314	0.00353882	0.0299033	-2.05852	KANSL2	protein_coding	down
ENSG00000267080.5	0.145483	2.52947	2.9427	0.00354361	0.0299246	-1.93469	ASB16-AS1	antisense	up
ENSG00000278231.1	0.22014	0.680346	2.94076	0.0035652	0.0300876	-1.94768	AL133342.1	lincRNA	up
ENSG00000177352.10	0.103968	3.63461	2.93991	0.00357471	0.0301487	-2.04501	CCDC71	protein_coding	up
ENSG00000272735.1	-0.282508	-0.183154	-2.93952	0.00357905	0.0301659	-2.04638	AC007881.3	lincRNA	down
ENSG00000151651.16	0.157175	7.14359	2.93784	0.00359787	0.0302924	-2.22112	ADAM8	protein_coding	up
ENSG00000143183.16	-0.088179	5.54432	-2.93777	0.00359864	0.0302924	-2.16405	TMCO1	protein_coding	down
ENSG00000145675.15	-0.110476	6.75995	-2.93713	0.00360578	0.0303202	-2.21827	PIK3R1	protein_coding	down
ENSG00000198736.11	0.122299	6.46845	2.93707	0.00360654	0.0303202	-2.21774	MSRB1	protein_coding	up
ENSG00000163935.14	0.215159	2.44987	2.93631	0.00361504	0.0303724	-1.94688	SFMBT1	protein_coding	up
ENSG00000172766.19	-0.095575	4.6523	-2.93587	0.00362006	0.0303951	-2.13938	NAA16	protein_coding	down
ENSG00000164430.16	-0.165246	4.88855	-2.93488	0.00363129	0.0304685	-2.15533	CGAS	protein_coding	down
ENSG00000198755.11	-0.0813443	7.8396	-2.93469	0.00363341	0.0304685	-2.21171	RPL10A	protein_coding	down
ENSG00000102595.20	-0.205948	3.37442	-2.93446	0.00363601	0.0304709	-2.00814	UGGT2	protein_coding	down
ENSG00000175470.20	0.0789825	5.12384	2.93422	0.00363867	0.0304739	-2.1892	PPP2R2D	protein_coding	up
ENSG00000123575.9	-0.0620135	6.01312	-2.93344	0.00364761	0.0305267	-2.21558	FAM199X	protein_coding	down
ENSG00000111300.10	-0.0769736	4.98988	-2.93309	0.00365151	0.0305267	-2.16926	NAA25	protein_coding	down
ENSG00000017797.13	0.104397	6.25503	2.93306	0.00365191	0.0305267	-2.23202	RALBP1	protein_coding	up
ENSG00000235655.3	0.33576	3.44166	2.93243	0.00365908	0.0305673	-1.98706	H3F3AP4	processed_pseudogene	up
ENSG00000064961.19	-0.0894139	5.25652	-2.93185	0.0036657	0.0306032	-2.1787	HMG20B	protein_coding	down
ENSG00000073331.18	0.164363	5.46356	2.92995	0.00368745	0.0307653	-2.21586	ALPK1	protein_coding	up
ENSG00000165782.10	-0.0969192	4.74156	-2.92921	0.00369601	0.0308042	-2.16091	PIP4P1	protein_coding	down
ENSG00000198836.9	-0.0663699	6.38504	-2.92914	0.00369678	0.0308042	-2.22596	OPA1	protein_coding	down
ENSG00000179094.16	-0.286512	6.93148	-2.92866	0.00370227	0.0308304	-2.2094	AC129492.1	protein_coding	down
ENSG00000085231.14	-0.148026	1.85211	-2.92845	0.00370473	0.0308315	-1.93683	AK6	protein_coding	down
ENSG00000166266.14	-0.0822229	5.48655	-2.92756	0.00371502	0.0308976	-2.19915	CUL5	protein_coding	down
ENSG00000180353.11	0.120521	7.89916	2.92705	0.00372086	0.0309267	-2.23959	HCLS1	protein_coding	up
ENSG00000121413.12	0.292093	1.61174	2.92681	0.00372368	0.0309307	-1.93942	ZSCAN18	protein_coding	up
ENSG00000137288.10	0.167466	2.51097	2.92609	0.00373205	0.0309807	-1.9812	UQCC2	protein_coding	up
ENSG00000101997.13	-0.0788898	4.46152	-2.92567	0.00373687	0.0310012	-2.13236	CCDC22	protein_coding	down
ENSG00000177706.9	-0.236453	4.25912	-2.92523	0.00374203	0.0310245	-2.10117	FAM20C	protein_coding	down
ENSG00000079335.20	0.113932	4.23104	2.92498	0.00374494	0.0310292	-2.14724	CDC14A	protein_coding	up
ENSG00000113391.19	0.115157	4.2637	2.92476	0.00374754	0.0310312	-2.14433	FAM172A	protein_coding	up
ENSG00000077721.16	-0.0851793	5.72034	-2.92389	0.00375763	0.0310926	-2.23641	UBE2A	protein_coding	down
ENSG00000121274.12	-0.0868549	5.08539	-2.92372	0.00375966	0.0310926	-2.19866	TENT4B	protein_coding	down
ENSG00000212802.4	-0.189378	1.8577	-2.92227	0.00377662	0.0312132	-1.95367	RPL15P3	processed_pseudogene	down
ENSG00000111203.13	0.0886124	4.44894	2.92006	0.0038027	0.0314092	-2.17486	ITFG2	protein_coding	up
ENSG00000170075.9	-0.190004	3.01746	-2.91961	0.00380796	0.0314329	-2.02362	GPR37L1	protein_coding	down
ENSG00000063601.17	0.101986	4.69293	2.91861	0.00381989	0.0314935	-2.20186	MTMR1	protein_coding	up
ENSG00000173221.14	0.111061	6.08017	2.91859	0.00382007	0.0314935	-2.25786	GLRX	protein_coding	up
ENSG00000168887.11	0.0749062	6.18973	2.9167	0.00384258	0.0316294	-2.27522	C2orf68	protein_coding	up
ENSG00000107816.17	-0.139884	3.54116	-2.91662	0.00384347	0.0316294	-2.08989	LZTS2	protein_coding	down
ENSG00000278881.2	0.247794	0.431629	2.9166	0.00384374	0.0316294	-2.01834	FP325331.1	TEC	up
ENSG00000173542.8	-0.110943	6.17405	-2.9151	0.00386174	0.0317329	-2.26283	MOB1B	protein_coding	down
ENSG00000108828.16	-0.14011	5.03108	-2.91506	0.00386211	0.0317329	-2.2215	VAT1	protein_coding	down
ENSG00000172830.13	0.104307	3.51076	2.91495	0.00386353	0.0317329	-2.10013	SSH3	protein_coding	up
ENSG00000174227.16	0.0785284	4.61934	2.91412	0.00387346	0.0317947	-2.20739	PIGG	protein_coding	up
ENSG00000086300.15	-0.0962489	7.29516	-2.91374	0.00387806	0.0318126	-2.27674	SNX10	protein_coding	down
ENSG00000119396.11	-0.0991173	6.77209	-2.91187	0.00390062	0.0319626	-2.28979	RAB14	protein_coding	down
ENSG00000231365.5	0.203265	1.15486	2.91182	0.00390118	0.0319626	-1.98349	WARS2-AS1	antisense	up
ENSG00000143033.18	-0.073282	4.84142	-2.91114	0.00390935	0.0320055	-2.21612	MTF2	protein_coding	down
ENSG00000166855.9	-0.0733878	5.52604	-2.91099	0.00391127	0.0320055	-2.25306	CLPX	protein_coding	down
ENSG00000153989.8	-0.112926	6.11151	-2.90926	0.00393223	0.0321571	-2.27615	NUS1	protein_coding	down
ENSG00000163605.14	-0.0845435	5.87531	-2.90864	0.00393974	0.0321973	-2.26618	PPP4R2	protein_coding	down
ENSG00000173080.5	-0.222734	1.94031	-2.90846	0.00394203	0.0321973	-1.98793	RXFP4	protein_coding	down
ENSG00000148300.12	0.121438	2.77031	2.90808	0.00394668	0.0322016	-2.04783	REXO4	protein_coding	up
ENSG00000113273.17	-0.122206	6.1178	-2.90801	0.00394754	0.0322016	-2.27746	ARSB	protein_coding	down
ENSG00000171681.12	0.0899037	7.37693	2.90781	0.00394993	0.0322016	-2.30255	ATF7IP	protein_coding	up
ENSG00000264364.3	0.104687	5.61565	2.90762	0.00395232	0.0322016	-2.28735	DYNLL2	protein_coding	up
ENSG00000165914.15	0.263795	1.37787	2.90734	0.00395573	0.0322096	-1.98923	TTC7B	protein_coding	up
ENSG00000125637.15	0.112207	7.20593	2.90635	0.00396782	0.0322881	-2.30622	PSD4	protein_coding	up
ENSG00000161204.11	-0.0996611	4.89372	-2.90572	0.00397558	0.0323313	-2.2373	ABCF3	protein_coding	down
ENSG00000269893.7	-0.180156	3.30553	-2.90491	0.0039855	0.032392	-2.07775	SNHG8	lincRNA	down
ENSG00000170871.12	0.0635858	6.61793	2.90335	0.0040048	0.0325289	-2.31687	KIAA0232	protein_coding	up
ENSG00000204463.12	0.12419	6.86054	2.90312	0.00400769	0.0325323	-2.31628	BAG6	protein_coding	up
ENSG00000236278.2	0.301549	0.344537	2.90249	0.00401548	0.0325755	-2.05535	PEBP1P3	processed_pseudogene	up
ENSG00000133895.14	0.0885868	3.69529	2.90201	0.00402141	0.0326036	-2.14276	MEN1	protein_coding	up
ENSG00000068912.14	-0.0842775	4.52349	-2.90157	0.00402692	0.0326139	-2.20795	ERLEC1	protein_coding	down
ENSG00000136243.17	-0.0979067	4.20541	-2.90151	0.00402763	0.0326139	-2.18182	NUPL2	protein_coding	down
ENSG00000174744.14	-0.0736432	4.25417	-2.90082	0.00403628	0.0326639	-2.18207	BRMS1	protein_coding	down
ENSG00000007237.18	-0.143846	8.7472	-2.89991	0.00404768	0.0327361	-2.29687	GAS7	protein_coding	down
ENSG00000108861.9	-0.11246	6.58144	-2.89903	0.00405868	0.0328049	-2.30773	DUSP3	protein_coding	down
ENSG00000175711.8	0.118844	3.80071	2.89854	0.00406479	0.0328342	-2.17793	B3GNTL1	protein_coding	up
ENSG00000160993.4	0.110292	2.75706	2.89751	0.00407777	0.0329189	-2.07793	ALKBH4	protein_coding	up
ENSG00000137166.14	-0.146482	4.12577	-2.89681	0.00408658	0.0329699	-2.17227	FOXP4	protein_coding	down
ENSG00000106692.14	0.123349	3.34213	2.89627	0.00409347	0.0329956	-2.1263	FKTN	protein_coding	up
ENSG00000106105.14	-0.0909256	5.29018	-2.89616	0.00409477	0.0329956	-2.2835	GARS	protein_coding	down
ENSG00000286159.1	0.165262	2.88428	2.89567	0.00410104	0.033026	-2.09046	AL035106.1	antisense	up
ENSG00000105866.15	0.119906	4.1849	2.89471	0.00411316	0.0330841	-2.22433	SP4	protein_coding	up
ENSG00000257103.8	-0.0672221	7.09673	-2.8947	0.00411326	0.0330841	-2.33326	LSM14A	protein_coding	down
ENSG00000165092.13	-0.219389	5.91839	-2.89435	0.00411773	0.0330998	-2.2686	ALDH1A1	protein_coding	down
ENSG00000241839.10	-0.141247	7.4005	-2.89362	0.00412703	0.0331512	-2.34188	PLEKHO2	protein_coding	down
ENSG00000153046.18	0.0861598	4.94802	2.89345	0.00412914	0.0331512	-2.28129	CDYL	protein_coding	up
ENSG00000147274.14	-0.0632507	7.02414	-2.89262	0.00413977	0.0332082	-2.34127	RBMX	protein_coding	down
ENSG00000143178.13	0.162928	1.77784	2.8925	0.00414128	0.0332082	-2.02662	TBX19	protein_coding	up
ENSG00000155903.11	0.0893797	5.66335	2.89217	0.00414557	0.0332225	-2.3274	RASA2	protein_coding	up
ENSG00000082074.17	0.125025	9.22116	2.89047	0.00416731	0.0333764	-2.31134	FYB1	protein_coding	up
ENSG00000186854.11	0.388827	1.39854	2.89018	0.00417104	0.033386	-2.03009	TRABD2A	protein_coding	up
ENSG00000163214.21	-0.118281	5.64048	-2.8888	0.00418886	0.0334568	-2.30823	DHX57	protein_coding	down
ENSG00000106546.14	-0.194773	8.28785	-2.88869	0.00419028	0.0334568	-2.33029	AHR	protein_coding	down
ENSG00000102309.13	0.205868	1.85689	2.88868	0.00419036	0.0334568	-2.04265	PIN4	protein_coding	up
ENSG00000158517.13	0.196052	7.94946	2.88863	0.00419097	0.0334568	-2.34468	NCF1	protein_coding	up
ENSG00000271862.1	-0.18557	1.33214	-2.88851	0.00419256	0.0334568	-2.0419	AC104118.1	lincRNA	down
ENSG00000141425.18	0.0696389	5.09485	2.88744	0.00420645	0.0335474	-2.30439	RPRD1A	protein_coding	up
ENSG00000049860.14	-0.0923356	7.08879	-2.88463	0.00424293	0.0338179	-2.34748	HEXB	protein_coding	down
ENSG00000068400.13	-0.0899228	5.11813	-2.88423	0.00424812	0.0338269	-2.31331	GRIPAP1	protein_coding	down
ENSG00000111913.18	0.168109	8.44183	2.88415	0.00424918	0.0338269	-2.34055	RIPOR2	protein_coding	up
ENSG00000176978.14	-0.096289	5.85733	-2.88331	0.00426018	0.0338939	-2.33576	DPP7	protein_coding	down
ENSG00000205937.12	-0.0532527	6.5405	-2.88276	0.00426744	0.0339313	-2.36873	RNPS1	protein_coding	down
ENSG00000160194.18	-0.108328	5.32867	-2.882	0.00427741	0.0339901	-2.31909	NDUFV3	protein_coding	down
ENSG00000254901.8	0.111601	4.45113	2.88138	0.00428554	0.034015	-2.28368	BORCS8	protein_coding	up
ENSG00000270120.1	-0.173515	2.08601	-2.88132	0.00428633	0.034015	-2.06002	AC007728.3	sense_intronic	down
ENSG00000120306.11	0.16534	3.28919	2.88117	0.00428828	0.034015	-2.16947	CYSTM1	protein_coding	up
ENSG00000139354.11	-0.168317	2.05583	-2.88044	0.00429803	0.0340719	-2.06217	GAS2L3	protein_coding	down
ENSG00000184384.14	0.125023	5.93443	2.87955	0.00430979	0.0341391	-2.37061	MAML2	protein_coding	up
ENSG00000139496.16	-0.0892603	6.19555	-2.87927	0.00431339	0.0341391	-2.37159	NUP58	protein_coding	down
ENSG00000180096.12	0.33214	1.72913	2.87915	0.00431501	0.0341391	-2.06164	2025-09-01	protein_coding	up
ENSG00000260051.1	-0.241706	1.11091	-2.87896	0.00431751	0.0341391	-2.06972	AL031600.1	antisense	down
ENSG00000083520.15	-0.0627397	5.77282	-2.87882	0.00431944	0.0341391	-2.35632	DIS3	protein_coding	down
ENSG00000231169.4	0.316732	-0.593506	2.8784	0.00432505	0.0341515	-2.27059	EEF1B2P1	processed_pseudogene	up
ENSG00000183520.12	-0.140475	3.99813	-2.87827	0.00432677	0.0341515	-2.22287	UTP11	protein_coding	down
ENSG00000112245.11	-0.215583	5.76249	-2.87812	0.00432877	0.0341515	-2.3414	PTP4A1	protein_coding	down
ENSG00000155975.10	-0.0673874	5.08631	-2.87732	0.00433942	0.0342151	-2.33036	VPS37A	protein_coding	down
ENSG00000008405.12	-0.108424	3.34142	-2.87631	0.00435284	0.0343004	-2.17667	CRY1	protein_coding	down
ENSG00000175602.3	0.124265	3.49544	2.87579	0.00435983	0.0343152	-2.19491	CCDC85B	protein_coding	up
ENSG00000115486.12	-0.0882673	5.15207	-2.87578	0.00435992	0.0343152	-2.34014	GGCX	protein_coding	down
ENSG00000071859.15	-0.0869713	4.43085	-2.87528	0.00436662	0.0343474	-2.27523	FAM50A	protein_coding	down
ENSG00000197451.12	-0.0890907	5.33073	-2.87465	0.00437508	0.0343935	-2.33855	HNRNPAB	protein_coding	down
ENSG00000104695.13	-0.0978498	4.60547	-2.87424	0.00438062	0.0343936	-2.29091	PPP2CB	protein_coding	down
ENSG00000196526.10	0.925946	2.32209	2.87405	0.00438313	0.0343936	-2.11335	AFAP1	protein_coding	up
ENSG00000272717.1	-0.369631	0.636819	-2.87386	0.00438569	0.0343936	-2.11801	AC112236.2	antisense	down
ENSG00000174839.13	-0.0990675	5.59072	-2.87369	0.004388	0.0343936	-2.35861	DENND6A	protein_coding	down
ENSG00000151065.14	0.136077	2.35897	2.87368	0.00438812	0.0343936	-2.09992	DCP1B	protein_coding	up
ENSG00000188215.10	-0.130168	3.82165	-2.87298	0.00439751	0.0344467	-2.23555	DCUN1D3	protein_coding	down
ENSG00000167447.12	-0.140482	4.10593	-2.87278	0.00440024	0.0344476	-2.26161	SMG8	protein_coding	down
ENSG00000158062.20	-0.132627	6.93451	-2.87198	0.00441106	0.0345119	-2.39052	UBXN11	protein_coding	down
ENSG00000117643.14	0.13874	3.82345	2.87172	0.00441465	0.0345196	-2.23944	MAN1C1	protein_coding	up
ENSG00000243927.6	0.149016	4.00387	2.87101	0.00442423	0.0345739	-2.26457	MRPS6	protein_coding	up
ENSG00000156471.12	-0.0752733	6.57975	-2.87025	0.00443452	0.0346339	-2.39094	PTDSS1	protein_coding	down
ENSG00000257335.8	0.392892	4.55542	2.86919	0.00444902	0.0346886	-2.31904	MGAM	protein_coding	up
ENSG00000127084.19	0.099575	7.2518	2.86906	0.00445079	0.0346886	-2.4091	FGD3	protein_coding	up
ENSG00000224418.1	-0.226824	0.614993	-2.86899	0.00445169	0.0346886	-2.12698	STK24-AS1	antisense	down
ENSG00000103932.12	0.10866	3.30796	2.86896	0.00445204	0.0346886	-2.19318	RPAP1	protein_coding	up
ENSG00000179331.3	-0.163223	2.69734	-2.86845	0.004459	0.0347223	-2.13153	RAB39A	protein_coding	down
ENSG00000010404.18	0.129666	7.86146	2.86795	0.00446589	0.0347555	-2.40418	IDS	protein_coding	up
ENSG00000131188.12	0.242158	0.992995	2.86726	0.00447534	0.0348085	-2.09356	PRR7	protein_coding	up
ENSG00000107771.17	0.0854367	5.67314	2.8669	0.00448022	0.0348259	-2.39711	CCSER2	protein_coding	up
ENSG00000248429.5	-0.232035	4.35687	-2.8657	0.00449673	0.0349337	-2.29113	FAM198B-AS1	antisense	down
ENSG00000126214.21	0.0878615	6.40668	2.86396	0.00452085	0.0351004	-2.42543	KLC1	protein_coding	up
ENSG00000099785.10	0.125895	5.44675	2.86372	0.00452416	0.0351055	-2.3969	2025-03-02	protein_coding	up
ENSG00000107554.17	-0.162588	4.8522	-2.86328	0.00453024	0.035132	-2.34403	DNMBP	protein_coding	down
ENSG00000134243.12	-0.168003	7.53544	-2.8623	0.00454378	0.0351993	-2.41173	SORT1	protein_coding	down
ENSG00000180884.10	0.139716	2.65308	2.86227	0.00454425	0.0351993	-2.15546	ZNF792	protein_coding	up
ENSG00000179632.10	0.0924526	6.14342	2.86152	0.00455471	0.0352596	-2.41846	MAF1	protein_coding	up
ENSG00000164944.12	-0.0879607	6.04351	-2.86082	0.00456444	0.0353142	-2.41412	VIRMA	protein_coding	down
ENSG00000109107.14	0.21156	1.89727	2.86058	0.00456776	0.0353192	-2.1116	ALDOC	protein_coding	up
ENSG00000204650.14	0.412556	1.2239	2.8588	0.00459262	0.0354906	-2.10815	LINC02210	transcribed_unitary_pseudogene	up
ENSG00000132819.17	0.258105	6.31287	2.85852	0.00459657	0.0354968	-2.42764	RBM38	protein_coding	up
ENSG00000105738.11	0.110799	5.41674	2.85836	0.0045988	0.0354968	-2.39108	SIPA1L3	protein_coding	up
ENSG00000107614.22	0.116413	3.99484	2.85785	0.00460598	0.0355315	-2.29937	TRDMT1	protein_coding	up
ENSG00000155304.6	-0.0916733	4.76405	-2.85735	0.00461304	0.0355652	-2.33951	HSPA13	protein_coding	down
ENSG00000105204.14	0.122238	3.78386	2.8567	0.00462225	0.0356102	-2.27923	DYRK1B	protein_coding	up
ENSG00000079616.12	0.0904514	3.94957	2.85656	0.00462429	0.0356102	-2.2995	KIF22	protein_coding	up
ENSG00000166387.13	-0.137007	4.51468	-2.85615	0.00463	0.0356151	-2.33716	PPFIBP2	protein_coding	down
ENSG00000133884.10	0.0698113	5.63877	2.85613	0.00463031	0.0356151	-2.42332	DPF2	protein_coding	up
ENSG00000250571.7	0.114471	3.24743	2.85557	0.00463827	0.0356555	-2.22884	GLI4	protein_coding	up
ENSG00000143514.17	-0.0826671	5.89637	-2.85429	0.00465639	0.035774	-2.42879	TP53BP2	protein_coding	down
ENSG00000162924.14	-0.100012	7.94075	-2.85402	0.00466019	0.0357824	-2.43897	REL	protein_coding	down
ENSG00000165240.20	0.10856	4.67942	2.85342	0.0046687	0.0358095	-2.37028	ATP7A	protein_coding	up
ENSG00000103202.13	0.278944	2.99422	2.85339	0.00466915	0.0358095	-2.21595	NME4	protein_coding	up
ENSG00000184634.16	0.113604	5.67866	2.8525	0.00468183	0.0358375	-2.42623	MED12	protein_coding	up
ENSG00000197153.4	0.451599	-1.29184	2.85245	0.0046826	0.0358375	-2.44113	HIST1H3J	protein_coding	up
ENSG00000180773.15	-0.133073	5.66476	-2.85244	0.00468268	0.0358375	-2.41183	SLC36A4	protein_coding	down
ENSG00000005156.11	0.0621817	5.50146	2.85238	0.00468366	0.0358375	-2.4334	LIG3	protein_coding	up
ENSG00000111348.9	0.0875134	9.66174	2.85197	0.00468944	0.0358609	-2.40324	ARHGDIB	protein_coding	up
ENSG00000177556.12	0.0936514	4.38085	2.85066	0.00470825	0.0359758	-2.35583	ATOX1	protein_coding	up
ENSG00000144134.18	0.136061	2.58844	2.85054	0.00470992	0.0359758	-2.17683	RABL2A	protein_coding	up
ENSG00000118855.19	-0.0853585	7.0202	-2.85028	0.00471364	0.0359834	-2.43956	MFSD1	protein_coding	down
ENSG00000008513.16	0.129643	6.71728	2.84995	0.00471847	0.0359995	-2.4647	ST3GAL1	protein_coding	up
ENSG00000138758.11	0.184457	4.2668	2.8495	0.00472484	0.0360272	-2.34773	2025-09-11	protein_coding	up
ENSG00000122034.15	-0.0752843	6.20038	-2.84766	0.00475145	0.0362092	-2.44987	GTF3A	protein_coding	down
ENSG00000185905.4	0.151487	6.77883	2.84678	0.00476429	0.0362861	-2.47185	C16orf54	protein_coding	up
ENSG00000010803.16	0.105605	3.23275	2.8457	0.0047799	0.036384	-2.24852	SCMH1	protein_coding	up
ENSG00000234436.1	-0.400963	-1.27784	-2.84524	0.00478657	0.0364138	-2.5111	AC245884.2	unprocessed_pseudogene	down
ENSG00000011198.9	0.116537	5.95687	2.8436	0.00481064	0.0365727	-2.47144	ABHD5	protein_coding	up
ENSG00000159674.12	0.365621	0.943234	2.84343	0.004813	0.0365727	-2.15008	SPON2	protein_coding	up
ENSG00000075539.14	0.0664888	6.79078	2.84317	0.00481694	0.0365816	-2.47822	FRYL	protein_coding	up
ENSG00000155252.13	-0.109783	5.21923	-2.84272	0.00482348	0.0366102	-2.41617	PI4K2A	protein_coding	down
ENSG00000140743.8	0.16809	2.30123	2.84098	0.00484901	0.0367806	-2.18502	AC092338.1	protein_coding	up
ENSG00000162402.14	-0.068347	6.97877	-2.84072	0.00485295	0.0367806	-2.48498	USP24	protein_coding	down
ENSG00000278952.1	-0.295886	0.58705	-2.84031	0.004859	0.0367806	-2.20402	AP003068.4	TEC	down
ENSG00000065883.16	0.0508361	6.89237	2.84029	0.00485932	0.0367806	-2.48899	CDK13	protein_coding	up
ENSG00000274001.1	-0.427981	-1.27027	-2.83988	0.00486537	0.0367806	-2.53768	AL512506.1	sense_intronic	down
ENSG00000167378.8	-0.139333	5.20665	-2.83982	0.00486616	0.0367806	-2.43214	IRGQ	protein_coding	down
ENSG00000138867.16	0.120813	6.73224	2.83975	0.00486721	0.0367806	-2.49035	GUCD1	protein_coding	up
ENSG00000163625.15	0.10562	7.85928	2.83961	0.00486932	0.0367806	-2.48039	WDFY3	protein_coding	up
ENSG00000105245.9	0.182345	1.62154	2.83937	0.00487292	0.0367806	-2.15549	NUMBL	protein_coding	up
ENSG00000186529.16	0.465034	2.95697	2.83931	0.0048738	0.0367806	-2.23528	CYP4F3	protein_coding	up
ENSG00000279276.1	0.359385	-1.17336	2.83881	0.0048811	0.0368146	-2.43366	AC130454.1	TEC	up
ENSG00000204842.16	0.0807261	5.34167	2.83839	0.00488746	0.0368416	-2.4475	ATXN2	protein_coding	up
ENSG00000144161.13	0.163233	2.163	2.83449	0.00494558	0.0372494	-2.18759	ZC3H8	protein_coding	up
ENSG00000122566.21	-0.0794522	8.30784	-2.83438	0.00494721	0.0372494	-2.48538	HNRNPA2B1	protein_coding	down
ENSG00000224397.6	0.178495	5.7288	2.83407	0.00495201	0.0372643	-2.46324	SMIM25	lincRNA	up
ENSG00000266094.7	0.0638834	7.9598	2.83374	0.00495684	0.0372794	-2.49468	RASSF5	protein_coding	up
ENSG00000235750.10	0.100126	6.29564	2.83352	0.00496025	0.0372838	-2.50245	KIAA0040	protein_coding	up
ENSG00000111911.7	-0.0967968	4.18815	-2.83312	0.00496618	0.0373071	-2.34731	HINT3	protein_coding	down
ENSG00000273133.1	0.328085	-0.255962	2.83245	0.00497631	0.037362	-2.29243	AC116651.1	antisense	up
ENSG00000198792.13	0.116799	4.6348	2.83156	0.00498981	0.037442	-2.42124	TMEM184B	protein_coding	up
ENSG00000132128.16	-0.0664179	5.41937	-2.82803	0.00504355	0.0378238	-2.48126	LRRC41	protein_coding	down
ENSG00000128272.14	-0.0902943	7.48949	-2.82722	0.0050558	0.0378941	-2.51124	ATF4	protein_coding	down
ENSG00000145494.11	0.172618	1.78709	2.82647	0.00506733	0.0379403	-2.19533	NDUFS6	protein_coding	up
ENSG00000100372.15	0.117769	2.02552	2.82645	0.00506771	0.0379403	-2.20126	SLC25A17	protein_coding	up
ENSG00000169016.17	-0.11661	2.89838	-2.82501	0.00508982	0.0380842	-2.26188	E2F6	protein_coding	down
ENSG00000123415.15	0.0961247	3.14668	2.82461	0.00509606	0.0381001	-2.29736	SMUG1	protein_coding	up
ENSG00000155090.15	-0.150562	8.13689	-2.8245	0.00509772	0.0381001	-2.48439	KLF10	protein_coding	down
ENSG00000128908.16	-0.0547797	5.84716	-2.82418	0.00510255	0.0381147	-2.50534	INO80	protein_coding	down
ENSG00000164751.15	-0.0813049	4.68689	-2.82383	0.00510808	0.0381344	-2.43431	PEX2	protein_coding	down
ENSG00000286177.1	-0.111592	3.37171	-2.82341	0.00511453	0.0381609	-2.31285	AC011462.6	antisense	down
ENSG00000005249.13	0.262033	4.7643	2.82319	0.00511802	0.0381654	-2.46055	PRKAR2B	protein_coding	up
ENSG00000184319.16	0.123847	2.43963	2.82278	0.00512427	0.0381774	-2.23908	RPL23AP82	transcribed_unprocessed_pseudogene	up
ENSG00000167562.12	0.123136	3.66007	2.82262	0.00512671	0.0381774	-2.36206	ZNF701	protein_coding	up
ENSG00000125505.17	0.13322	7.05913	2.82252	0.0051283	0.0381774	-2.52364	MBOAT7	protein_coding	up
ENSG00000074706.13	0.171658	5.46505	2.82153	0.00514369	0.0382703	-2.50713	IPCEF1	protein_coding	up
ENSG00000160326.14	-0.141147	5.84624	-2.82115	0.00514961	0.0382928	-2.50099	SLC2A6	protein_coding	down
ENSG00000115946.8	-0.103312	2.89447	-2.82019	0.00516458	0.0383825	-2.27633	PNO1	protein_coding	down
ENSG00000047249.18	-0.0788483	4.30826	-2.81941	0.00517682	0.0384116	-2.41445	ATP6V1H	protein_coding	down
ENSG00000182827.9	-0.0819443	5.37938	-2.81939	0.00517709	0.0384116	-2.4891	ACBD3	protein_coding	down
ENSG00000008018.9	-0.0727447	5.64648	-2.81938	0.00517723	0.0384116	-2.49217	PSMB1	protein_coding	down
ENSG00000205531.13	0.0715081	5.22517	2.81879	0.00518653	0.038459	-2.495	NAP1L4	protein_coding	up
ENSG00000198830.11	-0.0641178	7.78022	-2.81786	0.00520105	0.038545	-2.53926	HMGN2	protein_coding	down
ENSG00000103994.17	-0.104484	8.77356	-2.81738	0.00520867	0.0385798	-2.51792	ZNF106	protein_coding	down
ENSG00000114735.9	0.100908	4.11213	2.81701	0.00521441	0.0385916	-2.41974	HEMK1	protein_coding	up
ENSG00000168214.20	-0.0908565	7.49615	-2.81691	0.0052161	0.0385916	-2.54555	RBPJ	protein_coding	down
ENSG00000228057.1	0.221942	1.32724	2.81648	0.00522286	0.0386199	-2.2091	SEC63P1	processed_pseudogene	up
ENSG00000064703.12	-0.0898182	4.06894	-2.81582	0.00523331	0.0386728	-2.40754	DDX20	protein_coding	down
ENSG00000089159.16	0.111726	7.85007	2.8155	0.00523828	0.0386728	-2.53441	PXN	protein_coding	up
ENSG00000141428.17	-0.0933619	3.18336	-2.81533	0.00524103	0.0386728	-2.31242	C18orf21	protein_coding	down
ENSG00000156869.13	-0.205038	1.99642	-2.81528	0.00524173	0.0386728	-2.22401	FRRS1	protein_coding	down
ENSG00000134291.12	0.161173	1.77037	2.81506	0.00524521	0.0386768	-2.2189	TMEM106C	protein_coding	up
ENSG00000147475.15	-0.0718923	5.44285	-2.81438	0.00525611	0.038714	-2.50263	ERLIN2	protein_coding	down
ENSG00000116337.16	0.0932605	7.32545	2.81438	0.00525612	0.038714	-2.55346	AMPD2	protein_coding	up
ENSG00000154174.7	-0.0741337	5.20299	-2.81369	0.00526704	0.0387728	-2.49147	TOMM70	protein_coding	down
ENSG00000147251.15	0.0747971	7.95289	2.81304	0.0052773	0.0388267	-2.54675	DOCK11	protein_coding	up
ENSG00000224051.7	0.148555	3.10017	2.81247	0.0052865	0.0388727	-2.32765	CPTP	protein_coding	up
ENSG00000108239.8	-0.202192	4.34635	-2.81208	0.00529264	0.0388834	-2.40949	TBC1D12	protein_coding	down
ENSG00000130755.13	0.108206	5.7566	2.81187	0.00529604	0.0388834	-2.51529	GMFG	protein_coding	up
ENSG00000071564.15	0.10412	4.82513	2.8118	0.00529706	0.0388834	-2.50112	TCF3	protein_coding	up
ENSG00000164253.14	-0.0928651	5.05444	-2.81164	0.00529973	0.0388834	-2.48201	WDR41	protein_coding	down
ENSG00000204420.9	0.526952	2.49622	2.81128	0.00530537	0.0389031	-2.27849	MPIG6B	protein_coding	up
ENSG00000130193.8	0.142496	2.3584	2.81054	0.00531723	0.0389684	-2.26449	THEM6	protein_coding	up
ENSG00000047188.16	-0.0839672	5.25562	-2.80969	0.00533089	0.0390344	-2.51571	YTHDC2	protein_coding	down
ENSG00000164104.11	-0.13732	6.34332	-2.80946	0.00533466	0.0390344	-2.53703	HMGB2	protein_coding	down
ENSG00000114021.12	0.0953634	3.65608	2.80943	0.00533511	0.0390344	-2.39154	NIT2	protein_coding	up
ENSG00000177054.14	0.118059	2.97679	2.80886	0.00534438	0.0390806	-2.31944	ZDHHC13	protein_coding	up
ENSG00000185187.13	0.104359	4.4898	2.80826	0.00535404	0.0391296	-2.47643	SIGIRR	protein_coding	up
ENSG00000004139.14	0.128495	3.50477	2.80709	0.00537284	0.0392453	-2.37931	SARM1	protein_coding	up
ENSG00000135074.15	0.189511	6.06634	2.80662	0.00538049	0.0392633	-2.57069	ADAM19	protein_coding	up
ENSG00000101577.9	0.109288	6.04836	2.80657	0.00538126	0.0392633	-2.57224	LPIN2	protein_coding	up
ENSG00000133789.15	-0.129456	5.15105	-2.80578	0.00539417	0.0393102	-2.50444	SWAP70	protein_coding	down
ENSG00000105576.15	-0.083179	4.22183	-2.80561	0.00539685	0.0393102	-2.45642	TNPO2	protein_coding	down
ENSG00000136826.15	-0.167134	8.05193	-2.80552	0.00539835	0.0393102	-2.53642	KLF4	protein_coding	down
ENSG00000023902.14	-0.102572	7.78876	-2.80544	0.00539961	0.0393102	-2.56703	PLEKHO1	protein_coding	down
ENSG00000170638.9	-0.0980509	5.86009	-2.80514	0.00540447	0.039324	-2.55867	TRABD	protein_coding	down
ENSG00000163328.13	0.160324	5.09694	2.80342	0.00543253	0.0394417	-2.53777	GPR155	protein_coding	up
ENSG00000204165.5	0.403308	-1.4577	2.80329	0.00543474	0.0394417	-2.54192	CXorf65	protein_coding	up
ENSG00000139178.11	0.123496	5.50561	2.80328	0.00543493	0.0394417	-2.5646	C1RL	protein_coding	up
ENSG00000015153.14	-0.0952614	4.99955	-2.80325	0.00543536	0.0394417	-2.52226	YAF2	protein_coding	down
ENSG00000148841.17	0.115747	6.81946	2.80324	0.0054356	0.0394417	-2.586	ITPRIP	protein_coding	up
ENSG00000127554.13	-0.0934466	3.14957	-2.802	0.00545585	0.0395523	-2.34838	GFER	protein_coding	down
ENSG00000189159.16	0.113595	5.11345	2.80194	0.00545683	0.0395523	-2.53911	JPT1	protein_coding	up
ENSG00000215067.9	0.11452	2.41306	2.80174	0.00546012	0.0395544	-2.2868	ALOX12-AS1	antisense	up
ENSG00000100243.21	0.0987263	5.66423	2.80144	0.00546501	0.0395681	-2.55821	CYB5R3	protein_coding	up
ENSG00000180340.6	-0.171255	3.6077	-2.80111	0.00547046	0.0395858	-2.39027	FZD2	protein_coding	down
ENSG00000018699.13	0.13015	2.91179	2.80079	0.00547582	0.039603	-2.33381	TTC27	protein_coding	up
ENSG00000179604.10	-0.13396	4.17598	-2.80057	0.00547939	0.0396071	-2.44825	CDC42EP4	protein_coding	down
ENSG00000006652.14	0.151964	5.53795	2.79949	0.00549722	0.0397142	-2.56915	IFRD1	protein_coding	up
ENSG00000259001.3	0.334887	6.51523	2.79908	0.00550401	0.0397412	-2.57671	AL355075.4	antisense	up
ENSG00000163297.17	0.0945539	6.46306	2.79889	0.00550705	0.0397412	-2.58802	ANTXR2	protein_coding	up
ENSG00000204257.15	-0.134376	7.37231	-2.79854	0.00551286	0.0397412	-2.58356	HLA-DMA	protein_coding	down
ENSG00000144524.17	0.0788294	3.83707	2.79845	0.00551444	0.0397412	-2.43742	COPS7B	protein_coding	up
ENSG00000140157.14	-0.0831392	5.35763	-2.79835	0.00551602	0.0397412	-2.55509	NIPA2	protein_coding	down
ENSG00000254477.2	0.200747	0.491602	2.79802	0.00552145	0.0397587	-2.29215	AP000640.1	processed_transcript	up
ENSG00000214389.2	-0.214077	1.9024	-2.79718	0.00553548	0.0398379	-2.26352	RPS3AP26	processed_pseudogene	down
ENSG00000271964.1	0.344624	-0.774704	2.79677	0.00554238	0.0398659	-2.456	AC090948.1	antisense	up
ENSG00000186407.7	-0.180035	7.9243	-2.79571	0.0055599	0.0399701	-2.58007	CD300E	protein_coding	down
ENSG00000275183.1	-0.159537	2.17295	-2.79552	0.00556313	0.0399716	-2.28477	LENG9	protein_coding	down
ENSG00000153179.13	0.112831	7.70281	2.79521	0.00556826	0.0399867	-2.5996	RASSF3	protein_coding	up
ENSG00000125810.10	-0.141466	9.46219	-2.79445	0.00558112	0.0400337	-2.56078	CD93	protein_coding	down
ENSG00000270419.1	-0.20635	2.48375	-2.79437	0.00558241	0.0400337	-2.30219	CAHM	lincRNA	down
ENSG00000103260.9	0.228345	0.719094	2.79428	0.00558391	0.0400337	-2.276	METRN	protein_coding	up
ENSG00000042493.16	-0.137913	6.56029	-2.79382	0.00559167	0.0400676	-2.56902	CAPG	protein_coding	down
ENSG00000104613.12	-0.0632066	5.48931	-2.79345	0.00559783	0.0400899	-2.56179	INTS10	protein_coding	down
ENSG00000137802.14	0.0677422	3.98669	2.79284	0.00560803	0.0401412	-2.46717	MAPKBP1	protein_coding	up
ENSG00000186654.21	0.401991	1.25615	2.79241	0.00561529	0.0401714	-2.26661	PRR5	protein_coding	up
ENSG00000274210.1	-0.315714	1.75058	-2.79207	0.00562102	0.0401743	-2.27255	RF00003	snRNA	down
ENSG00000228253.1	-0.249549	7.08102	-2.79194	0.00562326	0.0401743	-2.5233	MT-ATP8	protein_coding	down
ENSG00000076604.15	0.175339	2.17872	2.79185	0.00562483	0.0401743	-2.29412	TRAF4	protein_coding	up
ENSG00000211455.8	-0.08693	5.89014	-2.7915	0.00563067	0.0401878	-2.58901	STK38L	protein_coding	down
ENSG00000171865.10	-0.0952673	4.74452	-2.7913	0.00563411	0.0401878	-2.53249	RNASEH1	protein_coding	down
ENSG00000070718.12	0.170092	2.30814	2.79119	0.00563586	0.0401878	-2.30953	AP3M2	protein_coding	up
ENSG00000221988.13	0.238851	0.6208	2.79058	0.00564631	0.0402342	-2.29813	PPT2	protein_coding	up
ENSG00000162241.12	0.123369	3.65722	2.79045	0.00564845	0.0402342	-2.44386	SLC25A45	protein_coding	up
ENSG00000152556.17	0.127195	2.62167	2.78971	0.00566101	0.0403019	-2.33549	PFKM	protein_coding	up
ENSG00000149564.12	0.319998	1.25199	2.78936	0.00566694	0.0403157	-2.27359	ESAM	protein_coding	up
ENSG00000225630.1	-0.29837	4.35938	-2.78924	0.00566906	0.0403157	-2.41743	MTND2P28	unprocessed_pseudogene	down
ENSG00000135077.9	-0.129222	5.24704	-2.78841	0.00568314	0.0403521	-2.56024	HAVCR2	protein_coding	down
ENSG00000170275.14	-0.110102	7.67528	-2.78841	0.00568315	0.0403521	-2.60183	CRTAP	protein_coding	down
ENSG00000260417.1	0.190917	2.10871	2.78839	0.00568336	0.0403521	-2.30485	AC092127.1	lincRNA	up
ENSG00000185883.12	0.120398	7.49643	2.78812	0.00568798	0.0403632	-2.57927	ATP6V0C	protein_coding	up
ENSG00000133392.18	0.177615	2.928	2.78785	0.00569257	0.0403741	-2.36643	MYH11	protein_coding	up
ENSG00000198056.14	0.152543	1.7646	2.78715	0.00570461	0.0404277	-2.28592	PRIM1	protein_coding	up
ENSG00000162894.12	0.543718	1.64326	2.78705	0.00570625	0.0404277	-2.28336	FCMR	protein_coding	up
ENSG00000150316.12	-0.0902665	4.7112	-2.78627	0.00571973	0.0404877	-2.52081	CWC15	protein_coding	down
ENSG00000135966.13	-0.0759987	5.20129	-2.7862	0.00572086	0.0404877	-2.57429	TGFBRAP1	protein_coding	down
ENSG00000261226.1	0.191338	2.22834	2.78593	0.00572544	0.0404984	-2.31561	AC092384.3	sense_intronic	up
ENSG00000132640.15	-0.112383	3.89484	-2.78412	0.00575653	0.0406873	-2.45887	BTBD3	protein_coding	down
ENSG00000166128.13	-0.084242	7.65063	-2.78402	0.00575831	0.0406873	-2.62623	RAB8B	protein_coding	down
ENSG00000233877.2	0.390686	-1.18012	2.78178	0.00579705	0.040926	-2.55078	AL606517.1	processed_pseudogene	up
ENSG00000124256.15	0.233036	3.49853	2.78165	0.00579931	0.040926	-2.46121	ZBP1	protein_coding	up
ENSG00000168883.20	-0.0767997	5.30105	-2.78153	0.00580139	0.040926	-2.59906	USP39	protein_coding	down
ENSG00000197779.13	0.0904337	3.96255	2.78035	0.00582185	0.0410484	-2.49741	ZNF81	protein_coding	up
ENSG00000130749.10	0.0958368	5.84939	2.77951	0.00583654	0.04113	-2.62012	AC008755.1	protein_coding	up
ENSG00000205593.12	-0.15251	3.36413	-2.779	0.00584551	0.0411699	-2.42441	DENND6B	protein_coding	down
ENSG00000033030.13	-0.0686934	5.07652	-2.77883	0.00584845	0.0411699	-2.59136	ZCCHC8	protein_coding	down
ENSG00000266998.1	0.205695	2.00481	2.77793	0.00586414	0.0412043	-2.31929	AC111182.1	antisense	up
ENSG00000139505.11	-0.0822698	6.3403	-2.7779	0.00586461	0.0412043	-2.63846	MTMR6	protein_coding	down
ENSG00000176973.8	0.11835	4.83976	2.77785	0.00586562	0.0412043	-2.58823	FAM89B	protein_coding	up
ENSG00000259238.1	-0.345476	-1.29477	-2.77784	0.00586581	0.0412043	-2.5854	AC092755.2	antisense	down
ENSG00000110042.8	-0.185545	5.46121	-2.77732	0.00587485	0.0412329	-2.61336	DTX4	protein_coding	down
ENSG00000117500.13	-0.0662327	7.27294	-2.77725	0.00587614	0.0412329	-2.64438	TMED5	protein_coding	down
ENSG00000255112.2	0.0958999	7.0115	2.77667	0.00588625	0.0412621	-2.6497	CHMP1B	protein_coding	up
ENSG00000268218.1	0.14452	2.49559	2.77665	0.00588655	0.0412621	-2.3561	AC137932.3	antisense	up
ENSG00000126767.18	-0.0951037	4.51699	-2.77638	0.0058913	0.0412735	-2.5488	ELK1	protein_coding	down
ENSG00000056558.11	0.175234	3.76388	2.7762	0.00589449	0.041274	-2.49564	TRAF1	protein_coding	up
ENSG00000108799.13	0.0711949	6.03318	2.77581	0.0059015	0.0413011	-2.65361	EZH1	protein_coding	up
ENSG00000166477.13	0.10485	2.67609	2.77536	0.00590943	0.0413347	-2.37501	LEO1	protein_coding	up
ENSG00000166902.5	0.0933236	4.43681	2.7741	0.00593162	0.0414679	-2.56467	MRPL16	protein_coding	up
ENSG00000083838.15	0.123197	2.57162	2.77373	0.00593826	0.0414924	-2.37092	ZNF446	protein_coding	up
ENSG00000163823.4	-0.183319	6.74872	-2.77348	0.0059427	0.0415014	-2.65969	CCR1	protein_coding	down
ENSG00000198689.11	-0.0687781	5.02236	-2.77317	0.00594806	0.0415169	-2.59147	SLC9A6	protein_coding	down
ENSG00000184588.18	0.224891	5.78759	2.77247	0.00596057	0.0415822	-2.65009	PDE4B	protein_coding	up
ENSG00000106682.14	-0.0692821	7.93093	-2.77216	0.00596601	0.0415982	-2.64953	EIF4H	protein_coding	down
ENSG00000213020.10	0.117391	4.04806	2.77094	0.00598791	0.0417288	-2.53407	ZNF611	protein_coding	up
ENSG00000077380.15	-0.0793226	5.58716	-2.7702	0.00600107	0.0417523	-2.61647	DYNC1I2	protein_coding	down
ENSG00000167283.8	-0.115827	4.95784	-2.76994	0.00600577	0.0417523	-2.5439	ATP5MG	protein_coding	down
ENSG00000142347.17	0.0671703	9.5225	2.76989	0.00600669	0.0417523	-2.6231	MYO1F	protein_coding	up
ENSG00000284930.1	0.180272	2.74558	2.76983	0.00600766	0.0417523	-2.4017	AC005280.2	lincRNA	up
ENSG00000162434.12	0.0705243	8.38789	2.76979	0.00600844	0.0417523	-2.65405	JAK1	protein_coding	up
ENSG00000166685.12	0.0927942	4.76046	2.76969	0.00601026	0.0417523	-2.60701	COG1	protein_coding	up
ENSG00000185246.17	-0.0961202	4.03068	-2.76929	0.0060174	0.04178	-2.51475	PRPF39	protein_coding	down
ENSG00000111845.5	-0.108167	2.53174	-2.76889	0.00602446	0.0418069	-2.37108	PAK1IP1	protein_coding	down
ENSG00000146426.18	0.220392	1.60612	2.7685	0.00603157	0.0418343	-2.32562	TIAM2	protein_coding	up
ENSG00000110721.12	-0.111782	4.201	-2.7678	0.00604414	0.0418995	-2.5426	CHKA	protein_coding	down
ENSG00000229117.9	-0.130308	8.83757	-2.76737	0.00605184	0.0419308	-2.6404	RPL41	protein_coding	down
ENSG00000159496.14	0.189639	2.31574	2.76523	0.00609063	0.0421775	-2.37185	RGL4	protein_coding	up
ENSG00000275342.4	0.2177	2.16425	2.76471	0.00610001	0.0422139	-2.36465	PRAG1	protein_coding	up
ENSG00000104814.13	0.14666	4.41761	2.76459	0.00610229	0.0422139	-2.58382	MAP4K1	protein_coding	up
ENSG00000084774.14	0.110765	3.63445	2.76332	0.00612525	0.0423505	-2.50504	CAD	protein_coding	up
ENSG00000122884.12	-0.0903665	4.87196	-2.76268	0.00613703	0.0423954	-2.5819	P4HA1	protein_coding	down
ENSG00000228363.2	-0.150737	2.93177	-2.76262	0.00613816	0.0423954	-2.42233	AC015971.1	antisense	down
ENSG00000162639.16	0.126622	2.70989	2.76222	0.00614539	0.0424078	-2.41291	HENMT1	protein_coding	up
ENSG00000106665.15	-0.126151	5.00488	-2.76217	0.00614638	0.0424078	-2.61561	CLIP2	protein_coding	down
ENSG00000027001.10	0.142549	1.35199	2.76173	0.00615439	0.0424409	-2.33849	MIPEP	protein_coding	up
ENSG00000214300.7	0.164384	1.42007	2.76147	0.00615922	0.042452	-2.33948	SPDYE3	protein_coding	up
ENSG00000102144.15	-0.0769822	8.28984	-2.76127	0.00616282	0.0424547	-2.67289	PGK1	protein_coding	down
ENSG00000008516.17	0.322926	4.87142	2.76011	0.00618409	0.042579	-2.6092	MMP25	protein_coding	up
ENSG00000138768.14	-0.0661957	5.80551	-2.7596	0.00619342	0.0426172	-2.66022	USO1	protein_coding	down
ENSG00000203709.11	0.171094	5.99892	2.75946	0.00619611	0.0426172	-2.6897	MIR29B2CHG	lincRNA	up
ENSG00000198898.14	-0.0956053	7.388	-2.75893	0.00620575	0.0426613	-2.67976	CAPZA2	protein_coding	down
ENSG00000011132.12	0.111261	3.61829	2.75814	0.00622043	0.0426933	-2.52567	APBA3	protein_coding	up
ENSG00000196792.12	-0.0777048	4.15707	-2.7581	0.00622116	0.0426933	-2.56008	STRN3	protein_coding	down
ENSG00000162928.9	-0.0774047	4.51081	-2.758	0.00622302	0.0426933	-2.5912	PEX13	protein_coding	down
ENSG00000107201.10	0.16421	5.18713	2.75798	0.00622335	0.0426933	-2.6441	DDX58	protein_coding	up
ENSG00000183323.12	0.137601	3.83392	2.75751	0.00623204	0.0427307	-2.54882	CCDC125	protein_coding	up
ENSG00000133983.15	-0.117952	3.55151	-2.7569	0.00624336	0.0427861	-2.48323	COX16	protein_coding	down
ENSG00000187837.3	0.192757	6.09612	2.7564	0.00625263	0.042822	-2.69101	HIST1H1C	protein_coding	up
ENSG00000143870.12	-0.11071	6.2542	-2.75627	0.00625508	0.042822	-2.6706	PDIA6	protein_coding	down
ENSG00000115368.10	-0.101868	4.32492	-2.75514	0.00627601	0.0429402	-2.58059	WDR75	protein_coding	down
ENSG00000125454.12	-0.158311	2.73803	-2.75499	0.00627885	0.0429402	-2.42401	SLC25A19	protein_coding	down
ENSG00000166908.18	0.0881026	3.9895	2.75339	0.00630887	0.0430958	-2.57677	PIP4K2C	protein_coding	up
ENSG00000123983.14	-0.118824	5.06883	-2.7533	0.00631051	0.0430958	-2.64368	ACSL3	protein_coding	down
ENSG00000206190.11	0.248807	3.446	2.75325	0.0063114	0.0430958	-2.51932	ATP10A	protein_coding	up
ENSG00000269570.2	-0.19144	0.812628	-2.75296	0.00631686	0.0431108	-2.37537	AP001350.1	antisense	down
ENSG00000121716.20	0.163725	3.9417	2.7527	0.00632163	0.043121	-2.57737	PILRB	protein_coding	up
ENSG00000160293.17	-0.161228	4.62753	-2.75166	0.00634132	0.043233	-2.6163	VAV2	protein_coding	down
ENSG00000285852.1	-0.274949	1.60471	-2.75085	0.00635653	0.0432805	-2.36489	AL353147.1	bidirectional_promoter_lncRNA	down
ENSG00000186834.3	0.0909643	5.55045	2.75051	0.00636291	0.0432805	-2.70628	HEXIM1	protein_coding	up
ENSG00000261971.7	0.172001	3.1341	2.75018	0.00636922	0.0432805	-2.47767	MMP25-AS1	antisense	up
ENSG00000258539.1	0.198913	1.99314	2.75011	0.00637042	0.0432805	-2.38734	AC068896.1	protein_coding	up
ENSG00000078804.13	0.21468	3.78346	2.75002	0.0063722	0.0432805	-2.55351	TP53INP2	protein_coding	up
ENSG00000196227.11	0.0932695	4.87381	2.74994	0.00637371	0.0432805	-2.66078	FAM217B	protein_coding	up
ENSG00000145819.17	0.0677825	8.06552	2.7499	0.00637449	0.0432805	-2.71291	ARHGAP26	protein_coding	up
ENSG00000110080.18	0.158016	2.95978	2.74979	0.00637661	0.0432805	-2.47826	ST3GAL4	protein_coding	up
ENSG00000134146.12	0.135435	2.18073	2.74972	0.00637779	0.0432805	-2.39713	DPH6	protein_coding	up
ENSG00000166523.7	0.175695	5.28009	2.7492	0.00638775	0.0433092	-2.6705	CLEC4E	protein_coding	up
ENSG00000278677.1	0.239796	1.88627	2.74915	0.00638859	0.0433092	-2.39009	HIST1H2AM	protein_coding	up
ENSG00000072518.20	0.0781889	6.40275	2.74824	0.00640582	0.0434037	-2.72526	MARK2	protein_coding	up
ENSG00000136504.12	0.0521554	6.82963	2.74712	0.00642723	0.0435114	-2.73673	KAT7	protein_coding	up
ENSG00000105341.18	-0.103244	4.45757	-2.74706	0.00642831	0.0435114	-2.62414	DMAC2	protein_coding	down
ENSG00000105926.15	0.164169	2.33189	2.74613	0.00644614	0.0436098	-2.42284	MPP6	protein_coding	up
ENSG00000138760.10	-0.0830655	6.84107	-2.74423	0.00648244	0.0438294	-2.72015	SCARB2	protein_coding	down
ENSG00000137154.12	-0.0827623	9.14983	-2.74408	0.00648526	0.0438294	-2.69484	RPS6	protein_coding	down
ENSG00000139842.15	0.0682199	5.92601	2.74388	0.00648921	0.0438337	-2.71714	CUL4A	protein_coding	up
ENSG00000138398.16	-0.104009	5.5855	-2.74327	0.00650086	0.04389	-2.69799	PPIG	protein_coding	down
ENSG00000177628.16	0.0819095	5.43984	2.73925	0.00657864	0.0443924	-2.71186	GBA	protein_coding	up
ENSG00000124788.18	0.0862931	6.85439	2.73881	0.00658711	0.0444268	-2.75794	ATXN1	protein_coding	up
ENSG00000160208.13	0.104211	4.28599	2.73848	0.00659354	0.0444292	-2.63614	RRP1B	protein_coding	up
ENSG00000026103.22	0.145269	4.93689	2.73845	0.00659419	0.0444292	-2.70025	FAS	protein_coding	up
ENSG00000255031.5	-0.186102	3.1706	-2.73805	0.00660207	0.0444401	-2.50292	AP002807.1	antisense	down
ENSG00000010704.18	0.135012	3.64836	2.73802	0.00660255	0.0444401	-2.56557	HFE	protein_coding	up
ENSG00000135482.7	-0.0973757	4.38812	-2.73772	0.00660849	0.0444574	-2.64832	ZC3H10	protein_coding	down
ENSG00000197386.12	-0.105028	7.14721	-2.73699	0.00662274	0.0445235	-2.75736	HTT	protein_coding	down
ENSG00000142864.14	-0.0661525	7.27544	-2.73687	0.00662505	0.0445235	-2.74631	SERBP1	protein_coding	down
ENSG00000133706.18	0.0844169	5.69139	2.73643	0.00663359	0.0445581	-2.70545	LARS	protein_coding	up
ENSG00000136451.9	-0.0655211	6.8756	-2.7361	0.00664011	0.0445793	-2.7615	VEZF1	protein_coding	down
ENSG00000107902.14	0.104176	3.94597	2.73559	0.00665011	0.0446237	-2.61489	LHPP	protein_coding	up
ENSG00000276570.1	0.155556	2.32309	2.7353	0.00665591	0.0446287	-2.44729	AC010327.5	processed_transcript	up
ENSG00000102796.11	0.16588	2.90228	2.73521	0.00665762	0.0446287	-2.50066	DHRS12	protein_coding	up
ENSG00000134186.12	-0.0709106	6.18674	-2.73451	0.00667134	0.0446965	-2.75907	PRPF38B	protein_coding	down
ENSG00000143952.20	-0.0759579	5.35919	-2.73431	0.00667537	0.0446965	-2.70415	VPS54	protein_coding	down
ENSG00000185838.14	0.177975	1.27233	2.73418	0.00667789	0.0446965	-2.40249	GNB1L	protein_coding	up
ENSG00000116514.16	0.12799	5.75718	2.73345	0.0066922	0.0447695	-2.75582	RNF19B	protein_coding	up
ENSG00000123219.13	0.342693	-0.248287	2.7323	0.00671502	0.044883	-2.47363	CENPK	protein_coding	up
ENSG00000164587.13	-0.101826	8.97207	-2.73219	0.00671726	0.044883	-2.73455	RPS14	protein_coding	down
ENSG00000090661.12	0.300641	2.89484	2.73208	0.00671935	0.044883	-2.51208	CERS4	protein_coding	up
ENSG00000078124.12	-0.109963	6.02782	-2.73061	0.00674869	0.0450561	-2.74201	ACER3	protein_coding	down
ENSG00000134198.10	0.222015	3.28392	2.72994	0.00676189	0.0451214	-2.56176	TSPAN2	protein_coding	up
ENSG00000235944.8	0.148523	1.93474	2.72893	0.00678218	0.0452339	-2.43714	ZNF815P	transcribed_unprocessed_pseudogene	up
ENSG00000162959.13	-0.0603815	5.4468	-2.72859	0.00678885	0.0452556	-2.74044	MEMO1	protein_coding	down
ENSG00000132669.13	-0.135914	5.71241	-2.72822	0.00679624	0.045282	-2.72544	RIN2	protein_coding	down
ENSG00000102606.18	-0.0673436	5.67482	-2.72796	0.00680159	0.0452948	-2.76089	ARHGEF7	protein_coding	down
ENSG00000138668.19	-0.0777637	6.83409	-2.72717	0.00681746	0.0453775	-2.7831	HNRNPD	protein_coding	down
ENSG00000134375.11	-0.113305	3.77413	-2.72686	0.0068236	0.0453955	-2.59429	TIMM17A	protein_coding	down
ENSG00000079263.19	0.171687	3.25756	2.72643	0.00683224	0.0454301	-2.57021	SP140	protein_coding	up
ENSG00000154370.16	-0.0891358	5.51078	-2.72606	0.00683978	0.0454313	-2.75955	TRIM11	protein_coding	down
ENSG00000170542.6	-0.155155	7.21011	-2.72586	0.00684377	0.0454313	-2.78398	SERPINB9	protein_coding	down
ENSG00000099219.14	0.11212	4.20574	2.72579	0.00684515	0.0454313	-2.66518	ERMP1	protein_coding	up
ENSG00000119787.14	-0.0937326	4.38199	-2.72574	0.00684619	0.0454313	-2.66378	ATL2	protein_coding	down
ENSG00000279176.1	0.257892	0.624739	2.72522	0.00685673	0.0454784	-2.43288	AC079316.2	TEC	up
ENSG00000225091.3	0.267462	1.22503	2.7248	0.00686502	0.0455105	-2.42513	SNORA71A	snoRNA	up
ENSG00000188811.14	-0.0880037	5.28837	-2.72394	0.00688246	0.0455931	-2.73443	NHLRC3	protein_coding	down
ENSG00000068305.17	-0.0884055	6.67784	-2.72374	0.00688657	0.0455931	-2.78411	MEF2A	protein_coding	down
ENSG00000129255.16	-0.084331	4.93788	-2.72368	0.00688784	0.0455931	-2.71347	MPDU1	protein_coding	down
ENSG00000235036.4	0.24652	-0.094345	2.722	0.00692183	0.0457951	-2.51084	AL035456.1	processed_pseudogene	up
ENSG00000267198.1	0.244781	0.789914	2.71883	0.00698668	0.046201	-2.44625	AC091132.4	lincRNA	up
ENSG00000125386.15	0.0551019	5.72189	2.71809	0.00700204	0.0462794	-2.78721	FAM193A	protein_coding	up
ENSG00000128815.19	0.125507	7.10401	2.71654	0.00703385	0.0464664	-2.81183	WDFY4	protein_coding	up
ENSG00000113732.9	0.0950594	6.66519	2.7161	0.00704295	0.0464974	-2.80714	ATP6V0E1	protein_coding	up
ENSG00000149503.13	0.100741	3.61165	2.71597	0.00704559	0.0464974	-2.61924	INCENP	protein_coding	up
ENSG00000089048.14	-0.124003	2.78839	-2.71568	0.00705177	0.0465149	-2.52077	ESF1	protein_coding	down
ENSG00000161980.5	0.164707	2.13705	2.71455	0.00707522	0.046639	-2.4784	POLR3K	protein_coding	up
ENSG00000104228.13	0.0862232	3.91421	2.71443	0.00707765	0.046639	-2.66399	TRIM35	protein_coding	up
ENSG00000270194.1	-0.118827	1.93863	-2.71417	0.00708295	0.0466506	-2.46498	AC097359.2	antisense	down
ENSG00000169446.5	-0.073377	6.06913	-2.71348	0.00709739	0.0467224	-2.79699	MMGT1	protein_coding	down
ENSG00000198663.16	0.0493282	6.52588	2.71205	0.00712729	0.0468959	-2.82178	C6orf89	protein_coding	up
ENSG00000072071.16	0.122603	2.90234	2.71129	0.00714312	0.0469766	-2.56068	ADGRL1	protein_coding	up
ENSG00000166822.13	-0.112625	5.27075	-2.7107	0.00715544	0.0470202	-2.7805	TMEM170A	protein_coding	down
ENSG00000005022.6	-0.105951	7.02623	-2.71063	0.00715688	0.0470202	-2.80951	SLC25A5	protein_coding	down
ENSG00000134046.12	-0.0931266	7.51378	-2.70989	0.00717251	0.0470995	-2.81375	MBD2	protein_coding	down
ENSG00000134575.10	-0.105791	4.04009	-2.70889	0.00719356	0.0472142	-2.67089	ACP2	protein_coding	down
ENSG00000085788.13	0.0885388	3.79804	2.70862	0.00719916	0.0472275	-2.66406	DDHD2	protein_coding	up
ENSG00000174501.14	0.154934	3.25311	2.7066	0.00724204	0.0474681	-2.6123	ANKRD36C	protein_coding	up
ENSG00000132824.14	0.0875956	6.88052	2.70645	0.00724508	0.0474681	-2.83434	SERINC3	protein_coding	up
ENSG00000100353.18	-0.0749881	7.08139	-2.70638	0.00724663	0.0474681	-2.82254	EIF3D	protein_coding	down
ENSG00000134954.14	0.460183	3.81923	2.70508	0.00727434	0.0476014	-2.66214	ETS1	protein_coding	up
ENSG00000078304.19	0.0612881	7.32949	2.70482	0.00727993	0.0476014	-2.84137	PPP2R5C	protein_coding	up
ENSG00000113282.13	-0.0734728	6.77279	-2.7048	0.00728036	0.0476014	-2.8349	CLINT1	protein_coding	down
ENSG00000122692.9	-0.0554702	6.37007	-2.7045	0.00728667	0.0476014	-2.82623	SMU1	protein_coding	down
ENSG00000100084.14	0.0808514	5.09735	2.70422	0.00729252	0.0476014	-2.79512	HIRA	protein_coding	up
ENSG00000165806.19	-0.173579	4.05568	-2.70409	0.00729536	0.0476014	-2.67099	CASP7	protein_coding	down
ENSG00000271204.1	0.189003	2.44379	2.70408	0.00729559	0.0476014	-2.53494	AC016831.5	lincRNA	up
ENSG00000146963.18	-0.0681581	5.74498	-2.70393	0.00729875	0.0476014	-2.82104	LUC7L2	protein_coding	down
ENSG00000121310.17	0.349275	1.50648	2.7039	0.00729943	0.0476014	-2.47775	ECHDC2	protein_coding	up
ENSG00000123562.17	-0.0761838	5.31718	-2.70282	0.0073225	0.0477282	-2.78294	MORF4L2	protein_coding	down
ENSG00000030582.18	-0.119449	9.08973	-2.70251	0.0073293	0.0477439	-2.80707	GRN	protein_coding	down
ENSG00000270022.3	-0.351801	4.9542	-2.70237	0.00733217	0.0477439	-2.67498	Z93241.1	lincRNA	down
ENSG00000186468.13	-0.104843	8.18949	-2.7022	0.00733576	0.0477439	-2.8215	RPS23	protein_coding	down
ENSG00000163170.12	0.188453	0.359129	2.70175	0.00734546	0.0477835	-2.505	BOLA3	protein_coding	up
ENSG00000086061.16	-0.109633	5.78546	-2.70158	0.0073491	0.0477836	-2.79387	DNAJA1	protein_coding	down
ENSG00000109171.15	-0.0573516	6.39726	-2.70137	0.00735365	0.0477886	-2.84394	SLAIN2	protein_coding	down
ENSG00000196812.5	0.107875	2.23648	2.70121	0.00735711	0.0477886	-2.52245	ZSCAN16	protein_coding	up
ENSG00000143222.12	-0.0854217	5.11988	-2.70081	0.00736563	0.0478204	-2.77679	UFC1	protein_coding	down
ENSG00000099910.17	0.0921672	3.70207	2.70057	0.00737087	0.0478309	-2.67765	KLHL22	protein_coding	up
ENSG00000126091.20	0.155124	2.35141	2.69994	0.00738453	0.047896	-2.53024	ST3GAL3	protein_coding	up
ENSG00000117984.14	-0.126701	9.14769	-2.69977	0.00738816	0.047896	-2.81347	CTSD	protein_coding	down
ENSG00000154473.18	0.0594167	5.51215	2.69867	0.00741204	0.0480273	-2.83031	BUB3	protein_coding	up
ENSG00000198408.14	0.0736215	7.44951	2.69825	0.00742106	0.0480621	-2.8578	OGA	protein_coding	up
ENSG00000161791.14	0.162724	4.91053	2.6979	0.00742875	0.0480883	-2.80108	FMNL3	protein_coding	up
ENSG00000004961.15	-0.105983	3.56615	-2.69741	0.0074392	0.0481148	-2.65239	HCCS	protein_coding	down
ENSG00000147324.11	0.145254	4.58067	2.69737	0.00744013	0.0481148	-2.77809	MFHAS1	protein_coding	up
ENSG00000059377.17	0.0831463	7.7556	2.69627	0.00746404	0.0482458	-2.8519	TBXAS1	protein_coding	up
ENSG00000138095.19	-0.0907893	6.33463	-2.69581	0.00747414	0.0482689	-2.84277	LRPPRC	protein_coding	down
ENSG00000115816.15	-0.110813	4.98847	-2.69577	0.00747494	0.0482689	-2.771	CEBPZ	protein_coding	down
ENSG00000138078.15	0.109426	4.78919	2.69548	0.00748135	0.0482867	-2.77912	PREPL	protein_coding	up
ENSG00000135976.19	0.166958	3.66634	2.69416	0.00751027	0.0484497	-2.68949	ANKRD36	protein_coding	up
ENSG00000117533.15	-0.0899789	4.76321	-2.69395	0.00751478	0.0484551	-2.7777	VAMP4	protein_coding	down
ENSG00000125962.14	-0.089465	3.36573	-2.69297	0.00753636	0.0485705	-2.64324	ARMCX5	protein_coding	down
ENSG00000118412.12	0.0975508	4.6924	2.69079	0.00758441	0.0488483	-2.7872	CASP8AP2	protein_coding	up
ENSG00000144034.14	-0.133755	2.4895	-2.69061	0.00758834	0.0488483	-2.55493	TPRKB	protein_coding	down
ENSG00000185163.10	-0.105877	3.66152	-2.69051	0.00759056	0.0488483	-2.68669	DDX51	protein_coding	down
ENSG00000040341.18	0.0823888	4.71575	2.69008	0.00760023	0.0488867	-2.7918	STAU2	protein_coding	up
ENSG00000100614.18	0.0851128	6.68591	2.68974	0.00760761	0.0489103	-2.88355	PPM1A	protein_coding	up
ENSG00000177125.5	0.0761012	6.40458	2.68915	0.00762086	0.0489716	-2.88505	ZBTB34	protein_coding	up
ENSG00000130724.8	0.111233	5.22634	2.68787	0.00764927	0.0491303	-2.84576	CHMP2A	protein_coding	up
ENSG00000245156.1	-0.154615	2.12124	-2.68756	0.00765615	0.0491303	-2.53906	AP001107.1	lincRNA	down
ENSG00000152213.3	0.104408	4.80308	2.68753	0.00765672	0.0491303	-2.81216	ARL11	protein_coding	up
ENSG00000105011.9	0.168082	2.63284	2.68732	0.00766157	0.049136	-2.59286	ASF1B	protein_coding	up
ENSG00000104880.17	0.0876276	5.65169	2.68708	0.00766681	0.049136	-2.86694	ARHGEF18	protein_coding	up
ENSG00000034152.18	0.146226	6.81295	2.68699	0.00766877	0.049136	-2.88562	MAP2K3	protein_coding	up
ENSG00000156304.14	-0.078453	5.57905	-2.68554	0.00770137	0.049277	-2.84755	SCAF4	protein_coding	down
ENSG00000112514.15	0.0847655	4.5747	2.68544	0.00770353	0.049277	-2.79948	CUTA	protein_coding	up
ENSG00000154582.16	-0.0870848	3.95343	-2.6854	0.00770449	0.049277	-2.72383	ELOC	protein_coding	down
ENSG00000123908.12	0.100612	6.78666	2.68534	0.00770571	0.049277	-2.89567	AGO2	protein_coding	up
ENSG00000245848.3	-0.118313	6.78768	-2.68424	0.00773043	0.0494111	-2.87332	CEBPA	protein_coding	down
ENSG00000154265.16	0.173804	2.76483	2.6834	0.00774936	0.0494953	-2.61843	ABCA5	protein_coding	up
ENSG00000177463.15	0.0778649	6.41531	2.6832	0.00775383	0.0494953	-2.89927	NR2C2	protein_coding	up
ENSG00000184752.13	-0.132314	4.21639	-2.68316	0.00775486	0.0494953	-2.73951	NDUFA12	protein_coding	down
ENSG00000256073.3	-0.251869	0.831973	-2.68241	0.00777179	0.0495794	-2.52902	URB1-AS1	lincRNA	down
ENSG00000164442.10	-0.158558	6.38618	-2.68116	0.00780017	0.0497229	-2.88635	CITED2	protein_coding	down
ENSG00000187735.14	-0.0522102	6.03725	-2.68101	0.00780342	0.0497229	-2.8664	TCEA1	protein_coding	down
ENSG00000113504.21	-0.219729	6.22951	-2.68085	0.00780711	0.0497229	-2.87978	SLC12A7	protein_coding	down
ENSG00000068885.15	0.103219	3.13627	2.68068	0.007811	0.0497229	-2.65716	IFT80	protein_coding	up
ENSG00000108848.16	-0.116426	6.41115	-2.68056	0.00781374	0.0497229	-2.89755	LUC7L3	protein_coding	down
ENSG00000164933.12	-0.086836	3.93304	-2.68032	0.00781922	0.0497229	-2.74003	SLC25A32	protein_coding	down
ENSG00000225889.7	0.197286	3.89076	2.68025	0.00782065	0.0497229	-2.75699	AC012368.1	antisense	up
ENSG00000129226.14	-0.116133	9.4472	-2.67985	0.00782991	0.0497578	-2.85694	CD68	protein_coding	down
ENSG00000106153.13	-0.0854333	5.98305	-2.67941	0.00783989	0.0497972	-2.86531	CHCHD2	protein_coding	down
ENSG00000066422.4	-0.0772729	6.08718	-2.67907	0.00784754	0.0498218	-2.88993	ZBTB11	protein_coding	down
ENSG00000124802.12	-0.123739	2.21597	-2.67891	0.00785132	0.0498219	-2.56544	EEF1E1	protein_coding	down
ENSG00000169032.9	-0.0853791	6.45523	-2.67872	0.00785565	0.0498255	-2.89477	MAP2K1	protein_coding	down
ENSG00000103942.13	0.199388	1.90376	2.67832	0.00786476	0.0498582	-2.54839	HOMER2	protein_coding	up
ENSG00000152127.9	0.10867	5.39826	2.67816	0.00786837	0.0498582	-2.88071	MGAT5	protein_coding	up
ENSG00000165714.11	0.111345	3.59619	2.67731	0.00788772	0.0499322	-2.72398	BORCS5	protein_coding	up
ENSG00000188976.11	-0.124214	4.87528	-2.6772	0.00789026	0.0499322	-2.81807	NOC2L	protein_coding	down
ENSG00000133030.21	0.116107	6.40755	2.67715	0.0078914	0.0499322	-2.91493	MPRIP	protein_coding	up
ENSG00000197045.13	-0.0960553	5.88653	-2.67685	0.00789845	0.0499529	-2.87865	GMFB	protein_coding	down
ENSG00000138032.21	-0.0713195	5.49909	-2.67633	0.00791041	0.0500045	-2.87481	PPM1B	protein_coding	ns
ENSG00000173611.17	0.133885	3.36375	2.67602	0.00791736	0.0500217	-2.69787	SCAI	protein_coding	ns
ENSG00000139908.14	0.13929	1.3297	2.67588	0.00792071	0.0500217	-2.53531	TSSK4	protein_coding	ns
ENSG00000171943.11	-0.0888262	5.98237	-2.67567	0.00792545	0.0500278	-2.8916	SRGAP2C	protein_coding	ns
ENSG00000165494.11	-0.0552056	7.31335	-2.67501	0.00794064	0.050073	-2.91575	PCF11	protein_coding	ns
ENSG00000117153.16	0.0673417	4.61892	2.67466	0.0079487	0.050073	-2.81489	KLHL12	protein_coding	ns
ENSG00000235568.6	0.0796082	8.4062	2.67465	0.00794905	0.050073	-2.89758	NFAM1	protein_coding	ns
ENSG00000107798.18	-0.243534	7.36884	-2.6746	0.00795007	0.050073	-2.89543	LIPA	protein_coding	ns
ENSG00000166311.10	0.0916802	3.78786	2.67411	0.00796138	0.050073	-2.74819	SMPD1	protein_coding	ns
ENSG00000185262.9	0.149142	5.44264	2.67402	0.00796342	0.050073	-2.89582	UBALD2	protein_coding	ns
ENSG00000013561.18	0.115803	4.50819	2.67366	0.00797177	0.050073	-2.82218	RNF14	protein_coding	ns
ENSG00000118508.5	-0.0924748	5.51077	-2.67361	0.0079731	0.050073	-2.85764	RAB32	protein_coding	ns
ENSG00000168310.11	0.122797	6.16143	2.67356	0.0079741	0.050073	-2.90986	IRF2	protein_coding	ns
ENSG00000013523.9	-0.114362	4.68642	-2.67351	0.00797524	0.050073	-2.82785	ANGEL1	protein_coding	ns
ENSG00000175782.10	0.0982361	4.30233	2.67349	0.00797575	0.050073	-2.81133	SLC35E3	protein_coding	ns
ENSG00000149930.18	-0.0658678	5.60698	-2.67339	0.00797814	0.050073	-2.89707	TAOK2	protein_coding	ns
ENSG00000173726.11	-0.0903366	6.66993	-2.67254	0.00799786	0.0501729	-2.9043	TOMM20	protein_coding	ns
ENSG00000274292.1	-0.134957	3.90313	-2.67152	0.00802155	0.0502585	-2.76101	AC084018.2	lincRNA	ns
ENSG00000188352.12	0.115456	3.76144	2.67143	0.00802361	0.0502585	-2.75006	FOCAD	protein_coding	ns
ENSG00000111727.12	-0.0805313	3.95026	-2.6714	0.00802431	0.0502585	-2.75705	HCFC2	protein_coding	ns
ENSG00000103168.16	-0.110826	5.0109	-2.67129	0.00802674	0.0502585	-2.85265	TAF1C	protein_coding	ns
ENSG00000111445.14	0.0894202	2.55157	2.67103	0.00803281	0.0502726	-2.62102	RFC5	protein_coding	ns
ENSG00000214174.8	-0.172325	3.11992	-2.66899	0.00808049	0.0505471	-2.67068	AMZ2P1	transcribed_unprocessed_pseudogene	ns
ENSG00000197217.13	0.0630059	6.19898	2.66721	0.00812218	0.0507744	-2.93659	ENTPD4	protein_coding	ns
ENSG00000105486.14	0.148231	2.5764	2.66712	0.00812452	0.0507744	-2.63732	LIG1	protein_coding	ns
ENSG00000086065.14	-0.0880275	4.21765	-2.66691	0.00812925	0.0507799	-2.77201	CHMP5	protein_coding	ns
ENSG00000166226.13	-0.0772186	4.98026	-2.66655	0.00813793	0.0508101	-2.84203	CCT2	protein_coding	ns
ENSG00000198855.7	-0.123461	2.16278	-2.66628	0.00814414	0.0508248	-2.58921	FICD	protein_coding	ns
ENSG00000176715.16	0.0775672	5.42676	2.66584	0.00815463	0.0508487	-2.90949	ACSF3	protein_coding	ns
ENSG00000172732.12	-0.0648224	4.96776	-2.66579	0.00815567	0.0508487	-2.87368	MUS81	protein_coding	ns
ENSG00000234851.4	0.17297	4.68773	2.66501	0.00817414	0.0509398	-2.73847	RPL23AP42	processed_pseudogene	ns
ENSG00000227077.3	0.458786	-3.3642	2.6645	0.00818625	0.0509898	-3.20519	AC107983.1	processed_pseudogene	ns
ENSG00000198369.10	-0.17944	2.16471	-2.66435	0.00818989	0.0509898	-2.59343	SPRED2	protein_coding	ns
ENSG00000059573.9	0.189409	2.00475	2.66362	0.00820719	0.0510496	-2.59523	ALDH18A1	protein_coding	ns
ENSG00000156711.17	0.224606	2.87587	2.66354	0.00820909	0.0510496	-2.67492	MAPK13	protein_coding	ns
ENSG00000269293.2	0.152587	1.64848	2.66345	0.0082111	0.0510496	-2.57484	ZSCAN16-AS1	antisense	ns
ENSG00000147533.16	0.0828785	5.87759	2.66315	0.00821822	0.0510698	-2.93307	GOLGA7	protein_coding	ns
ENSG00000138050.15	-0.0977514	2.91036	-2.66267	0.00822968	0.051117	-2.66762	THUMPD2	protein_coding	ns
ENSG00000274021.1	-0.222143	5.30524	-2.66209	0.00824359	0.0511569	-2.90537	AC024909.1	antisense	ns
ENSG00000276410.3	0.381215	-1.3075	2.66208	0.00824385	0.0511569	-2.7507	HIST1H2BB	protein_coding	ns
ENSG00000133275.16	0.0737646	6.53788	2.66191	0.0082478	0.0511573	-2.94878	CSNK1G2	protein_coding	ns
ENSG00000158526.8	-0.0974832	3.82161	-2.6615	0.00825759	0.0511939	-2.7793	TSR2	protein_coding	ns
ENSG00000100292.17	-0.140183	6.91747	-2.66123	0.00826398	0.0512095	-2.93191	HMOX1	protein_coding	ns
ENSG00000260853.2	-0.14251	2.69932	-2.66091	0.00827164	0.051231	-2.64822	AC109460.2	antisense	ns
ENSG00000070413.20	0.0847335	6.53569	2.66076	0.00827521	0.051231	-2.95446	DGCR2	protein_coding	ns
ENSG00000272518.1	0.186752	0.203011	2.66039	0.00828418	0.0512625	-2.60968	AC036214.2	sense_intronic	ns
ENSG00000120992.18	-0.0669609	6.51169	-2.65948	0.00830596	0.0513732	-2.93554	LYPLA1	protein_coding	ns
ENSG00000140988.16	-0.0959789	9.98061	-2.65871	0.00832445	0.0514635	-2.89449	RPS2	protein_coding	ns
ENSG00000135521.9	-0.107776	3.34481	-2.65825	0.00833553	0.0515078	-2.7199	LTV1	protein_coding	ns
ENSG00000185482.8	-0.139992	4.01041	-2.65697	0.00836637	0.051664	-2.7856	STAC3	protein_coding	ns
ENSG00000198218.11	-0.0614889	6.29379	-2.65688	0.00836863	0.051664	-2.95873	QRICH1	protein_coding	ns
ENSG00000156273.16	-0.0895998	8.9756	-2.65636	0.00838108	0.0517166	-2.92931	BACH1	protein_coding	ns
ENSG00000044459.15	-0.102814	4.2994	-2.65611	0.00838716	0.05173	-2.80922	CNTLN	protein_coding	ns
ENSG00000170734.11	0.0811854	3.40272	2.6558	0.00839479	0.0517529	-2.75117	POLH	protein_coding	ns
ENSG00000168374.11	-0.0762535	6.10392	-2.65527	0.00840746	0.0518068	-2.94793	ARF4	protein_coding	ns
ENSG00000137714.3	-0.108278	3.79374	-2.65485	0.00841779	0.0518462	-2.77558	FDX1	protein_coding	ns
ENSG00000108839.12	0.267985	1.49215	2.65436	0.00842964	0.051895	-2.58932	ALOX12	protein_coding	ns
ENSG00000119640.9	0.240076	-0.508569	2.65358	0.0084486	0.0519874	-2.6905	ACYP1	protein_coding	ns
ENSG00000152061.23	0.104874	7.02279	2.65271	0.00846995	0.0520945	-2.97199	RABGAP1L	protein_coding	ns
ENSG00000105438.9	-0.0837711	5.692	-2.65235	0.00847874	0.0521133	-2.93166	KDELR1	protein_coding	ns
ENSG00000160785.13	0.0825686	5.52772	2.65219	0.00848263	0.0521133	-2.94429	SLC25A44	protein_coding	ns
ENSG00000179588.9	0.207239	1.98565	2.6521	0.00848484	0.0521133	-2.62478	ZFPM1	protein_coding	ns
ENSG00000143164.15	0.0804362	4.97143	2.65153	0.0084986	0.0521586	-2.91681	DCAF6	protein_coding	ns
ENSG00000167705.12	0.115131	3.89503	2.65141	0.00850164	0.0521586	-2.82515	RILP	protein_coding	ns
ENSG00000171208.9	-0.164857	3.3882	-2.65131	0.00850408	0.0521586	-2.73888	NETO2	protein_coding	ns
ENSG00000214517.10	0.0917101	2.98874	2.64975	0.00854235	0.052369	-2.71734	PPME1	protein_coding	ns
ENSG00000197355.11	-0.306349	4.87939	-2.64901	0.00856061	0.0524566	-2.88633	UAP1L1	protein_coding	ns
ENSG00000136828.19	0.140603	2.61704	2.64853	0.00857247	0.0525049	-2.6801	RALGPS1	protein_coding	ns
ENSG00000133704.10	-0.0809735	6.01344	-2.64789	0.00858822	0.0525208	-2.95539	IPO8	protein_coding	ns
ENSG00000102921.8	0.0681449	6.32927	2.64788	0.00858847	0.0525208	-2.98893	AC026470.1	protein_coding	ns
ENSG00000143153.12	-0.302086	1.98923	-2.64778	0.00859092	0.0525208	-2.61898	ATP1B1	protein_coding	ns
ENSG00000196371.3	-0.102108	5.75028	-2.64778	0.00859099	0.0525208	-2.93977	FUT4	protein_coding	ns
ENSG00000189067.12	0.243853	7.51459	2.64733	0.00860222	0.0525652	-2.98265	LITAF	protein_coding	ns
ENSG00000177370.5	0.0710029	3.45949	2.64715	0.00860661	0.0525676	-2.78224	TIMM22	protein_coding	ns
ENSG00000179406.7	0.151861	3.06484	2.64501	0.00865971	0.0528675	-2.74011	LINC00174	processed_transcript	ns
ENSG00000136048.14	-0.108382	4.69439	-2.64485	0.00866371	0.0528675	-2.88931	DRAM1	protein_coding	ns
ENSG00000155846.17	-0.143842	5.41257	-2.64455	0.00867116	0.0528885	-2.93968	PPARGC1B	protein_coding	ns
ENSG00000148229.13	-0.0796523	5.64646	-2.644	0.00868509	0.052949	-2.95802	POLE3	protein_coding	ns
ENSG00000109787.13	0.0640741	7.71244	2.64326	0.00870353	0.0530298	-2.9926	KLF3	protein_coding	ns
ENSG00000163682.16	-0.205004	8.20786	-2.64299	0.00871017	0.0530298	-2.9606	RPL9	protein_coding	ns
ENSG00000023191.17	-0.0847585	7.50698	-2.64298	0.00871041	0.0530298	-2.98073	RNH1	protein_coding	ns
ENSG00000197903.7	0.131355	4.94993	2.64178	0.0087407	0.0531897	-2.94397	HIST1H2BK	protein_coding	ns
ENSG00000161547.16	-0.0621475	7.2608	-2.64156	0.00874622	0.0531988	-2.9982	SRSF2	protein_coding	ns
ENSG00000197102.12	-0.0930168	8.50101	-2.64079	0.00876555	0.0532918	-2.97967	DYNC1H1	protein_coding	ns
ENSG00000023734.11	-0.0851319	4.94532	-2.64039	0.00877555	0.053328	-2.92524	STRAP	protein_coding	ns
ENSG00000114737.15	0.173973	3.75658	2.63906	0.00880924	0.0535081	-2.8343	CISH	protein_coding	ns
ENSG00000072062.13	-0.060936	7.34959	-2.63649	0.00887442	0.0538793	-3.00839	PRKACA	protein_coding	ns
ENSG00000088682.14	0.0814296	3.89263	2.63606	0.00888548	0.0539216	-2.84549	COQ9	protein_coding	ns
ENSG00000169018.6	-0.0603945	6.6763	-2.63575	0.00889324	0.0539311	-2.99875	FEM1B	protein_coding	ns
ENSG00000075234.17	0.123965	3.88773	2.63568	0.00889523	0.0539311	-2.86364	TTC38	protein_coding	ns
ENSG00000111669.15	-0.0581997	7.46824	-2.63529	0.00890516	0.0539666	-3.0039	TPI1	protein_coding	ns
ENSG00000188739.15	-0.105131	3.94438	-2.63456	0.00892379	0.0540449	-2.83627	RBM34	protein_coding	ns
ENSG00000120333.4	0.0864152	3.12358	2.63445	0.00892651	0.0540449	-2.76496	MRPS14	protein_coding	ns
ENSG00000118705.17	-0.0800689	7.01701	-2.63429	0.00893071	0.0540449	-3.00756	RPN2	protein_coding	ns
ENSG00000139168.8	-0.120366	3.28846	-2.634	0.00893795	0.0540449	-2.77288	ZCRB1	protein_coding	ns
ENSG00000205981.8	0.108755	2.7351	2.63398	0.00893856	0.0540449	-2.73004	DNAJC19	protein_coding	ns
ENSG00000182621.18	-0.191426	5.3641	-2.63368	0.00894632	0.054051	-2.95954	PLCB1	protein_coding	ns
ENSG00000120594.17	-0.100707	8.85868	-2.63362	0.00894776	0.054051	-2.98745	PLXDC2	protein_coding	ns
ENSG00000173825.7	0.224371	1.41503	2.63318	0.00895901	0.0540943	-2.63699	TIGD3	protein_coding	ns
ENSG00000130935.10	-0.0923027	4.26173	-2.63275	0.00897008	0.0541132	-2.89058	NOL11	protein_coding	ns
ENSG00000108306.13	0.0616826	6.20544	2.6325	0.00897666	0.0541132	-3.02145	FBXL20	protein_coding	ns
ENSG00000034510.6	-0.0858506	9.31929	-2.63243	0.00897847	0.0541132	-2.96948	TMSB10	protein_coding	ns
ENSG00000279602.1	-0.64001	6.10152	-2.63242	0.00897856	0.0541132	-2.90073	AC109326.1	TEC	ns
ENSG00000196396.10	-0.0700447	6.32688	-2.63174	0.00899626	0.0541952	-3.02418	PTPN1	protein_coding	ns
ENSG00000104522.16	0.111999	4.03102	2.63142	0.00900431	0.0542189	-2.88545	TSTA3	protein_coding	ns
ENSG00000131018.23	0.160606	6.75794	2.63111	0.0090125	0.0542435	-3.02894	SYNE1	protein_coding	ns
ENSG00000243716.10	0.160344	5.9859	2.63027	0.00903427	0.0543497	-3.00114	NPIPB5	protein_coding	ns
ENSG00000116191.17	0.154016	3.98483	2.62953	0.00905322	0.0543518	-2.88703	RALGPS2	protein_coding	ns
ENSG00000221838.9	-0.113089	2.83649	-2.62945	0.00905538	0.0543518	-2.74305	AP4M1	protein_coding	ns
ENSG00000151229.13	0.105129	3.39779	2.62945	0.00905548	0.0543518	-2.80848	SLC2A13	protein_coding	ns
ENSG00000183486.13	0.158301	7.30483	2.62934	0.00905815	0.0543518	-3.03127	MX2	protein_coding	ns
ENSG00000078668.14	0.0680908	4.89801	2.62932	0.00905882	0.0543518	-2.93703	VDAC3	protein_coding	ns
ENSG00000164068.16	0.0958273	5.03906	2.62915	0.00906319	0.0543518	-2.97892	RNF123	protein_coding	ns
ENSG00000251022.6	-0.0972358	4.8868	-2.62914	0.00906349	0.0543518	-2.9347	THAP9-AS1	antisense	ns
ENSG00000119509.13	0.0964065	3.75409	2.62898	0.00906755	0.0543518	-2.85699	INVS	protein_coding	ns
ENSG00000153113.23	-0.095359	8.79918	-2.62853	0.00907938	0.0543772	-3.0035	CAST	protein_coding	ns
ENSG00000010327.10	-0.198181	8.27162	-2.6285	0.00908003	0.0543772	-3.0055	STAB1	protein_coding	ns
ENSG00000275221.1	0.314936	1.33583	2.62753	0.00910528	0.0544851	-2.65158	HIST1H2AK	protein_coding	ns
ENSG00000151694.13	-0.0807172	6.37951	-2.62749	0.0091063	0.0544851	-3.02981	ADAM17	protein_coding	ns
ENSG00000119682.17	0.0663776	6.24942	2.62635	0.00913622	0.0546393	-3.03999	AREL1	protein_coding	ns
ENSG00000080824.18	-0.122841	7.63872	-2.6255	0.00915835	0.0547051	-3.02296	HSP90AA1	protein_coding	ns
ENSG00000100266.19	0.0848075	6.14899	2.62549	0.00915869	0.0547051	-3.03648	PACSIN2	protein_coding	ns
ENSG00000140694.17	0.0704088	5.14301	2.62545	0.00915966	0.0547051	-2.987	PARN	protein_coding	ns
ENSG00000129351.17	-0.0720867	7.31818	-2.62519	0.00916662	0.0547219	-3.03842	ILF3	protein_coding	ns
ENSG00000247982.6	0.369455	1.13042	2.62442	0.0091868	0.0548176	-2.64951	LINC00926	lincRNA	ns
ENSG00000215717.6	-0.066899	6.56058	-2.6231	0.00922135	0.0549989	-3.03289	TMEM167B	protein_coding	ns
ENSG00000182022.18	0.110861	8.25834	2.62288	0.00922723	0.0550091	-3.03195	CHST15	protein_coding	ns
ENSG00000204406.13	0.106843	4.64194	2.62232	0.00924191	0.0550718	-2.96713	MBD5	protein_coding	ns
ENSG00000100321.15	-0.174207	3.33784	-2.62197	0.00925138	0.0551033	-2.81331	SYNGR1	protein_coding	ns
ENSG00000159479.17	-0.075057	4.43418	-2.62073	0.00928416	0.0552736	-2.93154	MED8	protein_coding	ns
ENSG00000181924.7	0.0969498	3.06133	2.62017	0.00929893	0.0553366	-2.79234	COA4	protein_coding	ns
ENSG00000126934.13	0.0674966	5.72666	2.61952	0.0093163	0.055415	-3.03835	MAP2K2	protein_coding	ns
ENSG00000084623.11	-0.0612544	6.0843	-2.61928	0.00932269	0.055428	-3.02896	EIF3I	protein_coding	ns
ENSG00000256235.2	-0.127582	4.74533	-2.61732	0.00937508	0.0557008	-2.96047	SMIM3	protein_coding	ns
ENSG00000069345.12	-0.0689533	6.12061	-2.61704	0.00938233	0.0557008	-3.03749	DNAJA2	protein_coding	ns
ENSG00000155465.18	-0.120087	7.89894	-2.61703	0.00938273	0.0557008	-3.04224	SLC7A7	protein_coding	ns
ENSG00000197343.11	-0.0481305	6.71017	-2.61693	0.00938544	0.0557008	-3.06468	ZNF655	protein_coding	ns
ENSG00000177000.12	-0.0938763	6.52927	-2.61583	0.00941492	0.0558506	-3.06079	MTHFR	protein_coding	ns
ENSG00000229036.7	-0.13295	2.45127	-2.61459	0.00944834	0.0560237	-2.73121	VDAC1P8	transcribed_processed_pseudogene	ns
ENSG00000113712.17	-0.0733796	7.68855	-2.6144	0.00945349	0.056029	-3.06229	CSNK1A1	protein_coding	ns
ENSG00000114867.20	-0.0820797	7.56509	-2.61407	0.00946223	0.0560556	-3.05887	EIF4G1	protein_coding	ns
ENSG00000243646.10	0.0769061	6.13236	2.6137	0.0094724	0.0560901	-3.06079	IL10RB	protein_coding	ns
ENSG00000167874.6	0.206201	1.22572	2.61336	0.00948145	0.0560901	-2.67498	TMEM88	protein_coding	ns
ENSG00000280649.2	0.168083	2.14293	2.61331	0.00948269	0.0560901	-2.7289	AC245100.8	TEC	ns
ENSG00000283839.1	-0.135856	4.42465	-2.61323	0.00948505	0.0560901	-2.94046	AC096667.1	antisense	ns
ENSG00000179886.5	0.0942734	3.14949	2.61256	0.00950318	0.0561722	-2.83093	TIGD5	protein_coding	ns
ENSG00000163565.18	0.105377	7.23464	2.61206	0.0095167	0.0562269	-3.06868	IFI16	protein_coding	ns
ENSG00000108094.14	-0.0722025	4.74834	-2.61155	0.00953061	0.0562839	-2.98462	CUL2	protein_coding	ns
ENSG00000187764.11	0.0976395	7.5885	2.61039	0.00956198	0.0564439	-3.07348	SEMA4D	protein_coding	ns
ENSG00000142330.20	-0.0819644	4.75057	-2.61019	0.00956745	0.056451	-2.98469	CAPN10	protein_coding	ns
ENSG00000181467.4	-0.0694872	7.65378	-2.60847	0.00961435	0.0567023	-3.07262	RAP2B	protein_coding	ns
ENSG00000219410.6	-0.13756	4.14983	-2.60802	0.00962682	0.0567462	-2.9367	AC125494.1	bidirectional_promoter_lncRNA	ns
ENSG00000125821.12	0.108915	3.45842	2.60781	0.0096324	0.0567462	-2.87121	DTD1	protein_coding	ns
ENSG00000152558.15	-0.116923	8.50147	-2.60766	0.00963678	0.0567462	-3.05911	TMEM123	protein_coding	ns
ENSG00000146425.11	-0.0990224	5.57962	-2.60756	0.0096393	0.0567462	-3.05873	DYNLT1	protein_coding	ns
ENSG00000100077.15	-0.120551	7.5419	-2.60742	0.00964329	0.0567462	-3.06842	GRK3	protein_coding	ns
ENSG00000251136.8	-0.137524	2.39702	-2.60568	0.00969099	0.0570015	-2.75049	AF117829.1	lincRNA	ns
ENSG00000114302.16	-0.0769216	6.13873	-2.60534	0.00970044	0.0570317	-3.0752	PRKAR2A	protein_coding	ns
ENSG00000286248.1	-0.199501	3.1477	-2.60483	0.00971463	0.0570897	-2.81229	AC069209.2	antisense	ns
ENSG00000130165.10	0.122905	3.77701	2.6039	0.00974039	0.0572156	-2.92897	ELOF1	protein_coding	ns
ENSG00000102870.6	-0.107177	4.1449	-2.6032	0.00975972	0.0573036	-2.94619	ZNF629	protein_coding	ns
ENSG00000267289.1	-0.322889	-0.861687	-2.60298	0.00976567	0.0573131	-2.87273	AC008752.2	lincRNA	ns
ENSG00000112739.17	-0.0631575	6.82946	-2.60281	0.0097704	0.0573153	-3.09187	PRPF4B	protein_coding	ns
ENSG00000162433.15	-0.223479	2.40423	-2.60249	0.00977949	0.0573431	-2.75129	AK4	protein_coding	ns
ENSG00000127311.9	0.16009	5.01879	2.6023	0.00978456	0.0573431	-3.04838	HELB	protein_coding	ns
ENSG00000180398.12	-0.0987427	5.78351	-2.60208	0.00979082	0.0573431	-3.06359	MCFD2	protein_coding	ns
ENSG00000213930.11	0.107109	4.42419	2.60199	0.00979332	0.0573431	-2.99673	GALT	protein_coding	ns
ENSG00000198015.13	0.0870934	5.01858	2.60186	0.00979686	0.0573431	-3.03894	MRPL42	protein_coding	ns
ENSG00000110888.17	0.110482	3.29267	2.60109	0.00981833	0.0574433	-2.87349	CAPRIN2	protein_coding	ns
ENSG00000159399.9	-0.14133	6.9411	-2.60034	0.00983943	0.0575413	-3.09632	HK2	protein_coding	ns
ENSG00000121390.18	0.0631029	5.10557	2.59993	0.00985064	0.0575652	-3.04483	PSPC1	protein_coding	ns
ENSG00000169239.13	0.141362	4.40653	2.59988	0.00985224	0.0575652	-2.99627	CA5B	protein_coding	ns
ENSG00000164818.16	0.0863904	3.37495	2.5992	0.00987109	0.0576377	-2.88177	DNAAF5	protein_coding	ns
ENSG00000257027.1	0.143538	4.16064	2.59912	0.00987339	0.0576377	-2.97364	AC010186.3	sense_intronic	ns
ENSG00000033178.13	-0.0748564	6.01964	-2.59871	0.00988507	0.0576715	-3.08507	UBA6	protein_coding	ns
ENSG00000152240.13	-0.110596	2.71004	-2.59853	0.00989009	0.0576715	-2.79364	HAUS1	protein_coding	ns
ENSG00000261884.2	-0.125553	5.01783	-2.59844	0.00989256	0.0576715	-3.05009	AC040162.1	protein_coding	ns
ENSG00000138439.12	-0.188001	5.86936	-2.59819	0.00989964	0.0576715	-3.08524	FAM117B	protein_coding	ns
ENSG00000166747.12	-0.079555	6.88205	-2.59814	0.00990103	0.0576715	-3.11298	AP1G1	protein_coding	ns
ENSG00000134294.14	-0.0784689	7.3233	-2.59539	0.00997848	0.0580932	-3.11038	SLC38A2	protein_coding	ns
ENSG00000122643.20	0.117939	4.47646	2.59526	0.00998223	0.0580932	-3.00619	NT5C3A	protein_coding	ns
ENSG00000187189.10	0.0923346	3.49041	2.595	0.00998967	0.0581109	-2.91031	TSPYL4	protein_coding	ns
ENSG00000148834.13	-0.0951183	5.27991	-2.59465	0.00999944	0.0581421	-3.03257	GSTO1	protein_coding	ns
ENSG00000140740.10	-0.0624309	6.4821	-2.59399	0.0100182	0.0582256	-3.09372	UQCRC2	protein_coding	ns
ENSG00000062650.19	-0.0524137	6.9946	-2.59337	0.0100358	0.0583022	-3.11003	WAPL	protein_coding	ns
ENSG00000119844.15	-0.0694892	6.62211	-2.59258	0.0100583	0.0583868	-3.11481	AFTPH	protein_coding	ns
ENSG00000091164.13	-0.0659364	5.25588	-2.59255	0.0100592	0.0583868	-3.07195	TXNL1	protein_coding	ns
ENSG00000196449.4	0.124894	2.57581	2.59217	0.01007	0.0584237	-2.80953	YRDC	protein_coding	ns
ENSG00000139679.15	-0.196385	6.54198	-2.59111	0.0101004	0.0585741	-3.08745	LPAR6	protein_coding	ns
ENSG00000141429.13	-0.0778176	6.01694	-2.58984	0.0101366	0.0587582	-3.08383	GALNT1	protein_coding	ns
ENSG00000197226.12	-0.0769474	6.79407	-2.58921	0.0101548	0.0588381	-3.12507	TBC1D9B	protein_coding	ns
ENSG00000162994.16	0.407546	0.975796	2.58902	0.0101601	0.0588432	-2.72522	CLHC1	protein_coding	ns
ENSG00000185475.11	0.0841395	4.89657	2.58865	0.0101709	0.0588797	-3.05102	TMEM179B	protein_coding	ns
ENSG00000185885.16	0.390388	2.70416	2.58847	0.0101761	0.0588837	-2.85051	IFITM1	protein_coding	ns
ENSG00000065613.14	-0.0614446	6.82063	-2.58799	0.0101898	0.0589375	-3.12353	SLK	protein_coding	ns
ENSG00000261490.1	0.138384	3.25467	2.58771	0.0101979	0.0589382	-2.90511	AC005674.2	sense_overlapping	ns
ENSG00000182287.14	-0.12002	8.64118	-2.58768	0.0101989	0.0589382	-3.09194	AP1S2	protein_coding	ns
ENSG00000160613.12	0.0625116	6.44151	2.58676	0.0102253	0.0590653	-3.1411	PCSK7	protein_coding	ns
ENSG00000165195.15	-0.104124	4.26948	-2.58623	0.0102408	0.0591077	-2.99774	PIGA	protein_coding	ns
ENSG00000134779.15	0.112583	4.95008	2.58605	0.0102458	0.0591077	-3.0861	TPGS2	protein_coding	ns
ENSG00000167770.11	-0.0644165	6.06278	-2.58604	0.0102461	0.0591077	-3.12725	OTUB1	protein_coding	ns
ENSG00000197122.11	-0.181905	5.43621	-2.58573	0.0102553	0.0591347	-3.08555	SRC	protein_coding	ns
ENSG00000155034.19	0.0833666	3.57481	2.58483	0.0102815	0.0592599	-2.9416	FBXL18	protein_coding	ns
ENSG00000117151.13	0.0935632	6.06634	2.58307	0.0103325	0.0595055	-3.14452	CTBS	protein_coding	ns
ENSG00000130827.6	0.385693	2.08534	2.58305	0.0103331	0.0595055	-2.7874	PLXNA3	protein_coding	ns
ENSG00000231579.3	0.305661	-0.473077	2.58237	0.010353	0.0595943	-2.82754	RPL7P21	processed_pseudogene	ns
ENSG00000172493.20	0.0760646	7.37543	2.58132	0.0103838	0.0597455	-3.15106	AFF1	protein_coding	ns
ENSG00000284673.1	0.516601	-2.21464	2.58102	0.0103927	0.0597702	-2.9659	AC092865.3	transcribed_unprocessed_pseudogene	ns
ENSG00000234420.7	0.111017	3.7	2.58081	0.0103989	0.05978	-2.96864	ZNF37BP	transcribed_processed_pseudogene	ns
ENSG00000182154.8	0.124984	2.49435	2.58024	0.0104155	0.0598325	-2.82898	MRPL41	protein_coding	ns
ENSG00000255639.3	-0.302062	1.96507	-2.58019	0.0104171	0.0598325	-2.76947	AC005833.1	protein_coding	ns
ENSG00000182552.15	-0.0786405	3.80947	-2.58001	0.0104223	0.0598367	-2.96094	RWDD4	protein_coding	ns
ENSG00000145293.16	-0.0789245	4.01534	-2.57965	0.010433	0.0598715	-2.98221	ENOPH1	protein_coding	ns
ENSG00000148158.17	-0.117072	7.33622	-2.57909	0.0104494	0.0599401	-3.14223	SNX30	protein_coding	ns
ENSG00000261799.1	0.111268	3.13981	2.57871	0.0104605	0.0599774	-2.89838	AC007406.5	sense_overlapping	ns
ENSG00000249971.1	0.257831	1.32753	2.57812	0.0104779	0.0600514	-2.755	AC104116.1	antisense	ns
ENSG00000142102.15	0.164795	5.15867	2.57788	0.0104851	0.0600662	-3.11704	PGGHG	protein_coding	ns
ENSG00000143742.13	-0.0822235	6.28202	-2.57767	0.0104913	0.0600692	-3.11875	SRP9	protein_coding	ns
ENSG00000148180.19	0.155092	6.33218	2.57749	0.0104966	0.0600692	-3.15662	GSN	protein_coding	ns
ENSG00000256043.3	-0.093963	5.35161	-2.57729	0.0105026	0.0600692	-3.08621	CTSO	protein_coding	ns
ENSG00000255197.5	0.128975	5.48177	2.57725	0.0105038	0.0600692	-3.09414	AC090559.1	antisense	ns
ENSG00000130038.9	0.108435	4.49319	2.57654	0.0105247	0.0601464	-3.06724	CRACR2A	protein_coding	ns
ENSG00000168944.15	0.063056	5.12116	2.57649	0.0105264	0.0601464	-3.10411	CEP120	protein_coding	ns
ENSG00000187775.16	0.188927	1.27668	2.57486	0.0105747	0.0603959	-2.76093	DNAH17	protein_coding	ns
ENSG00000186063.13	0.100151	5.36096	2.57465	0.0105811	0.0604067	-3.13274	AIDA	protein_coding	ns
ENSG00000115839.17	-0.0645712	5.7673	-2.57437	0.0105894	0.0604279	-3.1346	RAB3GAP1	protein_coding	ns
ENSG00000131051.22	-0.0661123	8.42378	-2.57408	0.0105981	0.0604321	-3.14724	RBM39	protein_coding	ns
ENSG00000152520.14	-0.0496349	6.74825	-2.57404	0.0105993	0.0604321	-3.17265	PAN3	protein_coding	ns
ENSG00000172164.15	-0.121408	6.24268	-2.57185	0.010665	0.0607652	-3.1529	SNTB1	protein_coding	ns
ENSG00000186017.14	0.158782	1.5764	2.57178	0.0106669	0.0607652	-2.77692	ZNF566	protein_coding	ns
ENSG00000271254.6	-0.229022	3.73588	-2.57058	0.010703	0.0609336	-2.97983	AC240274.1	protein_coding	ns
ENSG00000008394.13	-0.149731	4.67017	-2.57049	0.0107057	0.0609336	-3.05469	MGST1	protein_coding	ns
ENSG00000162607.13	-0.0773948	5.00248	-2.5701	0.0107177	0.0609751	-3.08573	USP1	protein_coding	ns
ENSG00000041802.11	-0.0892577	4.64122	-2.56957	0.0107334	0.0610386	-3.08208	LSG1	protein_coding	ns
ENSG00000169221.14	-0.0850676	6.12038	-2.56922	0.0107442	0.0610736	-3.17069	TBC1D10B	protein_coding	ns
ENSG00000135365.15	0.0740094	6.72267	2.56894	0.0107525	0.0610941	-3.18071	PHF21A	protein_coding	ns
ENSG00000221914.10	-0.0871159	4.95609	-2.56836	0.01077	0.0611673	-3.12222	PPP2R2A	protein_coding	ns
ENSG00000089902.10	-0.093081	7.20247	-2.56819	0.0107751	0.0611703	-3.18139	RCOR1	protein_coding	ns
ENSG00000116044.16	-0.0949298	6.7797	-2.56769	0.0107904	0.0612308	-3.18707	NFE2L2	protein_coding	ns
ENSG00000135404.11	-0.106563	6.47567	-2.56726	0.0108035	0.0612787	-3.15722	CD63	protein_coding	ns
ENSG00000163938.17	-0.105269	4.26923	-2.56687	0.0108154	0.0613011	-3.02337	GNL3	protein_coding	ns
ENSG00000259248.6	-0.126522	4.53595	-2.56682	0.0108167	0.0613011	-3.08204	USP3-AS1	antisense	ns
ENSG00000286196.1	0.179547	1.87402	2.56574	0.0108498	0.0614622	-2.81091	AL162586.2	antisense	ns
ENSG00000008256.16	-0.0989674	3.74266	-2.56474	0.0108804	0.0615836	-3.00531	CYTH3	protein_coding	ns
ENSG00000259834.1	0.243514	2.86529	2.56459	0.0108848	0.0615836	-2.90967	AL365361.1	lincRNA	ns
ENSG00000115687.13	0.168297	2.2797	2.56458	0.0108853	0.0615836	-2.84727	PASK	protein_coding	ns
ENSG00000153130.17	-0.123732	3.40351	-2.56441	0.0108904	0.0615858	-2.94766	SCOC	protein_coding	ns
ENSG00000178467.18	0.0763841	3.86171	2.56422	0.0108962	0.0615858	-3.03064	P4HTM	protein_coding	ns
ENSG00000169567.11	-0.101918	5.62638	-2.56411	0.0108996	0.0615858	-3.13904	HINT1	protein_coding	ns
ENSG00000215867.4	0.191859	1.50791	2.56369	0.0109123	0.0616155	-2.7952	KRT18P57	processed_pseudogene	ns
ENSG00000226479.4	0.0950024	4.69627	2.56363	0.0109142	0.0616155	-3.10929	TMEM185B	protein_coding	ns
ENSG00000147140.16	-0.0663238	7.81273	-2.56344	0.0109199	0.0616213	-3.18365	NONO	protein_coding	ns
ENSG00000135870.11	0.0557583	7.47232	2.56246	0.0109502	0.0617659	-3.19656	RC3H1	protein_coding	ns
ENSG00000123240.17	0.418813	1.94639	2.56118	0.0109895	0.0619611	-2.83578	OPTN	protein_coding	ns
ENSG00000129250.12	-0.0799277	5.45872	-2.56087	0.0109991	0.0619697	-3.15672	KIF1C	protein_coding	ns
ENSG00000148985.19	0.110054	3.10288	2.56069	0.0110048	0.0619697	-2.9453	PGAP2	protein_coding	ns
ENSG00000140319.10	-0.0936198	6.18498	-2.56068	0.0110052	0.0619697	-3.17456	SRP14	protein_coding	ns
ENSG00000084754.12	-0.085557	7.57778	-2.56016	0.0110212	0.0620337	-3.18685	HADHA	protein_coding	ns
ENSG00000159200.18	-0.0778685	4.19315	-2.55961	0.0110381	0.0620814	-3.04791	RCAN1	protein_coding	ns
ENSG00000129493.15	0.0742056	5.07165	2.55958	0.0110391	0.0620814	-3.14342	HEATR5A	protein_coding	ns
ENSG00000106404.13	0.128253	2.49979	2.55797	0.0110891	0.0623359	-2.88374	CLDN15	protein_coding	ns
ENSG00000268618.1	0.43108	-2.92979	2.55718	0.0111137	0.0624478	-3.12572	AC092316.1	antisense	ns
ENSG00000107736.20	0.0994291	5.67977	2.55668	0.0111293	0.0625087	-3.19406	CDH23	protein_coding	ns
ENSG00000197857.13	0.110356	3.1522	2.55576	0.0111581	0.0626289	-2.95925	ZNF44	protein_coding	ns
ENSG00000169189.17	0.116297	3.61775	2.5556	0.011163	0.0626289	-3.01351	NSMCE1	protein_coding	ns
ENSG00000170860.4	-0.100233	3.98523	-2.55545	0.0111678	0.0626289	-3.02362	LSM3	protein_coding	ns
ENSG00000111832.13	-0.0791147	4.43687	-2.55539	0.0111697	0.0626289	-3.07647	RWDD1	protein_coding	ns
ENSG00000128340.15	0.0827887	8.14912	2.55482	0.0111875	0.0627021	-3.19682	RAC2	protein_coding	ns
ENSG00000101181.17	0.0936681	3.65858	2.55377	0.0112202	0.062859	-3.03268	MTG2	protein_coding	ns
ENSG00000131370.16	0.168069	5.29705	2.55326	0.0112364	0.0629073	-3.18539	SH3BP5	protein_coding	ns
ENSG00000196923.14	0.117172	5.14335	2.5532	0.0112384	0.0629073	-3.16667	PDLIM7	protein_coding	ns
ENSG00000272645.3	0.146644	2.02925	2.55278	0.0112514	0.0629533	-2.85042	GTF2IP20	transcribed_unprocessed_pseudogene	ns
ENSG00000105849.6	-0.110501	3.57795	-2.55263	0.0112562	0.0629536	-3.00481	TWISTNB	protein_coding	ns
ENSG00000225873.4	0.200989	1.70402	2.55215	0.0112712	0.0630111	-2.83247	C3orf86	transcribed_unitary_pseudogene	ns
ENSG00000128872.10	0.0990704	6.08868	2.55192	0.0112787	0.0630262	-3.20952	TMOD2	protein_coding	ns
ENSG00000140264.19	0.0949857	8.27932	2.55149	0.0112923	0.0630755	-3.20597	SERF2	protein_coding	ns
ENSG00000273703.1	0.40427	-1.6574	2.55108	0.0113052	0.0631205	-3.04848	HIST1H2BM	protein_coding	ns
ENSG00000174943.11	0.0951757	3.69829	2.55037	0.0113276	0.0632188	-3.04089	KCTD13	protein_coding	ns
ENSG00000116209.11	-0.0575176	6.8242	-2.54947	0.0113562	0.0633232	-3.22013	TMEM59	protein_coding	ns
ENSG00000198742.9	-0.083074	5.16257	-2.54947	0.0113563	0.0633232	-3.17735	SMURF1	protein_coding	ns
ENSG00000186132.15	-0.139183	1.59558	-2.54933	0.0113607	0.0633232	-2.82268	C2orf76	protein_coding	ns
ENSG00000168385.18	-0.0825348	7.92264	-2.54902	0.0113706	0.063334	-3.2133	2025-09-02	protein_coding	ns
ENSG00000178789.9	-0.144128	6.29763	-2.54897	0.0113722	0.063334	-3.21075	CD300LB	protein_coding	ns
ENSG00000204161.14	0.278563	2.21438	2.54863	0.0113829	0.0633668	-2.88612	TMEM273	protein_coding	ns
ENSG00000182973.18	0.0625426	4.44791	2.5483	0.0113935	0.0633932	-3.1151	CNOT10	protein_coding	ns
ENSG00000105058.12	-0.0560738	6.19526	-2.54818	0.0113972	0.0633932	-3.2073	FAM32A	protein_coding	ns
ENSG00000139146.14	-0.0666081	5.14834	-2.54801	0.0114026	0.0633964	-3.1738	SINHCAF	protein_coding	ns
ENSG00000168904.15	0.0859154	3.32847	2.54735	0.0114238	0.0634788	-3.00227	LRRC28	protein_coding	ns
ENSG00000088766.11	-0.094218	3.93517	-2.54725	0.011427	0.0634788	-3.0365	CRLS1	protein_coding	ns
ENSG00000120690.16	-0.063434	7.77114	-2.54617	0.0114615	0.0636433	-3.22771	ELF1	protein_coding	ns
ENSG00000178404.9	0.167833	2.43635	2.54453	0.0115142	0.0639092	-2.90852	CEP295NL	protein_coding	ns
ENSG00000116918.14	-0.0771658	5.37273	-2.54416	0.0115259	0.0639471	-3.16142	TSNAX	protein_coding	ns
ENSG00000119725.18	-0.0703208	5.14286	-2.54287	0.0115676	0.0641516	-3.17956	ZNF410	protein_coding	ns
ENSG00000221995.5	0.15764	2.30784	2.54224	0.0115879	0.0642178	-2.89487	TIAF1	protein_coding	ns
ENSG00000211899.10	0.648875	2.20218	2.542	0.0115958	0.0642178	-2.8918	IGHM	IG_C_gene	ns
ENSG00000087302.9	-0.0759485	5.33647	-2.54199	0.0115961	0.0642178	-3.17087	RTRAF	protein_coding	ns
ENSG00000140259.7	-0.122003	2.92398	-2.5419	0.011599	0.0642178	-2.96052	MFAP1	protein_coding	ns
ENSG00000108010.12	-0.0588226	4.55902	-2.54133	0.0116173	0.0642745	-3.13355	GLRX3	protein_coding	ns
ENSG00000134153.10	-0.078141	4.50244	-2.54106	0.0116263	0.0642745	-3.13816	EMC7	protein_coding	ns
ENSG00000272638.1	0.146236	1.3151	2.5408	0.0116346	0.0642745	-2.83593	AC006027.1	antisense	ns
ENSG00000229127.1	0.15292	1.40132	2.5404	0.0116475	0.0642745	-2.83754	AC007038.1	antisense	ns
ENSG00000206596.1	0.686467	3.60612	2.54038	0.0116482	0.0642745	-3.06288	RNU1-27P	snRNA	ns
ENSG00000207005.1	0.686467	3.60612	2.54038	0.0116482	0.0642745	-3.06288	RNU1-2	snRNA	ns
ENSG00000207389.1	0.686467	3.60612	2.54038	0.0116482	0.0642745	-3.06288	RNU1-4	snRNA	ns
ENSG00000273768.1	0.686467	3.60612	2.54038	0.0116482	0.0642745	-3.06288	RF00003	snRNA	ns
ENSG00000236900.1	0.442519	-3.31775	2.53992	0.0116632	0.0642922	-3.32342	TIMM9P1	processed_pseudogene	ns
ENSG00000139323.14	0.0791414	4.72739	2.53982	0.0116666	0.0642922	-3.17202	POC1B	protein_coding	ns
ENSG00000171456.19	0.0573983	5.78317	2.53968	0.0116709	0.0642922	-3.23926	ASXL1	protein_coding	ns
ENSG00000280143.1	0.125731	3.8509	2.53968	0.0116709	0.0642922	-3.08152	AP000892.3	TEC	ns
ENSG00000173110.8	0.162205	5.26775	2.53917	0.0116876	0.0643574	-3.21058	HSPA6	protein_coding	ns
ENSG00000099956.19	0.0868454	4.95476	2.539	0.0116932	0.0643588	-3.19216	SMARCB1	protein_coding	ns
ENSG00000165389.7	-0.112158	4.89904	-2.53878	0.0117003	0.0643588	-3.14698	SPTSSA	protein_coding	ns
ENSG00000104325.7	0.0901791	4.97995	2.53871	0.0117025	0.0643588	-3.17953	DECR1	protein_coding	ns
ENSG00000267529.3	0.18147	1.3248	2.53837	0.0117137	0.0643842	-2.84101	AP005131.4	processed_transcript	ns
ENSG00000096063.16	0.120868	4.92583	2.53827	0.0117169	0.0643842	-3.20181	SRPK1	protein_coding	ns
ENSG00000129007.14	0.12893	4.05604	2.53795	0.0117275	0.064416	-3.10871	CALML4	protein_coding	ns
ENSG00000137414.6	0.12319	5.82679	2.53769	0.0117358	0.0644346	-3.24903	FAM8A1	protein_coding	ns
ENSG00000132570.14	0.073317	3.33846	2.53747	0.0117432	0.0644485	-3.02347	PCBD2	protein_coding	ns
ENSG00000100504.17	0.116591	7.43822	2.53637	0.0117792	0.0646192	-3.25821	PYGL	protein_coding	ns
ENSG00000142512.15	0.160917	6.45992	2.53616	0.0117862	0.0646309	-3.25999	SIGLEC10	protein_coding	ns
ENSG00000106211.9	0.271364	1.82955	2.53571	0.011801	0.0646849	-2.87617	HSPB1	protein_coding	ns
ENSG00000160703.16	0.0801047	4.47557	2.5346	0.0118373	0.0648387	-3.158	NLRX1	protein_coding	ns
ENSG00000112237.13	-0.0707797	4.65831	-2.53456	0.0118389	0.0648387	-3.14633	CCNC	protein_coding	ns
ENSG00000143486.16	0.0762764	4.77807	2.53404	0.0118559	0.0648908	-3.18972	EIF2D	protein_coding	ns
ENSG00000145569.6	-0.0903488	6.15045	-2.53394	0.0118593	0.0648908	-3.21845	OTULINL	protein_coding	ns
ENSG00000086666.19	-0.08773	5.88912	-2.53375	0.0118655	0.0648908	-3.23625	ZFAND6	protein_coding	ns
ENSG00000276903.1	0.261397	0.702645	2.53367	0.011868	0.0648908	-2.8427	HIST1H2AL	protein_coding	ns
ENSG00000160408.14	0.137673	3.77515	2.53337	0.0118779	0.0649089	-3.09888	ST6GALNAC6	protein_coding	ns
ENSG00000197238.4	0.213004	4.86972	2.53327	0.0118812	0.0649089	-3.15276	HIST1H4J	protein_coding	ns
ENSG00000007520.4	0.091058	3.06816	2.53284	0.0118956	0.0649608	-2.99478	TSR3	protein_coding	ns
ENSG00000083099.11	-0.0770897	4.51096	-2.53243	0.0119092	0.0650001	-3.15185	LYRM2	protein_coding	ns
ENSG00000185787.14	-0.0616373	7.23411	-2.53223	0.0119159	0.0650001	-3.26333	MORF4L1	protein_coding	ns
ENSG00000135473.15	-0.0832414	5.41785	-2.53218	0.0119176	0.0650001	-3.22247	PAN2	protein_coding	ns
ENSG00000233822.4	0.135495	3.93625	2.53201	0.0119231	0.0650036	-3.11167	HIST1H2BN	protein_coding	ns
ENSG00000162616.9	-0.144314	1.88401	-2.53147	0.011941	0.0650739	-2.8806	DNAJB4	protein_coding	ns
ENSG00000147421.18	0.0676681	5.28861	2.53091	0.0119595	0.0651478	-3.23397	HMBOX1	protein_coding	ns
ENSG00000197969.13	0.126097	4.82464	2.52968	0.0120006	0.0653449	-3.20678	VPS13A	protein_coding	ns
ENSG00000277775.1	0.184696	1.02856	2.52934	0.012012	0.0653798	-2.85434	HIST1H3F	protein_coding	ns
ENSG00000141562.18	0.0888042	4.90209	2.52907	0.0120209	0.0654014	-3.22171	NARF	protein_coding	ns
ENSG00000145725.19	0.0696811	6.5571	2.52779	0.0120639	0.0656081	-3.26909	PPIP5K2	protein_coding	ns
ENSG00000105221.17	0.04356	6.51333	2.52729	0.0120807	0.0656728	-3.28413	AKT2	protein_coding	ns
ENSG00000280080.2	0.184584	0.935185	2.52672	0.0120998	0.0657495	-2.85729	TBC1D22A-AS1	antisense	ns
ENSG00000204304.12	0.0864601	6.92351	2.52586	0.0121286	0.0658789	-3.28862	PBX2	protein_coding	ns
ENSG00000109686.18	-0.188583	2.67973	-2.52521	0.0121506	0.0659713	-2.94548	SH3D19	protein_coding	ns
ENSG00000243335.9	0.143433	3.88027	2.52469	0.0121682	0.0660396	-3.12931	KCTD7	protein_coding	ns
ENSG00000162852.14	0.0956177	4.78514	2.52453	0.0121736	0.0660414	-3.21447	CNST	protein_coding	ns
ENSG00000143947.13	-0.0763865	7.54961	-2.52433	0.0121804	0.0660512	-3.26627	RPS27A	protein_coding	ns
ENSG00000150457.9	-0.0871151	5.73113	-2.52404	0.0121902	0.0660776	-3.25934	LATS2	protein_coding	ns
ENSG00000165219.21	-0.0627532	6.82185	-2.52382	0.0121976	0.0660904	-3.29049	GAPVD1	protein_coding	ns
ENSG00000154760.14	0.178487	2.25042	2.52354	0.0122071	0.0661054	-2.93971	SLFN13	protein_coding	ns
ENSG00000134014.17	0.091825	4.06364	2.52337	0.0122129	0.0661054	-3.1325	ELP3	protein_coding	ns
ENSG00000187066.8	-0.117224	2.50572	-2.52329	0.0122154	0.0661054	-2.9491	TMEM262	protein_coding	ns
ENSG00000101935.10	0.0941198	3.4336	2.52297	0.0122265	0.0661345	-3.07332	AMMECR1	protein_coding	ns
ENSG00000129566.13	-0.071323	7.00784	-2.52284	0.0122308	0.0661345	-3.2895	TEP1	protein_coding	ns
ENSG00000135678.12	-0.12538	4.98657	-2.52169	0.0122698	0.0663181	-3.20929	CPM	protein_coding	ns
ENSG00000100605.17	0.0647064	7.2687	2.52148	0.0122769	0.0663295	-3.2963	ITPK1	protein_coding	ns
ENSG00000211584.14	0.121694	4.35163	2.52121	0.0122861	0.066352	-3.17452	SLC48A1	protein_coding	ns
ENSG00000040933.15	0.0694895	6.97562	2.52097	0.0122943	0.066365	-3.29926	INPP4A	protein_coding	ns
ENSG00000157693.15	-0.110398	5.32631	-2.52085	0.0122986	0.066365	-3.24348	TMEM268	protein_coding	ns
ENSG00000131263.12	-0.0693396	6.72034	-2.52039	0.0123142	0.0664223	-3.29797	RLIM	protein_coding	ns
ENSG00000064763.11	0.122268	4.91052	2.51973	0.0123368	0.0665167	-3.22347	FAR2	protein_coding	ns
ENSG00000189050.16	-0.0787788	4.83194	-2.51955	0.0123428	0.0665219	-3.20771	RNFT1	protein_coding	ns
ENSG00000087502.18	0.0835013	4.42923	2.51911	0.0123581	0.0665607	-3.18196	ERGIC2	protein_coding	ns
ENSG00000105520.10	0.096129	5.84377	2.51905	0.0123601	0.0665607	-3.2693	PLPPR2	protein_coding	ns
ENSG00000250317.8	-0.105841	2.35556	-2.5186	0.0123755	0.0666168	-2.94942	SMIM20	protein_coding	ns
ENSG00000282051.1	0.552207	0.239443	2.51732	0.0124193	0.0668252	-2.87832	AC010507.1	transcribed_processed_pseudogene	ns
ENSG00000100427.15	0.229507	1.98798	2.517	0.0124306	0.0668586	-2.93043	MLC1	protein_coding	ns
ENSG00000144231.11	-0.0896173	4.34643	-2.51684	0.012436	0.0668606	-3.18139	POLR2D	protein_coding	ns
ENSG00000068697.7	-0.0728956	6.52695	-2.51605	0.012463	0.0669622	-3.28931	LAPTM4A	protein_coding	ns
ENSG00000127603.25	0.0931042	8.40213	2.516	0.012465	0.0669622	-3.28756	MACF1	protein_coding	ns
ENSG00000131503.21	-0.107182	7.15936	-2.51508	0.0124966	0.0671043	-3.31075	ANKHD1	protein_coding	ns
ENSG00000084463.8	-0.0789159	5.95379	-2.51378	0.0125418	0.0673143	-3.2891	WBP11	protein_coding	ns
ENSG00000177606.6	-0.292252	7.26562	-2.51366	0.0125459	0.0673143	-3.22766	JUN	protein_coding	ns
ENSG00000237651.6	-0.288904	0.35181	-2.51273	0.0125783	0.0674605	-2.89538	C2orf74	protein_coding	ns
ENSG00000244513.6	-0.128352	2.31791	-2.51257	0.0125837	0.0674625	-2.95214	AC109587.1	antisense	ns
ENSG00000215114.9	0.0869545	6.68302	2.51199	0.0126041	0.0675441	-3.32196	UBXN2B	protein_coding	ns
ENSG00000146373.16	-0.105929	5.01856	-2.51073	0.0126481	0.0677528	-3.2283	RNF217	protein_coding	ns
ENSG00000103569.9	0.175797	7.31069	2.51045	0.0126577	0.0677766	-3.3218	AQP9	protein_coding	ns
ENSG00000101464.10	0.115929	2.25621	2.50974	0.0126826	0.0678824	-2.95994	PIGU	protein_coding	ns
ENSG00000183963.18	-0.128555	2.18459	-2.50906	0.0127066	0.0679831	-2.95113	SMTN	protein_coding	ns
ENSG00000151247.12	-0.0818231	4.70232	-2.50824	0.0127355	0.0680924	-3.22119	EIF4E	protein_coding	ns
ENSG00000099381.18	-0.0977049	5.00513	-2.50818	0.0127373	0.0680924	-3.22435	SETD1A	protein_coding	ns
ENSG00000206344.7	0.227072	3.15801	2.50783	0.0127496	0.0681038	-3.06428	HCG27	lincRNA	ns
ENSG00000204272.12	0.135274	2.45496	2.50778	0.0127517	0.0681038	-2.9893	NBDY	protein_coding	ns
ENSG00000120885.21	0.464393	3.17611	2.50765	0.0127562	0.0681038	-3.09358	CLU	protein_coding	ns
ENSG00000088888.18	0.078553	6.74736	2.50754	0.0127601	0.0681038	-3.3271	MAVS	protein_coding	ns
ENSG00000198833.7	-0.159945	6.99764	-2.50726	0.0127699	0.0681111	-3.32087	UBE2J1	protein_coding	ns
ENSG00000167815.12	0.250307	4.3171	2.5072	0.0127718	0.0681111	-3.22599	PRDX2	protein_coding	ns
ENSG00000279390.1	-0.202264	2.11452	-2.50669	0.0127898	0.0681606	-2.95062	AF127577.6	TEC	ns
ENSG00000141034.9	0.0918727	3.93019	2.50665	0.0127914	0.0681606	-3.17493	GID4	protein_coding	ns
ENSG00000197818.11	0.0865242	5.04525	2.50602	0.0128138	0.0682387	-3.27981	SLC9A8	protein_coding	ns
ENSG00000265972.5	-0.107118	11.652	-2.50594	0.0128164	0.0682387	-3.2127	TXNIP	protein_coding	ns
ENSG00000106479.11	0.0956013	4.14625	2.50569	0.0128255	0.0682596	-3.20091	ZNF862	protein_coding	ns
ENSG00000181873.13	0.137182	3.30951	2.50546	0.0128333	0.0682737	-3.10537	IBA57	protein_coding	ns
ENSG00000101849.16	0.0818391	6.45788	2.50525	0.0128409	0.0682865	-3.33683	TBL1X	protein_coding	ns
ENSG00000153201.16	-0.101578	7.39082	-2.505	0.0128496	0.0683053	-3.32612	RANBP2	protein_coding	ns
ENSG00000170191.5	-0.126767	2.83203	-2.50377	0.0128935	0.0685112	-3.02715	NANP	protein_coding	ns
ENSG00000277925.1	0.198973	3.34086	2.50331	0.0129099	0.0685706	-3.10431	RF00024	misc_RNA	ns
ENSG00000156110.13	0.304098	3.92418	2.50293	0.0129235	0.0686153	-3.17892	ADK	protein_coding	ns
ENSG00000134452.19	0.0611118	5.22757	2.50264	0.0129336	0.0686409	-3.28459	FBH1	protein_coding	ns
ENSG00000139977.14	-0.0657205	4.43008	-2.50243	0.0129411	0.068645	-3.22681	NAA30	protein_coding	ns
ENSG00000182208.14	0.0764197	4.23654	2.50221	0.012949	0.068645	-3.21549	MOB2	protein_coding	ns
ENSG00000123600.19	0.084621	3.39463	2.50219	0.0129499	0.068645	-3.1144	METTL8	protein_coding	ns
ENSG00000155744.9	0.0947335	6.23798	2.50146	0.0129757	0.0687541	-3.34527	FAM126B	protein_coding	ns
ENSG00000099341.11	-0.0726617	5.50082	-2.50131	0.0129811	0.068755	-3.28616	PSMD8	protein_coding	ns
ENSG00000115590.14	0.387775	1.85182	2.50044	0.0130124	0.0688929	-2.96703	IL1R2	protein_coding	ns
ENSG00000137409.19	-0.0689269	6.49017	-2.49986	0.0130333	0.0689763	-3.3437	MTCH1	protein_coding	ns
ENSG00000228315.12	0.080591	5.3731	2.49942	0.0130489	0.0690037	-3.31918	GUSBP11	processed_transcript	ns
ENSG00000145332.14	-0.0835108	5.68821	-2.49942	0.013049	0.0690037	-3.3087	KLHL8	protein_coding	ns
ENSG00000136286.16	-0.0787586	8.3891	-2.49876	0.0130729	0.0690904	-3.32591	MYO1G	protein_coding	ns
ENSG00000274712.1	0.193099	1.73329	2.49868	0.0130758	0.0690904	-2.94418	AC005332.4	lincRNA	ns
ENSG00000006007.12	0.0638186	6.31612	2.4984	0.0130856	0.0691089	-3.34569	GDE1	protein_coding	ns
ENSG00000106290.15	0.0882319	3.86834	2.49829	0.0130898	0.0691089	-3.17458	TAF6	protein_coding	ns
ENSG00000204178.11	-0.0716584	4.52805	-2.49785	0.0131055	0.0691368	-3.24754	MACO1	protein_coding	ns
ENSG00000124224.17	0.0834078	4.4965	2.49785	0.0131056	0.0691368	-3.25457	PPP4R1L	transcribed_unprocessed_pseudogene	ns
ENSG00000224307.1	0.184309	1.87364	2.49735	0.0131236	0.0691814	-2.96438	AL161785.1	lincRNA	ns
ENSG00000159579.14	-0.0820279	4.90256	-2.49733	0.0131245	0.0691814	-3.27427	RSPRY1	protein_coding	ns
ENSG00000033170.16	0.152789	2.53612	2.49676	0.0131449	0.069261	-3.02485	FUT8	protein_coding	ns
ENSG00000211643.2	-0.457797	-2.04428	-2.49662	0.0131501	0.069261	-3.20991	IGLV5-52	IG_V_gene	ns
ENSG00000236194.3	0.178696	1.1493	2.49642	0.0131573	0.0692711	-2.92372	AC099811.1	sense_intronic	ns
ENSG00000158874.11	-0.219894	1.37726	-2.49625	0.0131634	0.0692757	-2.9264	APOA2	protein_coding	ns
ENSG00000266338.6	0.170845	4.31686	2.49606	0.0131704	0.0692849	-3.24591	NBPF15	protein_coding	ns
ENSG00000168792.5	0.0948825	3.96129	2.49563	0.0131858	0.0693384	-3.19764	ABHD15	protein_coding	ns
ENSG00000205307.12	0.140129	3.56853	2.49487	0.0132136	0.0694569	-3.14555	SAP25	protein_coding	ns
ENSG00000153786.12	-0.107233	8.06163	-2.49432	0.0132336	0.0695214	-3.33977	ZDHHC7	protein_coding	ns
ENSG00000122678.17	0.0814393	4.3917	2.49424	0.0132364	0.0695214	-3.24741	POLM	protein_coding	ns
ENSG00000261759.1	-0.149552	2.29142	-2.49386	0.0132503	0.0695516	-2.99611	AC099518.5	antisense	ns
ENSG00000151948.12	0.0967206	6.08469	2.49372	0.0132554	0.0695516	-3.35195	GLT1D1	protein_coding	ns
ENSG00000164124.10	-0.192939	3.91081	-2.49365	0.013258	0.0695516	-3.17262	TMEM144	protein_coding	ns
ENSG00000153317.15	0.0760716	7.29099	2.49344	0.0132657	0.0695644	-3.36282	ASAP1	protein_coding	ns
ENSG00000065665.21	0.174573	1.15097	2.49277	0.0132901	0.0696649	-2.93101	SEC61A2	protein_coding	ns
ENSG00000272345.1	0.16052	0.692163	2.49241	0.0133031	0.0697051	-2.92929	AL031775.1	antisense	ns
ENSG00000152601.17	0.0496312	9.29358	2.49204	0.0133167	0.0697287	-3.32093	MBNL1	protein_coding	ns
ENSG00000120265.17	-0.0821048	5.68707	-2.492	0.0133181	0.0697287	-3.3092	PCMT1	protein_coding	ns
ENSG00000239306.4	0.0808458	5.78347	2.4911	0.0133512	0.0698743	-3.34372	RBM14	protein_coding	ns
ENSG00000164338.10	-0.0878565	3.241	-2.49091	0.0133581	0.0698752	-3.11195	UTP15	protein_coding	ns
ENSG00000148019.13	0.15387	3.2948	2.49074	0.0133643	0.0698752	-3.13411	CEP78	protein_coding	ns
ENSG00000164258.12	-0.114857	2.9498	-2.49066	0.0133673	0.0698752	-3.05535	NDUFS4	protein_coding	ns
ENSG00000171295.12	0.109212	3.0749	2.49023	0.0133834	0.0699315	-3.10393	ZNF440	protein_coding	ns
ENSG00000129559.13	0.0788244	5.22338	2.48845	0.0134487	0.0702449	-3.30553	NEDD8	protein_coding	ns
ENSG00000174718.12	0.151212	8.28438	2.4881	0.0134618	0.0702625	-3.35563	RESF1	protein_coding	ns
ENSG00000273096.1	0.385438	-4.03973	2.48807	0.0134627	0.0702625	-3.48465	AL021707.8	sense_intronic	ns
ENSG00000164169.13	-0.0986479	2.86062	-2.48719	0.0134955	0.0704062	-3.07645	PRMT9	protein_coding	ns
ENSG00000273319.1	0.171893	2.54802	2.48683	0.0135088	0.0704204	-3.05448	AC058791.1	lincRNA	ns
ENSG00000259494.2	0.11791	2.22823	2.48682	0.0135089	0.0704204	-3.01588	MRPL46	protein_coding	ns
ENSG00000181315.11	-0.103006	3.60172	-2.48634	0.013527	0.0704867	-3.16113	ZNF322	protein_coding	ns
ENSG00000122642.11	0.195969	2.82948	2.48597	0.0135406	0.0705297	-3.09033	FKBP9	protein_coding	ns
ENSG00000132646.11	0.104459	3.51073	2.48535	0.0135637	0.070622	-3.16009	PCNA	protein_coding	ns
ENSG00000164494.12	0.073726	3.42697	2.48482	0.0135833	0.0706961	-3.15339	PDSS2	protein_coding	ns
ENSG00000188994.13	0.0786541	6.5157	2.48423	0.0136056	0.0707844	-3.38703	ZNF292	protein_coding	ns
ENSG00000085377.14	-0.0863039	5.23171	-2.48354	0.0136313	0.0708901	-3.32815	PREP	protein_coding	ns
ENSG00000279469.1	0.239812	-0.562847	2.48339	0.0136366	0.0708901	-3.0242	AC109454.4	TEC	ns
ENSG00000126457.21	-0.0819223	4.77373	-2.48307	0.0136488	0.0709254	-3.29172	PRMT1	protein_coding	ns
ENSG00000268475.1	0.426151	-2.12383	2.48275	0.0136606	0.070959	-3.18553	AC011462.3	antisense	ns
ENSG00000134285.11	0.106761	2.74607	2.4812	0.0137189	0.0712338	-3.08425	FKBP11	protein_coding	ns
ENSG00000198131.14	0.147473	2.01526	2.47967	0.0137764	0.0714747	-3.01294	ZNF544	protein_coding	ns
ENSG00000115875.19	-0.0740673	6.42683	-2.47954	0.0137815	0.0714747	-3.38663	SRSF7	protein_coding	ns
ENSG00000138592.14	-0.0522048	6.56903	-2.47942	0.013786	0.0714747	-3.38978	USP8	protein_coding	ns
ENSG00000079332.15	-0.0694933	6.16754	-2.47918	0.013795	0.0714747	-3.37954	SAR1A	protein_coding	ns
ENSG00000085224.22	0.0653549	6.88969	2.47914	0.0137967	0.0714747	-3.39059	ATRX	protein_coding	ns
ENSG00000064687.12	0.163147	6.08609	2.47911	0.0137978	0.0714747	-3.39132	ABCA7	protein_coding	ns
ENSG00000106723.17	-0.102085	5.23334	-2.47789	0.0138437	0.0716843	-3.33971	SPIN1	protein_coding	ns
ENSG00000213073.4	0.16385	2.88088	2.47727	0.0138672	0.0717636	-3.11063	AL353625.1	transcribed_processed_pseudogene	ns
ENSG00000250151.9	0.134657	3.31467	2.4772	0.0138699	0.0717636	-3.16357	ARPC4-TTLL3	protein_coding	ns
ENSG00000201098.1	0.350702	4.28934	2.47674	0.0138874	0.0718262	-3.23541	RNY1	misc_RNA	ns
ENSG00000219545.11	0.0902608	3.54053	2.47627	0.0139054	0.0718689	-3.18938	UMAD1	protein_coding	ns
ENSG00000166484.20	-0.105914	5.43136	-2.47624	0.0139066	0.0718689	-3.34698	MAPK7	protein_coding	ns
ENSG00000171812.13	-0.172879	3.06919	-2.47434	0.0139789	0.0722142	-3.12064	COL8A2	protein_coding	ns
ENSG00000213390.11	0.074833	5.2921	2.47414	0.0139867	0.0722261	-3.36136	ARHGAP19	protein_coding	ns
ENSG00000112773.16	-0.118583	6.54651	-2.47365	0.0140052	0.0722938	-3.39188	TENT5A	protein_coding	ns
ENSG00000118680.13	-0.0766136	7.58174	-2.47319	0.0140229	0.0723568	-3.40131	MYL12B	protein_coding	ns
ENSG00000145191.14	-0.0731099	4.90851	-2.47247	0.0140505	0.0724625	-3.33233	EIF2B5	protein_coding	ns
ENSG00000152102.18	-0.0827735	6.24522	-2.47227	0.0140583	0.0724625	-3.40214	FAM168B	protein_coding	ns
ENSG00000136522.13	-0.101273	3.19479	-2.47223	0.0140599	0.0724625	-3.13552	MRPL47	protein_coding	ns
ENSG00000236008.2	0.202871	0.716353	2.4719	0.0140726	0.0724999	-2.96974	LINC01814	lincRNA	ns
ENSG00000100335.15	-0.0730233	5.33356	-2.4716	0.014084	0.0725203	-3.3644	MIEF1	protein_coding	ns
ENSG00000138663.9	-0.0655116	4.07196	-2.47149	0.0140884	0.0725203	-3.23423	COPS4	protein_coding	ns
ENSG00000115138.11	-0.453177	0.429265	-2.47136	0.0140931	0.0725203	-2.97696	POMC	protein_coding	ns
ENSG00000115825.10	-0.0808804	6.55946	-2.47094	0.0141096	0.0725436	-3.4037	PRKD3	protein_coding	ns
ENSG00000143891.17	0.145353	1.79938	2.47078	0.0141157	0.0725436	-3.0166	GALM	protein_coding	ns
ENSG00000197951.9	0.105247	2.58821	2.47069	0.014119	0.0725436	-3.09356	ZNF71	protein_coding	ns
ENSG00000105339.10	0.0888627	7.88554	2.47068	0.0141196	0.0725436	-3.40792	DENND3	protein_coding	ns
ENSG00000256628.3	-0.112084	2.92515	-2.4704	0.0141304	0.072571	-3.12289	ZBTB11-AS1	antisense	ns
ENSG00000166411.14	-0.0833214	5.24836	-2.46943	0.0141679	0.0727351	-3.34955	IDH3A	protein_coding	ns
ENSG00000084110.11	0.137383	5.23913	2.46922	0.014176	0.0727454	-3.37472	HAL	protein_coding	ns
ENSG00000116237.16	0.0808131	4.71521	2.46909	0.0141809	0.0727454	-3.30814	ICMT	protein_coding	ns
ENSG00000272379.1	0.395479	-1.26541	2.46845	0.0142058	0.0728151	-3.12152	AL008729.2	lincRNA	ns
ENSG00000157916.20	0.0513148	5.70512	2.46831	0.014211	0.0728151	-3.39208	RER1	protein_coding	ns
ENSG00000026508.18	-0.105873	10.0689	-2.46831	0.0142111	0.0728151	-3.35442	CD44	protein_coding	ns
ENSG00000029993.15	-0.189893	2.12183	-2.46742	0.0142458	0.0729649	-3.03748	HMGB3	protein_coding	ns
ENSG00000100528.12	-0.0847886	5.52022	-2.46694	0.0142643	0.0730312	-3.36918	CNIH1	protein_coding	ns
ENSG00000166710.19	-0.0963441	11.7937	-2.46671	0.0142732	0.0730484	-3.29924	B2M	protein_coding	ns
ENSG00000099139.13	-0.12307	4.74773	-2.46584	0.0143072	0.0731836	-3.32302	PCSK5	protein_coding	ns
ENSG00000258951.1	0.187744	0.522869	2.46575	0.0143107	0.0731836	-2.98394	KRT18P7	processed_pseudogene	ns
ENSG00000112282.18	-0.0700852	5.72096	-2.46449	0.0143599	0.073407	-3.41123	MED23	protein_coding	ns
ENSG00000119041.11	-0.0675592	4.75126	-2.46424	0.0143697	0.0734284	-3.33121	GTF3C3	protein_coding	ns
ENSG00000159335.16	0.234391	2.03465	2.46346	0.0144001	0.0735555	-3.05387	PTMS	protein_coding	ns
ENSG00000121350.16	-0.089718	4.6804	-2.46257	0.0144352	0.073706	-3.32587	PYROXD1	protein_coding	ns
ENSG00000151835.16	0.115477	4.70706	2.46205	0.0144556	0.0737815	-3.34542	SACS	protein_coding	ns
ENSG00000183444.10	0.242421	1.37518	2.46055	0.0145147	0.0740548	-3.00701	OR7E38P	unprocessed_pseudogene	ns
ENSG00000102445.18	0.183545	3.52395	2.46022	0.014528	0.074094	-3.23349	RUBCNL	protein_coding	ns
ENSG00000211772.11	0.559506	1.19569	2.45981	0.0145441	0.0741475	-3.00664	TRBC2	TR_C_gene	ns
ENSG00000185721.12	-0.0814952	4.359	-2.45935	0.0145623	0.0741974	-3.31233	DRG1	protein_coding	ns
ENSG00000129515.19	-0.0673967	6.38188	-2.45928	0.0145651	0.0741974	-3.42514	SNX6	protein_coding	ns
ENSG00000139684.14	-0.0815708	5.53581	-2.4591	0.0145722	0.0742045	-3.39347	ESD	protein_coding	ns
ENSG00000136485.15	0.0884257	6.59859	2.45882	0.0145834	0.0742329	-3.42936	DCAF7	protein_coding	ns
ENSG00000128891.15	0.102017	3.98794	2.45854	0.0145947	0.0742377	-3.29314	CCDC32	protein_coding	ns
ENSG00000131446.16	-0.0847269	8.48433	-2.45843	0.0145988	0.0742377	-3.42064	MGAT1	protein_coding	ns
ENSG00000165688.12	-0.0638231	4.475	-2.45832	0.0146032	0.0742377	-3.33067	PMPCA	protein_coding	ns
ENSG00000100731.15	0.0824423	7.51519	2.45823	0.0146068	0.0742377	-3.44382	PCNX1	protein_coding	ns
ENSG00000267458.1	-0.442928	-2.28378	-2.45761	0.0146315	0.0742947	-3.32568	AC092069.1	antisense	ns
ENSG00000123810.8	0.128124	1.99872	2.45756	0.0146335	0.0742947	-3.06197	B9D2	protein_coding	ns
ENSG00000116691.11	-0.0821075	5.25132	-2.45752	0.0146349	0.0742947	-3.39152	MIIP	protein_coding	ns
ENSG00000144036.15	0.0993041	3.69792	2.45684	0.0146623	0.074405	-3.25211	EXOC6B	protein_coding	ns
ENSG00000180008.9	-0.0841741	4.94068	-2.45639	0.0146803	0.0744381	-3.37366	SOCS4	protein_coding	ns
ENSG00000151148.14	0.0716075	5.34869	2.45612	0.014691	0.0744381	-3.4118	UBE3B	protein_coding	ns
ENSG00000131013.3	-0.0879607	4.18363	-2.45606	0.0146934	0.0744381	-3.29402	PPIL4	protein_coding	ns
ENSG00000171298.13	-0.127432	7.38162	-2.45597	0.0146969	0.0744381	-3.43875	GAA	protein_coding	ns
ENSG00000173171.14	0.0845054	4.79471	2.45597	0.014697	0.0744381	-3.37938	MTX1	protein_coding	ns
ENSG00000163389.12	0.0884115	4.2387	2.45566	0.0147094	0.0744721	-3.30961	POGLUT1	protein_coding	ns
ENSG00000163930.10	-0.0421755	6.04313	-2.4554	0.0147197	0.0744961	-3.43695	BAP1	protein_coding	ns
ENSG00000124496.12	0.0853255	5.53386	2.45482	0.0147428	0.0745842	-3.42808	TRERF1	protein_coding	ns
ENSG00000154447.15	-0.180199	2.94966	-2.45413	0.0147707	0.0746906	-3.14774	SH3RF1	protein_coding	ns
ENSG00000271754.1	0.339608	-1.32861	2.45402	0.0147752	0.0746906	-3.1633	AL355802.2	antisense	ns
ENSG00000262420.3	-0.153063	2.53003	-2.45376	0.0147854	0.074714	-3.11223	AC007613.1	antisense	ns
ENSG00000149798.5	0.239936	3.50128	2.453	0.0148161	0.0748128	-3.22299	CDC42EP2	protein_coding	ns
ENSG00000151414.15	0.0757636	6.66943	2.45299	0.0148163	0.0748128	-3.44673	NEK7	protein_coding	ns
ENSG00000114650.20	0.0808335	5.76769	2.45256	0.0148338	0.0748717	-3.43923	SCAP	protein_coding	ns
ENSG00000140848.17	0.102027	5.18025	2.45242	0.0148393	0.0748717	-3.4049	CPNE2	protein_coding	ns
ENSG00000078237.7	-0.102309	4.60134	-2.45228	0.0148451	0.0748719	-3.35468	TIGAR	protein_coding	ns
ENSG00000196912.12	0.184893	2.86634	2.45203	0.0148552	0.0748946	-3.16959	ANKRD36B	protein_coding	ns
ENSG00000065526.11	-0.0771247	8.06916	-2.4512	0.0148884	0.0750334	-3.44983	SPEN	protein_coding	ns
ENSG00000113719.16	0.0964857	7.4138	2.451	0.0148965	0.0750455	-3.46234	ERGIC1	protein_coding	ns
ENSG00000112799.9	-0.113754	5.61048	-2.45078	0.0149056	0.0750604	-3.38248	LY86	protein_coding	ns
ENSG00000048140.18	-0.0768183	4.44304	-2.45055	0.014915	0.0750604	-3.34047	TSPAN17	protein_coding	ns
ENSG00000146731.11	-0.0862107	5.97057	-2.45051	0.0149165	0.0750604	-3.41413	CCT6A	protein_coding	ns
ENSG00000228981.3	0.236035	0.168483	2.4503	0.0149252	0.0750752	-3.02328	AC097658.1	processed_pseudogene	ns
ENSG00000214013.9	-0.0543855	5.60508	-2.45005	0.0149352	0.0750973	-3.4288	GANC	protein_coding	ns
ENSG00000068654.16	0.100515	4.93687	2.4497	0.0149493	0.0751393	-3.38732	POLR1A	protein_coding	ns
ENSG00000149357.10	0.0730111	6.38999	2.4492	0.0149698	0.0752137	-3.46285	LAMTOR1	protein_coding	ns
ENSG00000106635.8	-0.066467	4.99206	-2.44844	0.0150007	0.0753203	-3.39758	BCL7B	protein_coding	ns
ENSG00000175274.18	0.157235	4.46604	2.44817	0.0150113	0.0753203	-3.34676	TP53I11	protein_coding	ns
ENSG00000186792.17	0.165625	1.18588	2.44812	0.0150135	0.0753203	-3.02605	HYAL3	protein_coding	ns
ENSG00000226067.6	0.168059	1.91681	2.44811	0.0150138	0.0753203	-3.07735	LINC00623	lincRNA	ns
ENSG00000136448.12	-0.0507598	6.46841	-2.4478	0.0150265	0.0753549	-3.45968	NMT1	protein_coding	ns
ENSG00000134717.18	-0.0584764	6.15001	-2.44704	0.0150575	0.0754648	-3.44665	BTF3L4	protein_coding	ns
ENSG00000178209.15	-0.120322	9.5732	-2.44699	0.0150598	0.0754648	-3.41505	PLEC	protein_coding	ns
ENSG00000285976.1	-0.0895153	6.75192	-2.44677	0.0150687	0.0754808	-3.459	AL135905.2	protein_coding	ns
ENSG00000119655.10	-0.0844777	7.20388	-2.44641	0.0150833	0.075505	-3.45932	NPC2	protein_coding	ns
ENSG00000076043.10	0.121626	2.08665	2.44637	0.015085	0.075505	-3.09364	REXO2	protein_coding	ns
ENSG00000273243.1	0.275641	-0.32053	2.44576	0.0151099	0.0756012	-3.0632	Z82243.1	lincRNA	ns
ENSG00000125740.14	-0.300663	7.73239	-2.44555	0.0151187	0.0756163	-3.3905	FOSB	protein_coding	ns
ENSG00000138629.16	0.0881756	4.56222	2.44528	0.0151296	0.0756421	-3.38174	UBL7	protein_coding	ns
ENSG00000152217.18	0.190764	3.64033	2.44497	0.0151425	0.0756779	-3.28094	SETBP1	protein_coding	ns
ENSG00000160446.19	0.0995164	3.87449	2.44451	0.0151612	0.0757428	-3.31182	ZDHHC12	protein_coding	ns
ENSG00000139053.3	-0.325778	-0.558193	-2.44385	0.0151884	0.0758502	-3.10358	AC020613.1	protein_coding	ns
ENSG00000280254.1	-0.16642	2.01916	-2.44346	0.0152044	0.0758996	-3.08247	AC233723.2	TEC	ns
ENSG00000171174.15	0.240248	0.381549	2.44333	0.0152098	0.0758996	-3.0271	RBKS	protein_coding	ns
ENSG00000105993.15	0.0782241	6.40493	2.44281	0.0152311	0.075977	-3.48056	DNAJB6	protein_coding	ns
ENSG00000187091.13	0.11544	2.64371	2.44252	0.0152429	0.075985	-3.16344	PLCD1	protein_coding	ns
ENSG00000160216.19	-0.0693954	7.08595	-2.44249	0.0152442	0.075985	-3.476	AGPAT3	protein_coding	ns
ENSG00000136295.15	-0.123622	7.70974	-2.44214	0.0152588	0.0760292	-3.46308	TTYH3	protein_coding	ns
ENSG00000198205.6	0.101377	2.79228	2.44176	0.0152745	0.0760786	-3.18125	ZXDA	protein_coding	ns
ENSG00000115216.14	-0.0719781	6.25681	-2.4409	0.0153102	0.0762217	-3.47915	NRBP1	protein_coding	ns
ENSG00000171962.17	0.118234	1.99012	2.44079	0.0153148	0.0762217	-3.08949	DRC3	protein_coding	ns
ENSG00000103415.12	0.0936707	3.67324	2.44035	0.0153331	0.0762783	-3.29506	HMOX2	protein_coding	ns
ENSG00000274641.1	0.243614	1.27598	2.44023	0.0153377	0.0762783	-3.04759	HIST1H2BO	protein_coding	ns
ENSG00000130881.14	-0.156311	4.39509	-2.43986	0.0153531	0.0763259	-3.3467	LRP3	protein_coding	ns
ENSG00000214106.8	0.0944817	4.05177	2.43877	0.0153986	0.0765234	-3.33716	PAXIP1-AS2	antisense	ns
ENSG00000273311.1	0.115735	2.40345	2.43829	0.0154186	0.076594	-3.13829	DGCR11	sense_intronic	ns
ENSG00000126107.15	0.0717659	4.6271	2.4378	0.015439	0.0766666	-3.39557	HECTD3	protein_coding	ns
ENSG00000259699.2	0.252913	-0.0188507	2.43755	0.0154493	0.0766889	-3.05482	HMGB1P8	processed_pseudogene	ns
ENSG00000163161.13	-0.0726693	5.12889	-2.43693	0.0154753	0.0767723	-3.44567	ERCC3	protein_coding	ns
ENSG00000117479.14	-0.14832	2.4268	-2.43687	0.0154778	0.0767723	-3.13648	SLC19A2	protein_coding	ns
ENSG00000171204.12	-0.0849048	3.71745	-2.43639	0.0154979	0.0768431	-3.28231	TMEM126B	protein_coding	ns
ENSG00000205352.11	0.0994984	6.69847	2.43606	0.0155119	0.0768837	-3.4945	PRR13	protein_coding	ns
ENSG00000127080.10	0.0888176	2.97916	2.43582	0.015522	0.0769052	-3.21686	IPPK	protein_coding	ns
ENSG00000196730.13	-0.124678	7.05696	-2.43463	0.0155718	0.0770985	-3.48544	DAPK1	protein_coding	ns
ENSG00000171703.17	-0.0997233	3.029	-2.43461	0.0155727	0.0770985	-3.21456	TCEA2	protein_coding	ns
ENSG00000119285.11	-0.0861103	5.6636	-2.43256	0.0156592	0.0774972	-3.48562	HEATR1	protein_coding	ns
ENSG00000072364.13	-0.0550502	7.21012	-2.43206	0.0156805	0.0775737	-3.50784	AFF4	protein_coding	ns
ENSG00000209582.1	0.285466	5.02353	2.43124	0.0157148	0.0777144	-3.42246	SNORA48	snoRNA	ns
ENSG00000187049.9	0.102576	2.46299	2.43079	0.0157342	0.0777812	-3.16239	TMEM216	protein_coding	ns
ENSG00000108946.14	0.0672534	8.59395	2.43057	0.0157435	0.0777981	-3.48235	PRKAR1A	protein_coding	ns
ENSG00000140398.13	-0.0979831	3.27537	-2.43032	0.0157542	0.0778218	-3.25457	NEIL1	protein_coding	ns
ENSG00000240065.8	0.153045	5.52502	2.42861	0.0158267	0.0781478	-3.47454	PSMB9	protein_coding	ns
ENSG00000198746.13	-0.0875418	3.222	-2.42849	0.0158321	0.0781478	-3.25653	GPATCH3	protein_coding	ns
ENSG00000105258.9	0.110212	2.57335	2.42793	0.0158558	0.0782354	-3.18675	POLR2I	protein_coding	ns
ENSG00000100425.18	-0.062942	5.71353	-2.4278	0.0158617	0.0782354	-3.49615	BRD1	protein_coding	ns
ENSG00000155287.11	-0.107169	4.93367	-2.42693	0.0158985	0.0783879	-3.44086	SLC25A28	protein_coding	ns
ENSG00000120733.14	-0.067275	7.37909	-2.42639	0.0159218	0.0784507	-3.51848	KDM3B	protein_coding	ns
ENSG00000185716.12	0.0944731	3.25797	2.42636	0.0159231	0.0784507	-3.26685	MOSMO	protein_coding	ns
ENSG00000234332.1	0.263437	-0.501733	2.42594	0.015941	0.0785095	-3.11066	BCAS2P2	processed_pseudogene	ns
ENSG00000101365.21	-0.0641535	5.27053	-2.42498	0.0159824	0.0786839	-3.44833	IDH3B	protein_coding	ns
ENSG00000123338.13	-0.0682901	8.91479	-2.42368	0.0160386	0.078931	-3.49085	NCKAP1L	protein_coding	ns
ENSG00000141456.14	0.0996836	3.57563	2.42337	0.0160517	0.0789662	-3.30959	PELP1	protein_coding	ns
ENSG00000279159.1	-0.106712	7.27877	-2.42302	0.0160671	0.0790127	-3.52661	AC003681.1	antisense	ns
ENSG00000132600.16	0.0912694	3.35682	2.42194	0.0161137	0.0792124	-3.29367	PRMT7	protein_coding	ns
ENSG00000102178.13	0.0709608	4.58206	2.42146	0.0161347	0.0792591	-3.43367	UBL4A	protein_coding	ns
ENSG00000234961.1	-0.17948	3.21529	-2.42141	0.0161367	0.0792591	-3.25462	AL133415.1	antisense	ns
ENSG00000139233.7	-0.0627552	4.82469	-2.42131	0.0161413	0.0792591	-3.44299	LLPH	protein_coding	ns
ENSG00000101166.16	-0.0664863	5.1621	-2.42101	0.0161542	0.0792716	-3.45581	PRELID3B	protein_coding	ns
ENSG00000281808.1	0.3413	-1.80486	2.42097	0.0161558	0.0792716	-3.21971	RF00560	snoRNA	ns
ENSG00000198496.11	0.218594	0.718411	2.4206	0.0161719	0.079297	-3.07167	NBR2	bidirectional_promoter_lncRNA	ns
ENSG00000151923.17	-0.0784889	5.76581	-2.42057	0.016173	0.079297	-3.51367	TIAL1	protein_coding	ns
ENSG00000095303.16	0.123235	5.66566	2.41976	0.0162084	0.0794383	-3.5149	PTGS1	protein_coding	ns
ENSG00000010244.18	-0.053275	8.26471	-2.41959	0.0162157	0.0794383	-3.52057	ZNF207	protein_coding	ns
ENSG00000239789.6	-0.111512	2.24463	-2.41931	0.0162282	0.0794383	-3.15896	MRPS17	protein_coding	ns
ENSG00000263465.4	0.0905058	4.59696	2.41928	0.0162296	0.0794383	-3.44569	SRSF8	protein_coding	ns
ENSG00000116350.17	-0.0764042	6.36571	-2.41922	0.0162319	0.0794383	-3.53662	SRSF4	protein_coding	ns
ENSG00000049245.13	-0.0633095	7.06941	-2.41895	0.0162438	0.0794668	-3.52862	VAMP3	protein_coding	ns
ENSG00000103042.9	-0.0870251	3.89777	-2.4179	0.0162898	0.0796626	-3.35213	SLC38A7	protein_coding	ns
ENSG00000145020.15	0.12983	2.42314	2.41729	0.0163163	0.0797624	-3.18947	AMT	protein_coding	ns
ENSG00000145817.17	-0.108581	4.47705	-2.41714	0.016323	0.0797659	-3.40576	YIPF5	protein_coding	ns
ENSG00000118046.15	0.0758491	5.82011	2.41625	0.0163621	0.0799272	-3.51862	STK11	protein_coding	ns
ENSG00000174106.3	-0.0469416	5.54805	-2.41606	0.0163704	0.0799383	-3.50757	LEMD3	protein_coding	ns
ENSG00000267387.1	-0.210796	0.846771	-2.41589	0.0163779	0.0799453	-3.08081	AC020931.1	antisense	ns
ENSG00000180846.8	0.265951	0.245983	2.41503	0.0164158	0.0800949	-3.08727	CSNK1G2-AS1	antisense	ns
ENSG00000089248.7	-0.0811166	5.95292	-2.41492	0.0164207	0.0800949	-3.49727	ERP29	protein_coding	ns
ENSG00000108175.17	-0.0976863	7.9407	-2.41451	0.0164387	0.0801533	-3.53082	ZMIZ1	protein_coding	ns
ENSG00000125814.17	-0.0871431	4.2409	-2.41386	0.0164676	0.0802642	-3.40756	NAPB	protein_coding	ns
ENSG00000129158.11	0.088278	2.60811	2.41323	0.0164951	0.0803688	-3.2201	SERGEF	protein_coding	ns
ENSG00000170632.14	-0.0776497	4.87076	-2.41267	0.01652	0.0804405	-3.45191	ARMC10	protein_coding	ns
ENSG00000205060.11	0.0791607	3.94417	2.41262	0.016522	0.0804405	-3.38018	SLC35B4	protein_coding	ns
ENSG00000254838.5	0.176418	5.3294	2.41204	0.0165479	0.0805144	-3.50344	GVINP1	transcribed_unprocessed_pseudogene	ns
ENSG00000271383.7	-0.124158	6.57853	-2.41201	0.0165494	0.0805144	-3.54109	NBPF19	protein_coding	ns
ENSG00000174485.15	0.0729794	6.69298	2.41078	0.0166039	0.0807496	-3.5582	DENND4A	protein_coding	ns
ENSG00000166313.19	0.207496	1.74287	2.41032	0.0166243	0.0808192	-3.13999	APBB1	protein_coding	ns
ENSG00000162909.18	-0.0829895	8.15869	-2.40766	0.0167433	0.0813676	-3.54314	CAPN2	protein_coding	ns
ENSG00000062716.13	-0.109059	8.72455	-2.40729	0.0167598	0.0814179	-3.53642	VMP1	protein_coding	ns
ENSG00000261218.5	0.234811	0.152241	2.40706	0.0167701	0.0814379	-3.10763	AC099524.1	lincRNA	ns
ENSG00000081665.14	0.114702	4.47073	2.40654	0.0167938	0.0814617	-3.46189	ZNF506	protein_coding	ns
ENSG00000253729.7	0.0942634	7.43703	2.40653	0.0167939	0.0814617	-3.56147	PRKDC	protein_coding	ns
ENSG00000130772.14	-0.129845	2.67478	-2.40653	0.016794	0.0814617	-3.23908	MED18	protein_coding	ns
ENSG00000163788.14	0.0543509	7.15475	2.40641	0.0167997	0.0814617	-3.56647	SNRK	protein_coding	ns
ENSG00000124151.19	-0.0756514	7.65141	-2.40609	0.016814	0.0815011	-3.56092	NCOA3	protein_coding	ns
ENSG00000105732.13	0.0997892	3.383	2.40557	0.0168373	0.0815841	-3.33392	ZNF574	protein_coding	ns
ENSG00000120899.18	-0.0943397	7.67238	-2.40541	0.0168444	0.0815886	-3.5624	PTK2B	protein_coding	ns
ENSG00000265354.4	-0.0709105	3.9937	-2.4039	0.0169126	0.0818801	-3.4019	TIMM23	protein_coding	ns
ENSG00000196369.11	-0.0947459	6.01685	-2.40381	0.016917	0.0818801	-3.54639	SRGAP2B	protein_coding	ns
ENSG00000158773.14	-0.0664912	6.30456	-2.40266	0.0169688	0.0820849	-3.56215	USF1	protein_coding	ns
ENSG00000184489.11	0.219448	3.51946	2.4026	0.0169717	0.0820849	-3.3735	PTP4A3	protein_coding	ns
ENSG00000167005.14	-0.0445232	6.18296	-2.40223	0.0169884	0.0821355	-3.55347	NUDT21	protein_coding	ns
ENSG00000149150.9	0.1112	2.54148	2.40144	0.0170242	0.0822664	-3.2338	SLC43A1	protein_coding	ns
ENSG00000269825.1	0.213571	1.98573	2.40136	0.0170279	0.0822664	-3.17125	AC022150.4	sense_intronic	ns
ENSG00000089234.16	-0.0657315	4.97489	-2.40001	0.0170895	0.0825205	-3.51168	BRAP	protein_coding	ns
ENSG00000171130.18	0.15938	2.52015	2.39993	0.017093	0.0825205	-3.24004	ATP6V0E2	protein_coding	ns
ENSG00000268001.1	-0.112516	4.37076	-2.39976	0.017101	0.0825287	-3.42633	CARD8-AS1	antisense	ns
ENSG00000160255.18	-0.10265	10.8427	-2.39947	0.0171144	0.0825631	-3.48511	ITGB2	protein_coding	ns
ENSG00000111276.11	0.0825541	6.92219	2.39886	0.0171421	0.0826664	-3.57613	CDKN1B	protein_coding	ns
ENSG00000147202.18	-0.0794174	6.32147	-2.39839	0.0171637	0.0827405	-3.54742	DIAPH2	protein_coding	ns
ENSG00000070214.16	-0.0939353	6.33717	-2.3979	0.0171863	0.0828047	-3.55907	SLC44A1	protein_coding	ns
ENSG00000121316.11	-0.120842	8.62267	-2.39782	0.0171896	0.0828047	-3.55481	PLBD1	protein_coding	ns
ENSG00000188725.8	-0.0906779	4.12999	-2.39632	0.0172588	0.0830519	-3.4115	SMIM15	protein_coding	ns
ENSG00000181481.14	-0.0680685	5.43944	-2.39632	0.0172588	0.0830519	-3.53851	RNF135	protein_coding	ns
ENSG00000108509.21	0.0865691	5.71891	2.3963	0.0172597	0.0830519	-3.52926	CAMTA2	protein_coding	ns
ENSG00000183773.15	-0.196782	3.07144	-2.39516	0.0173122	0.083274	-3.29226	AIFM3	protein_coding	ns
ENSG00000156983.15	-0.0704847	5.70933	-2.3947	0.0173337	0.0833179	-3.56212	BRPF1	protein_coding	ns
ENSG00000169019.11	-0.120985	3.8833	-2.39469	0.017334	0.0833179	-3.3546	COMMD8	protein_coding	ns
ENSG00000136044.12	0.0779968	4.19107	2.39439	0.0173479	0.0833244	-3.46409	APPL2	protein_coding	ns
ENSG00000138709.19	-0.0782979	3.47356	-2.39425	0.0173541	0.0833244	-3.35292	LARP1B	protein_coding	ns
ENSG00000012211.13	-0.0961757	3.64389	-2.39425	0.0173543	0.0833244	-3.38139	PRICKLE3	protein_coding	ns
ENSG00000198856.13	-0.0733872	4.61056	-2.39396	0.0173676	0.0833504	-3.44786	OSTC	protein_coding	ns
ENSG00000100083.19	-0.0820203	5.87257	-2.39386	0.0173723	0.0833504	-3.57788	GGA1	protein_coding	ns
ENSG00000267702.1	0.135418	2.87953	2.39258	0.0174318	0.0836057	-3.29866	AP005131.6	sense_intronic	ns
ENSG00000164296.7	-0.124278	1.54314	-2.39179	0.0174684	0.0837504	-3.15096	TIGD6	protein_coding	ns
ENSG00000169020.10	-0.110104	3.33353	-2.39163	0.0174758	0.0837558	-3.30887	ATP5ME	protein_coding	ns
ENSG00000176788.9	0.154962	5.94464	2.3912	0.0174961	0.0838227	-3.59693	BASP1	protein_coding	ns
ENSG00000203667.10	0.0889209	4.99722	2.39069	0.0175198	0.0839056	-3.54546	COX20	protein_coding	ns
ENSG00000008283.16	0.136283	3.13844	2.39037	0.0175347	0.0839463	-3.34428	CYB561	protein_coding	ns
ENSG00000171206.14	0.0661582	7.45479	2.38985	0.0175592	0.0840333	-3.59838	TRIM8	protein_coding	ns
ENSG00000135317.13	-0.0510083	5.75864	-2.38959	0.017571	0.0840594	-3.55666	SNX14	protein_coding	ns
ENSG00000232956.8	-0.124809	4.99177	-2.38942	0.0175791	0.0840677	-3.49546	SNHG15	lincRNA	ns
ENSG00000186532.11	0.0871598	3.65338	2.38866	0.0176145	0.0842065	-3.40765	SMYD4	protein_coding	ns
ENSG00000108055.9	-0.0719233	5.28257	-2.38727	0.0176802	0.0844899	-3.53908	SMC3	protein_coding	ns
ENSG00000138119.17	-0.193733	6.0855	-2.38677	0.0177034	0.0845682	-3.54791	MYOF	protein_coding	ns
ENSG00000273008.1	-0.199372	1.29745	-2.38665	0.0177094	0.0845682	-3.15093	AC010864.1	lincRNA	ns
ENSG00000279716.1	-0.106229	3.15076	-2.38626	0.0177275	0.084624	-3.34211	AC006128.1	TEC	ns
ENSG00000145860.11	0.107197	5.11652	2.38568	0.0177551	0.0847213	-3.56983	RNF145	protein_coding	ns
ENSG00000138430.16	-0.0848389	4.85318	-2.38555	0.0177611	0.0847213	-3.50395	OLA1	protein_coding	ns
ENSG00000168010.11	0.0807522	7.88217	2.38542	0.0177671	0.0847213	-3.60369	ATG16L2	protein_coding	ns
ENSG00000048028.11	0.0723059	4.19602	2.38467	0.0178029	0.0848557	-3.47259	USP28	protein_coding	ns
ENSG00000114209.15	-0.0777528	4.82812	-2.38455	0.0178082	0.0848557	-3.51873	PDCD10	protein_coding	ns
ENSG00000095951.17	0.0981523	5.83995	2.3844	0.0178156	0.0848605	-3.60381	HIVEP1	protein_coding	ns
ENSG00000180089.5	0.173148	1.83127	2.38406	0.0178317	0.0848884	-3.20828	TMEM86B	protein_coding	ns
ENSG00000158825.6	0.132309	4.96791	2.384	0.0178343	0.0848884	-3.53993	CDA	protein_coding	ns
ENSG00000100239.16	0.04812	5.69476	2.38356	0.0178552	0.084926	-3.59191	PPP6R2	protein_coding	ns
ENSG00000160584.16	0.0706731	6.86807	2.38348	0.0178591	0.084926	-3.6163	SIK3	protein_coding	ns
ENSG00000156642.16	0.0587872	6.37446	2.38343	0.0178615	0.084926	-3.60903	NPTN	protein_coding	ns
ENSG00000260708.1	-0.156917	1.43785	-2.38297	0.0178832	0.0849803	-3.16838	AL118516.1	antisense	ns
ENSG00000127837.9	-0.0691935	5.03482	-2.38292	0.0178858	0.0849803	-3.5226	AAMP	protein_coding	ns
ENSG00000153551.13	0.0747204	5.66456	2.38224	0.0179179	0.0851022	-3.5929	CMTM7	protein_coding	ns
ENSG00000228801.5	0.172107	-0.0724209	2.38148	0.0179545	0.0852453	-3.16109	AC064807.1	antisense	ns
ENSG00000242539.2	-0.132397	4.65093	-2.38114	0.0179707	0.0852912	-3.52371	AC007620.2	antisense	ns
ENSG00000117318.9	0.280298	0.803322	2.38049	0.0180018	0.0854082	-3.15325	ID3	protein_coding	ns
ENSG00000110446.11	-0.0781215	7.38925	-2.38003	0.0180235	0.0854806	-3.61967	SLC15A3	protein_coding	ns
ENSG00000172053.18	-0.0828344	7.05203	-2.37963	0.0180428	0.0855414	-3.61495	QARS	protein_coding	ns
ENSG00000151883.18	0.0980152	7.37275	2.37945	0.0180515	0.0855519	-3.62737	PARP8	protein_coding	ns
ENSG00000130244.12	0.0695786	3.398	2.37918	0.0180644	0.0855821	-3.40118	FAM98C	protein_coding	ns
ENSG00000136807.13	-0.0597173	6.10308	-2.37838	0.0181026	0.0857325	-3.6184	CDK9	protein_coding	ns
ENSG00000067225.18	-0.110888	9.07059	-2.37804	0.0181191	0.0857513	-3.58887	PKM	protein_coding	ns
ENSG00000184445.12	0.0673941	3.8437	2.37797	0.0181226	0.0857513	-3.45117	KNTC1	protein_coding	ns
ENSG00000226221.1	-0.19476	0.220716	-2.37776	0.0181323	0.0857513	-3.15468	RPL26P19	processed_pseudogene	ns
ENSG00000273802.2	0.183602	2.40647	2.37776	0.0181326	0.0857513	-3.27807	HIST1H2BG	protein_coding	ns
ENSG00000146376.11	0.115887	4.26772	2.37731	0.0181543	0.0858078	-3.48065	ARHGAP18	protein_coding	ns
ENSG00000197647.11	0.144619	1.87699	2.37695	0.0181716	0.0858078	-3.21704	ZNF433	protein_coding	ns
ENSG00000204673.10	0.0756673	4.66677	2.37685	0.0181762	0.0858078	-3.54939	AKT1S1	protein_coding	ns
ENSG00000269821.1	0.135024	6.72158	2.3768	0.0181789	0.0858078	-3.62141	KCNQ1OT1	antisense	ns
ENSG00000074842.7	-0.0763815	3.8156	-2.37657	0.0181899	0.0858078	-3.41006	MYDGF	protein_coding	ns
ENSG00000167220.12	0.0933169	4.03415	2.37639	0.0181987	0.0858078	-3.46788	HDHD2	protein_coding	ns
ENSG00000143546.10	-0.174701	9.33678	-2.37638	0.018199	0.0858078	-3.57787	S100A8	protein_coding	ns
ENSG00000134049.6	-0.0875955	4.1996	-2.37623	0.0182064	0.0858078	-3.46094	IER3IP1	protein_coding	ns
ENSG00000163832.16	0.0948015	1.82408	2.37597	0.0182189	0.0858078	-3.2249	ELP6	protein_coding	ns
ENSG00000174749.6	-0.106567	4.08795	-2.37591	0.0182216	0.0858078	-3.46375	FAM241A	protein_coding	ns
ENSG00000172785.18	-0.133313	4.52193	-2.37583	0.0182256	0.0858078	-3.51239	CBWD1	protein_coding	ns
ENSG00000240356.6	0.288671	1.25485	2.3758	0.0182268	0.0858078	-3.18147	RPL23AP7	transcribed_processed_pseudogene	ns
ENSG00000095209.12	-0.107225	3.07408	-2.37576	0.018229	0.0858078	-3.34405	TMEM38B	protein_coding	ns
ENSG00000178665.16	-0.160099	1.35539	-2.37499	0.0182662	0.085934	-3.17417	ZNF713	protein_coding	ns
ENSG00000205702.11	0.136702	1.2592	2.37493	0.0182689	0.085934	-3.17605	CYP2D7	polymorphic_pseudogene	ns
ENSG00000163191.6	0.113779	7.03581	2.37447	0.0182916	0.0860103	-3.63049	S100A11	protein_coding	ns
ENSG00000135624.16	0.0613334	5.18969	2.37408	0.0183103	0.0860673	-3.55277	CCT7	protein_coding	ns
ENSG00000151502.11	0.0518373	5.78142	2.37385	0.0183215	0.0860894	-3.62302	VPS26B	protein_coding	ns
ENSG00000175105.7	-0.0858094	4.89556	-2.37351	0.018338	0.0861364	-3.55486	ZNF654	protein_coding	ns
ENSG00000008282.8	-0.0672075	5.7086	-2.37329	0.0183488	0.0861563	-3.60773	SYPL1	protein_coding	ns
ENSG00000164040.16	-0.0908481	4.26399	-2.37302	0.018362	0.0861876	-3.4994	PGRMC2	protein_coding	ns
ENSG00000133226.17	-0.0506517	7.33174	-2.37281	0.0183719	0.0862037	-3.63918	SRRM1	protein_coding	ns
ENSG00000079134.12	-0.0676447	4.13941	-2.37258	0.0183832	0.0862259	-3.48677	THOC1	protein_coding	ns
ENSG00000166949.16	-0.122415	6.20377	-2.37217	0.0184033	0.0862894	-3.63099	SMAD3	protein_coding	ns
ENSG00000100316.16	-0.0818117	9.32352	-2.37193	0.0184148	0.0863108	-3.59524	RPL3	protein_coding	ns
ENSG00000135048.14	0.0770166	6.38759	2.37181	0.0184209	0.0863108	-3.63552	CEMIP2	protein_coding	ns
ENSG00000053371.12	0.0928278	3.56095	2.37155	0.0184333	0.0863369	-3.4154	AKR7A2	protein_coding	ns
ENSG00000112972.15	-0.0909683	4.13566	-2.37142	0.0184395	0.0863369	-3.47675	HMGCS1	protein_coding	ns
ENSG00000166507.17	-0.0873616	5.44059	-2.37125	0.0184479	0.0863454	-3.59502	NDST2	protein_coding	ns
ENSG00000139641.12	0.0892736	6.19529	2.37038	0.0184905	0.0865016	-3.64209	ESYT1	protein_coding	ns
ENSG00000006695.11	0.0721592	3.90567	2.3703	0.0184944	0.0865016	-3.46831	COX10	protein_coding	ns
ENSG00000173889.16	0.0423781	7.30098	2.37008	0.0185055	0.0865228	-3.65062	PHC3	protein_coding	ns
ENSG00000182541.18	0.110285	5.35863	2.36976	0.0185211	0.0865457	-3.61461	LIMK2	protein_coding	ns
ENSG00000197785.13	-0.0839468	2.71578	-2.36971	0.0185235	0.0865457	-3.32183	ATAD3A	protein_coding	ns
ENSG00000157895.11	0.0725243	3.22602	2.36868	0.0185739	0.0867504	-3.39405	C12orf43	protein_coding	ns
ENSG00000136940.13	-0.0815984	3.65491	-2.36806	0.0186046	0.0868631	-3.43651	PDCL	protein_coding	ns
ENSG00000113716.13	-0.0715589	5.31218	-2.36784	0.0186152	0.0868821	-3.60826	HMGXB3	protein_coding	ns
ENSG00000166233.15	-0.0474938	6.80441	-2.3673	0.0186419	0.0869479	-3.65658	ARIH1	protein_coding	ns
ENSG00000090316.16	0.0776843	5.56884	2.36729	0.0186425	0.0869479	-3.63757	MAEA	protein_coding	ns
ENSG00000131584.19	-0.0763702	5.49695	-2.36682	0.0186656	0.087011	-3.61434	ACAP3	protein_coding	ns
ENSG00000132879.14	0.120865	2.27115	2.36675	0.0186692	0.087011	-3.27715	FBXO44	protein_coding	ns
ENSG00000145416.13	-0.0872925	7.82354	-2.36645	0.0186837	0.0870477	-3.63471	2025-03-01	protein_coding	ns
ENSG00000213713.3	0.163477	1.15106	2.36587	0.0187125	0.0871511	-3.1878	PIGCP1	processed_pseudogene	ns
ENSG00000225190.11	0.0518835	6.57275	2.36567	0.0187225	0.0871667	-3.65543	PLEKHM1	protein_coding	ns
ENSG00000272501.1	0.15769	3.31015	2.36544	0.0187339	0.0871852	-3.42073	AL662844.4	antisense	ns
ENSG00000246067.7	0.125629	2.1695	2.36515	0.0187484	0.0871852	-3.2702	RAB30-AS1	lincRNA	ns
ENSG00000140400.17	-0.118582	6.93968	-2.36512	0.0187496	0.0871852	-3.64918	MAN2C1	protein_coding	ns
ENSG00000138381.10	-0.0845424	4.43452	-2.36493	0.0187591	0.0871852	-3.52237	ASNSD1	protein_coding	ns
ENSG00000023287.13	-0.0664514	6.40313	-2.36492	0.0187594	0.0871852	-3.64788	RB1CC1	protein_coding	ns
ENSG00000273047.1	0.512319	-1.67121	2.36407	0.0188018	0.0873317	-3.31432	AL121845.2	protein_coding	ns
ENSG00000250021.7	-0.301384	3.76123	-2.36402	0.0188042	0.0873317	-3.41957	ARPIN-AP3S2	protein_coding	ns
ENSG00000018510.15	-0.0767763	6.02911	-2.36261	0.0188742	0.0876238	-3.62619	AGPS	protein_coding	ns
ENSG00000089195.15	-0.110131	3.5838	-2.36243	0.0188831	0.0876238	-3.43424	TRMT6	protein_coding	ns
ENSG00000105655.18	0.153564	1.22725	2.36224	0.0188929	0.0876238	-3.20443	ISYNA1	protein_coding	ns
ENSG00000206562.11	0.0906033	2.16777	2.36217	0.0188963	0.0876238	-3.27917	METTL6	protein_coding	ns
ENSG00000263335.1	0.245176	1.47996	2.36204	0.0189029	0.0876238	-3.22211	AF001548.2	antisense	ns
ENSG00000167173.19	0.105375	8.196	2.36196	0.0189069	0.0876238	-3.63964	C15orf39	protein_coding	ns
ENSG00000196205.8	-0.0879304	6.65352	-2.36173	0.018918	0.0876444	-3.61783	EEF1A1P5	processed_pseudogene	ns
ENSG00000164347.18	-0.080861	3.80377	-2.36052	0.0189788	0.0878953	-3.46964	GFM2	protein_coding	ns
ENSG00000133104.14	-0.0660491	5.21093	-2.36024	0.018993	0.0879164	-3.59398	SPART	protein_coding	ns
ENSG00000262664.3	-0.0736662	4.29246	-2.36016	0.0189967	0.0879164	-3.53196	OVCA2	protein_coding	ns
ENSG00000226328.6	0.168947	3.05721	2.35947	0.0190315	0.0880468	-3.39664	NUP50-DT	lincRNA	ns
ENSG00000164327.13	0.0781249	6.70552	2.35878	0.0190662	0.0881186	-3.67844	RICTOR	protein_coding	ns
ENSG00000087884.14	0.192053	-0.353252	2.35878	0.0190663	0.0881186	-3.19936	AAMDC	protein_coding	ns
ENSG00000156738.17	0.574514	1.50343	2.35876	0.0190671	0.0881186	-3.23469	MS4A1	protein_coding	ns
ENSG00000154719.13	-0.0990891	1.8321	-2.35831	0.0190899	0.0881862	-3.25307	MRPL39	protein_coding	ns
ENSG00000111671.9	-0.125812	2.66715	-2.3582	0.0190954	0.0881862	-3.33611	SPSB2	protein_coding	ns
ENSG00000169598.15	0.0974855	2.67187	2.35798	0.0191065	0.0881862	-3.34868	DFFB	protein_coding	ns
ENSG00000235834.1	0.178593	0.823013	2.35794	0.0191085	0.0881862	-3.1947	Z93022.1	sense_intronic	ns
ENSG00000126822.17	0.207481	5.65217	2.35707	0.0191522	0.0883572	-3.65898	PLEKHG3	protein_coding	ns
ENSG00000185219.17	0.0776616	5.85486	2.35579	0.019217	0.0886096	-3.67013	ZNF445	protein_coding	ns
ENSG00000075188.9	-0.085676	2.61057	-2.35572	0.0192203	0.0886096	-3.33255	NUP37	protein_coding	ns
ENSG00000166130.15	0.110943	4.03919	2.3554	0.0192369	0.0886472	-3.50935	IKBIP	protein_coding	ns
ENSG00000275210.1	-0.216524	2.158	-2.3553	0.0192419	0.0886472	-3.27503	AC245884.11	processed_transcript	ns
ENSG00000044115.21	-0.0991116	7.63731	-2.35488	0.0192631	0.0887137	-3.66065	CTNNA1	protein_coding	ns
ENSG00000165355.7	0.0801402	5.26608	2.35437	0.0192888	0.088801	-3.62467	FBXO33	protein_coding	ns
ENSG00000121073.14	-0.0689381	4.73154	-2.35365	0.0193256	0.0889395	-3.59093	SLC35B1	protein_coding	ns
ENSG00000113328.19	-0.0662938	5.58283	-2.35344	0.019336	0.0889566	-3.63824	CCNG1	protein_coding	ns
ENSG00000124198.9	-0.0770786	6.23162	-2.35323	0.0193471	0.0889763	-3.66865	ARFGEF2	protein_coding	ns
ENSG00000168476.12	-0.103058	4.52077	-2.35307	0.0193548	0.088981	-3.55954	REEP4	protein_coding	ns
ENSG00000168092.14	-0.0586578	6.52219	-2.35293	0.019362	0.0889829	-3.68049	PAFAH1B2	protein_coding	ns
ENSG00000071243.16	-0.0826596	4.69842	-2.35263	0.0193773	0.0889944	-3.5846	ING3	protein_coding	ns
ENSG00000142687.18	0.0724046	6.31068	2.35261	0.0193788	0.0889944	-3.68152	KIAA0319L	protein_coding	ns
ENSG00000148120.16	0.0990832	2.53871	2.35249	0.0193847	0.0889944	-3.34036	C9orf3	protein_coding	ns
ENSG00000153094.23	-0.0831724	6.60518	-2.35141	0.01944	0.089214	-3.68757	BCL2L11	protein_coding	ns
ENSG00000057657.17	0.250927	4.07891	2.35129	0.0194461	0.089214	-3.55086	PRDM1	protein_coding	ns
ENSG00000104904.12	0.0835662	9.36508	2.34966	0.0195297	0.0895667	-3.64187	OAZ1	protein_coding	ns
ENSG00000126005.17	0.0708442	5.07567	2.34933	0.0195467	0.0896133	-3.62948	MMP24OS	protein_coding	ns
ENSG00000038210.13	-0.102983	3.80677	-2.34862	0.019583	0.0897487	-3.48683	PI4K2B	protein_coding	ns
ENSG00000064726.9	-0.0534596	6.05133	-2.34822	0.0196036	0.0898117	-3.66354	BTBD1	protein_coding	ns
ENSG00000139567.12	-0.212984	1.67549	-2.34784	0.0196232	0.0898618	-3.25203	ACVRL1	protein_coding	ns
ENSG00000108443.14	-0.0592905	5.15138	-2.34774	0.0196282	0.0898618	-3.63674	RPS6KB1	protein_coding	ns
ENSG00000269934.2	0.164905	1.00115	2.34752	0.0196395	0.0898618	-3.22161	AL353593.2	antisense	ns
ENSG00000075856.12	-0.0711963	5.37706	-2.34748	0.0196417	0.0898618	-3.65954	SART3	protein_coding	ns
ENSG00000263266.2	-0.187679	0.363813	-2.34647	0.0196939	0.0900441	-3.21423	RPS7P1	processed_pseudogene	ns
ENSG00000208772.1	0.334731	0.0575581	2.34644	0.0196952	0.0900441	-3.2149	SNORD94	snoRNA	ns
ENSG00000051128.19	-0.117742	4.86362	-2.34596	0.0197202	0.0901268	-3.58781	HOMER3	protein_coding	ns
ENSG00000163848.19	0.0701929	6.20472	2.34522	0.0197588	0.0902724	-3.69294	ZNF148	protein_coding	ns
ENSG00000143079.15	-0.141952	3.49679	-2.34411	0.0198165	0.0905046	-3.4617	CTTNBP2NL	protein_coding	ns
ENSG00000100612.14	0.0686229	5.66713	2.34387	0.0198287	0.0905289	-3.67409	DHRS7	protein_coding	ns
ENSG00000144713.12	-0.0668142	8.83555	-2.34296	0.0198764	0.0907155	-3.67332	RPL32	protein_coding	ns
ENSG00000169413.3	-0.125374	6.25635	-2.34252	0.0198992	0.0907881	-3.67986	RNASE6	protein_coding	ns
ENSG00000166189.7	-0.0772537	4.88545	-2.34208	0.019922	0.0908399	-3.63231	HPS6	protein_coding	ns
ENSG00000138029.14	-0.0716551	6.66428	-2.34204	0.0199244	0.0908399	-3.69885	HADHB	protein_coding	ns
ENSG00000155096.14	-0.0552132	7.33474	-2.34186	0.0199335	0.0908504	-3.70106	AZIN1	protein_coding	ns
ENSG00000150990.8	-0.0720087	4.21614	-2.34135	0.0199602	0.0909288	-3.56624	DHX37	protein_coding	ns
ENSG00000132405.19	0.0768562	7.20221	2.34117	0.01997	0.0909288	-3.71164	TBC1D14	protein_coding	ns
ENSG00000266946.1	0.22183	0.5195	2.34114	0.0199714	0.0909288	-3.2243	MRPL37P1	processed_pseudogene	ns
ENSG00000135218.19	-0.157331	8.71192	-2.33933	0.0200665	0.0913301	-3.67223	CD36	protein_coding	ns
ENSG00000280332.1	0.15299	0.885646	2.33874	0.0200972	0.0914255	-3.23802	AC020917.4	TEC	ns
ENSG00000167881.15	-0.079457	5.23079	-2.33867	0.0201013	0.0914255	-3.66202	SRP68	protein_coding	ns
ENSG00000109103.11	0.0738392	6.09045	2.3383	0.0201208	0.0914827	-3.71046	UNC119	protein_coding	ns
ENSG00000004399.12	-0.11898	7.61517	-2.338	0.0201366	0.0915229	-3.70004	PLXND1	protein_coding	ns
ENSG00000101574.15	0.122261	2.53178	2.33724	0.0201764	0.0916725	-3.37607	METTL4	protein_coding	ns
ENSG00000104714.14	0.111747	5.43846	2.33698	0.0201903	0.0917039	-3.6937	ERICH1	protein_coding	ns
ENSG00000184208.10	0.118482	1.80623	2.3368	0.0202001	0.0917083	-3.29564	C22orf46	protein_coding	ns
ENSG00000164151.12	-0.0595718	6.02008	-2.33662	0.0202096	0.0917083	-3.70686	ICE1	protein_coding	ns
ENSG00000233622.3	0.114124	3.05085	2.33657	0.0202121	0.0917083	-3.44144	CYP2T1P	transcribed_unitary_pseudogene	ns
ENSG00000124406.16	0.0812452	5.6387	2.33633	0.0202245	0.0917331	-3.69669	ATP8A1	protein_coding	ns
ENSG00000220920.1	0.27962	-1.29436	2.33556	0.0202652	0.0918706	-3.33145	AL023807.1	unprocessed_pseudogene	ns
ENSG00000255198.4	0.173428	0.879946	2.33541	0.0202736	0.0918706	-3.24195	SNHG9	lincRNA	ns
ENSG00000026036.22	-0.0973473	3.70807	-2.33537	0.0202757	0.0918706	-3.52205	RTEL1-TNFRSF6B	protein_coding	ns
ENSG00000175931.13	0.11586	4.87387	2.33453	0.0203202	0.0920408	-3.66325	UBE2O	protein_coding	ns
ENSG00000169964.8	0.0940495	2.28467	2.33399	0.0203491	0.09214	-3.35153	TMEM42	protein_coding	ns
ENSG00000231721.7	0.111511	4.9621	2.33376	0.0203613	0.0921453	-3.67182	LINC-PINT	processed_transcript	ns
ENSG00000148908.15	0.10372	4.39703	2.3337	0.0203643	0.0921453	-3.59282	RGS10	protein_coding	ns
ENSG00000171862.11	0.0737195	8.83603	2.33348	0.0203763	0.092168	-3.69577	PTEN	protein_coding	ns
ENSG00000105372.7	0.0819201	7.20435	2.3329	0.0204068	0.0922746	-3.709	RPS19	protein_coding	ns
ENSG00000128989.10	-0.0707087	7.07431	-2.3321	0.0204499	0.0924258	-3.73344	ARPP19	protein_coding	ns
ENSG00000169714.16	-0.0516364	8.14665	-2.332	0.0204549	0.0924258	-3.71018	CNBP	protein_coding	ns
ENSG00000148634.15	0.0622179	5.83484	2.33189	0.0204613	0.0924258	-3.71073	HERC4	protein_coding	ns
ENSG00000075975.16	0.057251	4.8203	2.33128	0.0204939	0.0925214	-3.65982	MKRN2	protein_coding	ns
ENSG00000078814.15	0.150962	0.503388	2.33117	0.0204994	0.0925214	-3.24307	MYH7B	protein_coding	ns
ENSG00000149177.13	0.0810427	8.36834	2.33097	0.0205105	0.0925214	-3.71541	PTPRJ	protein_coding	ns
ENSG00000178691.11	-0.0848686	5.63581	-2.33093	0.0205125	0.0925214	-3.69481	SUZ12	protein_coding	ns
ENSG00000124782.20	-0.0595033	7.34758	-2.33084	0.0205175	0.0925214	-3.73326	RREB1	protein_coding	ns
ENSG00000103187.8	-0.0748315	10.238	-2.33052	0.0205346	0.0925536	-3.66067	COTL1	protein_coding	ns
ENSG00000150776.18	-0.0733645	4.82366	-2.33044	0.0205386	0.0925536	-3.63555	NKAPD1	protein_coding	ns
ENSG00000196498.13	-0.0972933	7.36987	-2.33019	0.0205519	0.092566	-3.72047	NCOR2	protein_coding	ns
ENSG00000064995.17	-0.0738912	3.92488	-2.32991	0.0205671	0.092566	-3.5477	TAF11	protein_coding	ns
ENSG00000163864.17	0.160541	1.60215	2.3299	0.0205678	0.092566	-3.28632	NMNAT3	protein_coding	ns
ENSG00000277476.1	0.142062	1.74277	2.32987	0.0205694	0.092566	-3.30436	AC005332.5	lincRNA	ns
ENSG00000175061.17	-0.0899572	6.70606	-2.32955	0.0205864	0.0926008	-3.71611	SNHG29	processed_transcript	ns
ENSG00000249859.10	0.128711	2.58157	2.32946	0.0205912	0.0926008	-3.39525	PVT1	lincRNA	ns
ENSG00000116954.8	-0.0890144	5.17205	-2.32917	0.0206069	0.0926161	-3.68025	RRAGC	protein_coding	ns
ENSG00000169813.16	-0.0573689	7.04999	-2.32914	0.0206087	0.0926161	-3.72949	HNRNPF	protein_coding	ns
ENSG00000105254.12	0.0970197	4.40449	2.3287	0.0206322	0.0926166	-3.60761	TBCB	protein_coding	ns
ENSG00000174130.12	0.0972791	6.41043	2.32869	0.0206326	0.0926166	-3.74054	TLR6	protein_coding	ns
ENSG00000183826.18	0.0571589	5.04726	2.32865	0.0206348	0.0926166	-3.68973	BTBD9	protein_coding	ns
ENSG00000102879.15	0.0601742	8.85168	2.32846	0.0206452	0.0926166	-3.70439	CORO1A	protein_coding	ns
ENSG00000215388.3	0.174467	0.269151	2.32843	0.0206471	0.0926166	-3.24933	ACTG1P3	processed_pseudogene	ns
ENSG00000101972.18	-0.0588551	7.64458	-2.32836	0.0206509	0.0926166	-3.7317	STAG2	protein_coding	ns
ENSG00000133318.13	0.0751845	8.00187	2.32727	0.0207097	0.0928491	-3.73259	RTN3	protein_coding	ns
ENSG00000152229.18	-0.106519	5.88983	-2.32634	0.0207597	0.0930414	-3.71891	PSTPIP2	protein_coding	ns
ENSG00000117602.12	0.130011	5.21214	2.32612	0.0207717	0.0930636	-3.70889	RCAN3	protein_coding	ns
ENSG00000163904.13	-0.0707202	4.4344	-2.3259	0.0207836	0.0930853	-3.62826	SENP2	protein_coding	ns
ENSG00000182247.10	-0.0884665	4.38377	-2.3257	0.0207944	0.0931022	-3.60735	UBE2E2	protein_coding	ns
ENSG00000066044.15	-0.0643886	5.4789	-2.32549	0.020806	0.0931227	-3.7079	ELAVL1	protein_coding	ns
ENSG00000185344.14	0.0638647	4.80204	2.32524	0.0208197	0.0931524	-3.67372	ATP6V0A2	protein_coding	ns
ENSG00000153443.13	0.105363	4.03347	2.32501	0.0208318	0.0931746	-3.59185	UBALD1	protein_coding	ns
ENSG00000165271.17	-0.0917836	4.75153	-2.32439	0.0208657	0.0932947	-3.65827	NOL6	protein_coding	ns
ENSG00000185432.12	-0.101093	7.14619	-2.32391	0.0208917	0.0933795	-3.72614	METTL7A	protein_coding	ns
ENSG00000183666.17	0.238578	2.53594	2.32365	0.0209062	0.0934019	-3.40995	GUSBP1	transcribed_unprocessed_pseudogene	ns
ENSG00000148339.12	-0.118948	4.27505	-2.32356	0.0209109	0.0934019	-3.59519	SLC25A25	protein_coding	ns
ENSG00000274845.1	-0.456578	-3.33474	-2.32325	0.0209278	0.0934459	-3.62139	RF02271	misc_RNA	ns
ENSG00000115484.15	-0.0598391	5.53428	-2.32231	0.0209789	0.0936424	-3.69299	CCT4	protein_coding	ns
ENSG00000157212.18	0.0623756	3.96918	2.32171	0.0210118	0.0936855	-3.59138	PAXIP1	protein_coding	ns
ENSG00000278463.1	0.341854	-1.68145	2.32167	0.0210141	0.0936855	-3.35334	HIST1H2AB	protein_coding	ns
ENSG00000102805.15	0.0712309	5.74183	2.32164	0.0210158	0.0936855	-3.74162	CLN5	protein_coding	ns
ENSG00000262516.1	0.328164	-1.12653	2.32162	0.021017	0.0936855	-3.31643	AC007151.1	processed_pseudogene	ns
ENSG00000277734.8	0.563374	0.388935	2.32108	0.0210467	0.0937865	-3.2638	TRAC	TR_C_gene	ns
ENSG00000012048.22	0.0922121	2.9783	2.32013	0.0210986	0.0939773	-3.46486	BRCA1	protein_coding	ns
ENSG00000203497.2	0.193682	0.826996	2.32004	0.0211038	0.0939773	-3.26998	PDCD4-AS1	antisense	ns
ENSG00000173137.12	-0.0971138	2.43394	-2.31945	0.0211362	0.0940899	-3.39314	ADCK5	protein_coding	ns
ENSG00000114268.12	0.0773191	5.96245	2.31841	0.0211934	0.0943128	-3.75713	PFKFB4	protein_coding	ns
ENSG00000164221.13	-0.0954748	3.53116	-2.31784	0.0212246	0.0944068	-3.51502	CCDC112	protein_coding	ns
ENSG00000260997.1	-0.152251	4.18175	-2.31777	0.0212288	0.0944068	-3.59018	AC004847.1	sense_overlapping	ns
ENSG00000226287.8	0.183055	0.155423	2.31682	0.021281	0.0946069	-3.27107	TMEM191A	transcribed_unprocessed_pseudogene	ns
ENSG00000110844.13	0.186788	0.68922	2.31647	0.0213005	0.0946616	-3.27191	PRPF40B	protein_coding	ns
ENSG00000198814.12	0.136397	5.49279	2.31601	0.0213261	0.0947436	-3.73828	GK	protein_coding	ns
ENSG00000160117.15	-0.161352	1.80143	-2.31583	0.0213363	0.0947568	-3.33165	ANKLE1	protein_coding	ns
ENSG00000135506.16	-0.0728609	7.6558	-2.31543	0.0213585	0.0948238	-3.75186	OS9	protein_coding	ns
ENSG00000104885.18	-0.0946711	5.54239	-2.31526	0.0213678	0.0948332	-3.72122	DOT1L	protein_coding	ns
ENSG00000107521.19	0.0829601	6.2962	2.31508	0.0213778	0.0948457	-3.76786	HPS1	protein_coding	ns
ENSG00000283787.1	0.151452	4.19841	2.31434	0.0214187	0.0949952	-3.64224	PRR33	protein_coding	ns
ENSG00000125089.17	-0.113285	6.59983	-2.31366	0.0214568	0.0951323	-3.7478	SH3TC1	protein_coding	ns
ENSG00000270175.1	-0.210785	1.27541	-2.313	0.0214935	0.0952628	-3.29619	AC023509.3	antisense	ns
ENSG00000126777.18	-0.0677446	6.59434	-2.31281	0.0215043	0.0952765	-3.75146	KTN1	protein_coding	ns
ENSG00000181061.13	-0.0914108	4.8526	-2.31264	0.0215141	0.0952765	-3.66268	HIGD1A	protein_coding	ns
ENSG00000136682.14	-0.118613	4.66618	-2.31239	0.0215279	0.0952765	-3.65735	CBWD2	protein_coding	ns
ENSG00000237593.1	0.258076	-0.672187	2.31233	0.021531	0.0952765	-3.31731	AL445220.1	processed_pseudogene	ns
ENSG00000247626.4	0.116911	2.32998	2.31224	0.021536	0.0952765	-3.40067	MARS2	protein_coding	ns
ENSG00000189283.10	0.235798	0.980897	2.31211	0.0215436	0.0952765	-3.28939	FHIT	protein_coding	ns
ENSG00000105639.18	0.148076	6.57856	2.31197	0.0215514	0.0952765	-3.77203	JAK3	protein_coding	ns
ENSG00000020256.20	0.0911361	2.98879	2.31192	0.0215543	0.0952765	-3.47933	ZFP64	protein_coding	ns
ENSG00000136878.13	0.0627051	4.38049	2.31126	0.0215913	0.0953977	-3.67161	USP20	protein_coding	ns
ENSG00000040487.13	-0.0894654	2.91238	-2.31117	0.0215962	0.0953977	-3.46695	PQLC2	protein_coding	ns
ENSG00000197457.10	0.171886	2.40562	2.31084	0.0216145	0.0954312	-3.41993	STMN3	protein_coding	ns
ENSG00000258920.1	0.14916	0.550252	2.31078	0.0216183	0.0954312	-3.28147	FOXN3-AS1	antisense	ns
ENSG00000255529.9	-0.0587785	5.61276	-2.31044	0.0216371	0.0954824	-3.7331	POLR2M	protein_coding	ns
ENSG00000284882.1	0.229015	1.54268	2.30981	0.0216726	0.0955911	-3.3281	AL359762.1	bidirectional_promoter_lncRNA	ns
ENSG00000165283.16	0.0888658	3.57539	2.30974	0.0216762	0.0955911	-3.56651	STOML2	protein_coding	ns
ENSG00000228340.5	0.239264	1.04723	2.30831	0.021757	0.0959154	-3.29883	MIR646HG	lincRNA	ns
ENSG00000060339.14	-0.0584423	5.71465	-2.30804	0.0217726	0.095931	-3.76111	CCAR1	protein_coding	ns
ENSG00000183598.3	0.199694	1.50999	2.30799	0.0217751	0.095931	-3.34484	HIST2H3D	protein_coding	ns
ENSG00000038358.15	-0.0645665	5.88941	-2.30752	0.0218018	0.0960167	-3.77121	EDC4	protein_coding	ns
ENSG00000155307.18	-0.148154	5.47327	-2.30727	0.0218161	0.0960474	-3.71066	SAMSN1	protein_coding	ns
ENSG00000255438.2	0.14166	2.32404	2.30702	0.02183	0.0960593	-3.41178	AL354813.1	antisense	ns
ENSG00000138107.13	-0.0463553	6.17799	-2.30674	0.0218459	0.0960593	-3.77932	ACTR1A	protein_coding	ns
ENSG00000174013.8	-0.102979	3.49174	-2.30674	0.021846	0.0960593	-3.54593	FBXO45	protein_coding	ns
ENSG00000092529.24	0.173464	3.45522	2.30671	0.0218479	0.0960593	-3.55673	CAPN3	protein_coding	ns
ENSG00000114742.14	-0.0635884	5.65099	-2.30619	0.0218772	0.0961315	-3.76072	WDR48	protein_coding	ns
ENSG00000100129.18	-0.0843193	8.36524	-2.30616	0.0218789	0.0961315	-3.76852	EIF3L	protein_coding	ns
ENSG00000139318.8	-0.164335	7.58124	-2.30569	0.0219057	0.0961779	-3.77825	DUSP6	protein_coding	ns
ENSG00000132603.15	0.0714631	3.22272	2.3056	0.0219105	0.0961779	-3.53046	NIP7	protein_coding	ns
ENSG00000108384.15	0.17033	1.37472	2.30543	0.0219204	0.0961779	-3.32461	RAD51C	protein_coding	ns
ENSG00000100991.12	-0.0617474	6.68556	-2.30521	0.0219329	0.0961779	-3.79293	TRPC4AP	protein_coding	ns
ENSG00000100412.16	-0.0592379	5.93244	-2.3051	0.0219389	0.0961779	-3.76432	ACO2	protein_coding	ns
ENSG00000117036.12	-0.0874817	6.02229	-2.30497	0.0219466	0.0961779	-3.77623	ETV3	protein_coding	ns
ENSG00000108423.15	0.118932	1.87418	2.30488	0.0219517	0.0961779	-3.36293	TUBD1	protein_coding	ns
ENSG00000068028.17	0.0816474	5.54265	2.30485	0.0219533	0.0961779	-3.76243	RASSF1	protein_coding	ns
ENSG00000108349.17	0.0682692	6.31487	2.30482	0.021955	0.0961779	-3.79349	CASC3	protein_coding	ns
ENSG00000107443.16	-0.0863124	4.14524	-2.30421	0.0219899	0.0962987	-3.63903	CCNJ	protein_coding	ns
ENSG00000182511.12	-0.092041	6.87459	-2.30298	0.0220598	0.0965731	-3.78041	FES	protein_coding	ns
ENSG00000273245.1	0.194788	-0.559854	2.30257	0.0220835	0.0966226	-3.32939	AC092653.1	lincRNA	ns
ENSG00000196757.8	0.103274	3.33525	2.30253	0.0220858	0.0966226	-3.5515	ZNF700	protein_coding	ns
ENSG00000155008.14	-0.089493	4.39808	-2.30232	0.0220978	0.0966432	-3.66496	APOOL	protein_coding	ns
ENSG00000115956.10	-0.102222	7.89225	-2.30206	0.0221127	0.0966761	-3.78936	PLEK	protein_coding	ns
ENSG00000168268.11	-0.192446	1.52754	-2.30131	0.0221556	0.0967526	-3.33311	NT5DC2	protein_coding	ns
ENSG00000167685.15	0.115075	2.47922	2.3013	0.0221558	0.0967526	-3.4466	ZNF444	protein_coding	ns
ENSG00000115364.14	0.067208	4.95643	2.30104	0.0221709	0.0967526	-3.72434	MRPL19	protein_coding	ns
ENSG00000185453.13	0.139859	1.76429	2.301	0.0221732	0.0967526	-3.36647	ZSWIM9	protein_coding	ns
ENSG00000174780.16	-0.0642731	6.40818	-2.30099	0.0221738	0.0967526	-3.77715	SRP72	protein_coding	ns
ENSG00000170340.11	0.0963538	4.92223	2.30098	0.0221742	0.0967526	-3.72017	B3GNT2	protein_coding	ns
ENSG00000092094.11	-0.0727775	4.16156	-2.3005	0.0222018	0.0968032	-3.64695	OSGEP	protein_coding	ns
ENSG00000139112.11	-0.105067	6.36913	-2.30045	0.0222046	0.0968032	-3.78287	GABARAPL1	protein_coding	ns
ENSG00000159423.17	-0.132208	2.4096	-2.3004	0.0222077	0.0968032	-3.4316	ALDH4A1	protein_coding	ns
ENSG00000147789.15	0.0699757	4.29908	2.29987	0.0222379	0.0969026	-3.68402	ZNF7	protein_coding	ns
ENSG00000012174.12	-0.0871494	3.54507	-2.29956	0.022256	0.0969493	-3.56985	MBTPS2	protein_coding	ns
ENSG00000224078.14	0.167033	4.00904	2.29895	0.0222914	0.0970702	-3.64873	SNHG14	processed_transcript	ns
ENSG00000180357.9	0.0777668	6.88057	2.29882	0.0222984	0.0970702	-3.80627	ZNF609	protein_coding	ns
ENSG00000119953.12	-0.0716854	5.44498	-2.29838	0.0223239	0.0971491	-3.76651	SMNDC1	protein_coding	ns
ENSG00000010671.15	-0.0860828	6.73069	-2.29714	0.022396	0.0974307	-3.78925	BTK	protein_coding	ns
ENSG00000140299.11	-0.0508989	7.58309	-2.29621	0.0224497	0.0975935	-3.79616	BNIP2	protein_coding	ns
ENSG00000131100.13	-0.0572362	6.0539	-2.29611	0.0224555	0.0975935	-3.79375	ATP6V1E1	protein_coding	ns
ENSG00000157426.14	-0.0967707	3.35141	-2.29609	0.0224568	0.0975935	-3.55248	AASDH	protein_coding	ns
ENSG00000099875.14	0.0846635	7.66163	2.29598	0.022463	0.0975935	-3.80661	MKNK2	protein_coding	ns
ENSG00000138385.16	-0.0771894	4.55776	-2.29561	0.0224843	0.097654	-3.65663	SSB	protein_coding	ns
ENSG00000224152.1	0.116871	3.05272	2.29524	0.022506	0.0977161	-3.53588	AC009506.1	antisense	ns
ENSG00000118985.16	-0.0896994	4.52899	-2.29482	0.0225306	0.0977907	-3.7031	ELL2	protein_coding	ns
ENSG00000175073.8	-0.0655197	7.28142	-2.29464	0.0225409	0.0978031	-3.81374	VCPIP1	protein_coding	ns
ENSG00000197223.11	-0.127666	3.5	-2.29411	0.0225717	0.0979046	-3.5757	C1D	protein_coding	ns
ENSG00000137193.14	0.205513	5.84727	2.2937	0.0225959	0.0979773	-3.80609	PIM1	protein_coding	ns
ENSG00000156990.14	0.0714377	3.59521	2.29327	0.0226208	0.098053	-3.61033	RPUSD3	protein_coding	ns
ENSG00000112242.15	-0.082049	5.60898	-2.29221	0.0226829	0.0982899	-3.7973	E2F3	protein_coding	ns
ENSG00000139645.10	0.0657677	5.02787	2.29181	0.0227064	0.0983596	-3.75123	ANKRD52	protein_coding	ns
ENSG00000181090.21	0.0543971	6.03582	2.29138	0.0227316	0.0984366	-3.81452	EHMT1	protein_coding	ns
ENSG00000143156.14	0.144412	1.00043	2.29077	0.022767	0.0985367	-3.33015	NME7	protein_coding	ns
ENSG00000225871.2	0.198506	1.11292	2.29073	0.0227697	0.0985367	-3.33983	AC245100.2	processed_pseudogene	ns
ENSG00000213741.10	-0.0891426	6.2818	-2.28988	0.0228193	0.0987193	-3.78334	RPS29	protein_coding	ns
ENSG00000134107.4	0.124154	6.40172	2.28966	0.0228323	0.0987428	-3.81243	BHLHE40	protein_coding	ns
ENSG00000186575.17	0.0671929	5.28204	2.28953	0.0228403	0.0987454	-3.77777	NF2	protein_coding	ns
ENSG00000233360.4	-0.195084	1.45119	-2.28873	0.0228875	0.0989168	-3.35222	Z83844.2	antisense	ns
ENSG00000121644.19	-0.057216	4.86199	-2.28857	0.022897	0.0989257	-3.74979	DESI2	protein_coding	ns
ENSG00000236782.7	-0.203999	0.395444	-2.2883	0.0229125	0.0989597	-3.32374	AL391650.1	protein_coding	ns
ENSG00000117242.7	0.101283	3.70761	2.28807	0.0229262	0.0989597	-3.63735	PINK1-AS	antisense	ns
ENSG00000142185.16	-0.106926	5.02623	-2.28805	0.0229274	0.0989597	-3.73815	TRPM2	protein_coding	ns
ENSG00000175137.11	0.079031	5.12237	2.28777	0.022944	0.0989927	-3.77812	SH3BP5L	protein_coding	ns
ENSG00000265148.5	0.172066	3.39129	2.28767	0.02295	0.0989927	-3.60145	TSPOAP1-AS1	antisense	ns
ENSG00000167637.17	0.110786	1.64804	2.28747	0.0229616	0.0990102	-3.38277	ZNF283	protein_coding	ns
ENSG00000117862.12	0.0767561	4.73007	2.2871	0.0229835	0.0990724	-3.72831	TXNDC12	protein_coding	ns
ENSG00000101452.15	-0.103087	3.47272	-2.2869	0.0229956	0.0990737	-3.59284	DHX35	protein_coding	ns
ENSG00000039523.20	-0.0877333	6.58336	-2.28684	0.0229988	0.0990737	-3.82011	RIPOR1	protein_coding	ns
ENSG00000120438.12	-0.0540288	6.03878	-2.28646	0.0230217	0.0991397	-3.80712	TCP1	protein_coding	ns
ENSG00000244313.3	-0.172825	1.38267	-2.28555	0.0230758	0.0993215	-3.36294	AC024293.1	processed_pseudogene	ns
ENSG00000130024.15	-0.079554	4.97894	-2.2855	0.023079	0.0993215	-3.76233	PHF10	protein_coding	ns
ENSG00000171202.7	-0.103771	2.32336	-2.28475	0.0231236	0.0994811	-3.44659	TMEM126A	protein_coding	ns
ENSG00000175040.6	0.158129	4.8562	2.28441	0.0231436	0.0995349	-3.75844	CHST2	protein_coding	ns
ENSG00000119685.20	0.0877257	3.83531	2.28395	0.023171	0.0996203	-3.65689	TTLL5	protein_coding	ns
ENSG00000188342.12	-0.0764705	3.80541	-2.28363	0.0231901	0.0996698	-3.62013	GTF2F2	protein_coding	ns
ENSG00000068903.20	-0.0636489	5.60785	-2.28333	0.0232081	0.0997149	-3.8124	SIRT2	protein_coding	ns
ENSG00000168140.5	0.164965	1.87481	2.28296	0.0232303	0.0997776	-3.41449	VASN	protein_coding	ns
ENSG00000167377.18	0.130342	1.90142	2.28218	0.0232768	0.0998901	-3.41768	ZNF23	protein_coding	ns
ENSG00000167850.3	-0.118808	5.00477	-2.28201	0.023287	0.0998901	-3.73866	CD300C	protein_coding	ns
ENSG00000196470.12	-0.0732839	4.88239	-2.28191	0.0232927	0.0998901	-3.7671	SIAH1	protein_coding	ns
ENSG00000223804.5	0.21039	1.49297	2.28185	0.0232965	0.0998901	-3.38539	AC244669.1	transcribed_unprocessed_pseudogene	ns
ENSG00000149346.15	0.087488	3.77203	2.28184	0.023297	0.0998901	-3.65053	SLX4IP	protein_coding	ns
ENSG00000133961.20	0.0552495	7.66602	2.28176	0.0233019	0.0998901	-3.84006	NUMB	protein_coding	ns
ENSG00000168763.16	0.0849636	4.80544	2.2816	0.0233112	0.0998977	-3.77232	CNNM3	protein_coding	ns
ENSG00000225963.7	0.134663	2.37123	2.2812	0.0233355	0.0999495	-3.47498	AC009950.1	antisense	ns
ENSG00000204256.13	-0.0509748	8.01164	-2.28103	0.0233456	0.0999495	-3.83434	BRD2	protein_coding	ns
ENSG00000103507.14	-0.0641992	5.86873	-2.28102	0.023346	0.0999495	-3.81981	BCKDK	protein_coding	ns
ENSG00000016864.18	0.0659902	3.91921	2.28087	0.0233556	0.099958	-3.65787	GLT8D1	protein_coding	ns
ENSG00000261236.8	-0.104488	3.84678	-2.27984	0.0234171	0.100189	-3.65556	BOP1	protein_coding	ns
ENSG00000145012.13	0.0744614	7.37414	2.2797	0.0234257	0.100193	-3.84862	LPP	protein_coding	ns
ENSG00000106477.19	0.107807	2.10553	2.27953	0.0234362	0.100205	-3.43393	CEP41	protein_coding	ns
ENSG00000136205.17	-0.0972182	6.64077	-2.2789	0.0234739	0.100322	-3.8255	TNS3	protein_coding	ns
ENSG00000095485.18	-0.0812067	4.75303	-2.27882	0.0234787	0.100322	-3.7501	CWF19L1	protein_coding	ns
ENSG00000133858.15	-0.0637926	7.09556	-2.27867	0.023488	0.100329	-3.84987	ZFC3H1	protein_coding	ns
ENSG00000101888.11	-0.0831283	3.81914	-2.27836	0.0235067	0.100377	-3.63354	NXT2	protein_coding	ns
ENSG00000107581.13	-0.0651404	7.76317	-2.27724	0.0235743	0.100633	-3.83831	EIF3A	protein_coding	ns
ENSG00000115310.18	-0.064725	7.46672	-2.27643	0.0236232	0.100809	-3.85084	RTN4	protein_coding	ns
ENSG00000117174.11	0.0953837	3.07919	2.27617	0.0236388	0.100843	-3.57312	ZNHIT6	protein_coding	ns
ENSG00000079785.15	-0.076537	4.51347	-2.27573	0.0236657	0.100864	-3.72587	DDX1	protein_coding	ns
ENSG00000238622.1	0.404512	-0.166057	2.27569	0.0236682	0.100864	-3.3461	SNORD97	snoRNA	ns
ENSG00000030110.13	-0.102106	4.66531	-2.2756	0.0236735	0.100864	-3.76011	BAK1	protein_coding	ns
ENSG00000274256.1	0.419375	-3.10076	2.27546	0.0236821	0.100864	-3.60083	AL391903.2	processed_pseudogene	ns
ENSG00000274104.1	0.20237	-0.787034	2.27536	0.0236882	0.100864	-3.38402	AC020910.4	lincRNA	ns
ENSG00000111640.15	-0.0882834	10.3825	-2.27534	0.0236895	0.100864	-3.77585	GAPDH	protein_coding	ns
ENSG00000120725.13	-0.0704582	3.89696	-2.27505	0.023707	0.100881	-3.65425	SIL1	protein_coding	ns
ENSG00000175556.16	-0.122741	3.15385	-2.27502	0.0237089	0.100881	-3.57429	LONRF3	protein_coding	ns
ENSG00000137574.10	-0.0712016	3.99723	-2.27417	0.0237605	0.101068	-3.67998	TGS1	protein_coding	ns
ENSG00000141971.13	-0.111581	3.76819	-2.27393	0.0237754	0.101099	-3.66082	MVB12A	protein_coding	ns
ENSG00000132274.16	-0.110019	7.89381	-2.27369	0.0237899	0.101128	-3.85121	TRIM22	protein_coding	ns
ENSG00000160752.14	0.0560966	4.2166	2.2735	0.0238019	0.101147	-3.70721	FDPS	protein_coding	ns
ENSG00000106399.11	0.125715	1.83302	2.27273	0.0238486	0.101313	-3.43485	RPA3	protein_coding	ns
ENSG00000183955.13	-0.0741579	4.97488	-2.27168	0.023913	0.101531	-3.78753	KMT5A	protein_coding	ns
ENSG00000172159.16	-0.154643	3.69603	-2.27164	0.0239154	0.101531	-3.64721	FRMD3	protein_coding	ns
ENSG00000113369.9	0.13634	7.55264	2.26964	0.0240383	0.10202	-3.86534	ARRDC3	protein_coding	ns
ENSG00000243708.10	-0.175922	3.1019	-2.2693	0.0240594	0.102076	-3.56908	PLA2G4B	protein_coding	ns
ENSG00000057252.13	-0.0713962	6.94319	-2.26848	0.0241097	0.102257	-3.86251	SOAT1	protein_coding	ns
ENSG00000099899.15	-0.063371	4.7868	-2.26772	0.0241569	0.102424	-3.77586	TRMT2A	protein_coding	ns
ENSG00000146433.8	0.0689627	4.54892	2.26739	0.0241775	0.102479	-3.77845	TMEM181	protein_coding	ns
ENSG00000132388.12	-0.0548153	6.07283	-2.26705	0.0241983	0.102534	-3.86347	UBE2G1	protein_coding	ns
ENSG00000261596.2	-0.128137	2.49338	-2.2666	0.0242263	0.102569	-3.50082	AC005632.2	sense_intronic	ns
ENSG00000279386.1	0.218899	0.170657	2.26657	0.0242282	0.102569	-3.36096	AC021106.3	TEC	ns
ENSG00000146414.16	0.0609843	5.32855	2.26648	0.0242336	0.102569	-3.836	SHPRH	protein_coding	ns
ENSG00000180329.14	-0.0720525	3.78379	-2.26642	0.0242377	0.102569	-3.6532	CCDC43	protein_coding	ns
ENSG00000198952.8	-0.13053	6.12547	-2.26612	0.0242559	0.102613	-3.86939	SMG5	protein_coding	ns
ENSG00000120802.13	-0.0888525	7.50731	-2.26573	0.0242803	0.102684	-3.86158	TMPO	protein_coding	ns
ENSG00000159079.19	0.0904056	3.18832	2.26488	0.0243328	0.102873	-3.60616	CFAP298	protein_coding	ns
ENSG00000150977.10	-0.0776031	6.15407	-2.26387	0.024396	0.103107	-3.85759	RILPL2	protein_coding	ns
ENSG00000178385.15	0.057822	5.4827	2.26292	0.0244557	0.103326	-3.85961	PLEKHM3	protein_coding	ns
ENSG00000085433.15	-0.0767021	4.33902	-2.26247	0.0244836	0.103411	-3.74911	WDR47	protein_coding	ns
ENSG00000062485.19	-0.0726597	6.90634	-2.26177	0.0245271	0.103562	-3.88002	CS	protein_coding	ns
ENSG00000233975.1	-0.318564	-1.1446	-2.26162	0.0245371	0.103571	-3.44908	LINC02574	lincRNA	ns
ENSG00000171132.14	-0.0959836	4.65508	-2.26095	0.0245786	0.103711	-3.79154	PRKCE	protein_coding	ns
ENSG00000103274.11	-0.0835867	4.41238	-2.26084	0.0245861	0.103711	-3.74011	NUBP1	protein_coding	ns
ENSG00000102317.18	-0.0714674	7.43524	-2.26044	0.024611	0.103724	-3.86742	RBM3	protein_coding	ns
ENSG00000109667.12	-0.0920942	4.27595	-2.26043	0.0246115	0.103724	-3.74095	SLC2A9	protein_coding	ns
ENSG00000115594.12	0.263826	3.03152	2.26041	0.0246127	0.103724	-3.61205	IL1R1	protein_coding	ns
ENSG00000083896.12	-0.0639422	6.15718	-2.26026	0.0246224	0.103732	-3.88201	YTHDC1	protein_coding	ns
ENSG00000147586.10	-0.116279	1.95234	-2.25993	0.0246428	0.103777	-3.45873	MRPS28	protein_coding	ns
ENSG00000273820.1	-0.119444	1.93057	-2.25974	0.0246547	0.103777	-3.45115	USP27X	protein_coding	ns
ENSG00000083454.22	0.305508	1.28933	2.25971	0.0246567	0.103777	-3.41356	P2RX5	protein_coding	ns
ENSG00000179104.9	-0.08734	5.21553	-2.25944	0.0246741	0.103817	-3.8171	TMTC2	protein_coding	ns
ENSG00000280033.1	0.171381	0.121635	2.25903	0.0246999	0.103892	-3.37556	AC116407.4	TEC	ns
ENSG00000013583.10	-0.107996	4.24877	-2.2585	0.0247328	0.103998	-3.74491	HEBP1	protein_coding	ns
ENSG00000180549.7	0.144461	3.65901	2.25835	0.0247425	0.104005	-3.68704	FUT7	protein_coding	ns
ENSG00000109118.14	0.0597881	6.4559	2.25793	0.0247691	0.104084	-3.88778	PHF12	protein_coding	ns
ENSG00000263244.2	0.710228	5.61005	2.25659	0.024854	0.104407	-3.85557	AC087190.3	3prime_overlapping_ncRNA	ns
ENSG00000135953.11	0.10843	2.29734	2.25639	0.0248667	0.104421	-3.51932	MFSD9	protein_coding	ns
ENSG00000134830.5	0.124159	5.50571	2.25629	0.024873	0.104421	-3.8759	C5AR2	protein_coding	ns
ENSG00000165879.8	0.0988784	5.89119	2.25595	0.0248947	0.104442	-3.8772	FRAT1	protein_coding	ns
ENSG00000224531.6	-0.0839688	3.34124	-2.25587	0.0248997	0.104442	-3.6414	SMIM13	protein_coding	ns
ENSG00000179152.20	0.0643467	4.60415	2.25584	0.0249017	0.104442	-3.79984	TCAIM	protein_coding	ns
ENSG00000171806.12	-0.210807	1.03519	-2.25556	0.0249192	0.104469	-3.39571	METTL18	protein_coding	ns
ENSG00000170855.4	-0.0948527	2.83955	-2.25533	0.0249341	0.104469	-3.56904	TRIAP1	protein_coding	ns
ENSG00000221963.6	-0.120301	8.01448	-2.25523	0.0249401	0.104469	-3.88871	APOL6	protein_coding	ns
ENSG00000134697.13	-0.0633134	4.84223	-2.25514	0.0249462	0.104469	-3.78984	GNL2	protein_coding	ns
ENSG00000179218.13	-0.113418	7.74978	-2.25511	0.0249477	0.104469	-3.88908	CALR	protein_coding	ns
ENSG00000210082.2	-0.512761	7.77616	-2.25448	0.0249881	0.104519	-3.82173	MT-RNR2	Mt_rRNA	ns
ENSG00000152193.8	-0.110244	3.09077	-2.25448	0.0249883	0.104519	-3.60412	RNF219	protein_coding	ns
ENSG00000131149.19	0.0810565	6.24354	2.2544	0.024993	0.104519	-3.8938	GSE1	protein_coding	ns
ENSG00000131242.18	0.0940342	6.18186	2.25436	0.0249958	0.104519	-3.90258	RAB11FIP4	protein_coding	ns
ENSG00000110880.10	-0.0680284	7.41953	-2.2543	0.0249993	0.104519	-3.89416	CORO1C	protein_coding	ns
ENSG00000279152.1	0.260742	0.534916	2.25402	0.0250176	0.10455	-3.38729	AC129492.8	TEC	ns
ENSG00000091140.14	-0.0668995	5.26247	-2.25394	0.0250226	0.10455	-3.84229	DLD	protein_coding	ns
ENSG00000134333.14	-0.0855312	7.21062	-2.25298	0.0250839	0.104773	-3.89473	LDHA	protein_coding	ns
ENSG00000170468.7	0.0949706	3.09035	2.25244	0.0251186	0.104885	-3.63017	RIOX1	protein_coding	ns
ENSG00000215440.12	-0.0602846	6.06428	-2.25177	0.0251612	0.105024	-3.89271	NPEPL1	protein_coding	ns
ENSG00000161277.10	0.150396	0.774346	2.25167	0.025168	0.105024	-3.39514	THAP8	protein_coding	ns
ENSG00000251215.1	0.195869	0.335221	2.25115	0.0252011	0.10513	-3.38975	GOLGA5P1	processed_pseudogene	ns
ENSG00000184575.12	-0.0477622	5.76365	-2.25102	0.0252092	0.10513	-3.86839	XPOT	protein_coding	ns
ENSG00000064419.13	-0.0566011	5.90413	-2.24984	0.0252853	0.105414	-3.89249	TNPO3	protein_coding	ns
ENSG00000223482.7	0.131252	4.61309	2.24869	0.0253596	0.10569	-3.826	NUTM2A-AS1	antisense	ns
ENSG00000237892.1	0.175334	0.34926	2.24812	0.025396	0.105809	-3.39377	KLF7-IT1	sense_intronic	ns
ENSG00000168283.14	-0.0581753	5.0913	-2.24739	0.0254433	0.105972	-3.84694	BMI1	protein_coding	ns
ENSG00000249713.1	0.223171	0.811218	2.24702	0.0254674	0.106039	-3.40406	AC026725.1	antisense	ns
ENSG00000023909.10	0.129119	2.55291	2.24679	0.0254821	0.106067	-3.56398	GCLM	protein_coding	ns
ENSG00000132323.9	-0.0729715	4.30385	-2.24531	0.0255785	0.106434	-3.78671	ILKAP	protein_coding	ns
ENSG00000196550.10	-0.169017	1.26109	-2.24514	0.0255897	0.106448	-3.43079	FAM72A	protein_coding	ns
ENSG00000111843.14	-0.101382	4.3349	-2.24498	0.0255996	0.106455	-3.76291	TMEM14C	protein_coding	ns
ENSG00000181523.13	-0.102246	6.11827	-2.24475	0.0256145	0.106484	-3.90055	SGSH	protein_coding	ns
ENSG00000135469.13	0.121466	1.42203	2.2444	0.0256378	0.106529	-3.44131	COQ10A	protein_coding	ns
ENSG00000162231.14	-0.0634387	7.36891	-2.24434	0.0256416	0.106529	-3.9201	NXF1	protein_coding	ns
ENSG00000204394.13	-0.0754398	5.33555	-2.24417	0.0256524	0.106541	-3.86657	VARS	protein_coding	ns
ENSG00000095383.20	-0.0918485	5.88372	-2.2439	0.02567	0.10658	-3.89068	TBC1D2	protein_coding	ns
ENSG00000160679.13	-0.0630597	6.20145	-2.24346	0.0256986	0.106665	-3.9263	CHTOP	protein_coding	ns
ENSG00000179029.14	-0.263401	3.92909	-2.24303	0.025727	0.10675	-3.71132	TMEM107	protein_coding	ns
ENSG00000161640.15	-0.371963	1.63789	-2.242	0.0257946	0.106997	-3.45311	SIGLEC11	protein_coding	ns
ENSG00000142227.11	-0.0831281	7.52455	-2.24167	0.0258162	0.107052	-3.91896	EMP3	protein_coding	ns
ENSG00000126262.4	0.263121	3.64693	2.2413	0.0258403	0.107094	-3.73021	FFAR2	protein_coding	ns
ENSG00000159377.11	-0.0591405	6.03913	-2.24127	0.0258424	0.107094	-3.88709	PSMB4	protein_coding	ns
ENSG00000154822.18	0.0752096	6.54291	2.24061	0.0258858	0.107189	-3.92924	PLCL2	protein_coding	ns
ENSG00000107929.14	0.058269	6.91447	2.24056	0.0258891	0.107189	-3.93216	LARP4B	protein_coding	ns
ENSG00000251229.1	0.159771	0.641887	2.24055	0.0258897	0.107189	-3.41123	AL645924.2	processed_pseudogene	ns
ENSG00000104312.8	-0.0901679	5.61273	-2.23993	0.0259302	0.107252	-3.87832	RIPK2	protein_coding	ns
ENSG00000158435.8	0.0583366	5.11733	2.23991	0.0259317	0.107252	-3.88308	CNOT11	protein_coding	ns
ENSG00000148200.17	0.130289	2.96342	2.23981	0.025938	0.107252	-3.63418	NR6A1	protein_coding	ns
ENSG00000135924.15	0.1147	4.5734	2.23979	0.0259394	0.107252	-3.8448	DNAJB2	protein_coding	ns
ENSG00000178252.18	0.102214	5.75244	2.2397	0.0259456	0.107252	-3.91131	WDR6	protein_coding	ns
ENSG00000095139.14	-0.0692622	6.64617	-2.23895	0.0259948	0.107384	-3.93412	ARCN1	protein_coding	ns
ENSG00000243943.10	0.0747789	4.49804	2.2388	0.0260049	0.107384	-3.82553	ZNF512	protein_coding	ns
ENSG00000162642.14	-0.0655371	3.82506	-2.23876	0.0260074	0.107384	-3.73533	C1orf52	protein_coding	ns
ENSG00000165113.13	0.145163	0.822284	2.23872	0.0260099	0.107384	-3.41855	GKAP1	protein_coding	ns
ENSG00000101773.19	-0.127611	4.12138	-2.23743	0.0260951	0.107702	-3.75087	RBBP8	protein_coding	ns
ENSG00000109572.13	0.0640309	5.46331	2.23646	0.0261593	0.107933	-3.8898	CLCN3	protein_coding	ns
ENSG00000135441.7	-0.089887	5.06652	-2.23596	0.0261923	0.108022	-3.86935	BLOC1S1	protein_coding	ns
ENSG00000250950.1	0.181867	0.741239	2.23589	0.0261973	0.108022	-3.42184	AC093752.2	lincRNA	ns
ENSG00000181904.9	-0.0744613	4.86598	-2.23516	0.0262455	0.108187	-3.86289	C5orf24	protein_coding	ns
ENSG00000166261.11	-0.0973134	2.30979	-2.23435	0.0262993	0.108375	-3.54786	ZNF202	protein_coding	ns
ENSG00000159202.18	-0.0718582	6.01613	-2.23385	0.0263327	0.108478	-3.93696	UBE2Z	protein_coding	ns
ENSG00000241907.1	0.332523	-2.20738	2.23361	0.0263488	0.108511	-3.57441	RPS20P4	processed_pseudogene	ns
ENSG00000070950.10	0.0808676	3.24799	2.23296	0.0263923	0.108645	-3.6858	RAD18	protein_coding	ns
ENSG00000240225.10	0.173649	1.59506	2.23288	0.0263978	0.108645	-3.48089	ZNF542P	transcribed_unprocessed_pseudogene	ns
ENSG00000174903.16	0.0778951	6.36825	2.23184	0.0264674	0.108898	-3.94756	RAB1B	protein_coding	ns
ENSG00000047346.12	0.0768413	4.99758	2.23161	0.0264824	0.108925	-3.897	FAM214A	protein_coding	ns
ENSG00000132589.16	0.0980983	7.16109	2.23144	0.0264941	0.108939	-3.95381	FLOT2	protein_coding	ns
ENSG00000116497.18	0.0677236	4.67937	2.23114	0.0265145	0.108989	-3.86454	S100PBP	protein_coding	ns
ENSG00000243607.3	0.355979	-2.55733	2.23095	0.0265271	0.109007	-3.62138	RPL35AP26	processed_pseudogene	ns
ENSG00000148153.14	-0.0898027	5.24529	-2.23076	0.0265399	0.109026	-3.88336	INIP	protein_coding	ns
ENSG00000148459.16	-0.128025	2.37997	-2.23038	0.0265654	0.109097	-3.56039	PDSS1	protein_coding	ns
ENSG00000141873.11	0.100913	3.33734	2.22933	0.0266358	0.109352	-3.70692	SLC39A3	protein_coding	ns
ENSG00000136026.14	-0.104975	6.61933	-2.22877	0.0266736	0.109473	-3.94616	CKAP4	protein_coding	ns
ENSG00000198786.2	-0.152861	10.5965	-2.2285	0.0266915	0.109512	-3.85825	MT-ND5	protein_coding	ns
ENSG00000185359.13	-0.0622169	6.03338	-2.22833	0.026703	0.109525	-3.94864	HGS	protein_coding	ns
ENSG00000127184.13	-0.0807985	5.37377	-2.22804	0.0267228	0.109562	-3.8549	COX7C	protein_coding	ns
ENSG00000121289.18	0.0955131	2.75606	2.22796	0.0267286	0.109562	-3.62821	CEP89	protein_coding	ns
ENSG00000171302.17	0.0655661	5.9174	2.22731	0.0267723	0.109687	-3.95525	CANT1	protein_coding	ns
ENSG00000110911.15	-0.0773349	5.12462	-2.22726	0.0267756	0.109687	-3.9012	SLC11A2	protein_coding	ns
ENSG00000120280.5	-0.102267	4.27356	-2.22674	0.0268108	0.10978	-3.79592	CXorf21	protein_coding	ns
ENSG00000276488.1	0.17961	-0.338265	2.22668	0.0268149	0.10978	-3.43781	AC008735.4	antisense	ns
ENSG00000149089.13	-0.127852	3.30779	-2.2257	0.0268815	0.110018	-3.67702	APIP	protein_coding	ns
ENSG00000128335.14	0.108458	4.68669	2.22493	0.0269335	0.110197	-3.86356	APOL2	protein_coding	ns
ENSG00000200488.1	0.2034	4.91813	2.2237	0.027017	0.110474	-3.88865	RN7SKP203	misc_RNA	ns
ENSG00000171928.14	-0.0820017	3.62957	-2.22369	0.027018	0.110474	-3.74309	TVP23B	protein_coding	ns
ENSG00000285258.1	0.214303	3.44433	2.22351	0.02703	0.110476	-3.7335	ATXN7	protein_coding	ns
ENSG00000175166.17	-0.0615759	6.6229	-2.22343	0.0270357	0.110476	-3.96403	PSMD2	protein_coding	ns
ENSG00000147905.17	0.0583037	4.35723	2.22326	0.027047	0.110476	-3.83567	ZCCHC7	protein_coding	ns
ENSG00000144504.15	0.0763301	4.22778	2.22319	0.0270519	0.110476	-3.84096	ANKMY1	protein_coding	ns
ENSG00000239149.1	0.321066	-3.76076	2.22236	0.0271091	0.110675	-3.7317	SNORA59A	snoRNA	ns
ENSG00000117751.18	-0.0543659	4.91478	-2.22187	0.0271423	0.110759	-3.88381	PPP1R8	protein_coding	ns
ENSG00000275318.1	0.228748	-0.384005	2.22181	0.0271464	0.110759	-3.45618	AL136981.2	unprocessed_pseudogene	ns
ENSG00000077458.13	-0.0676157	5.14651	-2.22128	0.027183	0.110874	-3.90468	FAM76B	protein_coding	ns
ENSG00000070423.18	0.0719087	5.08333	2.22091	0.0272081	0.110942	-3.91802	RNF126	protein_coding	ns
ENSG00000117543.21	-0.0796895	2.693	-2.22065	0.0272259	0.11097	-3.62257	DPH5	protein_coding	ns
ENSG00000276045.3	0.0705819	5.38408	2.22056	0.0272319	0.11097	-3.93946	ORAI1	protein_coding	ns
ENSG00000214756.8	0.123235	1.62436	2.22044	0.0272406	0.110972	-3.50605	CSKMT	protein_coding	ns
ENSG00000104972.15	-0.120626	6.98881	-2.2199	0.0272774	0.111088	-3.96313	LILRB1	protein_coding	ns
ENSG00000197530.12	0.0793042	4.65691	2.21885	0.0273501	0.111349	-3.88329	MIB2	protein_coding	ns
ENSG00000130958.13	-0.0789902	4.02267	-2.21831	0.0273868	0.111457	-3.79714	SLC35D2	protein_coding	ns
ENSG00000063046.17	-0.0850337	9.15543	-2.21822	0.0273935	0.111457	-3.93456	EIF4B	protein_coding	ns
ENSG00000120727.13	-0.0684235	6.33539	-2.21774	0.0274261	0.111555	-3.96688	PAIP2	protein_coding	ns
ENSG00000067208.14	-0.0929797	5.98246	-2.2176	0.027436	0.111561	-3.93855	EVI5	protein_coding	ns
ENSG00000005194.15	-0.0783375	4.16041	-2.21652	0.027511	0.111805	-3.82993	CIAPIN1	protein_coding	ns
ENSG00000162444.12	-0.130373	4.24533	-2.21644	0.0275167	0.111805	-3.81033	RBP7	protein_coding	ns
ENSG00000146263.11	0.0815072	3.70405	2.21637	0.0275214	0.111805	-3.77915	MMS22L	protein_coding	ns
ENSG00000226266.6	0.191521	-0.460179	2.21572	0.027566	0.111862	-3.46763	AC009961.1	lincRNA	ns
ENSG00000188158.15	0.12657	4.21926	2.21566	0.0275704	0.111862	-3.84793	NHS	protein_coding	ns
ENSG00000151292.17	-0.0685967	5.03856	-2.21566	0.0275706	0.111862	-3.8878	CSNK1G3	protein_coding	ns
ENSG00000144659.12	0.101968	2.73476	2.21559	0.0275752	0.111862	-3.65818	SLC25A38	protein_coding	ns
ENSG00000198945.7	-0.0976905	4.70179	-2.21545	0.0275852	0.111862	-3.88107	L3MBTL3	protein_coding	ns
ENSG00000147813.16	-0.111513	5.81615	-2.21536	0.0275915	0.111862	-3.94321	NAPRT	protein_coding	ns
ENSG00000096717.12	-0.083895	5.06554	-2.21531	0.0275948	0.111862	-3.91426	SIRT1	protein_coding	ns
ENSG00000177674.16	-0.0733559	6.85337	-2.21504	0.0276135	0.111904	-3.98636	AGTRAP	protein_coding	ns
ENSG00000257979.1	0.380539	-3.19386	2.21475	0.0276338	0.111921	-3.70255	SNRPGP18	processed_pseudogene	ns
ENSG00000038382.20	-0.0807017	6.61219	-2.21473	0.0276348	0.111921	-3.96783	TRIO	protein_coding	ns
ENSG00000143067.5	-0.111689	4.19592	-2.21429	0.0276657	0.112012	-3.82553	ZNF697	protein_coding	ns
ENSG00000068971.14	0.102193	4.12492	2.21404	0.0276829	0.11204	-3.84703	PPP2R5B	protein_coding	ns
ENSG00000173418.11	-0.0823673	3.62064	-2.21394	0.0276897	0.11204	-3.74632	NAA20	protein_coding	ns
ENSG00000175854.12	0.111648	1.25857	2.21379	0.0277002	0.112049	-3.49509	SWI5	protein_coding	ns
ENSG00000162980.17	-0.0740935	6.26108	-2.21308	0.0277503	0.112217	-3.96277	ARL5A	protein_coding	ns
ENSG00000136490.9	0.05805	8.04054	2.21281	0.0277686	0.112251	-3.9788	LIMD2	protein_coding	ns
ENSG00000102189.16	-0.0773913	5.87803	-2.21271	0.0277756	0.112251	-3.93678	EEA1	protein_coding	ns
ENSG00000086712.13	0.0690521	4.22154	2.21242	0.0277963	0.1123	-3.84886	TXLNG	protein_coding	ns
ENSG00000064666.15	0.136264	7.64068	2.212	0.0278251	0.112382	-3.98814	CNN2	protein_coding	ns
ENSG00000174125.8	0.0905372	7.05612	2.20971	0.0279863	0.112934	-4.00025	TLR1	protein_coding	ns
ENSG00000278637.1	0.299388	-1.45058	2.20967	0.0279886	0.112934	-3.50889	HIST1H4A	protein_coding	ns
ENSG00000115084.14	0.0566301	5.89584	2.2096	0.0279939	0.112934	-3.97704	SLC35F5	protein_coding	ns
ENSG00000131378.14	0.0815878	5.36093	2.20957	0.0279961	0.112934	-3.96023	RFTN1	protein_coding	ns
ENSG00000124357.13	-0.111885	7.61759	-2.20916	0.0280246	0.112984	-3.99153	NAGK	protein_coding	ns
ENSG00000109111.15	-0.047864	6.67076	-2.20914	0.0280261	0.112984	-3.99953	SUPT6H	protein_coding	ns
ENSG00000123684.13	0.0637149	7.81887	2.20903	0.028034	0.112984	-3.98829	LPGAT1	protein_coding	ns
ENSG00000237441.10	0.0764632	5.81285	2.20864	0.0280612	0.113058	-3.98448	RGL2	protein_coding	ns
ENSG00000129933.21	0.0435438	6.40033	2.20802	0.0281051	0.113201	-4.00355	MAU2	protein_coding	ns
ENSG00000132514.13	-0.180908	4.32005	-2.20775	0.0281241	0.113218	-3.8276	CLEC10A	protein_coding	ns
ENSG00000143933.17	-0.0924693	8.3706	-2.20772	0.0281265	0.113218	-3.97434	CALM2	protein_coding	ns
ENSG00000238197.5	-0.087345	2.57474	-2.20756	0.0281375	0.113228	-3.63477	PAXBP1-AS1	antisense	ns
ENSG00000243317.8	0.0844417	5.75934	2.20742	0.0281473	0.113233	-3.98844	STMP1	protein_coding	ns
ENSG00000244270.1	-0.212823	0.335171	-2.20691	0.0281835	0.113344	-3.47284	RPL32P29	processed_pseudogene	ns
ENSG00000285366.1	0.184415	1.06599	2.20671	0.0281975	0.113362	-3.49533	AC008533.1	TEC	ns
ENSG00000101336.14	0.065517	8.45217	2.2065	0.0282121	0.113362	-3.97817	HCK	protein_coding	ns
ENSG00000152926.14	0.171255	4.49791	2.20625	0.0282301	0.113362	-3.9045	ZNF117	protein_coding	ns
ENSG00000279356.1	-0.153414	1.941	-2.20618	0.028235	0.113362	-3.55219	AC007610.4	TEC	ns
ENSG00000255274.9	-0.22658	2.2939	-2.20608	0.0282421	0.113362	-3.59564	SMIM35	protein_coding	ns
ENSG00000271100.1	0.363391	-3.31123	2.20605	0.0282446	0.113362	-3.7025	AP000753.3	processed_pseudogene	ns
ENSG00000267278.5	-0.124521	1.81785	-2.206	0.0282481	0.113362	-3.54167	MAP3K14-AS1	antisense	ns
ENSG00000090520.11	-0.0739707	4.51532	-2.203	0.0284608	0.114181	-3.87624	DNAJB11	protein_coding	ns
ENSG00000126524.10	-0.0843191	4.23126	-2.20287	0.0284702	0.114184	-3.83759	SBDS	protein_coding	ns
ENSG00000053438.10	0.123996	1.65649	2.20226	0.0285142	0.114325	-3.55107	NNAT	protein_coding	ns
ENSG00000205744.10	0.0695438	5.37978	2.20212	0.0285238	0.114329	-3.95138	DENND1C	protein_coding	ns
ENSG00000132294.15	-0.0528493	6.71195	-2.20185	0.0285436	0.114334	-4.00302	EFR3A	protein_coding	ns
ENSG00000108528.14	0.0555632	4.7075	2.20181	0.0285463	0.114334	-3.91326	SLC25A11	protein_coding	ns
ENSG00000092098.17	-0.0639129	5.85514	-2.20174	0.028551	0.114334	-4.00073	RNF31	protein_coding	ns
ENSG00000218521.1	0.258843	-0.87961	2.20032	0.0286527	0.114706	-3.50017	AL589655.1	processed_pseudogene	ns
ENSG00000254788.7	0.225601	0.482859	2.19985	0.0286868	0.114765	-3.48042	CKLF-CMTM1	protein_coding	ns
ENSG00000173273.16	0.0486443	5.70367	2.19978	0.0286916	0.114765	-4.00353	TNKS	protein_coding	ns
ENSG00000170949.17	0.0969832	4.4932	2.19975	0.0286935	0.114765	-3.91276	ZNF160	protein_coding	ns
ENSG00000050393.11	0.081203	3.57767	2.19933	0.0287239	0.114852	-3.79792	MCUR1	protein_coding	ns
ENSG00000183044.12	0.115518	4.69364	2.19911	0.0287399	0.114881	-3.92532	ABAT	protein_coding	ns
ENSG00000114023.15	0.0969692	2.69144	2.19856	0.0287793	0.115004	-3.67932	FAM162A	protein_coding	ns
ENSG00000082269.16	-0.0855759	4.93606	-2.19819	0.0288058	0.115075	-3.92562	FAM135A	protein_coding	ns
ENSG00000168769.13	0.0497571	8.83791	2.19794	0.0288241	0.115113	-3.9913	TET2	protein_coding	ns
ENSG00000149657.20	-0.0647813	5.18447	-2.19723	0.0288753	0.115283	-3.95307	LSM14B	protein_coding	ns
ENSG00000196700.9	0.115894	2.59457	2.19694	0.0288966	0.11529	-3.66998	ZNF512B	protein_coding	ns
ENSG00000065357.20	0.0935637	5.58144	2.19688	0.0289004	0.11529	-4.00605	DGKA	protein_coding	ns
ENSG00000025434.19	-0.14305	2.60939	-2.19684	0.0289034	0.11529	-3.66556	NR1H3	protein_coding	ns
ENSG00000213906.10	-0.101451	4.70324	-2.19661	0.0289201	0.115322	-3.932	LTB4R2	protein_coding	ns
ENSG00000137726.17	-0.13872	3.97944	-2.19622	0.0289482	0.115382	-3.82558	FXYD6	protein_coding	ns
ENSG00000131174.6	-0.0903338	4.36017	-2.19616	0.0289526	0.115382	-3.83564	COX7B	protein_coding	ns
ENSG00000100836.10	-0.0779832	5.76849	-2.19591	0.0289709	0.11542	-3.9825	PABPN1	protein_coding	ns
ENSG00000173166.18	-0.177816	4.17573	-2.19573	0.0289835	0.115436	-3.859	RAPH1	protein_coding	ns
ENSG00000128708.13	-0.071789	4.51937	-2.19551	0.0289998	0.115466	-3.89369	HAT1	protein_coding	ns
ENSG00000160712.13	0.06259	8.0563	2.19526	0.0290178	0.115502	-4.01555	IL6R	protein_coding	ns
ENSG00000156853.12	-0.0844264	3.94316	-2.1949	0.0290439	0.115571	-3.85034	ZNF689	protein_coding	ns
ENSG00000197180.2	-0.196121	-0.451297	-2.19439	0.0290813	0.115659	-3.50329	AC244090.1	lincRNA	ns
ENSG00000103067.13	0.153168	0.854674	2.19436	0.0290835	0.115659	-3.50299	ESRP2	protein_coding	ns
ENSG00000100029.18	-0.0737489	5.05356	-2.194	0.0291094	0.115701	-3.95226	PES1	protein_coding	ns
ENSG00000198270.13	0.114098	2.0514	2.19397	0.0291116	0.115701	-3.60613	TMEM116	protein_coding	ns
ENSG00000183718.5	0.0707809	4.71605	2.19367	0.0291333	0.115753	-3.95015	TRIM52	protein_coding	ns
ENSG00000118961.15	0.108794	2.79788	2.19348	0.0291474	0.115753	-3.6994	LDAH	protein_coding	ns
ENSG00000161904.12	-0.0544462	5.44294	-2.19342	0.0291521	0.115753	-3.99481	LEMD2	protein_coding	ns
ENSG00000174775.17	-0.140756	1.40773	-2.19331	0.0291597	0.115753	-3.5438	HRAS	protein_coding	ns
ENSG00000136643.12	-0.0569575	5.19773	-2.1931	0.0291752	0.115757	-3.95403	RPS6KC1	protein_coding	ns
ENSG00000117748.10	0.111962	4.21037	2.19306	0.0291782	0.115757	-3.88901	RPA2	protein_coding	ns
ENSG00000162076.13	0.103375	2.46516	2.19277	0.0291988	0.115804	-3.66478	FLYWCH2	protein_coding	ns
ENSG00000162441.12	-0.0588384	5.18974	-2.19166	0.0292798	0.11609	-3.96521	LZIC	protein_coding	ns
ENSG00000108262.15	0.0705371	5.34654	2.19141	0.0292985	0.116129	-3.98417	GIT1	protein_coding	ns
ENSG00000072786.13	0.0456038	8.45679	2.19071	0.0293494	0.116296	-4.01646	STK10	protein_coding	ns
ENSG00000126970.16	0.120775	1.22911	2.19039	0.0293734	0.116311	-3.52833	ZC4H2	protein_coding	ns
ENSG00000168066.20	-0.0506756	7.73687	-2.1903	0.0293797	0.116311	-4.03005	SF1	protein_coding	ns
ENSG00000264573.2	-0.247477	0.470137	-2.19026	0.0293826	0.116311	-3.49778	RN7SL15P	misc_RNA	ns
ENSG00000258365.1	0.192649	0.371168	2.19008	0.0293957	0.116311	-3.49647	AC073655.2	antisense	ns
ENSG00000141985.9	0.0651673	4.85325	2.19006	0.0293972	0.116311	-3.9665	SH3GL1	protein_coding	ns
ENSG00000144136.11	-0.106868	6.015	-2.18952	0.0294372	0.116372	-4.02925	SLC20A1	protein_coding	ns
ENSG00000181991.16	0.0609374	3.80118	2.1895	0.0294383	0.116372	-3.84518	MRPS11	protein_coding	ns
ENSG00000134297.6	0.152653	0.619729	2.18949	0.029439	0.116372	-3.50394	PLEKHA8P1	transcribed_processed_pseudogene	ns
ENSG00000113448.19	0.189422	3.99031	2.18908	0.0294696	0.116458	-3.87155	PDE4D	protein_coding	ns
ENSG00000075415.12	-0.0547982	7.70683	-2.18855	0.029508	0.116564	-4.03246	SLC25A3	protein_coding	ns
ENSG00000117682.17	0.0558499	4.50391	2.18845	0.0295154	0.116564	-3.93911	DHDDS	protein_coding	ns
ENSG00000163820.15	-0.0763522	5.50166	-2.18829	0.0295273	0.116564	-4.0093	FYCO1	protein_coding	ns
ENSG00000269867.1	0.287493	-1.21627	2.18823	0.0295317	0.116564	-3.54269	AC010326.3	sense_intronic	ns
ENSG00000223865.11	-0.187558	8.04865	-2.18706	0.0296181	0.116858	-4.01889	HLA-DPB1	protein_coding	ns
ENSG00000224363.2	-0.15694	2.31188	-2.18693	0.0296273	0.116858	-3.63562	FP700111.1	lincRNA	ns
ENSG00000118971.8	0.162291	5.33125	2.18686	0.0296327	0.116858	-4.01465	CCND2	protein_coding	ns
ENSG00000198937.9	0.181954	0.677622	2.18653	0.0296573	0.116919	-3.51279	CCDC167	protein_coding	ns
ENSG00000111731.12	-0.067674	5.59437	-2.1861	0.0296889	0.117009	-4.00469	C2CD5	protein_coding	ns
ENSG00000162244.11	-0.105855	8.90554	-2.18557	0.0297282	0.117129	-4.01252	RPL29	protein_coding	ns
ENSG00000176018.13	-0.0893747	4.70629	-2.18412	0.0298359	0.117518	-3.95188	LYSMD3	protein_coding	ns
ENSG00000281530.1	0.189007	0.163675	2.18353	0.0298798	0.117656	-3.50547	AC004461.2	sense_intronic	ns
ENSG00000112304.11	0.0690647	4.29909	2.18305	0.0299154	0.117761	-3.92949	ACOT13	protein_coding	ns
ENSG00000129103.18	-0.0610052	5.29519	-2.18276	0.0299372	0.117812	-3.99174	SUMF2	protein_coding	ns
ENSG00000198517.10	-0.104159	4.67567	-2.18241	0.029963	0.117878	-3.95344	MAFK	protein_coding	ns
ENSG00000025800.14	-0.0482575	6.67797	-2.18136	0.0300418	0.118098	-4.05853	KPNA6	protein_coding	ns
ENSG00000165424.6	-0.140627	4.23882	-2.18135	0.0300421	0.118098	-3.89863	ZCCHC24	protein_coding	ns
ENSG00000148484.18	0.0811427	6.01551	2.18129	0.0300469	0.118098	-4.04184	RSU1	protein_coding	ns
ENSG00000005339.14	0.0660761	8.17766	2.18118	0.0300547	0.118098	-4.03968	CREBBP	protein_coding	ns
ENSG00000114796.16	-0.0678291	6.56074	-2.1796	0.0301736	0.118525	-4.05859	KLHL24	protein_coding	ns
ENSG00000165655.17	-0.179073	3.78206	-2.17949	0.0301814	0.118525	-3.82381	ZNF503	protein_coding	ns
ENSG00000108590.11	0.107067	1.94788	2.17906	0.0302139	0.118618	-3.62727	MED31	protein_coding	ns
ENSG00000090861.15	0.106252	3.99795	2.17883	0.030231	0.11865	-3.88324	AARS	protein_coding	ns
ENSG00000188277.9	0.103464	1.78569	2.1785	0.0302557	0.118711	-3.60402	C15orf62	protein_coding	ns
ENSG00000171612.7	-0.110694	2.58461	-2.17824	0.0302756	0.118727	-3.69997	SLC25A33	protein_coding	ns
ENSG00000179840.5	0.16749	1.7269	2.17821	0.0302778	0.118727	-3.61027	PIK3CD-AS1	antisense	ns
ENSG00000111581.10	-0.0659979	4.10906	-2.17728	0.0303482	0.118968	-3.89305	NUP107	protein_coding	ns
ENSG00000131969.15	0.186156	0.965209	2.17697	0.0303715	0.119024	-3.54351	ABHD12B	protein_coding	ns
ENSG00000132535.19	-0.106953	4.82673	-2.17677	0.0303865	0.119048	-3.94783	DLG4	protein_coding	ns
ENSG00000083937.9	-0.0631683	4.93591	-2.17658	0.0304005	0.119067	-3.97493	CHMP2B	protein_coding	ns
ENSG00000205018.2	0.161173	0.905008	2.17575	0.0304632	0.119223	-3.54586	AC092384.1	antisense	ns
ENSG00000170606.15	-0.0550712	5.68008	-2.17574	0.0304646	0.119223	-4.00344	HSPA4	protein_coding	ns
ENSG00000196712.17	0.0704638	6.21949	2.1757	0.0304675	0.119223	-4.06502	NF1	protein_coding	ns
ENSG00000121022.14	-0.0478819	4.90027	-2.1753	0.0304977	0.119306	-3.98313	COPS5	protein_coding	ns
ENSG00000112695.11	-0.087162	4.21443	-2.17491	0.030527	0.119353	-3.87701	COX7A2	protein_coding	ns
ENSG00000248593.3	0.132702	0.629799	2.1749	0.0305278	0.119353	-3.52593	DSTNP2	transcribed_unprocessed_pseudogene	ns
ENSG00000168528.12	-0.252372	2.55477	-2.17404	0.0305931	0.119539	-3.68616	SERINC2	protein_coding	ns
ENSG00000143321.19	0.0760852	7.06751	2.17403	0.0305935	0.119539	-4.07559	HDGF	protein_coding	ns
ENSG00000254928.1	-0.207572	1.15046	-2.17376	0.0306146	0.11957	-3.55255	AP001372.3	antisense	ns
ENSG00000105193.9	0.183737	6.83484	2.17369	0.0306195	0.11957	-4.05837	RPS16	protein_coding	ns
ENSG00000100911.16	-0.119619	6.28424	-2.17351	0.030633	0.119587	-4.049	PSME2	protein_coding	ns
ENSG00000187554.13	0.0917799	5.55043	2.173	0.0306724	0.119706	-4.02377	TLR5	protein_coding	ns
ENSG00000264384.2	0.469806	-2.34142	2.17284	0.0306843	0.119717	-3.65172	RN7SL431P	misc_RNA	ns
ENSG00000140995.16	0.0678089	6.35876	2.17223	0.030731	0.119863	-4.07528	DEF8	protein_coding	ns
ENSG00000139579.13	-0.077063	3.07885	-2.17167	0.0307738	0.119995	-3.78033	NABP2	protein_coding	ns
ENSG00000230124.8	0.0761165	4.33481	2.17088	0.0308337	0.120193	-3.95706	ACBD6	protein_coding	ns
ENSG00000268149.1	0.521803	-1.4341	2.17007	0.0308956	0.120399	-3.56359	AC010336.4	antisense	ns
ENSG00000273338.1	-0.309555	1.6914	-2.16915	0.0309664	0.120639	-3.6101	AC103591.3	antisense	ns
ENSG00000161813.22	-0.0665668	4.78992	-2.16859	0.0310095	0.120757	-3.9832	LARP4	protein_coding	ns
ENSG00000073584.20	-0.0509351	6.34003	-2.16852	0.0310149	0.120757	-4.07314	SMARCE1	protein_coding	ns
ENSG00000129128.13	-0.0537677	7.87149	-2.16816	0.031042	0.120817	-4.0703	SPCS3	protein_coding	ns
ENSG00000160959.8	0.0760286	4.14789	2.16808	0.0310488	0.120817	-3.94119	LRRC14	protein_coding	ns
ENSG00000103550.14	0.0938891	3.27137	2.16646	0.031173	0.121265	-3.82348	KNOP1	protein_coding	ns
ENSG00000178057.14	0.0612706	4.62555	2.16605	0.0312047	0.121346	-3.987	NDUFAF3	protein_coding	ns
ENSG00000143740.14	0.0538562	3.94005	2.16596	0.0312121	0.121346	-3.91891	SNAP47	protein_coding	ns
ENSG00000028839.10	0.0673726	3.68757	2.16581	0.0312235	0.121354	-3.88552	TBPL1	protein_coding	ns
ENSG00000120948.17	-0.0751228	5.99769	-2.16549	0.0312482	0.121414	-4.07849	TARDBP	protein_coding	ns
ENSG00000177565.16	0.0631611	7.3359	2.16487	0.0312962	0.121565	-4.08794	TBL1XR1	protein_coding	ns
ENSG00000171522.6	0.112758	6.62692	2.16383	0.0313772	0.121844	-4.09623	PTGER4	protein_coding	ns
ENSG00000269982.1	0.0983513	2.13668	2.16337	0.0314126	0.121946	-3.67454	AC018809.2	antisense	ns
ENSG00000124193.15	-0.0489735	7.48233	-2.16309	0.0314347	0.121996	-4.08487	SRSF6	protein_coding	ns
ENSG00000143727.16	0.0607278	5.22636	2.16232	0.0314938	0.122189	-4.03962	ACP1	protein_coding	ns
ENSG00000011523.14	0.0706275	5.00766	2.16192	0.0315257	0.122277	-4.04075	CEP68	protein_coding	ns
ENSG00000090376.10	-0.0937024	8.59634	-2.16179	0.0315357	0.12228	-4.06867	IRAK3	protein_coding	ns
ENSG00000175548.9	0.0931207	2.97963	2.16153	0.0315559	0.122322	-3.79041	ALG10B	protein_coding	ns
ENSG00000121797.10	-0.134712	2.79176	-2.16086	0.0316082	0.122459	-3.75881	CCRL2	protein_coding	ns
ENSG00000136689.18	0.117581	5.40799	2.16084	0.0316099	0.122459	-4.05338	IL1RN	protein_coding	ns
ENSG00000258559.2	-0.151863	1.02783	-2.16061	0.0316276	0.122474	-3.56266	AC005519.1	sense_overlapping	ns
ENSG00000172728.15	0.336871	2.05963	2.16055	0.0316323	0.122474	-3.68636	FUT10	protein_coding	ns
ENSG00000122779.18	0.103573	5.32399	2.16017	0.0316622	0.122554	-4.05601	TRIM24	protein_coding	ns
ENSG00000150477.15	0.102871	2.64027	2.15821	0.031816	0.123058	-3.75082	KIAA1328	protein_coding	ns
ENSG00000224914.3	0.141359	2.54488	2.15818	0.0318182	0.123058	-3.74103	LINC00863	bidirectional_promoter_lncRNA	ns
ENSG00000264070.1	0.219756	0.439176	2.15815	0.0318204	0.123058	-3.55325	DND1P1	processed_pseudogene	ns
ENSG00000178104.19	0.112607	5.29384	2.15727	0.0318896	0.12329	-4.05977	PDE4DIP	protein_coding	ns
ENSG00000166145.14	0.10551	4.74738	2.15701	0.03191	0.123332	-4.0063	SPINT1	protein_coding	ns
ENSG00000136371.10	0.121032	3.16739	2.15664	0.031939	0.123408	-3.82657	MTHFS	protein_coding	ns
ENSG00000242797.3	-0.171468	-0.0336159	-2.15594	0.0319947	0.123587	-3.5549	GLYCTK-AS1	processed_transcript	ns
ENSG00000184106.8	0.357491	0.110312	2.15581	0.0320048	0.12359	-3.55275	TREML3P	transcribed_unprocessed_pseudogene	ns
ENSG00000171311.12	0.0621824	3.84777	2.15367	0.032174	0.124193	-3.92377	EXOSC1	protein_coding	ns
ENSG00000253320.6	0.200407	0.992942	2.15346	0.0321909	0.124193	-3.58443	AZIN1-AS1	antisense	ns
ENSG00000168826.16	0.0972162	2.25173	2.15339	0.0321965	0.124193	-3.70725	ZBTB49	protein_coding	ns
ENSG00000233261.3	0.272348	-1.11597	2.15336	0.0321986	0.124193	-3.59378	FAM238A	transcribed_unprocessed_pseudogene	ns
ENSG00000196083.10	0.13497	5.06946	2.15307	0.0322215	0.124245	-4.06996	IL1RAP	protein_coding	ns
ENSG00000037241.7	-0.1098	2.25431	-2.15249	0.0322675	0.124386	-3.69317	RPL26L1	protein_coding	ns
ENSG00000127947.16	-0.0820696	6.92416	-2.15151	0.0323454	0.12465	-4.12082	PTPN12	protein_coding	ns
ENSG00000122547.11	0.112927	4.51644	2.15101	0.0323858	0.124722	-4.01998	EEPD1	protein_coding	ns
ENSG00000013288.8	0.0544834	6.47275	2.15098	0.032388	0.124722	-4.12098	MAN2B2	protein_coding	ns
ENSG00000171634.18	0.0599554	7.49987	2.15092	0.0323924	0.124722	-4.11949	BPTF	protein_coding	ns
ENSG00000103064.15	0.0799882	5.79587	2.15063	0.0324155	0.124775	-4.10888	SLC7A6	protein_coding	ns
ENSG00000170903.11	-0.079742	3.64305	-2.15	0.0324665	0.124899	-3.89648	MSANTD4	protein_coding	ns
ENSG00000094916.16	0.0879178	5.14552	2.14999	0.0324667	0.124899	-4.07248	CBX5	protein_coding	ns
ENSG00000148341.17	0.0610284	5.10939	2.1489	0.0325542	0.125199	-4.0753	SH3GLB2	protein_coding	ns
ENSG00000178163.8	0.0798675	5.23197	2.14786	0.0326378	0.125484	-4.07897	ZNF518B	protein_coding	ns
ENSG00000164691.17	0.170651	6.92573	2.14706	0.0327022	0.125674	-4.13239	TAGAP	protein_coding	ns
ENSG00000164574.16	0.0636099	6.01512	2.14692	0.0327134	0.125674	-4.12619	GALNT10	protein_coding	ns
ENSG00000146215.13	0.263549	-0.386968	2.14689	0.0327159	0.125674	-3.57419	CRIP3	protein_coding	ns
ENSG00000080845.17	0.07982	5.05143	2.14653	0.0327446	0.125748	-4.03292	DLGAP4	protein_coding	ns
ENSG00000149806.11	-0.0630696	7.63123	-2.14604	0.0327839	0.125862	-4.10845	FAU	protein_coding	ns
ENSG00000272688.1	-0.173477	1.03934	-2.14592	0.0327936	0.125863	-3.59421	AP005329.3	lincRNA	ns
ENSG00000110711.10	-0.101437	5.05773	-2.14487	0.0328782	0.126151	-4.05001	AIP	protein_coding	ns
ENSG00000111707.12	0.055037	5.41122	2.14464	0.0328969	0.126178	-4.09668	SUDS3	protein_coding	ns
ENSG00000167925.16	-0.0805654	4.30162	-2.14455	0.0329043	0.126178	-3.98704	GHDC	protein_coding	ns
ENSG00000279355.1	0.174448	1.02465	2.14443	0.0329142	0.126179	-3.60563	AGPAT4-IT1	TEC	ns
ENSG00000167632.15	0.0607505	5.28335	2.14374	0.0329701	0.126357	-4.0964	TRAPPC9	protein_coding	ns
ENSG00000272990.1	-0.262251	-0.902952	-2.14354	0.0329863	0.126381	-3.61094	AC084036.1	antisense	ns
ENSG00000242299.1	0.107544	1.88289	2.14342	0.0329955	0.126381	-3.69046	AC073861.1	processed_pseudogene	ns
ENSG00000073150.13	0.179826	2.23662	2.14297	0.0330327	0.126483	-3.74092	PANX2	protein_coding	ns
ENSG00000184831.13	0.158034	0.0254135	2.14283	0.0330435	0.126483	-3.57361	APOO	protein_coding	ns
ENSG00000256712.1	0.249045	-1.414	2.14274	0.033051	0.126483	-3.62332	AC134349.1	sense_intronic	ns
ENSG00000275178.1	0.28865	-1.06931	2.14262	0.0330609	0.126484	-3.59376	AC018529.1	antisense	ns
ENSG00000111271.14	0.0523725	4.40859	2.14241	0.0330779	0.126513	-4.01298	ACAD10	protein_coding	ns
ENSG00000113649.11	-0.0456608	5.93483	-2.14193	0.0331165	0.126604	-4.12332	TCERG1	protein_coding	ns
ENSG00000236567.2	0.203922	0.927148	2.14188	0.0331209	0.126604	-3.60305	TCF3P1	processed_pseudogene	ns
ENSG00000198380.12	-0.0742592	4.49693	-2.14124	0.0331729	0.126766	-4.02392	GFPT1	protein_coding	ns
ENSG00000101384.12	-0.114332	3.75371	-2.14097	0.0331948	0.126813	-3.92896	JAG1	protein_coding	ns
ENSG00000160783.19	0.0623742	4.728	2.13943	0.0333202	0.127255	-4.04325	PMF1	protein_coding	ns
ENSG00000197043.14	0.129133	6.92133	2.13929	0.0333316	0.127262	-4.13256	ANXA6	protein_coding	ns
ENSG00000240522.1	0.18769	0.0336518	2.1385	0.0333965	0.127473	-3.58079	RPL7AP10	processed_pseudogene	ns
ENSG00000119599.16	0.13807	1.7484	2.13814	0.033426	0.127501	-3.6768	DCAF4	protein_coding	ns
ENSG00000261592.1	-0.238893	-0.631318	-2.13814	0.033426	0.127501	-3.59851	AC010531.3	antisense	ns
ENSG00000286219.1	-0.0871936	6.89036	-2.13804	0.0334343	0.127501	-4.14631	AC242843.1	protein_coding	ns
ENSG00000143493.13	0.0734288	3.3447	2.13794	0.0334425	0.127501	-3.88349	INTS7	protein_coding	ns
ENSG00000140543.14	0.101609	2.52669	2.13709	0.0335124	0.127672	-3.7709	DET1	protein_coding	ns
ENSG00000225850.3	0.20571	0.609929	2.13697	0.0335225	0.127672	-3.59949	AL355490.1	bidirectional_promoter_lncRNA	ns
ENSG00000176903.4	0.152139	2.62532	2.13685	0.0335321	0.127672	-3.79761	PNMA1	protein_coding	ns
ENSG00000131848.9	0.102629	2.00141	2.13674	0.033541	0.127672	-3.71157	ZSCAN5A	protein_coding	ns
ENSG00000065978.19	0.0990742	8.16241	2.1367	0.0335439	0.127672	-4.12871	YBX1	protein_coding	ns
ENSG00000198455.4	0.0798573	3.96415	2.13668	0.0335456	0.127672	-3.97757	ZXDB	protein_coding	ns
ENSG00000197956.10	-0.116685	7.17773	-2.13635	0.033573	0.12774	-4.12374	S100A6	protein_coding	ns
ENSG00000112667.12	0.121654	1.68979	2.1362	0.0335856	0.127751	-3.68884	DNPH1	protein_coding	ns
ENSG00000266074.8	-0.11639	3.9339	-2.13597	0.0336044	0.127786	-3.93768	BAHCC1	protein_coding	ns
ENSG00000197780.9	-0.133474	3.18152	-2.1358	0.0336184	0.127802	-3.85344	TAF13	protein_coding	ns
ENSG00000121691.6	0.0939799	7.51107	2.13524	0.0336642	0.127925	-4.14293	CAT	protein_coding	ns
ENSG00000197020.11	-0.1739	3.70656	-2.13517	0.0336701	0.127925	-3.92994	ZNF100	protein_coding	ns
ENSG00000277072.5	0.109622	3.31999	2.13465	0.0337131	0.128048	-3.89981	STAG3L2	transcribed_unprocessed_pseudogene	ns
ENSG00000164970.15	0.0738263	3.80202	2.13454	0.0337219	0.128048	-3.96322	FAM219A	protein_coding	ns
ENSG00000105699.16	0.222578	0.0678351	2.13425	0.0337465	0.128105	-3.58822	LSR	protein_coding	ns
ENSG00000161996.19	-0.110748	2.46436	-2.1337	0.0337921	0.128241	-3.76594	WDR90	protein_coding	ns
ENSG00000107140.16	-0.0745683	4.01977	-2.13328	0.0338268	0.128336	-3.97673	TESK1	protein_coding	ns
ENSG00000172757.13	0.077359	8.52616	2.13288	0.0338597	0.128424	-4.13085	CFL1	protein_coding	ns
ENSG00000143970.16	0.0682327	6.72992	2.13247	0.0338936	0.128515	-4.15974	ASXL2	protein_coding	ns
ENSG00000166986.15	0.0515301	5.74476	2.13202	0.0339313	0.128621	-4.14096	MARS	protein_coding	ns
ENSG00000139517.9	0.0837845	2.49678	2.13146	0.0339773	0.128732	-3.78383	LNX2	protein_coding	ns
ENSG00000175595.14	-0.0662975	3.88706	-2.13143	0.0339801	0.128732	-3.96522	ERCC4	protein_coding	ns
ENSG00000155463.13	-0.0720526	6.9122	-2.1312	0.0339993	0.128768	-4.15146	OXA1L	protein_coding	ns
ENSG00000259079.1	-0.246112	-0.476354	-2.13077	0.0340352	0.128843	-3.59858	AC005476.1	processed_pseudogene	ns
ENSG00000118007.13	0.0498465	5.63418	2.13073	0.0340385	0.128843	-4.12709	STAG1	protein_coding	ns
ENSG00000166716.10	0.0564511	6.94283	2.13028	0.0340754	0.128945	-4.16005	ZNF592	protein_coding	ns
ENSG00000161955.16	-0.0926171	6.35327	-2.13	0.0340988	0.128997	-4.12693	TNFSF13	protein_coding	ns
ENSG00000185236.12	0.078167	5.56571	2.12893	0.0341886	0.129299	-4.116	RAB11B	protein_coding	ns
ENSG00000147121.16	0.0672595	2.73121	2.12812	0.0342562	0.129518	-3.82292	KRBOX4	protein_coding	ns
ENSG00000173890.17	-0.142817	4.54077	-2.12779	0.0342841	0.129563	-4.04617	GPR160	protein_coding	ns
ENSG00000261267.1	0.293532	-1.60576	2.12774	0.0342876	0.129563	-3.65769	AC026470.3	antisense	ns
ENSG00000153827.13	-0.0474952	8.40064	-2.1274	0.0343161	0.129602	-4.14748	TRIP12	protein_coding	ns
ENSG00000130703.16	0.071272	5.65555	2.12738	0.0343177	0.129602	-4.15671	OSBPL2	protein_coding	ns
ENSG00000139410.15	-0.182685	0.797525	-2.1269	0.0343587	0.129715	-3.62317	SDSL	protein_coding	ns
ENSG00000108651.10	-0.0527894	4.78629	-2.12679	0.0343672	0.129715	-4.05212	UTP6	protein_coding	ns
ENSG00000137040.9	-0.0619575	5.20873	-2.12601	0.0344329	0.129926	-4.09661	RANBP6	protein_coding	ns
ENSG00000107362.13	-0.0638838	4.14192	-2.12543	0.0344816	0.130072	-4.01244	ABHD17B	protein_coding	ns
ENSG00000047315.16	-0.0619527	6.60752	-2.12524	0.0344976	0.130095	-4.16383	POLR2B	protein_coding	ns
ENSG00000129467.13	-0.10374	2.82227	-2.12486	0.0345297	0.130179	-3.83569	ADCY4	protein_coding	ns
ENSG00000132478.10	0.0601193	4.20824	2.12465	0.0345477	0.130182	-4.02609	UNK	protein_coding	ns
ENSG00000239665.8	0.0884956	3.68822	2.12462	0.0345503	0.130182	-3.96665	AL157392.3	processed_transcript	ns
ENSG00000165264.11	0.100404	2.58388	2.12445	0.0345642	0.130198	-3.80853	NDUFB6	protein_coding	ns
ENSG00000100811.13	-0.0523392	7.20062	-2.12423	0.0345829	0.130231	-4.16929	YY1	protein_coding	ns
ENSG00000263020.6	-0.21293	2.13311	-2.12384	0.0346159	0.130318	-3.71178	AL662899.2	protein_coding	ns
ENSG00000143155.13	-0.0637961	4.20166	-2.12335	0.0346571	0.130404	-4.00024	TIPRL	protein_coding	ns
ENSG00000130052.13	-0.127646	4.09144	-2.12334	0.0346586	0.130404	-3.99401	STARD8	protein_coding	ns
ENSG00000273619.1	0.201724	-0.159388	2.12312	0.0346771	0.130413	-3.6058	AL121832.2	antisense	ns
ENSG00000188827.11	0.0845757	3.46794	2.12307	0.0346807	0.130413	-3.93495	SLX4	protein_coding	ns
ENSG00000145780.8	-0.0811891	5.9686	-2.12266	0.0347156	0.130507	-4.16454	FEM1C	protein_coding	ns
ENSG00000170234.13	0.0514102	5.36942	2.12247	0.0347315	0.13053	-4.13739	PWWP2A	protein_coding	ns
ENSG00000122958.15	-0.07259	5.41933	-2.12223	0.034752	0.13057	-4.12428	VPS26A	protein_coding	ns
ENSG00000164576.12	0.0727976	5.19483	2.12178	0.0347906	0.130621	-4.12286	SAP30L	protein_coding	ns
ENSG00000197256.10	0.224086	1.43873	2.12174	0.034794	0.130621	-3.67863	KANK2	protein_coding	ns
ENSG00000213639.10	-0.0640569	8.11164	-2.12172	0.0347952	0.130621	-4.16172	PPP1CB	protein_coding	ns
ENSG00000141098.13	0.0899928	3.41825	2.12157	0.0348079	0.130631	-3.94337	GFOD2	protein_coding	ns
ENSG00000126070.20	0.0577233	6.19076	2.12132	0.0348293	0.130674	-4.17539	AGO3	protein_coding	ns
ENSG00000180596.7	0.1135	6.39065	2.12113	0.0348451	0.130697	-4.17635	HIST1H2BC	protein_coding	ns
ENSG00000223508.5	0.226603	-1.01225	2.12086	0.0348682	0.130746	-3.63437	RPL23AP53	transcribed_processed_pseudogene	ns
ENSG00000225695.1	0.199998	0.422978	2.11994	0.0349464	0.131002	-3.62133	HNRNPA1P35	processed_pseudogene	ns
ENSG00000272506.1	0.305017	-0.798931	2.11874	0.0350491	0.131322	-3.63251	AL357078.3	lincRNA	ns
ENSG00000174953.14	-0.0695951	5.45752	-2.11871	0.0350519	0.131322	-4.14892	DHX36	protein_coding	ns
ENSG00000197183.14	0.0945567	5.17353	2.11859	0.0350617	0.131322	-4.12756	NOL4L	protein_coding	ns
ENSG00000163818.17	0.0954655	3.01437	2.11832	0.0350848	0.131371	-3.88446	LZTFL1	protein_coding	ns
ENSG00000280153.1	-0.556194	1.70483	-2.11765	0.0351422	0.131547	-3.69239	AC133065.3	TEC	ns
ENSG00000072952.18	0.13896	4.38508	2.11754	0.0351517	0.131547	-4.06656	MRVI1	protein_coding	ns
ENSG00000119616.11	-0.0666418	4.9126	-2.11738	0.0351653	0.131561	-4.09284	FCF1	protein_coding	ns
ENSG00000106100.11	0.0707829	3.95695	2.11723	0.035178	0.131571	-4.01626	NOD1	protein_coding	ns
ENSG00000204843.12	-0.0539054	6.385	-2.11711	0.0351884	0.131573	-4.18017	DCTN1	protein_coding	ns
ENSG00000101189.7	-0.0822279	3.72946	-2.11683	0.0352122	0.131624	-3.96607	MRGBP	protein_coding	ns
ENSG00000167962.14	-0.058306	4.99006	-2.11639	0.0352497	0.131727	-4.11247	ZNF598	protein_coding	ns
ENSG00000268849.5	-0.104531	3.0476	-2.1162	0.0352661	0.131751	-3.87597	SIGLEC22P	transcribed_unprocessed_pseudogene	ns
ENSG00000162769.13	0.133596	3.51318	2.11575	0.0353047	0.131805	-3.96846	FLVCR1	protein_coding	ns
ENSG00000017260.19	-0.0509853	5.55745	-2.11573	0.0353064	0.131805	-4.15288	ATP2C1	protein_coding	ns
ENSG00000200959.1	-0.467767	-2.27342	-2.11567	0.0353117	0.131805	-3.75159	SNORA74A	snoRNA	ns
ENSG00000151929.9	0.135701	2.50328	2.11536	0.0353384	0.131805	-3.8189	BAG3	protein_coding	ns
ENSG00000110203.9	-0.49686	2.61457	-2.11535	0.0353392	0.131805	-3.82496	FOLR3	protein_coding	ns
ENSG00000249786.7	-0.16086	2.19959	-2.11534	0.0353404	0.131805	-3.75263	EAF1-AS1	antisense	ns
ENSG00000025770.19	-0.100746	4.39531	-2.11481	0.035386	0.131938	-4.06037	NCAPH2	protein_coding	ns
ENSG00000101782.15	0.0820792	7.20723	2.1146	0.035404	0.131968	-4.19334	RIOK3	protein_coding	ns
ENSG00000197579.8	0.0692728	5.23757	2.11368	0.0354833	0.132226	-4.14695	TOPORS	protein_coding	ns
ENSG00000155438.12	-0.0618789	4.03511	-2.11308	0.0355352	0.132373	-4.00573	NIFK	protein_coding	ns
ENSG00000038274.17	0.0697379	6.40078	2.11299	0.0355428	0.132373	-4.1921	MAT2B	protein_coding	ns
ENSG00000163513.17	0.0468679	7.98628	2.11277	0.0355618	0.132404	-4.18901	TGFBR2	protein_coding	ns
ENSG00000135632.12	0.149804	1.34053	2.11266	0.0355713	0.132404	-3.68446	SMYD5	protein_coding	ns
ENSG00000276603.1	0.272819	-1.56393	2.11247	0.0355876	0.132428	-3.68303	AL109614.1	sense_intronic	ns
ENSG00000073605.18	0.138278	1.96155	2.11145	0.0356761	0.13272	-3.75287	GSDMB	protein_coding	ns
ENSG00000005175.10	0.0734525	4.70155	2.11106	0.0357096	0.132807	-4.09163	RPAP3	protein_coding	ns
ENSG00000267727.1	-0.509296	-0.65691	-2.11069	0.0357422	0.13289	-3.64019	AC008738.5	antisense	ns
ENSG00000187534.6	0.206661	0.137273	2.11045	0.035763	0.13293	-3.63003	PRR13P5	processed_pseudogene	ns
ENSG00000154813.10	-0.0756058	4.38451	-2.10979	0.0358202	0.133106	-4.05646	DPH3	protein_coding	ns
ENSG00000111647.13	-0.0575683	6.78887	-2.10958	0.0358386	0.133136	-4.19723	UHRF1BP1L	protein_coding	ns
ENSG00000213920.9	0.114901	1.20661	2.1094	0.0358545	0.133158	-3.69696	MDP1	protein_coding	ns
ENSG00000185215.9	-0.0956125	9.45444	-2.10928	0.0358648	0.133159	-4.15321	TNFAIP2	protein_coding	ns
ENSG00000166532.16	-0.141345	3.02259	-2.10865	0.0359198	0.133326	-3.89415	RIMKLB	protein_coding	ns
ENSG00000100365.15	0.0901561	6.37849	2.10815	0.035963	0.133416	-4.20855	NCF4	protein_coding	ns
ENSG00000145936.9	-0.120311	3.30932	-2.10812	0.0359659	0.133416	-3.92938	KCNMB1	protein_coding	ns
ENSG00000260465.1	-0.121157	2.72288	-2.10796	0.0359792	0.133416	-3.8436	AC018557.1	antisense	ns
ENSG00000158109.15	0.0924352	4.88597	2.10783	0.0359914	0.133416	-4.14306	TPRG1L	protein_coding	ns
ENSG00000145743.15	0.0720631	4.65349	2.10771	0.0360017	0.133416	-4.10946	FBXL17	protein_coding	ns
ENSG00000172809.13	0.0836799	7.54436	2.10763	0.0360084	0.133416	-4.1947	RPL38	protein_coding	ns
ENSG00000111877.17	-0.0481168	5.14398	-2.10756	0.036015	0.133416	-4.15381	MCM9	protein_coding	ns
ENSG00000102900.13	-0.0518014	5.27257	-2.10735	0.0360334	0.133447	-4.14078	NUP93	protein_coding	ns
ENSG00000130921.7	0.0871874	2.48188	2.10713	0.0360526	0.133464	-3.82827	C12orf65	protein_coding	ns
ENSG00000108622.11	0.0961443	4.45311	2.10706	0.0360583	0.133464	-4.07497	ICAM2	protein_coding	ns
ENSG00000137965.11	-0.233289	4.68868	-2.10674	0.0360863	0.13353	-4.06546	IFI44	protein_coding	ns
ENSG00000108984.15	0.122678	5.03967	2.10657	0.0361016	0.13355	-4.14702	MAP2K6	protein_coding	ns
ENSG00000022976.15	0.0757284	3.05579	2.1057	0.036177	0.133791	-3.91993	ZNF839	protein_coding	ns
ENSG00000163739.4	0.31506	0.654597	2.10423	0.0363068	0.134234	-3.65435	CXCL1	protein_coding	ns
ENSG00000154102.11	0.189382	1.64021	2.10408	0.03632	0.134245	-3.73702	C16orf74	protein_coding	ns
ENSG00000137656.12	-0.088085	3.95839	-2.10389	0.0363363	0.134267	-4.0363	BUD13	protein_coding	ns
ENSG00000185522.9	-0.134679	1.20208	-2.10347	0.0363736	0.134339	-3.68309	LMNTD2	protein_coding	ns
ENSG00000087460.24	0.0614413	8.53439	2.10344	0.0363761	0.134339	-4.19327	GNAS	protein_coding	ns
ENSG00000156973.14	0.0626981	3.57115	2.1029	0.0364233	0.134476	-3.98879	PDE6D	protein_coding	ns
ENSG00000137970.7	-0.135378	2.28508	-2.10263	0.0364474	0.134527	-3.79074	RPL7P9	processed_pseudogene	ns
ENSG00000260033.1	0.254769	-0.648912	2.10244	0.0364644	0.134552	-3.6483	AC023813.2	processed_pseudogene	ns
ENSG00000135677.11	-0.0772	9.06787	-2.10222	0.036484	0.134587	-4.17567	GNS	protein_coding	ns
ENSG00000276291.5	0.13129	1.71898	2.10113	0.0365805	0.134871	-3.75316	FRG1HP	transcribed_unprocessed_pseudogene	ns
ENSG00000167508.12	-0.0856787	3.25648	-2.10103	0.0365887	0.134871	-3.94766	MVD	protein_coding	ns
ENSG00000145375.8	0.0964937	2.86218	2.101	0.0365916	0.134871	-3.89741	SPATA5	protein_coding	ns
ENSG00000160285.15	0.125713	3.3318	2.10036	0.0366485	0.135043	-3.97246	LSS	protein_coding	ns
ENSG00000164134.13	-0.0599809	5.41305	-2.09984	0.0366946	0.135175	-4.17566	NAA15	protein_coding	ns
ENSG00000164548.11	-0.0676434	5.94716	-2.09951	0.0367238	0.135245	-4.21474	TRA2A	protein_coding	ns
ENSG00000175792.11	0.0798126	3.2899	2.09881	0.0367861	0.135403	-3.95992	RUVBL1	protein_coding	ns
ENSG00000184983.10	-0.0788886	4.58875	-2.09862	0.0368029	0.135403	-4.08758	NDUFA6	protein_coding	ns
ENSG00000259004.1	-0.178904	-0.0343339	-2.09859	0.0368054	0.135403	-3.64522	LINC02285	lincRNA	ns
ENSG00000148835.11	-0.0734795	2.77533	-2.09853	0.0368113	0.135403	-3.87938	TAF5	protein_coding	ns
ENSG00000164687.11	0.14124	2.12618	2.09845	0.036818	0.135403	-3.79525	FABP5	protein_coding	ns
ENSG00000168273.8	0.128751	1.02866	2.09832	0.0368295	0.135407	-3.69508	SMIM4	protein_coding	ns
ENSG00000115539.14	-0.0747953	2.69099	-2.09819	0.0368417	0.135414	-3.86553	PDCL3	protein_coding	ns
ENSG00000090447.12	0.0957249	2.83235	2.09731	0.0369197	0.135577	-3.8978	TFAP4	protein_coding	ns
ENSG00000213689.14	-0.0756249	4.80148	-2.09731	0.0369198	0.135577	-4.12766	TREX1	protein_coding	ns
ENSG00000161921.15	-0.111218	6.40081	-2.09726	0.0369243	0.135577	-4.21449	CXCL16	protein_coding	ns
ENSG00000145912.8	0.0642709	3.90669	2.09723	0.036927	0.135577	-4.03959	NHP2	protein_coding	ns
ENSG00000100949.14	-0.0749264	4.32555	-2.09623	0.0370161	0.135866	-4.08422	RABGGTA	protein_coding	ns
ENSG00000125520.14	0.0934862	3.6764	2.09582	0.0370529	0.135949	-4.02938	SLC2A4RG	protein_coding	ns
ENSG00000279692.1	-0.160327	0.616925	-2.09575	0.0370593	0.135949	-3.66325	AC110285.7	TEC	ns
ENSG00000110171.20	-0.0790745	3.50649	-2.09563	0.0370696	0.135949	-3.98951	TRIM3	protein_coding	ns
ENSG00000187522.16	-0.0812386	2.69264	-2.095	0.0371262	0.136064	-3.86979	HSPA14	protein_coding	ns
ENSG00000122085.17	0.0786264	4.23401	2.09495	0.037131	0.136064	-4.10342	MTERF4	protein_coding	ns
ENSG00000132357.14	-0.0757689	4.98586	-2.09494	0.0371317	0.136064	-4.15064	CARD6	protein_coding	ns
ENSG00000234648.1	-0.205038	1.8254	-2.09443	0.0371778	0.136195	-3.77385	AL162151.2	processed_pseudogene	ns
ENSG00000131876.17	-0.0751396	4.33101	-2.09355	0.0372572	0.136405	-4.09389	SNRPA1	protein_coding	ns
ENSG00000104231.11	-0.0853639	4.38456	-2.09351	0.0372605	0.136405	-4.07684	ZFAND1	protein_coding	ns
ENSG00000162298.18	-0.0568544	5.67573	-2.09345	0.0372661	0.136405	-4.18713	SYVN1	protein_coding	ns
ENSG00000074964.17	-0.0896739	6.15357	-2.09271	0.0373321	0.136608	-4.19668	ARHGEF10L	protein_coding	ns
ENSG00000176410.7	0.103947	2.89679	2.09252	0.0373499	0.136636	-3.91932	DNAJC30	protein_coding	ns
ENSG00000172273.12	0.0625557	3.81764	2.09229	0.0373703	0.136672	-4.04794	HINFP	protein_coding	ns
ENSG00000167232.14	0.140578	5.19716	2.09194	0.0374022	0.136751	-4.18911	ZNF91	protein_coding	ns
ENSG00000162736.17	-0.0681211	7.17565	-2.09169	0.0374244	0.136783	-4.23589	NCSTN	protein_coding	ns
ENSG00000246851.1	-0.134694	1.40066	-2.09161	0.0374315	0.136783	-3.71719	AL157938.3	antisense	ns
ENSG00000253251.2	-0.108262	1.98329	-2.09115	0.0374734	0.136898	-3.786	SHLD3	protein_coding	ns
ENSG00000135775.14	0.0586494	4.79522	2.09092	0.0374936	0.136903	-4.14913	COG2	protein_coding	ns
ENSG00000164983.7	0.0621787	5.42221	2.0909	0.0374956	0.136903	-4.20734	TMEM65	protein_coding	ns
ENSG00000125534.10	0.14547	5.29506	2.09001	0.0375767	0.137161	-4.14395	PPDPF	protein_coding	ns
ENSG00000168675.18	0.0855545	5.65126	2.0898	0.0375956	0.137192	-4.20824	LDLRAD4	protein_coding	ns
ENSG00000260276.2	0.198963	2.6473	2.08949	0.0376239	0.137258	-3.89346	AC022167.2	antisense	ns
ENSG00000261487.1	0.161471	1.4503	2.08911	0.037658	0.137344	-3.73243	AC135048.1	processed_transcript	ns
ENSG00000168566.13	0.0577714	4.16452	2.08895	0.0376726	0.137359	-4.0945	SNRNP48	protein_coding	ns
ENSG00000162775.15	0.0542808	5.5572	2.08881	0.037685	0.137366	-4.22399	RBM15	protein_coding	ns
ENSG00000282508.1	0.162513	5.16765	2.08869	0.0376959	0.137368	-4.1689	LINC01002	processed_transcript	ns
ENSG00000153147.6	-0.0543745	6.60261	-2.08856	0.0377076	0.137373	-4.23137	SMARCA5	protein_coding	ns
ENSG00000109943.9	-0.119104	2.4623	-2.08808	0.0377515	0.137495	-3.85361	CRTAM	protein_coding	ns
ENSG00000237264.4	-0.23401	-0.246281	-2.0877	0.037786	0.137576	-3.66448	FTH1P11	processed_pseudogene	ns
ENSG00000126759.13	-0.0716086	8.13792	-2.08756	0.0377986	0.137576	-4.22613	CFP	protein_coding	ns
ENSG00000137824.16	-0.0760352	3.03416	-2.08749	0.0378051	0.137576	-3.94263	RMDN3	protein_coding	ns
ENSG00000100983.11	-0.0599369	4.17118	-2.08654	0.037892	0.137854	-4.08864	GSS	protein_coding	ns
ENSG00000111817.17	-0.0991433	6.49463	-2.08602	0.0379392	0.137988	-4.23431	DSE	protein_coding	ns
ENSG00000187607.16	0.175859	1.70983	2.08573	0.0379664	0.138049	-3.77993	ZNF286A	protein_coding	ns
ENSG00000031823.14	0.0490815	5.11629	2.08553	0.0379838	0.138074	-4.20027	RANBP3	protein_coding	ns
ENSG00000156171.14	-0.0733302	5.66631	-2.08518	0.0380166	0.138153	-4.18977	DRAM2	protein_coding	ns
ENSG00000141905.19	-0.0904156	6.40072	-2.08507	0.0380264	0.138153	-4.21626	NFIC	protein_coding	ns
ENSG00000233220.3	-0.192507	1.66464	-2.08481	0.0380498	0.138198	-3.77314	LINC00167	lincRNA	ns
ENSG00000145216.16	0.0510866	5.17823	2.08471	0.0380596	0.138198	-4.20047	FIP1L1	protein_coding	ns
ENSG00000115514.12	-0.0800968	3.50275	-2.08451	0.0380777	0.138225	-3.99463	TXNDC9	protein_coding	ns
ENSG00000212907.2	-0.137897	7.56805	-2.08427	0.0380992	0.138255	-4.17566	MT-ND4L	protein_coding	ns
ENSG00000267481.1	0.168695	0.0237341	2.08419	0.0381067	0.138255	-3.66845	AC011477.2	sense_intronic	ns
ENSG00000008952.17	-0.0668541	6.1981	-2.08397	0.0381273	0.138291	-4.2445	SEC62	protein_coding	ns
ENSG00000132740.8	-0.0838947	3.92613	-2.08333	0.0381859	0.138466	-4.0757	IGHMBP2	protein_coding	ns
ENSG00000198805.11	-0.147746	5.14353	-2.08244	0.0382682	0.138726	-4.19645	PNP	protein_coding	ns
ENSG00000243749.1	0.108855	3.05036	2.08186	0.038321	0.138879	-3.95011	TMEM35B	protein_coding	ns
ENSG00000213462.5	0.135291	4.68419	2.08171	0.0383349	0.138892	-4.1777	ERV3-1	protein_coding	ns
ENSG00000179456.10	0.0661569	6.48767	2.08146	0.0383584	0.138907	-4.26499	ZBTB18	protein_coding	ns
ENSG00000272256.1	0.16015	2.78255	2.08144	0.0383602	0.138907	-3.92523	AC044849.1	antisense	ns
ENSG00000147679.12	-0.0615212	4.27483	-2.08087	0.038412	0.139048	-4.11343	UTP23	protein_coding	ns
ENSG00000285077.2	-0.139539	1.67882	-2.08069	0.0384289	0.139048	-3.7577	AC091057.6	protein_coding	ns
ENSG00000165097.15	-0.0760737	6.84101	-2.08067	0.0384309	0.139048	-4.25177	KDM1B	protein_coding	ns
ENSG00000270681.1	-0.211284	0.876038	-2.07936	0.0385518	0.139414	-3.70142	AC095055.1	antisense	ns
ENSG00000124207.17	-0.0575265	5.22894	-2.0793	0.0385578	0.139414	-4.20194	CSE1L	protein_coding	ns
ENSG00000096070.19	0.0735859	4.5968	2.07916	0.0385704	0.139414	-4.16676	BRPF3	protein_coding	ns
ENSG00000054965.10	0.0532336	6.79336	2.07912	0.038574	0.139414	-4.27108	FAM168A	protein_coding	ns
ENSG00000257267.3	0.0546054	4.14751	2.07874	0.03861	0.139505	-4.10788	ZNF271P	transcribed_unitary_pseudogene	ns
ENSG00000005469.11	0.0937061	1.73487	2.07797	0.0386809	0.139723	-3.78522	CROT	protein_coding	ns
ENSG00000012822.16	0.054337	6.36383	2.0778	0.0386972	0.139744	-4.26962	CALCOCO1	protein_coding	ns
ENSG00000104689.9	-0.124609	3.80424	-2.07766	0.0387096	0.139751	-4.06291	TNFRSF10A	protein_coding	ns
ENSG00000152944.9	-0.0598245	4.42435	-2.07744	0.0387307	0.139755	-4.14127	MED21	protein_coding	ns
ENSG00000136933.16	0.0824462	2.4416	2.07742	0.0387321	0.139755	-3.88079	RABEPK	protein_coding	ns
ENSG00000285230.1	0.107836	1.77953	2.07711	0.038761	0.139821	-3.7857	RALY-AS1	lincRNA	ns
ENSG00000213995.11	-0.0694974	3.98996	-2.07668	0.0388007	0.139921	-4.09994	NAXD	protein_coding	ns
ENSG00000140379.8	-0.141114	5.3677	-2.07658	0.0388099	0.139921	-4.16085	BCL2A1	protein_coding	ns
ENSG00000167721.10	-0.0576636	4.35441	-2.07607	0.0388582	0.140057	-4.12947	TSR1	protein_coding	ns
ENSG00000160013.9	-0.136899	4.25139	-2.07595	0.038869	0.140057	-4.11297	PTGIR	protein_coding	ns
ENSG00000178573.7	0.220187	3.46983	2.07584	0.0388795	0.140057	-4.0387	MAF	protein_coding	ns
ENSG00000151092.17	0.05334	4.77519	2.07539	0.0389215	0.140145	-4.18441	NGLY1	protein_coding	ns
ENSG00000114026.21	0.0508231	4.77436	2.07535	0.038925	0.140145	-4.19176	OGG1	protein_coding	ns
ENSG00000165259.14	-0.115507	2.58954	-2.07483	0.0389738	0.140282	-3.89435	HDX	protein_coding	ns
ENSG00000139055.7	0.105	1.79226	2.07438	0.0390157	0.140383	-3.79622	ERP27	protein_coding	ns
ENSG00000133641.18	0.117505	1.99385	2.0743	0.0390231	0.140383	-3.8353	C12orf29	protein_coding	ns
ENSG00000072803.17	-0.0525799	5.87723	-2.07406	0.0390456	0.140424	-4.25022	FBXW11	protein_coding	ns
ENSG00000134955.11	-0.110234	6.06864	-2.07395	0.0390558	0.140424	-4.23598	SLC37A2	protein_coding	ns
ENSG00000095787.22	-0.0409045	8.06297	-2.07384	0.0390665	0.140424	-4.26478	WAC	protein_coding	ns
ENSG00000187736.12	-0.0810746	3.4011	-2.07362	0.0390868	0.140434	-4.01239	NHEJ1	protein_coding	ns
ENSG00000086619.13	-0.0689292	3.92539	-2.07358	0.0390905	0.140434	-4.09215	ERO1B	protein_coding	ns
ENSG00000161202.19	-0.0608566	5.87894	-2.07331	0.0391158	0.140483	-4.24727	DVL3	protein_coding	ns
ENSG00000142507.10	-0.073933	4.60134	-2.0731	0.0391358	0.140483	-4.14377	PSMB6	protein_coding	ns
ENSG00000185442.13	0.20065	0.1845	2.0731	0.0391361	0.140483	-3.6887	FAM174B	protein_coding	ns
ENSG00000113648.16	-0.0577864	9.10981	-2.07273	0.0391708	0.140538	-4.23809	H2AFY	protein_coding	ns
ENSG00000130119.16	0.061563	6.50235	2.07267	0.0391759	0.140538	-4.27508	GNL3L	protein_coding	ns
ENSG00000254198.1	0.128742	0.813792	2.07259	0.0391831	0.140538	-3.71488	AC113191.1	processed_pseudogene	ns
ENSG00000173369.16	-0.377038	1.41018	-2.07225	0.0392154	0.140613	-3.7616	C1QB	protein_coding	ns
ENSG00000105085.10	-0.0736454	4.25368	-2.07213	0.0392272	0.140613	-4.13773	MED26	protein_coding	ns
ENSG00000232119.8	0.0625329	4.53946	2.07203	0.039236	0.140613	-4.17507	MCTS1	protein_coding	ns
ENSG00000143110.11	-0.0762145	7.38018	-2.07188	0.03925	0.140619	-4.27014	C1orf162	protein_coding	ns
ENSG00000143751.10	-0.0781006	4.80858	-2.07179	0.0392591	0.140619	-4.18889	SDE2	protein_coding	ns
ENSG00000157593.19	-0.0859179	4.35533	-2.07107	0.039327	0.140824	-4.1458	SLC35B2	protein_coding	ns
ENSG00000122042.9	-0.0455969	6.58485	-2.07053	0.0393775	0.140967	-4.27455	UBL3	protein_coding	ns
ENSG00000278249.1	0.269857	7.67703	2.06996	0.039431	0.14112	-4.26568	SCARNA2	scaRNA	ns
ENSG00000100445.17	-0.0650269	4.86113	-2.06967	0.0394588	0.141149	-4.21324	SDR39U1	protein_coding	ns
ENSG00000175895.4	-0.0704298	5.59567	-2.0696	0.0394652	0.141149	-4.2204	PLEKHF2	protein_coding	ns
ENSG00000135722.9	0.0974345	2.23141	2.06954	0.0394712	0.141149	-3.87186	FBXL8	protein_coding	ns
ENSG00000267787.6	0.101868	2.31776	2.06938	0.0394864	0.141165	-3.87448	AC027097.2	antisense	ns
ENSG00000153885.14	-0.0900473	4.50875	-2.06917	0.0395055	0.141167	-4.15139	KCTD15	protein_coding	ns
ENSG00000237272.2	0.226724	0.0786273	2.06914	0.0395084	0.141167	-3.69729	OR51R1P	unitary_pseudogene	ns
ENSG00000127445.13	0.0500931	4.87016	2.06889	0.0395328	0.141216	-4.20585	PIN1	protein_coding	ns
ENSG00000168517.10	0.111947	2.45267	2.06875	0.0395461	0.141225	-3.90983	HEXIM2	protein_coding	ns
ENSG00000121807.5	-0.128767	7.44084	-2.06812	0.0396055	0.141386	-4.25191	CCR2	protein_coding	ns
ENSG00000114388.12	0.0559083	3.67736	2.06804	0.0396124	0.141386	-4.07996	NPRL2	protein_coding	ns
ENSG00000166979.13	0.191038	0.709962	2.06777	0.0396388	0.141442	-3.71843	EVA1C	protein_coding	ns
ENSG00000101844.18	-0.066115	3.01749	-2.06736	0.0396772	0.14154	-3.97084	ATG4A	protein_coding	ns
ENSG00000233223.2	-0.181761	0.227062	-2.06724	0.0396884	0.141542	-3.69783	AC016876.1	antisense	ns
ENSG00000235424.1	0.359934	-3.13561	2.06688	0.0397227	0.141595	-3.85781	SUMO2P10	processed_pseudogene	ns
ENSG00000175193.13	-0.0768177	5.13467	-2.06686	0.0397247	0.141595	-4.19398	PARL	protein_coding	ns
ENSG00000141447.18	-0.0841977	4.38491	-2.06648	0.0397606	0.141658	-4.1395	OSBPL1A	protein_coding	ns
ENSG00000127191.18	0.115671	1.66315	2.06645	0.0397639	0.141658	-3.80959	TRAF2	protein_coding	ns
ENSG00000187555.15	-0.0458163	7.03293	-2.06599	0.0398072	0.141774	-4.28858	USP7	protein_coding	ns
ENSG00000189306.11	-0.110644	5.30536	-2.06567	0.0398379	0.141845	-4.23651	RRP7A	protein_coding	ns
ENSG00000141497.14	-0.153494	2.29961	-2.06531	0.0398728	0.141931	-3.87004	ZMYND15	protein_coding	ns
ENSG00000114779.19	0.0668067	4.46855	2.06478	0.0399234	0.142046	-4.17631	ABHD14B	protein_coding	ns
ENSG00000117597.18	0.0834881	3.71202	2.06474	0.0399264	0.142046	-4.08862	UTP25	protein_coding	ns
ENSG00000154845.15	0.0656968	6.35922	2.06439	0.03996	0.142114	-4.29636	PPP4R1	protein_coding	ns
ENSG00000270911.1	-0.174128	1.75461	-2.06432	0.0399672	0.142114	-3.80279	AC114878.2	processed_pseudogene	ns
ENSG00000112531.17	-0.0521742	8.92858	-2.06406	0.0399914	0.142162	-4.25956	QKI	protein_coding	ns
ENSG00000172243.17	-0.08113	8.70869	-2.06363	0.0400325	0.142242	-4.26691	CLEC7A	protein_coding	ns
ENSG00000136111.13	0.103192	4.23433	2.0636	0.0400356	0.142242	-4.1446	TBC1D4	protein_coding	ns
ENSG00000168899.5	-0.169841	4.24741	-2.06322	0.0400724	0.142335	-4.14195	VAMP5	protein_coding	ns
ENSG00000165501.17	-0.07504	2.91196	-2.06292	0.0401008	0.142397	-3.96453	LRR1	protein_coding	ns
ENSG00000204261.8	0.0815146	5.63065	2.06229	0.0401607	0.142572	-4.27037	PSMB8-AS1	lincRNA	ns
ENSG00000135299.17	0.0999337	2.27492	2.06163	0.0402244	0.142756	-3.8856	ANKRD6	protein_coding	ns
ENSG00000123136.14	0.0766356	5.23161	2.06153	0.0402342	0.142756	-4.25537	DDX39A	protein_coding	ns
ENSG00000167797.7	0.0862352	4.52705	2.06128	0.0402582	0.142803	-4.18021	CDK2AP2	protein_coding	ns
ENSG00000109323.9	-0.0595334	7.0568	-2.06023	0.0403592	0.143122	-4.29513	MANBA	protein_coding	ns
ENSG00000072135.13	-0.049103	7.25929	-2.05997	0.0403842	0.143134	-4.30083	PTPN18	protein_coding	ns
ENSG00000103657.14	0.0521645	7.44814	2.05983	0.0403973	0.143134	-4.30274	HERC1	protein_coding	ns
ENSG00000204592.9	0.0532085	10.4795	2.05979	0.0404012	0.143134	-4.21293	HLA-E	protein_coding	ns
ENSG00000184584.13	-0.0706027	6.18976	-2.05969	0.0404112	0.143134	-4.28733	TMEM173	protein_coding	ns
ENSG00000101290.14	0.067604	6.64769	2.05963	0.0404168	0.143134	-4.31049	CDS2	protein_coding	ns
ENSG00000261644.2	-0.0852709	3.0598	-2.05943	0.0404364	0.143165	-3.99098	AC007728.2	antisense	ns
ENSG00000257365.8	0.0728084	3.52353	2.05925	0.0404533	0.14317	-4.07539	FNTB	protein_coding	ns
ENSG00000244627.5	0.107126	1.61886	2.05919	0.0404595	0.14317	-3.80637	TPTEP2	transcribed_unprocessed_pseudogene	ns
ENSG00000215417.12	-0.169227	1.38821	-2.05846	0.0405295	0.143379	-3.77931	MIR17HG	processed_transcript	ns
ENSG00000236618.2	-0.290924	-0.979023	-2.05813	0.0405619	0.143456	-3.72622	PITPNA-AS1	antisense	ns
ENSG00000143179.16	0.120363	2.7201	2.05795	0.0405796	0.14348	-3.95991	UCK2	protein_coding	ns
ENSG00000134001.13	-0.0540392	5.32277	-2.05748	0.0406245	0.143564	-4.231	EIF2S1	protein_coding	ns
ENSG00000103257.9	0.195238	3.51605	2.05748	0.0406252	0.143564	-4.06682	SLC7A5	protein_coding	ns
ENSG00000109270.13	-0.0677291	4.99944	-2.05734	0.0406382	0.143571	-4.22333	LAMTOR3	protein_coding	ns
ENSG00000088826.18	0.212651	1.90821	2.0567	0.0407005	0.143729	-3.85915	SMOX	protein_coding	ns
ENSG00000198612.11	-0.0557747	4.42493	-2.05648	0.0407214	0.143729	-4.17622	COPS8	protein_coding	ns
ENSG00000175489.10	-0.0710703	8.12958	-2.05646	0.0407239	0.143729	-4.29675	LRRC25	protein_coding	ns
ENSG00000157020.18	0.0507252	5.44022	2.05643	0.0407262	0.143729	-4.26768	SEC13	protein_coding	ns
ENSG00000108523.15	0.0794021	5.4925	2.05616	0.0407529	0.143773	-4.27308	RNF167	protein_coding	ns
ENSG00000100300.18	-0.0791912	7.45449	-2.05608	0.0407607	0.143773	-4.29367	TSPO	protein_coding	ns
ENSG00000181704.12	0.0568716	4.51762	2.05582	0.0407858	0.143824	-4.20262	YIPF6	protein_coding	ns
ENSG00000125843.11	0.0748416	3.27889	2.05508	0.0408576	0.144038	-4.04908	AP5S1	protein_coding	ns
ENSG00000196116.8	-0.06598	4.87839	-2.05473	0.0408917	0.14412	-4.22376	TDRD7	protein_coding	ns
ENSG00000175155.9	-0.0716958	6.70797	-2.05352	0.0410099	0.144489	-4.30959	YPEL2	protein_coding	ns
ENSG00000158869.11	-0.0992978	8.15199	-2.05343	0.0410183	0.144489	-4.30013	FCER1G	protein_coding	ns
ENSG00000232593.7	0.106995	2.5734	2.05283	0.0410776	0.144653	-3.93892	KANTR	protein_coding	ns
ENSG00000117054.13	-0.0768608	3.68299	-2.05266	0.0410939	0.144653	-4.07729	ACADM	protein_coding	ns
ENSG00000174327.6	0.131737	1.12983	2.05262	0.0410976	0.144653	-3.7806	SLC16A13	protein_coding	ns
ENSG00000140263.14	0.0714749	3.89325	2.05222	0.0411373	0.144754	-4.13405	SORD	protein_coding	ns
ENSG00000139291.13	0.0594609	4.3085	2.05205	0.0411537	0.144773	-4.16906	TMEM19	protein_coding	ns
ENSG00000158161.16	0.0561616	4.98319	2.0519	0.0411686	0.144774	-4.2515	EYA3	protein_coding	ns
ENSG00000117899.11	0.0603635	4.44992	2.05176	0.0411818	0.144774	-4.19843	MESD	protein_coding	ns
ENSG00000185100.10	-0.162725	0.981688	-2.05167	0.0411907	0.144774	-3.75473	ADSSL1	protein_coding	ns
ENSG00000134644.15	-0.0461927	6.96569	-2.0516	0.041198	0.144774	-4.3175	PUM1	protein_coding	ns
ENSG00000206560.11	0.173527	4.12424	2.05123	0.0412345	0.144864	-4.16157	ANKRD28	protein_coding	ns
ENSG00000169026.12	-0.0742672	3.49292	-2.05087	0.041269	0.144947	-4.07489	SLC49A3	protein_coding	ns
ENSG00000238005.3	0.217048	-0.202824	2.05072	0.0412837	0.14496	-3.72022	AL391832.2	lincRNA	ns
ENSG00000244563.1	0.237631	0.0355526	2.05044	0.0413119	0.14502	-3.72268	AC006011.1	processed_pseudogene	ns
ENSG00000075624.15	-0.06843	12.8216	-2.04968	0.0413858	0.145241	-4.15079	ACTB	protein_coding	ns
ENSG00000161642.17	-0.0998012	7.44386	-2.0493	0.0414236	0.145335	-4.30085	ZNF385A	protein_coding	ns
ENSG00000248643.5	0.126532	4.01269	2.04861	0.0414921	0.145519	-4.16304	RBM14-RBM4	protein_coding	ns
ENSG00000131778.19	-0.0851758	4.61849	-2.0485	0.0415024	0.145519	-4.20336	CHD1L	protein_coding	ns
ENSG00000175220.12	0.0566002	6.61018	2.04843	0.041509	0.145519	-4.30108	ARHGAP1	protein_coding	ns
ENSG00000239305.7	-0.0679377	5.17774	-2.04823	0.0415287	0.145549	-4.27357	RNF103	protein_coding	ns
ENSG00000134184.12	-1.25423	0.0641943	-2.04754	0.0415976	0.145752	-3.72622	GSTM1	protein_coding	ns
ENSG00000163714.17	-0.0472791	6.84542	-2.04724	0.0416271	0.145816	-4.31877	U2SURP	protein_coding	ns
ENSG00000070047.12	-0.059439	5.15018	-2.04702	0.0416491	0.145855	-4.26671	PHRF1	protein_coding	ns
ENSG00000141569.12	-0.0742979	3.65767	-2.04662	0.0416889	0.145955	-4.10814	TRIM65	protein_coding	ns
ENSG00000186767.6	-0.0948862	2.71017	-2.04597	0.0417525	0.146096	-3.96329	SPIN4	protein_coding	ns
ENSG00000091073.19	0.0765762	4.44734	2.04588	0.041762	0.146096	-4.20478	DTX2	protein_coding	ns
ENSG00000154016.13	0.138482	2.28748	2.04587	0.0417624	0.146096	-3.92692	GRAP	protein_coding	ns
ENSG00000100711.13	0.0795832	3.3394	2.04513	0.0418358	0.14631	-4.07614	ZFYVE21	protein_coding	ns
ENSG00000158480.11	0.0783095	3.73669	2.04503	0.0418456	0.14631	-4.1204	SPATA2	protein_coding	ns
ENSG00000201998.1	-0.312517	1.22089	-2.04487	0.0418617	0.146327	-3.7834	SNORA23	snoRNA	ns
ENSG00000141564.15	0.0765509	5.10124	2.04436	0.0419123	0.146466	-4.27505	RPTOR	protein_coding	ns
ENSG00000196323.14	0.0459055	6.79806	2.0435	0.0419981	0.146727	-4.33853	ZBTB44	protein_coding	ns
ENSG00000147400.8	0.0858009	2.6525	2.04337	0.0420108	0.146732	-3.97287	CETN2	protein_coding	ns
ENSG00000132635.17	-0.0725149	4.32481	-2.04315	0.0420329	0.146771	-4.19701	PCED1A	protein_coding	ns
ENSG00000100603.13	-0.0441041	5.5791	-2.04262	0.0420859	0.146917	-4.28617	SNW1	protein_coding	ns
ENSG00000110696.10	-0.0540553	6.62006	-2.04232	0.0421158	0.146982	-4.33236	C11orf58	protein_coding	ns
ENSG00000197024.8	0.0713846	4.54598	2.04185	0.0421627	0.14708	-4.24333	ZNF398	protein_coding	ns
ENSG00000178381.11	-0.0952222	3.96629	-2.04176	0.042172	0.14708	-4.1432	ZFAND2A	protein_coding	ns
ENSG00000266028.7	-0.0532468	6.72488	-2.04171	0.0421773	0.14708	-4.33577	SRGAP2	protein_coding	ns
ENSG00000284976.1	-0.0794084	3.05583	-2.04095	0.0422526	0.147304	-4.03372	BX255925.3	protein_coding	ns
ENSG00000260772.1	0.0951775	3.15819	2.04068	0.0422798	0.147319	-4.04927	AC012321.1	3prime_overlapping_ncRNA	ns
ENSG00000067704.10	-0.0525735	5.88244	-2.04049	0.0422992	0.147319	-4.2952	IARS2	protein_coding	ns
ENSG00000106012.18	0.0764828	4.72683	2.04047	0.0423008	0.147319	-4.25333	IQCE	protein_coding	ns
ENSG00000134900.12	-0.0450877	6.44873	-2.04047	0.0423015	0.147319	-4.33104	TPP2	protein_coding	ns
ENSG00000259321.1	-0.21065	-0.376666	-2.04017	0.0423309	0.147382	-3.74041	AL136295.2	lincRNA	ns
ENSG00000173065.13	0.0848259	3.2058	2.03981	0.0423675	0.147471	-4.0477	FAM222B	protein_coding	ns
ENSG00000171777.16	0.0667679	6.97262	2.03955	0.0423935	0.147496	-4.33629	RASGRP4	protein_coding	ns
ENSG00000278107.1	0.248794	-1.31826	2.03951	0.0423973	0.147496	-3.76625	AC027575.2	lincRNA	ns
ENSG00000038945.15	-0.333637	4.09364	-2.03902	0.0424472	0.147631	-4.12823	MSR1	protein_coding	ns
ENSG00000100418.8	-0.0581461	4.94545	-2.0389	0.0424589	0.147633	-4.26989	DESI1	protein_coding	ns
ENSG00000182481.9	-0.0860244	3.99264	-2.03813	0.0425363	0.147826	-4.15515	KPNA2	protein_coding	ns
ENSG00000108671.11	-0.0491127	5.32452	-2.03808	0.0425415	0.147826	-4.29702	PSMD11	protein_coding	ns
ENSG00000032444.16	-0.0737532	7.03666	-2.03799	0.0425501	0.147826	-4.34439	PNPLA6	protein_coding	ns
ENSG00000173457.11	-0.0863124	3.42856	-2.0379	0.0425595	0.147826	-4.07629	PPP1R14B	protein_coding	ns
ENSG00000071189.21	0.0538317	6.25882	2.03779	0.0425703	0.147826	-4.34221	SNX13	protein_coding	ns
ENSG00000124508.16	-0.110894	4.29584	-2.03731	0.0426186	0.147954	-4.20407	BTN2A2	protein_coding	ns
ENSG00000284657.1	-0.26183	0.234113	-2.03699	0.0426516	0.14803	-3.7448	AL031432.5	lincRNA	ns
ENSG00000167470.12	0.085425	7.62831	2.03656	0.0426948	0.148141	-4.33808	MIDN	protein_coding	ns
ENSG00000238142.1	-0.190046	1.02037	-2.03613	0.0427385	0.148254	-3.78419	BX284668.5	lincRNA	ns
ENSG00000116157.6	0.270021	0.551008	2.03572	0.0427792	0.148356	-3.7622	GPX7	protein_coding	ns
ENSG00000245680.10	0.123783	2.81012	2.03548	0.0428035	0.148364	-4.01103	ZNF585B	protein_coding	ns
ENSG00000276216.1	-0.282841	3.30307	-2.03548	0.042804	0.148364	-4.00403	AC245014.3	lincRNA	ns
ENSG00000123737.12	0.0584595	3.62824	2.03522	0.0428304	0.148383	-4.12298	EXOSC9	protein_coding	ns
ENSG00000084090.13	-0.0614089	7.43274	-2.0352	0.0428319	0.148383	-4.33528	STARD7	protein_coding	ns
ENSG00000186470.14	0.120068	6.21047	2.035	0.0428527	0.148416	-4.34578	BTN3A2	protein_coding	ns
ENSG00000125703.15	-0.0746047	3.422	-2.03481	0.0428716	0.148442	-4.07384	ATG4C	protein_coding	ns
ENSG00000087053.18	-0.0790664	3.6302	-2.03451	0.0429026	0.148498	-4.12466	MTMR2	protein_coding	ns
ENSG00000196511.14	0.076204	4.35439	2.03443	0.0429101	0.148498	-4.21486	TPK1	protein_coding	ns
ENSG00000254528.7	-0.260649	1.45701	-2.03424	0.0429297	0.148527	-3.82176	AP000757.1	antisense	ns
ENSG00000129518.9	-0.0546309	4.63575	-2.03405	0.0429489	0.148554	-4.22746	EAPP	protein_coding	ns
ENSG00000177946.6	-0.103865	2.62226	-2.03386	0.0429682	0.148582	-3.98318	CENPBD1	protein_coding	ns
ENSG00000142733.16	-0.139357	3.5305	-2.03361	0.0429935	0.14863	-4.09789	MAP3K6	protein_coding	ns
ENSG00000119138.4	-0.167594	5.93378	-2.03347	0.0430075	0.14864	-4.30155	KLF9	protein_coding	ns
ENSG00000146757.13	0.0960783	3.67838	2.03305	0.0430504	0.148749	-4.12715	ZNF92	protein_coding	ns
ENSG00000232334.1	0.201732	0.0246432	2.03264	0.0430919	0.148854	-3.75166	AL683842.1	processed_pseudogene	ns
ENSG00000158373.8	0.119136	4.72046	2.03185	0.0431731	0.149095	-4.25418	HIST1H2BD	protein_coding	ns
ENSG00000245573.8	0.175788	-0.311156	2.03073	0.0432876	0.149452	-3.75127	BDNF-AS	processed_transcript	ns
ENSG00000060237.17	0.0741567	8.7195	2.0302	0.043341	0.149591	-4.33257	WNK1	protein_coding	ns
ENSG00000244754.8	0.0532513	7.51442	2.03011	0.0433506	0.149591	-4.36026	N4BP2L2	protein_coding	ns
ENSG00000172172.7	-0.0941226	2.71981	-2.02989	0.0433729	0.149629	-3.9938	MRPL13	protein_coding	ns
ENSG00000162191.13	-0.0730143	5.69921	-2.02935	0.0434281	0.14978	-4.32624	UBXN1	protein_coding	ns
ENSG00000164077.14	0.103217	1.92096	2.02846	0.0435197	0.150042	-3.91012	MON1A	protein_coding	ns
ENSG00000130382.9	0.0619597	5.42285	2.02839	0.0435268	0.150042	-4.31232	MLLT1	protein_coding	ns
ENSG00000133657.15	-0.0913355	6.6925	-2.02774	0.0435937	0.150197	-4.35873	ATP13A3	protein_coding	ns
ENSG00000124222.22	-0.0636322	7.16061	-2.02773	0.0435947	0.150197	-4.37034	STX16	protein_coding	ns
ENSG00000178927.18	0.0901097	6.95553	2.02645	0.0437268	0.150613	-4.36925	CYBC1	protein_coding	ns
ENSG00000113749.7	0.100332	6.90634	2.02629	0.0437427	0.150629	-4.36523	HRH2	protein_coding	ns
ENSG00000006607.14	-0.0960455	4.75344	-2.02578	0.0437954	0.150771	-4.28029	FARP2	protein_coding	ns
ENSG00000271303.1	0.118676	5.34458	2.02531	0.0438447	0.150901	-4.32811	SRXN1	protein_coding	ns
ENSG00000258439.1	0.215318	-0.955107	2.02476	0.0439008	0.151055	-3.77194	AC007956.1	processed_pseudogene	ns
ENSG00000123411.15	-0.109118	2.56517	-2.02465	0.043913	0.151057	-3.98139	IKZF4	protein_coding	ns
ENSG00000065243.20	0.0711951	6.16241	2.02395	0.0439849	0.151266	-4.37307	PKN2	protein_coding	ns
ENSG00000159788.19	-0.0962002	3.49933	-2.02338	0.0440438	0.151402	-4.12585	RGS12	protein_coding	ns
ENSG00000160193.11	0.094619	1.92897	2.02335	0.0440474	0.151402	-3.90998	WDR4	protein_coding	ns
ENSG00000123552.17	0.0896604	2.89468	2.02314	0.0440694	0.151438	-4.04595	USP45	protein_coding	ns
ENSG00000121931.16	0.101292	3.43046	2.023	0.0440834	0.151446	-4.13366	LRIF1	protein_coding	ns
ENSG00000250574.1	0.345416	-2.74825	2.02267	0.044118	0.151526	-3.86577	AC112173.1	processed_pseudogene	ns
ENSG00000106733.21	0.175032	2.09411	2.02147	0.0442432	0.151916	-3.93874	NMRK1	protein_coding	ns
ENSG00000175203.15	-0.0584495	5.67982	-2.02135	0.0442556	0.151919	-4.3474	DCTN2	protein_coding	ns
ENSG00000129219.14	-0.102958	4.71086	-2.02097	0.0442948	0.152014	-4.26533	PLD2	protein_coding	ns
ENSG00000159921.15	-0.0797969	4.12202	-2.02074	0.0443192	0.152025	-4.21701	GNE	protein_coding	ns
ENSG00000154001.14	-0.046243	6.13034	-2.02072	0.044321	0.152025	-4.36615	PPP2R5E	protein_coding	ns
ENSG00000168389.17	-0.137208	3.41538	-2.02006	0.04439	0.152222	-4.11316	MFSD2A	protein_coding	ns
ENSG00000094975.14	-0.0518085	5.51604	-2.01955	0.0444428	0.15236	-4.33849	SUCO	protein_coding	ns
ENSG00000106346.11	-0.0732774	4.45142	-2.01945	0.0444533	0.15236	-4.26089	USP42	protein_coding	ns
ENSG00000270361.1	-0.252391	-0.434357	-2.01826	0.0445783	0.152749	-3.77006	AL451085.1	lincRNA	ns
ENSG00000076928.17	0.0476866	7.80874	2.01801	0.0446041	0.152782	-4.37733	ARHGEF1	protein_coding	ns
ENSG00000136536.15	-0.0619039	7.89129	-2.01795	0.044611	0.152782	-4.37778	2025-03-07	protein_coding	ns
ENSG00000168575.10	0.064923	3.8327	2.01689	0.0447216	0.153121	-4.19284	SLC20A2	protein_coding	ns
ENSG00000133627.18	0.124127	1.60386	2.01665	0.0447474	0.153169	-3.87922	ACTR3B	protein_coding	ns
ENSG00000150787.8	-0.0876104	2.68363	-2.01512	0.0449084	0.153626	-4.01749	PTS	protein_coding	ns
ENSG00000267002.3	0.119006	2.6108	2.01505	0.0449152	0.153626	-4.02109	AC060780.1	lincRNA	ns
ENSG00000197813.5	0.197888	-0.957525	2.01505	0.0449158	0.153626	-3.78609	AC011450.1	lincRNA	ns
ENSG00000242294.6	0.124049	2.47217	2.01465	0.044958	0.153702	-4.00806	STAG3L5P	transcribed_unprocessed_pseudogene	ns
ENSG00000083123.15	0.129311	1.67193	2.01451	0.0449725	0.153702	-3.88898	BCKDHB	protein_coding	ns
ENSG00000104763.19	-0.0666029	9.39389	-2.01451	0.0449728	0.153702	-4.34022	ASAH1	protein_coding	ns
ENSG00000145741.15	-0.0575631	7.60393	-2.01404	0.0450224	0.153831	-4.38016	BTF3	protein_coding	ns
ENSG00000234782.3	-0.209504	-0.154117	-2.01293	0.0451402	0.15415	-3.7807	TPT1P9	processed_pseudogene	ns
ENSG00000196961.12	0.0751984	7.11834	2.01287	0.0451464	0.15415	-4.39725	AP2A1	protein_coding	ns
ENSG00000070269.14	0.0623343	4.2476	2.01283	0.0451506	0.15415	-4.25194	TMEM260	protein_coding	ns
ENSG00000131791.8	-0.0815459	4.38678	-2.01265	0.0451698	0.154175	-4.26292	PRKAB2	protein_coding	ns
ENSG00000074755.15	0.0418268	7.39372	2.0118	0.0452595	0.154434	-4.39769	ZZEF1	protein_coding	ns
ENSG00000214485.6	-0.145389	1.87094	-2.01171	0.045269	0.154434	-3.91321	RPL7P1	processed_pseudogene	ns
ENSG00000063587.14	0.071022	3.93229	2.01159	0.0452817	0.154436	-4.21973	ZNF275	protein_coding	ns
ENSG00000136718.9	-0.0672015	4.52274	-2.01141	0.0453012	0.154436	-4.27541	IMP4	protein_coding	ns
ENSG00000164162.14	-0.0936634	2.11808	-2.01138	0.0453046	0.154436	-3.94605	ANAPC10	protein_coding	ns
ENSG00000259972.2	-0.0835866	3.15707	-2.01081	0.0453649	0.154601	-4.09351	AC009120.2	processed_transcript	ns
ENSG00000110057.8	-0.0603572	7.10613	-2.01067	0.0453802	0.154614	-4.38811	UNC93B1	protein_coding	ns
ENSG00000113300.12	-0.0615672	5.91983	-2.00956	0.0454986	0.154977	-4.37615	CNOT6	protein_coding	ns
ENSG00000147955.17	0.0719601	4.03019	2.00942	0.0455128	0.154985	-4.23454	SIGMAR1	protein_coding	ns
ENSG00000097021.19	0.155316	0.888866	2.00882	0.0455768	0.155163	-3.82365	ACOT7	protein_coding	ns
ENSG00000278356.1	0.235483	-1.62431	2.0086	0.0456004	0.155204	-3.82368	AC005911.1	sense_intronic	ns
ENSG00000074201.8	-0.0436264	5.70241	-2.00813	0.0456511	0.155336	-4.34761	CLNS1A	protein_coding	ns
ENSG00000111850.11	0.10888	2.11915	2.00758	0.0457095	0.155495	-3.96831	SMIM8	protein_coding	ns
ENSG00000159917.17	-0.0891482	2.34283	-2.00743	0.0457256	0.155509	-3.98114	ZNF235	protein_coding	ns
ENSG00000130303.13	-0.0850227	5.53644	-2.00697	0.0457753	0.155628	-4.33889	BST2	protein_coding	ns
ENSG00000131473.17	-0.0535444	6.79479	-2.00687	0.0457856	0.155628	-4.39111	ACLY	protein_coding	ns
ENSG00000129235.10	0.0808096	3.37984	2.00668	0.0458057	0.155628	-4.14432	TXNDC17	protein_coding	ns
ENSG00000168995.13	0.082107	4.69731	2.00667	0.0458077	0.155628	-4.30067	SIGLEC7	protein_coding	ns
ENSG00000092758.17	0.464571	-0.0389388	2.00629	0.0458484	0.155659	-3.79752	COL9A3	protein_coding	ns
ENSG00000270195.2	0.158899	0.624936	2.00624	0.0458536	0.155659	-3.81405	AC016773.1	lincRNA	ns
ENSG00000144589.22	-0.082115	4.71596	-2.00623	0.045854	0.155659	-4.30532	STK11IP	protein_coding	ns
ENSG00000172534.14	-0.0837119	7.2363	-2.00606	0.0458722	0.155659	-4.3931	HCFC1	protein_coding	ns
ENSG00000180035.12	0.112546	1.78819	2.00599	0.0458805	0.155659	-3.92535	ZNF48	protein_coding	ns
ENSG00000126814.6	-0.0910702	2.44908	-2.00583	0.0458976	0.155659	-4.00457	TRMT5	protein_coding	ns
ENSG00000196151.10	-0.078912	3.32586	-2.00581	0.0458993	0.155659	-4.13085	WDSUB1	protein_coding	ns
ENSG00000261471.1	0.125714	3.57758	2.0056	0.0459222	0.155679	-4.17398	AC092145.1	antisense	ns
ENSG00000250462.8	-0.084367	3.73854	-2.00554	0.0459287	0.155679	-4.18973	LRRC37BP1	transcribed_unprocessed_pseudogene	ns
ENSG00000179115.11	-0.0673559	4.10084	-2.00528	0.0459564	0.155733	-4.22951	FARSA	protein_coding	ns
ENSG00000244151.1	-0.13977	0.794137	-2.00441	0.0460496	0.155984	-3.81687	AC010973.2	antisense	ns
ENSG00000154359.13	-0.0966256	4.22843	-2.00437	0.0460543	0.155984	-4.25702	LONRF1	protein_coding	ns
ENSG00000247077.7	-0.0648627	4.28918	-2.00346	0.0461522	0.156276	-4.26284	PGAM5	protein_coding	ns
ENSG00000223117.1	0.298903	-2.55089	2.00301	0.0462014	0.156365	-3.87853	RN7SKP296	misc_RNA	ns
ENSG00000169220.18	0.0959409	5.97805	2.00293	0.0462098	0.156365	-4.39503	RGS14	protein_coding	ns
ENSG00000145782.13	-0.0482493	5.82102	-2.00289	0.046214	0.156365	-4.3907	ATG12	protein_coding	ns
ENSG00000155659.15	-0.219502	3.5231	-2.00209	0.0463002	0.156616	-4.16246	VSIG4	protein_coding	ns
ENSG00000225101.6	0.128973	3.95968	2.00192	0.0463186	0.156638	-4.24523	OR52K3P	transcribed_unprocessed_pseudogene	ns
ENSG00000162772.17	-0.178699	3.77653	-2.00124	0.0463932	0.15685	-4.16673	ATF3	protein_coding	ns
ENSG00000241343.9	-0.086399	5.71706	-2.00087	0.0464332	0.156945	-4.28662	RPL36A	protein_coding	ns
ENSG00000172661.18	-0.0803225	6.67459	-1.99984	0.0465443	0.157281	-4.40956	WASHC2C	protein_coding	ns
ENSG00000136868.11	-0.083748	5.95521	-1.99969	0.0465613	0.157298	-4.38703	SLC31A1	protein_coding	ns
ENSG00000277632.2	-0.338686	3.78994	-1.99956	0.0465751	0.157304	-4.15768	CCL3	protein_coding	ns
ENSG00000178694.10	0.0502328	4.63156	1.99921	0.0466138	0.157395	-4.32888	NSUN3	protein_coding	ns
ENSG00000125812.16	-0.0765509	5.45226	-1.99903	0.0466332	0.15742	-4.34694	GZF1	protein_coding	ns
ENSG00000280195.1	-0.123089	2.89935	-1.99887	0.0466501	0.157437	-4.07835	AC245140.2	antisense	ns
ENSG00000059804.16	0.11918	8.39587	1.99811	0.0467328	0.157676	-4.40264	SLC2A3	protein_coding	ns
ENSG00000234742.1	0.157101	0.0968803	1.99794	0.0467522	0.157689	-3.80588	AC144530.1	processed_pseudogene	ns
ENSG00000214194.9	-0.0864847	3.11878	-1.99786	0.0467606	0.157689	-4.10144	SMIM30	protein_coding	ns
ENSG00000079215.14	-0.206092	1.08737	-1.99703	0.0468508	0.157952	-3.85232	SLC1A3	protein_coding	ns
ENSG00000124813.22	0.0823799	4.83821	1.99671	0.0468859	0.15803	-4.35071	RUNX2	protein_coding	ns
ENSG00000103043.15	0.0615319	5.05042	1.99623	0.0469388	0.158168	-4.35913	VAC14	protein_coding	ns
ENSG00000112855.16	0.0757273	3.52749	1.99564	0.0470029	0.1583	-4.19743	HARS2	protein_coding	ns
ENSG00000130985.17	0.0764039	7.16129	1.99564	0.047003	0.1583	-4.42548	UBA1	protein_coding	ns
ENSG00000175221.15	0.0791292	4.89582	1.99554	0.047014	0.1583	-4.35196	MED16	protein_coding	ns
ENSG00000102057.10	-0.120583	1.92562	-1.99485	0.0470895	0.158486	-3.9567	KCND1	protein_coding	ns
ENSG00000003400.14	-0.0707345	6.17644	-1.99475	0.0471006	0.158486	-4.42241	CASP10	protein_coding	ns
ENSG00000102390.10	-0.106918	1.82892	-1.99471	0.0471052	0.158486	-3.94544	PBDC1	protein_coding	ns
ENSG00000106266.11	-0.0738831	3.55114	-1.99421	0.04716	0.15863	-4.19514	SNX8	protein_coding	ns
ENSG00000229124.6	-0.15933	5.62045	-1.99361	0.0472259	0.158811	-4.33288	VIM-AS1	antisense	ns
ENSG00000282034.1	-0.113458	5.68141	-1.99258	0.0473401	0.159155	-4.40179	AC106886.5	protein_coding	ns
ENSG00000141179.13	-0.079404	4.87508	-1.9922	0.0473819	0.159255	-4.35229	PCTP	protein_coding	ns
ENSG00000165684.4	0.0663563	3.4031	1.99183	0.0474223	0.159337	-4.18523	SNAPC4	protein_coding	ns
ENSG00000112118.19	0.0839017	4.09644	1.99176	0.0474304	0.159337	-4.27045	MCM3	protein_coding	ns
ENSG00000084072.16	-0.123853	4.12747	-1.99026	0.0475958	0.159852	-4.27223	PPIE	protein_coding	ns
ENSG00000197302.10	0.0954115	2.46671	1.98998	0.047627	0.159868	-4.0434	ZNF720	protein_coding	ns
ENSG00000147065.17	-0.0755791	10.1159	-1.9898	0.0476472	0.159868	-4.36546	MSN	protein_coding	ns
ENSG00000213303.3	0.270652	-2.29461	1.98979	0.047648	0.159868	-3.88453	AC008481.1	processed_pseudogene	ns
ENSG00000264456.1	-0.0862992	2.86305	-1.98978	0.0476491	0.159868	-4.08891	AC138207.4	sense_intronic	ns
ENSG00000137818.12	0.117435	7.21224	1.98963	0.0476664	0.159885	-4.42839	RPLP1	protein_coding	ns
ENSG00000105835.12	0.150731	8.8442	1.98922	0.0477121	0.159998	-4.40517	NAMPT	protein_coding	ns
ENSG00000267551.3	-0.158954	1.85701	-1.98861	0.0477797	0.160184	-3.94807	AC005264.1	antisense	ns
ENSG00000085063.16	0.165797	3.33656	1.98728	0.047927	0.160627	-4.19239	CD59	protein_coding	ns
ENSG00000105819.14	-0.0419788	5.61094	-1.9872	0.0479362	0.160627	-4.40683	PMPCB	protein_coding	ns
ENSG00000120697.9	-0.0696143	3.05474	-1.987	0.0479588	0.16063	-4.11587	ALG5	protein_coding	ns
ENSG00000086848.15	0.0698944	2.78484	1.98698	0.0479614	0.16063	-4.09642	ALG9	protein_coding	ns
ENSG00000180228.13	-0.0581704	4.28576	-1.98652	0.0480124	0.16076	-4.29488	PRKRA	protein_coding	ns
ENSG00000116251.11	-0.050335	7.1144	-1.98605	0.0480652	0.160896	-4.41567	RPL22	protein_coding	ns
ENSG00000154217.15	0.0550612	5.2822	1.98551	0.0481254	0.161035	-4.40749	PITPNC1	protein_coding	ns
ENSG00000187688.15	0.0612654	5.04831	1.98546	0.0481311	0.161035	-4.37753	TRPV2	protein_coding	ns
ENSG00000147894.15	-0.0958561	7.69454	-1.98484	0.0482004	0.161226	-4.43799	C9orf72	protein_coding	ns
ENSG00000239827.8	0.166929	-0.429151	1.98405	0.048289	0.161481	-3.82028	SUGT1P3	transcribed_unprocessed_pseudogene	ns
ENSG00000214253.8	0.0769107	3.86985	1.98393	0.0483019	0.161484	-4.23311	FIS1	protein_coding	ns
ENSG00000212195.2	-0.357287	0.798323	-1.98382	0.0483146	0.161485	-3.87814	RF00012	snoRNA	ns
ENSG00000254452.1	0.371068	1.13473	1.98361	0.048338	0.161522	-3.91636	AP001107.2	antisense	ns
ENSG00000115233.12	-0.0770712	3.35053	-1.98339	0.0483629	0.161553	-4.15768	PSMD14	protein_coding	ns
ENSG00000136930.13	-0.0476211	5.22354	-1.98331	0.0483717	0.161553	-4.37413	PSMB7	protein_coding	ns
ENSG00000180964.17	-0.0675631	3.70892	-1.98297	0.0484096	0.161639	-4.21297	TCEAL8	protein_coding	ns
ENSG00000231177.4	0.0990053	2.50586	1.9819	0.0485306	0.162002	-4.0659	LINC00852	antisense	ns
ENSG00000162613.16	-0.0467512	6.18848	-1.9817	0.0485532	0.162036	-4.43796	FUBP1	protein_coding	ns
ENSG00000156858.11	0.0432439	5.06137	1.98147	0.048579	0.162081	-4.38832	PRR14	protein_coding	ns
ENSG00000215712.10	-0.0740755	3.13968	-1.9812	0.0486088	0.16214	-4.14775	TMEM242	protein_coding	ns
ENSG00000162601.10	-0.0482931	6.02115	-1.98056	0.048681	0.16234	-4.44724	MYSM1	protein_coding	ns
ENSG00000281103.1	0.273082	2.72584	1.98038	0.0487012	0.162366	-4.0966	TRG-AS1	antisense	ns
ENSG00000184903.9	0.164066	0.484052	1.98016	0.0487266	0.16241	-3.8455	IMMP2L	protein_coding	ns
ENSG00000149313.11	-0.0618443	4.76392	-1.98	0.0487449	0.16243	-4.34786	AASDHPPT	protein_coding	ns
ENSG00000126602.11	0.0862036	3.79065	1.97849	0.0489159	0.162958	-4.2612	TRAP1	protein_coding	ns
ENSG00000234106.3	-0.289731	-1.94537	-1.97806	0.0489649	0.163059	-3.8888	SRP14P2	processed_pseudogene	ns
ENSG00000120910.14	0.0761813	3.27445	1.978	0.0489708	0.163059	-4.18629	PPP3CC	protein_coding	ns
ENSG00000179593.16	-0.344349	1.59927	-1.97753	0.0490242	0.163196	-3.93587	ALOX15B	protein_coding	ns
ENSG00000272669.1	0.165825	0.350734	1.97712	0.0490706	0.163296	-3.84731	AL021707.6	antisense	ns
ENSG00000173960.14	-0.0903405	3.74766	-1.97701	0.0490837	0.163296	-4.24597	UBXN2A	protein_coding	ns
ENSG00000237126.8	-0.185673	0.328193	-1.97694	0.0490914	0.163296	-3.84351	AC073254.1	antisense	ns
ENSG00000260630.6	0.130975	2.03002	1.97636	0.049158	0.163476	-4.0102	SNAI3-AS1	antisense	ns
ENSG00000250031.1	0.149188	2.50946	1.97616	0.0491808	0.163511	-4.0806	AC009927.1	processed_pseudogene	ns
ENSG00000084207.16	-0.0738963	7.1938	-1.97554	0.0492513	0.163704	-4.42672	GSTP1	protein_coding	ns
ENSG00000279330.1	0.133341	1.61591	1.97516	0.0492942	0.163805	-3.96914	AJ003147.3	TEC	ns
ENSG00000140836.17	-0.109488	6.96943	-1.97482	0.0493329	0.163845	-4.44255	ZFHX3	protein_coding	ns
ENSG00000092295.12	-0.151471	0.0298208	-1.97481	0.0493341	0.163845	-3.83684	TGM1	protein_coding	ns
ENSG00000065427.14	-0.0432172	6.63275	-1.97473	0.0493435	0.163845	-4.44989	KARS	protein_coding	ns
ENSG00000113068.9	-0.0689667	4.27619	-1.9741	0.049415	0.164015	-4.31814	PFDN1	protein_coding	ns
ENSG00000240695.1	0.206657	-0.564864	1.97406	0.0494201	0.164015	-3.83535	AC117382.1	processed_pseudogene	ns
ENSG00000107829.14	0.0678588	4.00345	1.97393	0.0494348	0.164015	-4.30552	FBXW4	protein_coding	ns
ENSG00000141524.15	0.0683027	6.3925	1.97376	0.0494541	0.164015	-4.46968	TMC6	protein_coding	ns
ENSG00000163138.19	0.0728946	2.93055	1.9737	0.0494614	0.164015	-4.1383	PACRGL	protein_coding	ns
ENSG00000163681.14	0.0470148	6.16955	1.97363	0.0494691	0.164015	-4.46853	SLMAP	protein_coding	ns
ENSG00000235112.1	0.321176	-3.13202	1.97335	0.0495012	0.16408	-3.95517	HSPE1P27	processed_pseudogene	ns
ENSG00000124145.6	-0.147245	2.03813	-1.97309	0.0495307	0.164137	-4.00193	SDC4	protein_coding	ns
ENSG00000197353.3	0.401403	-0.98675	1.97261	0.0495864	0.16428	-3.84066	LYPD2	protein_coding	ns
ENSG00000105122.13	0.0693148	5.37868	1.97235	0.0496159	0.164336	-4.43979	RASAL3	protein_coding	ns
ENSG00000205784.3	0.128447	1.27002	1.97191	0.049667	0.164464	-3.92274	ARRDC5	protein_coding	ns
ENSG00000180902.18	-0.0982213	3.63734	-1.97147	0.049717	0.164544	-4.24673	D2HGDH	protein_coding	ns
ENSG00000179818.13	-0.126057	6.47361	-1.97143	0.0497217	0.164544	-4.46951	PCBP1-AS1	processed_transcript	ns
ENSG00000276965.1	0.503446	-3.11437	1.97137	0.0497284	0.164544	-3.91907	RF01891	misc_RNA	ns
ENSG00000112651.12	-0.0925342	2.96138	-1.97047	0.0498324	0.164823	-4.14963	MRPL2	protein_coding	ns
ENSG00000285723.1	0.517796	-2.99827	1.97042	0.0498377	0.164823	-3.94021	AL034430.2	protein_coding	ns
ENSG00000196235.14	-0.0493183	6.21089	-1.96993	0.0498948	0.16497	-4.4684	SUPT5H	protein_coding	ns
ENSG00000158882.15	-0.130882	3.75852	-1.96977	0.0499128	0.164988	-4.25588	TOMM40L	protein_coding	ns
ENSG00000011454.17	-0.0511733	5.38452	-1.96948	0.0499463	0.165058	-4.42801	RABGAP1	protein_coding	ns
ENSG00000198648.11	0.107112	3.74181	1.96793	0.0501258	0.16561	-4.27097	STK39	protein_coding	ns
ENSG00000227032.1	-0.156863	1.42672	-1.96762	0.0501614	0.165686	-3.93678	RPS2P36	processed_pseudogene	ns
ENSG00000174547.13	-0.0611732	3.86375	-1.96694	0.0502403	0.165904	-4.26933	MRPL11	protein_coding	ns
ENSG00000005801.18	0.0715157	4.06947	1.96683	0.0502527	0.165904	-4.31895	ZNF195	protein_coding	ns
ENSG00000259626.2	0.304126	-1.38306	1.96668	0.0502699	0.16592	-3.85178	MTND3P12	processed_pseudogene	ns
ENSG00000197299.12	0.119423	1.89664	1.9663	0.0503143	0.166025	-4.00463	BLM	protein_coding	ns
ENSG00000092929.11	0.062073	6.73183	1.96602	0.0503474	0.166092	-4.48647	UNC13D	protein_coding	ns
ENSG00000174776.11	-0.142736	2.98208	-1.9658	0.0503719	0.166105	-4.13916	WDR49	protein_coding	ns
ENSG00000275807.1	-0.129669	2.16604	-1.96577	0.0503765	0.166105	-4.03428	AC145285.6	antisense	ns
ENSG00000128203.7	-0.0928194	3.97321	-1.96564	0.0503912	0.166111	-4.30092	ASPHD2	protein_coding	ns
ENSG00000102531.16	0.0573279	6.32176	1.96553	0.0504033	0.166111	-4.47408	FNDC3A	protein_coding	ns
ENSG00000163644.15	0.118384	4.1926	1.96513	0.0504502	0.166203	-4.33658	PPM1K	protein_coding	ns
ENSG00000275560.1	-0.160608	2.05565	-1.96497	0.0504689	0.166203	-4.01893	AC008115.3	sense_intronic	ns
ENSG00000003056.8	-0.0525531	7.46222	-1.96497	0.0504692	0.166203	-4.46956	M6PR	protein_coding	ns
ENSG00000196943.14	-0.0686683	6.02019	-1.96475	0.0504942	0.166214	-4.47674	NOP9	protein_coding	ns
ENSG00000067955.14	-0.0467348	6.20476	-1.96472	0.0504977	0.166214	-4.46658	CBFB	protein_coding	ns
ENSG00000173276.14	-0.068612	5.22511	-1.9646	0.0505127	0.166222	-4.42599	ZBTB21	protein_coding	ns
ENSG00000154957.14	0.066559	2.87879	1.96369	0.050618	0.166527	-4.16047	ZNF18	protein_coding	ns
ENSG00000245205.3	0.162061	1.22885	1.96355	0.0506342	0.166539	-3.92691	EEF1A1P4	processed_pseudogene	ns
ENSG00000143379.12	-0.0465514	5.90561	-1.96285	0.050716	0.166766	-4.47089	SETDB1	protein_coding	ns
ENSG00000072609.17	0.0412884	6.08697	1.9627	0.0507345	0.166786	-4.48729	CHFR	protein_coding	ns
ENSG00000204316.12	-0.0963681	4.26052	-1.96251	0.0507566	0.166817	-4.34277	MRPL38	protein_coding	ns
ENSG00000020426.11	0.113015	1.01385	1.96203	0.0508123	0.166943	-3.93265	MNAT1	protein_coding	ns
ENSG00000236977.1	0.140391	0.722764	1.96183	0.0508354	0.166943	-3.89891	ANKRD44-IT1	sense_intronic	ns
ENSG00000134461.16	0.110052	0.900699	1.96172	0.0508481	0.166943	-3.91157	ANKRD16	protein_coding	ns
ENSG00000120913.23	0.0719571	5.80306	1.9617	0.0508512	0.166943	-4.48028	PDLIM2	protein_coding	ns
ENSG00000279164.1	-0.224576	1.99206	-1.96164	0.0508584	0.166943	-4.02113	AL118508.2	TEC	ns
ENSG00000148400.11	0.0854395	7.70898	1.96127	0.0509011	0.167042	-4.48501	NOTCH1	protein_coding	ns
ENSG00000124659.6	0.0547242	4.84499	1.96108	0.0509237	0.16706	-4.40797	TBCC	protein_coding	ns
ENSG00000130479.11	-0.0732131	5.40496	-1.96101	0.050932	0.16706	-4.42366	MAP1S	protein_coding	ns
ENSG00000122705.17	-0.0461934	5.89339	-1.9606	0.0509804	0.167163	-4.4602	CLTA	protein_coding	ns
ENSG00000091136.14	-0.134492	0.832031	-1.96053	0.0509886	0.167163	-3.89411	LAMB1	protein_coding	ns
ENSG00000134627.12	-0.0939781	3.34925	-1.95985	0.0510678	0.167381	-4.21288	PIWIL4	protein_coding	ns
ENSG00000138617.15	0.118636	2.85803	1.95952	0.0511064	0.167446	-4.16249	PARP16	protein_coding	ns
ENSG00000111678.11	0.162994	2.87337	1.95947	0.0511128	0.167446	-4.16408	C12orf57	protein_coding	ns
ENSG00000136319.12	0.0630429	3.84162	1.95923	0.0511412	0.167496	-4.29891	TTC5	protein_coding	ns
ENSG00000215271.7	0.0694759	3.68291	1.95912	0.0511537	0.167496	-4.27473	HOMEZ	protein_coding	ns
ENSG00000265625.1	0.128088	2.20706	1.95899	0.0511698	0.167508	-4.06124	AC104564.5	sense_intronic	ns
ENSG00000213445.10	0.0656834	6.99158	1.95883	0.0511883	0.167527	-4.49634	SIPA1	protein_coding	ns
ENSG00000124731.13	0.123043	7.78673	1.95827	0.051254	0.1677	-4.49399	TREM1	protein_coding	ns
ENSG00000269304.1	0.30554	-2.62921	1.95776	0.0513147	0.167794	-3.93467	FKBP1AP1	processed_pseudogene	ns
ENSG00000278276.1	-0.305438	-2.43447	-1.95772	0.0513189	0.167794	-3.9429	AL110115.2	lincRNA	ns
ENSG00000227775.3	0.253941	0.0660244	1.95771	0.0513208	0.167794	-3.88345	AL031282.1	transcribed_processed_pseudogene	ns
ENSG00000221978.12	-0.0522492	6.1243	-1.95751	0.0513441	0.167816	-4.49892	CCNL2	protein_coding	ns
ENSG00000166260.11	0.0768349	3.52997	1.95743	0.051353	0.167816	-4.26409	COX11	protein_coding	ns
ENSG00000023892.11	0.0729413	5.67526	1.9573	0.0513691	0.167827	-4.46791	DEF6	protein_coding	ns
ENSG00000078902.16	-0.0512705	5.58933	-1.95699	0.0514053	0.167849	-4.47791	TOLLIP	protein_coding	ns
ENSG00000006625.18	-0.0942052	2.2272	-1.95696	0.0514091	0.167849	-4.06458	GGCT	protein_coding	ns
ENSG00000184708.18	0.0580827	4.32497	1.95692	0.0514142	0.167849	-4.37012	EIF4ENIF1	protein_coding	ns
ENSG00000166167.18	0.0622879	3.53318	1.95675	0.0514342	0.167855	-4.26257	BTRC	protein_coding	ns
ENSG00000105887.11	-0.0471177	8.60155	-1.95669	0.0514413	0.167855	-4.47579	MTPN	protein_coding	ns
ENSG00000067596.11	-0.0559185	6.35322	-1.95639	0.0514767	0.167924	-4.49786	DHX8	protein_coding	ns
ENSG00000279453.1	0.0892184	2.79066	1.95629	0.0514878	0.167924	-4.14944	Z99129.4	TEC	ns
ENSG00000204351.12	0.048536	5.13886	1.9561	0.0515102	0.167955	-4.44953	SKIV2L	protein_coding	ns
ENSG00000155111.15	0.0468065	6.07296	1.95558	0.0515721	0.168116	-4.49457	CDK19	protein_coding	ns
ENSG00000140950.16	0.114539	2.70045	1.9553	0.0516053	0.168182	-4.14493	MEAK7	protein_coding	ns
ENSG00000196312.14	0.053621	5.34214	1.95489	0.0516541	0.1683	-4.4671	MFSD14C	protein_coding	ns
ENSG00000103126.15	0.0657417	5.12418	1.95434	0.0517196	0.168402	-4.45499	AXIN1	protein_coding	ns
ENSG00000151131.11	0.0886882	3.34258	1.95421	0.051735	0.168402	-4.24173	C12orf45	protein_coding	ns
ENSG00000048828.17	-0.0596632	8.19479	-1.9542	0.0517363	0.168402	-4.49197	FAM120A	protein_coding	ns
ENSG00000106392.10	-0.0697104	5.77617	-1.9542	0.0517366	0.168402	-4.48109	C1GALT1	protein_coding	ns
ENSG00000011405.13	-0.0512491	5.94129	-1.95405	0.0517545	0.168419	-4.48597	PIK3C2A	protein_coding	ns
ENSG00000163874.11	0.105794	4.55885	1.95391	0.05177	0.168428	-4.3971	ZC3H12A	protein_coding	ns
ENSG00000218809.1	0.19674	0.0307691	1.95335	0.0518375	0.168565	-3.87454	AL391903.1	unprocessed_pseudogene	ns
ENSG00000164758.7	-0.072719	2.68042	-1.95335	0.0518376	0.168565	-4.13568	MED30	protein_coding	ns
ENSG00000188786.10	-0.0695127	6.44681	-1.95289	0.0518919	0.168664	-4.50582	MTF1	protein_coding	ns
ENSG00000107099.15	0.0582161	9.23403	1.9526	0.0519268	0.168664	-4.46392	DOCK8	protein_coding	ns
ENSG00000125656.10	0.0576396	3.61889	1.95248	0.0519407	0.168664	-4.29247	CLPP	protein_coding	ns
ENSG00000204231.10	0.058423	4.90241	1.95247	0.0519418	0.168664	-4.4366	RXRB	protein_coding	ns
ENSG00000107566.14	-0.0830532	4.85743	-1.95247	0.0519421	0.168664	-4.41717	ERLIN1	protein_coding	ns
ENSG00000105556.11	-0.0712098	4.00289	-1.95223	0.0519713	0.168664	-4.32172	MIER2	protein_coding	ns
ENSG00000151849.15	0.0886669	2.19721	1.95219	0.051975	0.168664	-4.07837	CENPJ	protein_coding	ns
ENSG00000145476.16	-0.137419	4.41676	-1.95204	0.0519935	0.168664	-4.38063	CYP4V2	protein_coding	ns
ENSG00000197283.16	0.104757	3.11273	1.95194	0.0520056	0.168664	-4.21275	SYNGAP1	protein_coding	ns
ENSG00000131653.13	-0.058284	5.68266	-1.95193	0.052006	0.168664	-4.47575	TRAF7	protein_coding	ns
ENSG00000150995.19	0.0671262	6.68481	1.95191	0.0520088	0.168664	-4.51026	ITPR1	protein_coding	ns
ENSG00000081237.20	0.0451564	10.6045	1.95173	0.0520309	0.168695	-4.41676	PTPRC	protein_coding	ns
ENSG00000101911.12	-0.085903	3.99065	-1.95143	0.0520667	0.168767	-4.31719	PRPS2	protein_coding	ns
ENSG00000171617.14	-0.111827	5.02527	-1.95123	0.0520904	0.168767	-4.43441	ENC1	protein_coding	ns
ENSG00000217165.1	0.0948994	2.25404	1.95122	0.0520915	0.168767	-4.07678	ANKRD18EP	processed_pseudogene	ns
ENSG00000132463.14	-0.0416049	6.13712	-1.95089	0.0521306	0.168821	-4.48449	GRSF1	protein_coding	ns
ENSG00000269925.1	0.203099	-0.938109	1.95087	0.0521337	0.168821	-3.8723	Z98884.2	sense_intronic	ns
ENSG00000128271.22	0.172723	2.74214	1.95009	0.0522267	0.169051	-4.16519	ADORA2A	protein_coding	ns
ENSG00000101439.9	-0.0870369	9.33255	-1.95006	0.0522306	0.169051	-4.46415	CST3	protein_coding	ns
ENSG00000172345.14	0.153544	4.73167	1.94954	0.0522927	0.169211	-4.42311	STARD5	protein_coding	ns
ENSG00000217041.1	0.306018	-2.58467	1.94923	0.0523297	0.169289	-3.94181	AL512430.2	processed_pseudogene	ns
ENSG00000103489.11	0.0920991	6.35317	1.94858	0.0524081	0.169501	-4.51419	XYLT1	protein_coding	ns
ENSG00000133872.13	0.0715391	7.88874	1.9484	0.0524293	0.169528	-4.50729	SARAF	protein_coding	ns
ENSG00000189376.12	-0.0703374	2.86813	-1.94782	0.0524998	0.169715	-4.17021	C8orf76	protein_coding	ns
ENSG00000233436.7	0.108341	1.54685	1.94748	0.0525403	0.169804	-3.99211	BTBD18	protein_coding	ns
ENSG00000138071.13	-0.0610874	9.51819	-1.94686	0.0526144	0.170002	-4.46558	ACTR2	protein_coding	ns
ENSG00000145685.14	-0.12154	4.41912	-1.94659	0.0526471	0.170064	-4.3787	LHFPL2	protein_coding	ns
ENSG00000279166.1	-0.127474	4.9608	-1.94649	0.0526593	0.170064	-4.44469	AC009951.1	TEC	ns
ENSG00000104774.13	-0.0792206	8.47082	-1.94637	0.0526734	0.170068	-4.4942	MAN2B1	protein_coding	ns
ENSG00000213625.9	-0.0748777	6.63619	-1.94579	0.0527441	0.170254	-4.51843	LEPROT	protein_coding	ns
ENSG00000163719.19	-0.0460834	6.46518	-1.9454	0.0527906	0.170356	-4.51363	MTMR14	protein_coding	ns
ENSG00000008838.20	0.0500491	4.65156	1.94531	0.0528014	0.170356	-4.41454	MED24	protein_coding	ns
ENSG00000164329.13	-0.0362836	6.51969	-1.94459	0.0528892	0.170597	-4.51723	TENT2	protein_coding	ns
ENSG00000272106.1	-0.0833689	2.75612	-1.94308	0.0530719	0.171145	-4.16242	AL691432.2	antisense	ns
ENSG00000236156.2	0.362271	-2.11672	1.94271	0.0531173	0.171237	-3.92729	CHCHD4P3	processed_pseudogene	ns
ENSG00000137274.13	0.0995174	1.41863	1.94263	0.0531265	0.171237	-3.99125	BPHL	protein_coding	ns
ENSG00000124593.16	-0.0964099	2.215	-1.94222	0.0531765	0.171357	-4.08139	AL365205.1	protein_coding	ns
ENSG00000164292.13	0.132051	2.31982	1.94207	0.0531952	0.171375	-4.11366	RHOBTB3	protein_coding	ns
ENSG00000185811.18	0.0611222	8.17448	1.94152	0.0532621	0.171525	-4.51588	IKZF1	protein_coding	ns
ENSG00000164877.19	-0.141843	1.36823	-1.94131	0.0532871	0.171525	-3.97621	MICALL2	protein_coding	ns
ENSG00000135900.4	-0.0540078	4.54837	-1.94123	0.0532976	0.171525	-4.40063	MRPL44	protein_coding	ns
ENSG00000122025.14	-0.279116	3.86465	-1.94119	0.0533021	0.171525	-4.30407	FLT3	protein_coding	ns
ENSG00000205758.12	-0.0727426	3.66023	-1.94115	0.0533067	0.171525	-4.29948	CRYZL1	protein_coding	ns
ENSG00000278845.5	-0.06685	3.93682	-1.94096	0.0533299	0.171558	-4.33322	MRPL45	protein_coding	ns
ENSG00000197724.11	-0.0451654	5.90322	-1.94039	0.0533997	0.17174	-4.518	PHF2	protein_coding	ns
ENSG00000213190.3	0.101851	4.64969	1.93952	0.0535066	0.172042	-4.4334	MLLT11	protein_coding	ns
ENSG00000228599.1	0.261886	-0.778394	1.93928	0.0535356	0.172094	-3.88435	RPL7P52	processed_pseudogene	ns
ENSG00000214688.6	0.121288	3.47007	1.93872	0.0536043	0.172273	-4.29506	C10orf105	protein_coding	ns
ENSG00000197982.14	-0.084493	3.08247	-1.93837	0.0536466	0.172366	-4.22465	C1orf122	protein_coding	ns
ENSG00000180979.10	-0.0540495	4.81033	-1.93743	0.053762	0.172695	-4.45932	LRRC57	protein_coding	ns
ENSG00000265479.6	0.0977156	3.81719	1.93721	0.0537887	0.172739	-4.34292	DTX2P1-UPK3BP1-PMS2P11	processed_transcript	ns
ENSG00000170260.8	-0.0930998	2.37072	-1.9369	0.0538276	0.172822	-4.11471	ZNF212	protein_coding	ns
ENSG00000171049.9	0.130858	5.66881	1.9363	0.0539015	0.172999	-4.51467	FPR2	protein_coding	ns
ENSG00000108599.15	0.0567278	5.60777	1.93607	0.053929	0.172999	-4.5106	AKAP10	protein_coding	ns
ENSG00000126254.12	-0.0685862	4.91745	-1.93604	0.0539332	0.172999	-4.4609	RBM42	protein_coding	ns
ENSG00000185596.16	-0.0840859	4.35567	-1.93602	0.0539352	0.172999	-4.40024	WASH3P	transcribed_unprocessed_pseudogene	ns
ENSG00000102078.16	0.0887089	1.44945	1.93555	0.0539928	0.173142	-4.00192	SLC25A14	protein_coding	ns
ENSG00000170915.9	0.114764	4.09802	1.93439	0.054136	0.173555	-4.36927	PAQR8	protein_coding	ns
ENSG00000015285.10	0.0586776	6.95377	1.9343	0.0541479	0.173555	-4.53473	WAS	protein_coding	ns
ENSG00000125901.6	0.0777447	2.04089	1.93368	0.0542244	0.173693	-4.09737	MRPS26	protein_coding	ns
ENSG00000086827.9	-0.0690272	3.66591	-1.93358	0.0542372	0.173693	-4.30752	ZW10	protein_coding	ns
ENSG00000255760.1	-0.271768	0.0506266	-1.93352	0.0542435	0.173693	-3.89766	LINC02422	lincRNA	ns
ENSG00000159314.11	-0.0616079	7.86735	-1.9334	0.0542588	0.173693	-4.53833	ARHGAP27	protein_coding	ns
ENSG00000146826.17	0.0699661	4.85126	1.9334	0.0542589	0.173693	-4.47838	C7orf43	protein_coding	ns
ENSG00000163785.12	-0.0506065	4.49086	-1.93331	0.0542699	0.173693	-4.42212	RYK	protein_coding	ns
ENSG00000117133.11	-0.0606067	4.43813	-1.93314	0.0542906	0.173693	-4.39476	RPF1	protein_coding	ns
ENSG00000166171.13	0.126111	1.0183	1.9331	0.0542963	0.173693	-3.97329	DPCD	protein_coding	ns
ENSG00000198832.10	0.165029	0.09571	1.93285	0.054327	0.17373	-3.90484	SELENOM	protein_coding	ns
ENSG00000279179.1	0.138007	1.58024	1.93269	0.0543474	0.17373	-4.02857	AL662907.2	TEC	ns
ENSG00000066827.16	0.107366	4.13856	1.9326	0.0543585	0.17373	-4.4007	ZFAT	protein_coding	ns
ENSG00000259013.2	-0.374097	-3.34276	-1.93258	0.0543605	0.17373	-4.03215	AL118558.2	processed_pseudogene	ns
ENSG00000037637.11	-0.0471078	5.86669	-1.93232	0.0543922	0.173789	-4.53242	FBXO42	protein_coding	ns
ENSG00000076356.7	0.0909248	3.62101	1.93196	0.0544379	0.173893	-4.32401	PLXNA2	protein_coding	ns
ENSG00000177189.13	0.0580643	7.75778	1.93128	0.0545222	0.174088	-4.54121	RPS6KA3	protein_coding	ns
ENSG00000271581.1	0.628268	1.76977	1.93125	0.0545255	0.174088	-4.0699	AL671883.2	unprocessed_pseudogene	ns
ENSG00000171105.14	-0.105234	5.95696	-1.93105	0.0545508	0.174102	-4.49081	INSR	protein_coding	ns
ENSG00000166575.17	0.0943807	3.71924	1.931	0.0545559	0.174102	-4.33334	TMEM135	protein_coding	ns
ENSG00000168569.7	0.0901396	2.70028	1.93004	0.0546766	0.174374	-4.18837	TMEM223	protein_coding	ns
ENSG00000100360.15	0.081756	3.30482	1.92997	0.0546844	0.174374	-4.28113	IFT27	protein_coding	ns
ENSG00000197272.2	-0.185704	0.32642	-1.92995	0.0546873	0.174374	-3.91222	IL27	protein_coding	ns
ENSG00000115685.15	0.0704763	4.58269	1.92989	0.0546942	0.174374	-4.44005	PPP1R7	protein_coding	ns
ENSG00000120063.10	-0.0520274	8.04028	-1.92961	0.0547299	0.174446	-4.54039	GNA13	protein_coding	ns
ENSG00000166548.15	-0.0724579	5.80721	-1.92949	0.0547444	0.17445	-4.51846	TK2	protein_coding	ns
ENSG00000118939.17	-0.0812263	2.62478	-1.92859	0.0548572	0.174767	-4.15948	UCHL3	protein_coding	ns
ENSG00000110619.17	0.0486543	5.35988	1.92823	0.0549017	0.174852	-4.52052	CARS	protein_coding	ns
ENSG00000142684.9	-0.111093	2.03326	-1.92816	0.0549104	0.174852	-4.09352	ZNF593	protein_coding	ns
ENSG00000129925.11	0.0690857	5.98012	1.92771	0.0549671	0.174991	-4.54888	TMEM8A	protein_coding	ns
ENSG00000211459.2	-0.530414	6.64105	-1.92725	0.0550241	0.175087	-4.43876	MT-RNR1	Mt_rRNA	ns
ENSG00000083168.11	0.0430376	7.60365	1.92724	0.0550253	0.175087	-4.55636	KAT6A	protein_coding	ns
ENSG00000092201.10	-0.0469158	6.13754	-1.92709	0.0550442	0.175087	-4.53814	SUPT16H	protein_coding	ns
ENSG00000082805.20	-0.0639036	5.61653	-1.92702	0.0550536	0.175087	-4.52209	ERC1	protein_coding	ns
ENSG00000123992.19	-0.0641819	4.8448	-1.92684	0.0550757	0.175087	-4.46047	DNPEP	protein_coding	ns
ENSG00000261338.2	0.103903	2.32311	1.92683	0.0550771	0.175087	-4.14047	AC021016.2	sense_overlapping	ns
ENSG00000151304.5	-0.0672048	3.09365	-1.92667	0.0550974	0.17511	-4.23508	SRFBP1	protein_coding	ns
ENSG00000081386.12	0.0841621	2.73182	1.92583	0.0552017	0.175399	-4.20203	ZNF510	protein_coding	ns
ENSG00000120215.9	0.132387	0.952824	1.92522	0.0552785	0.175601	-3.96866	MLANA	protein_coding	ns
ENSG00000113269.14	-0.0578569	8.2918	-1.92409	0.0554217	0.176013	-4.54143	RNF130	protein_coding	ns
ENSG00000222162.1	0.294259	-2.48696	1.92395	0.0554389	0.176026	-3.96235	RN7SKP151	misc_RNA	ns
ENSG00000204628.11	-0.0544873	9.73043	-1.92322	0.0555311	0.17626	-4.5007	RACK1	protein_coding	ns
ENSG00000146676.9	-0.0654263	6.49178	-1.92315	0.0555396	0.17626	-4.56472	PURB	protein_coding	ns
ENSG00000178199.13	0.144283	2.75129	1.92293	0.055567	0.176305	-4.21549	ZC3H12D	protein_coding	ns
ENSG00000134352.20	-0.0940154	7.25717	-1.92242	0.0556314	0.176467	-4.56089	IL6ST	protein_coding	ns
ENSG00000087365.15	-0.053431	7.07956	-1.92209	0.0556737	0.176522	-4.56449	SF3B2	protein_coding	ns
ENSG00000123728.10	-0.0567007	6.15434	-1.92207	0.0556754	0.176522	-4.55301	RAP2C	protein_coding	ns
ENSG00000051596.9	0.160528	2.84763	1.92158	0.0557384	0.176674	-4.22491	THOC3	protein_coding	ns
ENSG00000138376.11	-0.087423	4.031	-1.92148	0.0557502	0.176674	-4.3791	BARD1	protein_coding	ns
ENSG00000279500.1	0.168862	1.35873	1.92123	0.0557822	0.176733	-4.02159	AC108704.2	TEC	ns
ENSG00000160256.13	-0.0896545	1.77552	-1.92087	0.0558277	0.176835	-4.07714	FAM207A	protein_coding	ns
ENSG00000115274.15	0.0566067	3.85029	1.92025	0.0559065	0.177042	-4.38273	INO80B	protein_coding	ns
ENSG00000197622.13	0.0476265	8.34304	1.91991	0.0559493	0.177135	-4.55279	CDC42SE1	protein_coding	ns
ENSG00000187840.5	-0.064773	4.36718	-1.91939	0.0560154	0.177289	-4.41928	EIF4EBP1	protein_coding	ns
ENSG00000176623.12	0.0430529	4.78445	1.91926	0.0560328	0.177289	-4.4731	RMDN1	protein_coding	ns
ENSG00000235954.6	0.0897632	2.52398	1.91921	0.0560383	0.177289	-4.17953	TTC28-AS1	processed_transcript	ns
ENSG00000006715.16	0.0536798	6.10902	1.91902	0.0560629	0.177324	-4.54857	VPS41	protein_coding	ns
ENSG00000164924.18	0.0408568	9.45563	1.91883	0.0560865	0.177344	-4.51972	YWHAZ	protein_coding	ns
ENSG00000212443.1	-0.480533	-0.720267	-1.91876	0.0560961	0.177344	-3.91423	SNORA53	snoRNA	ns
ENSG00000204767.4	0.142719	4.51579	1.91806	0.0561848	0.177582	-4.45954	INSYN2B	protein_coding	ns
ENSG00000135587.9	0.0840854	2.78591	1.91754	0.0562511	0.177749	-4.23122	SMPD2	protein_coding	ns
ENSG00000182858.14	0.0519057	4.17389	1.91714	0.0563023	0.177868	-4.4307	ALG12	protein_coding	ns
ENSG00000120805.14	-0.0531251	4.20123	-1.91697	0.0563239	0.177894	-4.40768	ARL1	protein_coding	ns
ENSG00000165507.8	-0.136251	2.53019	-1.9167	0.0563587	0.177941	-4.16505	DEPP1	protein_coding	ns
ENSG00000084093.17	-0.0472795	6.47615	-1.91664	0.0563656	0.177941	-4.57081	REST	protein_coding	ns
ENSG00000164323.14	0.0893938	4.08754	1.91648	0.0563865	0.177964	-4.41177	CFAP97	protein_coding	ns
ENSG00000275131.3	0.108088	3.4408	1.91577	0.0564774	0.178208	-4.32634	AC241952.1	transcribed_unprocessed_pseudogene	ns
ENSG00000036257.13	-0.0546715	6.16512	-1.91546	0.0565173	0.178272	-4.57447	CUL3	protein_coding	ns
ENSG00000198837.10	-0.0424684	7.14945	-1.9154	0.0565247	0.178272	-4.57752	DENND4B	protein_coding	ns
ENSG00000134330.18	-0.0520556	4.98903	-1.91498	0.0565791	0.178401	-4.51223	IAH1	protein_coding	ns
ENSG00000280496.1	0.317263	0.533971	1.91487	0.0565927	0.178402	-3.96535	SNORA17B	snoRNA	ns
ENSG00000100246.13	0.0804881	2.30031	1.91461	0.056626	0.178464	-4.15951	DNAL4	protein_coding	ns
ENSG00000169696.16	-0.0764897	3.86314	-1.91397	0.0567081	0.178672	-4.38169	ASPSCR1	protein_coding	ns
ENSG00000128563.13	-0.064289	4.02388	-1.91388	0.056719	0.178672	-4.39814	PRKRIP1	protein_coding	ns
ENSG00000184924.5	-0.0980408	2.95576	-1.91336	0.0567859	0.17884	-4.22523	PTRHD1	protein_coding	ns
ENSG00000177374.13	-0.194236	4.41394	-1.91325	0.0568003	0.178842	-4.43705	HIC1	protein_coding	ns
ENSG00000100099.20	-0.0456769	4.7234	-1.91305	0.0568262	0.178881	-4.49565	HPS4	protein_coding	ns
ENSG00000122257.20	-0.0401383	6.60822	-1.91286	0.0568505	0.178915	-4.5835	RBBP6	protein_coding	ns
ENSG00000165118.15	-0.0767073	3.01348	-1.91271	0.0568705	0.178935	-4.25107	C9orf64	protein_coding	ns
ENSG00000168685.15	0.457047	2.67619	1.91237	0.0569143	0.17903	-4.18823	IL7R	protein_coding	ns
ENSG00000158019.20	0.0558055	5.09622	1.91184	0.0569823	0.179202	-4.52377	BABAM2	protein_coding	ns
ENSG00000153006.16	-0.0669372	4.74974	-1.91169	0.0570019	0.179221	-4.47187	SREK1IP1	protein_coding	ns
ENSG00000154832.14	-0.0538356	5.20272	-1.91094	0.0570976	0.179479	-4.52821	CXXC1	protein_coding	ns
ENSG00000144867.11	0.0644809	3.47504	1.9105	0.0571555	0.179618	-4.33033	SRPRB	protein_coding	ns
ENSG00000158887.16	0.0984873	2.65673	1.91003	0.0572161	0.179752	-4.21834	MPZ	protein_coding	ns
ENSG00000171643.14	-0.110574	3.90566	-1.90986	0.0572378	0.179752	-4.37454	S100Z	protein_coding	ns
ENSG00000177830.17	0.0672273	3.45613	1.90985	0.0572391	0.179752	-4.34418	CHID1	protein_coding	ns
ENSG00000129355.6	0.089134	5.21702	1.90957	0.0572751	0.179823	-4.51587	CDKN2D	protein_coding	ns
ENSG00000198728.10	0.0394297	5.87995	1.90877	0.0573795	0.180108	-4.5796	LDB1	protein_coding	ns
ENSG00000127720.8	-0.0855963	3.26078	-1.90853	0.0574099	0.18016	-4.29258	METTL25	protein_coding	ns
ENSG00000183576.13	-0.0498673	5.85795	-1.90751	0.0575422	0.180532	-4.54655	SETD3	protein_coding	ns
ENSG00000125676.20	-0.0478623	6.35392	-1.90721	0.0575814	0.18057	-4.57867	THOC2	protein_coding	ns
ENSG00000187266.14	0.0904556	2.50935	1.90721	0.0575814	0.18057	-4.19903	EPOR	protein_coding	ns
ENSG00000115042.10	0.0669007	2.99735	1.90681	0.0576331	0.180658	-4.27476	FAHD2A	protein_coding	ns
ENSG00000083720.13	0.129288	1.95187	1.90678	0.057637	0.180658	-4.11783	OXCT1	protein_coding	ns
ENSG00000132341.12	-0.0391056	6.22221	-1.90652	0.0576716	0.180724	-4.56492	RAN	protein_coding	ns
ENSG00000221962.5	0.150518	2.39912	1.90634	0.0576943	0.180732	-4.1891	TMEM14EP	transcribed_processed_pseudogene	ns
ENSG00000273449.1	-0.146298	1.41391	-1.90626	0.0577057	0.180732	-4.02963	AC093788.1	lincRNA	ns
ENSG00000061938.18	-0.0520086	6.50442	-1.90618	0.0577155	0.180732	-4.59404	TNK2	protein_coding	ns
ENSG00000102034.16	-0.0683243	7.22582	-1.90604	0.0577345	0.180743	-4.59252	ELF4	protein_coding	ns
ENSG00000262879.5	0.164488	1.15158	1.90595	0.0577462	0.180743	-4.02222	AC068152.1	processed_transcript	ns
ENSG00000135452.10	0.0638108	3.82791	1.90553	0.0578002	0.180836	-4.40016	TSPAN31	protein_coding	ns
ENSG00000166946.14	0.0488758	6.3969	1.90551	0.0578035	0.180836	-4.59706	CCNDBP1	protein_coding	ns
ENSG00000116005.12	0.0692321	4.41894	1.9054	0.0578173	0.180837	-4.4634	PCYOX1	protein_coding	ns
ENSG00000203804.4	0.100242	5.1016	1.9052	0.0578436	0.180876	-4.5497	ADAMTSL4-AS1	processed_transcript	ns
ENSG00000128050.8	0.0645923	3.98077	1.90501	0.0578681	0.18091	-4.42305	PAICS	protein_coding	ns
ENSG00000143537.13	-0.0910027	6.36907	-1.90484	0.057891	0.180938	-4.56648	ADAM15	protein_coding	ns
ENSG00000090615.15	0.0470178	6.19012	1.90461	0.0579207	0.180966	-4.58882	GOLGA3	protein_coding	ns
ENSG00000259651.2	0.273131	-1.31039	1.90456	0.0579274	0.180966	-3.93531	MTCO3P23	processed_pseudogene	ns
ENSG00000173113.6	-0.0427183	4.79359	-1.90408	0.0579895	0.181118	-4.48101	TRMT112	protein_coding	ns
ENSG00000134470.21	-0.113558	3.07096	-1.90377	0.0580304	0.181202	-4.28079	IL15RA	protein_coding	ns
ENSG00000116584.18	-0.0435367	7.78237	-1.90342	0.0580763	0.181303	-4.59508	ARHGEF2	protein_coding	ns
ENSG00000285410.1	-0.0655726	5.35952	-1.9023	0.0582237	0.18172	-4.55584	GABPB1-IT1	sense_intronic	ns
ENSG00000103429.11	-0.0593184	5.11533	-1.90186	0.0582808	0.181855	-4.54046	BFAR	protein_coding	ns
ENSG00000160691.18	-0.0467397	5.7962	-1.90158	0.0583178	0.181891	-4.58546	SHC1	protein_coding	ns
ENSG00000270789.1	0.372662	-3.71068	1.90156	0.0583196	0.181891	-4.05929	AC135983.5	processed_pseudogene	ns
ENSG00000176595.4	-0.0991742	6.06387	-1.9013	0.0583542	0.181919	-4.56737	KBTBD11	protein_coding	ns
ENSG00000198862.14	-0.0535381	5.85733	-1.90129	0.0583563	0.181919	-4.57439	LTN1	protein_coding	ns
ENSG00000089876.11	-0.0693749	3.83734	-1.90112	0.0583781	0.181944	-4.38617	DHX32	protein_coding	ns
ENSG00000233998.1	0.229342	-1.14982	1.90088	0.0584094	0.181998	-3.94101	SETP5	processed_pseudogene	ns
ENSG00000117115.13	0.187187	6.98672	1.9005	0.0584591	0.182063	-4.60704	PADI2	protein_coding	ns
ENSG00000114626.18	0.105696	6.58154	1.90048	0.058463	0.182063	-4.6022	ABTB1	protein_coding	ns
ENSG00000160796.17	0.0606811	8.68643	1.9004	0.0584724	0.182063	-4.5761	NBEAL2	protein_coding	ns
ENSG00000100319.12	0.0647372	3.37674	1.90031	0.0584852	0.182063	-4.34656	ZMAT5	protein_coding	ns
ENSG00000252481.1	0.147531	5.23026	1.90003	0.0585216	0.182133	-4.5091	SCARNA13	scaRNA	ns
ENSG00000285725.1	0.116469	1.28274	1.8998	0.058552	0.182185	-4.03635	AC004967.2	processed_transcript	ns
ENSG00000169499.15	-0.0460003	7.03271	-1.89942	0.0586017	0.18226	-4.6096	PLEKHA2	protein_coding	ns
ENSG00000180957.17	-0.0737053	4.93797	-1.89941	0.0586038	0.18226	-4.53158	PITPNB	protein_coding	ns
ENSG00000234494.7	0.0910306	1.95846	1.89919	0.0586328	0.182307	-4.12608	SP2-AS1	antisense	ns
ENSG00000273749.5	-0.0845261	6.96374	-1.89898	0.0586603	0.18235	-4.58778	CYFIP1	protein_coding	ns
ENSG00000144043.12	-0.0533704	5.42832	-1.89858	0.0587125	0.182442	-4.56027	TEX261	protein_coding	ns
ENSG00000110497.14	0.0394309	4.76859	1.89855	0.0587176	0.182442	-4.53007	AMBRA1	protein_coding	ns
ENSG00000109189.13	-0.0693214	3.32592	-1.89829	0.058751	0.182503	-4.33401	USP46	protein_coding	ns
ENSG00000159176.14	-0.0636843	5.79073	-1.89793	0.0587989	0.182609	-4.57647	CSRP1	protein_coding	ns
ENSG00000002549.12	-0.157598	6.53764	-1.89767	0.0588334	0.182624	-4.56921	LAP3	protein_coding	ns
ENSG00000185989.11	0.0603304	6.17395	1.8976	0.0588432	0.182624	-4.61164	RASA3	protein_coding	ns
ENSG00000108312.15	0.053016	5.64585	1.89758	0.0588454	0.182624	-4.58732	UBTF	protein_coding	ns
ENSG00000276168.1	0.183167	13.2071	1.89739	0.0588701	0.182658	-4.42789	RN7SL1	misc_RNA	ns
ENSG00000148356.13	0.0457913	3.8416	1.89665	0.0589683	0.18292	-4.41955	LRSAM1	protein_coding	ns
ENSG00000173914.12	0.0626029	3.55168	1.89626	0.0590199	0.183037	-4.38268	RBM4B	protein_coding	ns
ENSG00000118762.8	-0.0664498	3.74369	-1.89529	0.0591486	0.18337	-4.39366	PKD2	protein_coding	ns
ENSG00000206172.8	0.877796	0.519601	1.89524	0.0591553	0.18337	-4.03255	HBA1	protein_coding	ns
ENSG00000163166.15	-0.0547264	4.76081	-1.89507	0.0591785	0.183399	-4.52146	IWS1	protein_coding	ns
ENSG00000284671.1	-0.371125	1.25543	-1.89437	0.059271	0.183643	-4.02412	AC009093.9	transcribed_unprocessed_pseudogene	ns
ENSG00000109685.18	0.0463822	5.23639	1.89407	0.0593118	0.183726	-4.57131	NSD2	protein_coding	ns
ENSG00000241769.7	0.108587	1.676	1.89379	0.0593494	0.183765	-4.09945	LINC00893	antisense	ns
ENSG00000075826.17	-0.0872069	4.49354	-1.89377	0.0593523	0.183765	-4.49275	SEC31B	protein_coding	ns
ENSG00000205208.5	-0.0723185	2.79695	-1.8936	0.0593745	0.183785	-4.25129	C4orf46	protein_coding	ns
ENSG00000122481.17	-0.101778	1.9353	-1.89351	0.0593865	0.183785	-4.12875	RWDD3	protein_coding	ns
ENSG00000100652.5	-0.134373	2.49932	-1.89321	0.0594261	0.183831	-4.20658	SLC10A1	protein_coding	ns
ENSG00000280194.1	-0.140082	3.08039	-1.89319	0.0594294	0.183831	-4.29861	AD000864.2	TEC	ns
ENSG00000242732.4	0.118293	3.78719	1.89275	0.0594883	0.183923	-4.42133	RTL5	protein_coding	ns
ENSG00000176731.12	-0.0699834	3.71017	-1.89273	0.0594904	0.183923	-4.37333	C8orf59	protein_coding	ns
ENSG00000160294.11	-0.0410752	6.40753	-1.89265	0.0595008	0.183923	-4.61376	MCM3AP	protein_coding	ns
ENSG00000141506.13	-0.0594591	7.67423	-1.89222	0.0595581	0.184057	-4.61757	PIK3R5	protein_coding	ns
ENSG00000140575.13	0.0684967	10.068	1.89172	0.0596261	0.184182	-4.54686	IQGAP1	protein_coding	ns
ENSG00000145287.10	0.133511	5.97181	1.89171	0.0596265	0.184182	-4.60049	PLAC8	protein_coding	ns
ENSG00000138085.16	-0.050427	5.18473	-1.89037	0.0598069	0.184685	-4.54205	ATRAID	protein_coding	ns
ENSG00000166816.14	0.223757	1.59441	1.89029	0.0598172	0.184685	-4.11047	LDHD	protein_coding	ns
ENSG00000228506.2	0.0997568	2.90361	1.89018	0.0598325	0.184689	-4.28777	AL513550.1	antisense	ns
ENSG00000137547.8	-0.0889719	3.01012	-1.89003	0.0598521	0.184706	-4.28827	MRPL15	protein_coding	ns
ENSG00000106305.10	-0.0753286	3.06575	-1.88955	0.0599172	0.184864	-4.30988	AIMP2	protein_coding	ns
ENSG00000100997.19	-0.0802052	4.08843	-1.88943	0.0599332	0.18487	-4.44915	ABHD12	protein_coding	ns
ENSG00000278949.1	0.11014	1.86176	1.88893	0.06	0.185033	-4.14216	AC127070.4	TEC	ns
ENSG00000090674.16	0.0856818	4.90342	1.8885	0.060058	0.185168	-4.55458	MCOLN1	protein_coding	ns
ENSG00000172890.12	0.0425332	6.39208	1.88834	0.0600796	0.185192	-4.62929	NADSYN1	protein_coding	ns
ENSG00000217488.2	0.14866	0.5314	1.88768	0.0601686	0.185345	-3.9952	AL356057.1	transcribed_processed_pseudogene	ns
ENSG00000213149.3	0.135124	0.28312	1.88764	0.0601746	0.185345	-3.97854	CNN2P9	processed_pseudogene	ns
ENSG00000116815.16	0.0775648	4.84944	1.88763	0.0601748	0.185345	-4.54503	CD58	protein_coding	ns
ENSG00000076555.15	0.126553	3.33988	1.88755	0.0601855	0.185345	-4.36562	ACACB	protein_coding	ns
ENSG00000270629.6	-0.0869861	7.4699	-1.88738	0.060209	0.185374	-4.61738	NBPF14	protein_coding	ns
ENSG00000071127.17	0.0360465	8.15376	1.88713	0.0602434	0.185426	-4.61539	WDR1	protein_coding	ns
ENSG00000215039.6	0.109995	2.17908	1.88705	0.0602538	0.185426	-4.18804	CD27-AS1	processed_transcript	ns
ENSG00000188056.11	0.381884	1.48255	1.88677	0.0602914	0.185467	-4.09919	TREML4	protein_coding	ns
ENSG00000163866.9	-0.0401395	5.22344	-1.88674	0.0602953	0.185467	-4.57606	SMIM12	protein_coding	ns
ENSG00000164631.19	-0.0692976	4.29527	-1.88598	0.0603985	0.185741	-4.48415	ZNF12	protein_coding	ns
ENSG00000223478.1	0.157439	-0.498407	1.88473	0.0605679	0.186218	-3.96166	AL441992.1	antisense	ns
ENSG00000010017.13	-0.0390206	5.53714	-1.88378	0.0606961	0.186534	-4.59743	RANBP9	protein_coding	ns
ENSG00000135362.14	0.150566	3.41722	1.88376	0.0606989	0.186534	-4.3904	PRR5L	protein_coding	ns
ENSG00000101161.8	-0.0490114	5.94058	-1.88281	0.0608286	0.18686	-4.61354	PRPF6	protein_coding	ns
ENSG00000157933.10	0.0943292	5.99619	1.88271	0.0608418	0.18686	-4.62627	SKI	protein_coding	ns
ENSG00000237719.1	0.110423	2.10398	1.88267	0.0608472	0.18686	-4.17914	Z95152.1	processed_pseudogene	ns
ENSG00000285830.1	-0.141478	2.8039	-1.88233	0.0608945	0.186961	-4.25459	AL109628.2	antisense	ns
ENSG00000079277.20	0.0582909	5.79489	1.88162	0.0609909	0.187214	-4.63146	MKNK1	protein_coding	ns
ENSG00000119487.17	0.0417517	5.72738	1.8813	0.0610346	0.187304	-4.60896	MAPKAP1	protein_coding	ns
ENSG00000163947.11	-0.0731606	6.38935	-1.88118	0.0610512	0.187312	-4.64196	ARHGEF3	protein_coding	ns
ENSG00000115902.11	-0.101834	3.85084	-1.88011	0.061197	0.18766	-4.43556	SLC1A4	protein_coding	ns
ENSG00000236779.1	-0.156636	-0.0887654	-1.87985	0.0612332	0.18766	-3.97205	AL512306.1	processed_pseudogene	ns
ENSG00000123130.17	-0.0631313	5.32529	-1.87984	0.0612342	0.18766	-4.58309	ACOT9	protein_coding	ns
ENSG00000185722.18	-0.054666	6.72504	-1.87984	0.0612344	0.18766	-4.63449	ANKFY1	protein_coding	ns
ENSG00000126870.16	0.094439	2.72274	1.87983	0.0612359	0.18766	-4.27901	WDR60	protein_coding	ns
ENSG00000168060.16	0.0811608	2.07747	1.87899	0.0613501	0.187924	-4.18796	NAALADL1	protein_coding	ns
ENSG00000189060.5	-0.203253	5.7158	-1.87899	0.0613504	0.187924	-4.59836	H1F0	protein_coding	ns
ENSG00000272686.1	-0.110538	1.96123	-1.8782	0.0614582	0.188175	-4.14968	AC006333.2	antisense	ns
ENSG00000112592.14	0.0709678	2.94715	1.87819	0.0614609	0.188175	-4.31393	TBP	protein_coding	ns
ENSG00000133985.3	0.218836	2.66417	1.87782	0.0615109	0.188285	-4.28307	TTC9	protein_coding	ns
ENSG00000177119.16	-0.0583688	7.51334	-1.87746	0.0615599	0.18835	-4.63348	ANO6	protein_coding	ns
ENSG00000000938.13	-0.0585655	9.49179	-1.87746	0.0615608	0.18835	-4.59236	FGR	protein_coding	ns
ENSG00000168890.14	-0.077285	3.44781	-1.87708	0.0616135	0.188467	-4.38447	TMEM150A	protein_coding	ns
ENSG00000032389.12	0.0567409	3.4324	1.87641	0.0617048	0.188703	-4.39142	EIPR1	protein_coding	ns
ENSG00000128699.14	-0.0564123	5.59665	-1.87611	0.0617471	0.188788	-4.60504	ORMDL1	protein_coding	ns
ENSG00000166181.13	-0.0528189	6.21117	-1.87564	0.0618118	0.188924	-4.62461	API5	protein_coding	ns
ENSG00000171988.19	0.058186	8.41978	1.87558	0.06182	0.188924	-4.63117	JMJD1C	protein_coding	ns
ENSG00000168246.6	-0.0658178	3.4352	-1.87484	0.0619214	0.18919	-4.3744	UBTD2	protein_coding	ns
ENSG00000154305.17	-0.034997	6.20116	-1.87451	0.0619676	0.189248	-4.63265	MIA3	protein_coding	ns
ENSG00000087206.17	0.0518717	4.83126	1.8745	0.0619691	0.189248	-4.56792	UIMC1	protein_coding	ns
ENSG00000093010.13	-0.0697061	5.72285	-1.87418	0.0620131	0.189305	-4.60752	COMT	protein_coding	ns
ENSG00000136754.17	-0.039104	6.74255	-1.87416	0.0620164	0.189305	-4.65295	ABI1	protein_coding	ns
ENSG00000011258.16	0.0470065	5.20074	1.87387	0.0620557	0.189381	-4.59083	MBTD1	protein_coding	ns
ENSG00000115561.16	0.037967	6.21126	1.87374	0.0620737	0.189392	-4.64829	CHMP3	protein_coding	ns
ENSG00000216490.4	-0.0681234	9.91881	-1.87328	0.0621374	0.189543	-4.58328	IFI30	protein_coding	ns
ENSG00000076351.13	0.0991752	3.7	1.87276	0.0622093	0.189711	-4.4463	SLC46A1	protein_coding	ns
ENSG00000162804.14	0.129809	3.68282	1.87258	0.0622345	0.189711	-4.443	SNED1	protein_coding	ns
ENSG00000224597.10	0.0691251	3.53091	1.87257	0.0622358	0.189711	-4.41515	SVIL-AS1	transcribed_unprocessed_pseudogene	ns
ENSG00000179532.12	0.0597356	4.60229	1.872	0.062315	0.189909	-4.55622	DNHD1	protein_coding	ns
ENSG00000101294.17	-0.0642316	7.06444	-1.8717	0.0623568	0.189993	-4.6605	HM13	protein_coding	ns
ENSG00000144554.10	0.083291	3.21716	1.87143	0.0623942	0.190062	-4.37449	FANCD2	protein_coding	ns
ENSG00000167863.12	-0.0466507	5.33638	-1.87123	0.062422	0.190101	-4.57823	ATP5PD	protein_coding	ns
ENSG00000105821.15	-0.055331	4.32513	-1.87113	0.0624356	0.190101	-4.5157	DNAJC2	protein_coding	ns
ENSG00000107819.13	-0.0698157	5.61234	-1.87103	0.0624504	0.190102	-4.62246	SFXN3	protein_coding	ns
ENSG00000048405.10	-0.0443395	5.96446	-1.87086	0.0624742	0.190131	-4.64717	ZNF800	protein_coding	ns
ENSG00000111596.12	-0.0390762	6.33295	-1.87053	0.0625192	0.190224	-4.65245	CNOT2	protein_coding	ns
ENSG00000075336.12	0.0860639	2.1498	1.8704	0.0625382	0.190238	-4.20596	TIMM21	protein_coding	ns
ENSG00000132846.6	-0.128142	3.48561	-1.87009	0.0625802	0.190322	-4.38098	ZBED3	protein_coding	ns
ENSG00000273018.6	0.429438	2.73162	1.86988	0.0626099	0.190368	-4.32456	FAM106A	processed_transcript	ns
ENSG00000039123.16	-0.0398976	5.71531	-1.86957	0.0626537	0.190457	-4.61863	MTREX	protein_coding	ns
ENSG00000173588.14	0.0859669	2.98841	1.86835	0.0628232	0.190908	-4.33943	CEP83	protein_coding	ns
ENSG00000147471.12	-0.0458258	5.69631	-1.8682	0.0628452	0.190908	-4.62498	PLPBP	protein_coding	ns
ENSG00000075945.13	0.0986319	2.90031	1.8682	0.0628452	0.190908	-4.33004	KIFAP3	protein_coding	ns
ENSG00000261512.2	0.100075	3.85373	1.86754	0.0629369	0.191134	-4.48581	AC092368.3	lincRNA	ns
ENSG00000184432.10	0.0565067	5.82498	1.86737	0.0629617	0.191134	-4.61976	COPB2	protein_coding	ns
ENSG00000143157.11	-0.0438894	6.55179	-1.86735	0.0629633	0.191134	-4.65959	POGK	protein_coding	ns
ENSG00000182566.13	-0.244201	0.957901	-1.86715	0.0629924	0.191179	-4.06578	CLEC4G	protein_coding	ns
ENSG00000188234.13	0.122537	2.76833	1.86678	0.063043	0.191289	-4.30958	AGAP4	protein_coding	ns
ENSG00000105662.16	0.0678796	4.43581	1.86664	0.0630634	0.191306	-4.52282	CRTC1	protein_coding	ns
ENSG00000166889.14	-0.0535971	6.50335	-1.86627	0.0631147	0.191383	-4.65171	PATL1	protein_coding	ns
ENSG00000182199.11	-0.0555773	5.23078	-1.86625	0.0631177	0.191383	-4.60086	SHMT2	protein_coding	ns
ENSG00000226137.5	0.0837868	5.17625	1.86543	0.0632335	0.191617	-4.58586	BAIAP2-DT	lincRNA	ns
ENSG00000176155.18	0.053314	4.4334	1.86537	0.0632412	0.191617	-4.55434	CCDC57	protein_coding	ns
ENSG00000183431.12	-0.071952	5.61997	-1.86532	0.0632493	0.191617	-4.62923	SF3A3	protein_coding	ns
ENSG00000171940.13	-0.0907083	7.92087	-1.86524	0.0632596	0.191617	-4.66334	ZNF217	protein_coding	ns
ENSG00000115841.20	-0.0811011	2.72049	-1.86519	0.0632676	0.191617	-4.29463	RMDN2	protein_coding	ns
ENSG00000107863.18	-0.0805276	5.98688	-1.86505	0.0632862	0.19163	-4.64327	ARHGAP21	protein_coding	ns
ENSG00000272148.1	0.214658	-1.37596	1.86469	0.0633381	0.191705	-3.99181	AC013403.2	antisense	ns
ENSG00000115053.16	-0.0708184	7.09164	-1.86467	0.0633402	0.191705	-4.66011	NCL	protein_coding	ns
ENSG00000110077.14	-0.0755902	8.6613	-1.86451	0.0633626	0.191729	-4.62956	MS4A6A	protein_coding	ns
ENSG00000112081.17	-0.0441863	7.57083	-1.8643	0.0633918	0.191773	-4.66581	SRSF3	protein_coding	ns
ENSG00000114354.14	-0.0543442	5.10769	-1.86415	0.0634133	0.191795	-4.61148	TFG	protein_coding	ns
ENSG00000073756.12	0.248407	5.21798	1.86404	0.0634289	0.191798	-4.62842	PTGS2	protein_coding	ns
ENSG00000173064.13	0.0464726	6.6646	1.86377	0.0634671	0.191834	-4.67671	HECTD4	protein_coding	ns
ENSG00000176170.13	-0.125448	2.85381	-1.86375	0.0634698	0.191834	-4.3212	SPHK1	protein_coding	ns
ENSG00000132005.9	0.0771607	4.65837	1.86317	0.0635516	0.192037	-4.55096	RFX1	protein_coding	ns
ENSG00000108784.10	-0.0596804	4.03684	-1.86254	0.0636407	0.192259	-4.48902	NAGLU	protein_coding	ns
ENSG00000167985.6	0.0573955	4.40633	1.86235	0.0636669	0.192259	-4.55839	SDHAF2	protein_coding	ns
ENSG00000100297.16	0.0491167	5.6409	1.86214	0.0636978	0.192259	-4.64728	MCM5	protein_coding	ns
ENSG00000124570.19	-0.0548623	6.47308	-1.86204	0.0637116	0.192259	-4.67031	SERPINB6	protein_coding	ns
ENSG00000100220.12	-0.0556359	4.76212	-1.86187	0.063735	0.192259	-4.54818	RTCB	protein_coding	ns
ENSG00000225393.1	0.165734	-0.3564	1.86187	0.0637361	0.192259	-3.99347	BX571846.1	antisense	ns
ENSG00000267855.5	0.0768702	3.32193	1.86164	0.0637675	0.192259	-4.40167	NDUFA7	protein_coding	ns
ENSG00000181029.9	0.0772605	5.56142	1.86163	0.0637696	0.192259	-4.6278	TRAPPC5	protein_coding	ns
ENSG00000215022.7	0.185228	1.35382	1.8616	0.0637737	0.192259	-4.1111	AL008729.1	antisense	ns
ENSG00000104964.14	0.0615416	7.24121	1.86156	0.0637794	0.192259	-4.67977	AES	protein_coding	ns
ENSG00000103365.15	-0.0704778	6.37423	-1.86152	0.0637852	0.192259	-4.66893	GGA2	protein_coding	ns
ENSG00000101882.10	0.0533758	3.73123	1.86116	0.0638367	0.19237	-4.46371	NKAP	protein_coding	ns
ENSG00000177150.13	-0.0675314	3.1028	-1.86065	0.0639089	0.192544	-4.3571	FAM210A	protein_coding	ns
ENSG00000196535.16	0.0520666	6.10005	1.86036	0.0639496	0.192622	-4.66557	MYO18A	protein_coding	ns
ENSG00000027847.14	0.0582477	3.90108	1.85884	0.0641651	0.193227	-4.49619	B4GALT7	protein_coding	ns
ENSG00000250615.1	0.369684	-2.28849	1.85858	0.0642018	0.193294	-4.01794	AC008581.1	antisense	ns
ENSG00000023318.8	-0.0425964	6.15483	-1.85843	0.0642246	0.193318	-4.66671	ERP44	protein_coding	ns
ENSG00000090266.13	0.070004	4.27346	1.85831	0.0642413	0.193325	-4.51936	NDUFB2	protein_coding	ns
ENSG00000113312.11	0.0693347	4.20932	1.85809	0.0642724	0.193374	-4.52904	TTC1	protein_coding	ns
ENSG00000204792.2	-0.987996	1.68334	-1.85788	0.0643017	0.193418	-4.1075	LINC01291	lincRNA	ns
ENSG00000232750.2	-0.246479	-1.80297	-1.85755	0.0643493	0.193517	-4.01727	AL139132.1	processed_pseudogene	ns
ENSG00000286140.1	-0.117666	4.82153	-1.85657	0.0644896	0.193895	-4.58455	DERPC	protein_coding	ns
ENSG00000125971.16	0.0589849	4.91927	1.8563	0.0645285	0.193968	-4.59227	DYNLRB1	protein_coding	ns
ENSG00000274213.1	-0.141718	1.50379	-1.85588	0.0645884	0.194066	-4.13622	AC015912.3	lincRNA	ns
ENSG00000165525.18	-0.0410832	5.7408	-1.85586	0.0645906	0.194066	-4.65515	NEMF	protein_coding	ns
ENSG00000214413.8	0.0540945	5.24579	1.85576	0.0646055	0.194066	-4.64626	BBIP1	protein_coding	ns
ENSG00000188690.14	0.0491373	4.10895	1.85497	0.064718	0.194329	-4.52812	UROS	protein_coding	ns
ENSG00000196204.11	0.0733022	3.53873	1.85494	0.0647223	0.194329	-4.45403	RNF216P1	transcribed_unprocessed_pseudogene	ns
ENSG00000109618.12	-0.0641937	4.12909	-1.8547	0.0647571	0.194389	-4.52067	SEPSECS	protein_coding	ns
ENSG00000148248.14	-0.0415762	6.83271	-1.85405	0.0648501	0.194624	-4.68566	SURF4	protein_coding	ns
ENSG00000183291.17	-0.0509947	6.73677	-1.85322	0.0649696	0.194938	-4.68045	SELENOF	protein_coding	ns
ENSG00000010292.13	0.0824086	5.23321	1.85269	0.0650463	0.195124	-4.63258	NCAPD2	protein_coding	ns
ENSG00000166037.11	-0.0511992	5.21247	-1.85155	0.0652107	0.195543	-4.62236	CEP57	protein_coding	ns
ENSG00000095370.20	0.0586628	6.43541	1.85151	0.0652154	0.195543	-4.68976	SH2D3C	protein_coding	ns
ENSG00000136279.20	0.0451297	7.93833	1.85013	0.0654157	0.196077	-4.68714	DBNL	protein_coding	ns
ENSG00000228784.8	0.114021	2.2985	1.85007	0.0654233	0.196077	-4.26202	LINC00954	lincRNA	ns
ENSG00000110651.11	0.115406	4.89268	1.84962	0.0654892	0.19623	-4.62577	CD81	protein_coding	ns
ENSG00000184281.15	-0.0649918	4.0562	-1.8492	0.0655495	0.196366	-4.50864	TSSC4	protein_coding	ns
ENSG00000280789.2	0.0707215	3.97788	1.84879	0.0656088	0.196439	-4.51846	PAGR1	protein_coding	ns
ENSG00000133624.13	0.0719463	3.45166	1.84874	0.0656157	0.196439	-4.44868	ZNF767P	transcribed_unprocessed_pseudogene	ns
ENSG00000070669.17	0.284619	0.355033	1.84868	0.0656244	0.196439	-4.04139	ASNS	protein_coding	ns
ENSG00000259291.2	0.0812908	3.9385	1.84862	0.0656335	0.196439	-4.51485	ZNF710-AS1	antisense	ns
ENSG00000189298.14	0.091255	2.07204	1.84849	0.0656524	0.196451	-4.22856	ZKSCAN3	protein_coding	ns
ENSG00000278743.1	-0.181838	0.953992	-1.84831	0.0656783	0.196484	-4.10321	AC087239.1	lincRNA	ns
ENSG00000165916.8	-0.0489251	3.90358	-1.84722	0.0658366	0.196869	-4.46352	PSMC3	protein_coding	ns
ENSG00000201793.1	0.184082	1.1284	1.84722	0.0658367	0.196869	-4.13798	RN7SKP9	misc_RNA	ns
ENSG00000177738.3	-0.110222	3.00887	-1.84689	0.0658846	0.196967	-4.36975	AC025171.1	sense_overlapping	ns
ENSG00000175756.13	0.072906	3.46135	1.84617	0.0659902	0.197117	-4.4309	AURKAIP1	protein_coding	ns
ENSG00000129055.12	-0.0710439	4.72502	-1.84614	0.0659943	0.197117	-4.60177	ANAPC13	protein_coding	ns
ENSG00000264272.1	-0.318762	-1.07547	-1.84603	0.0660108	0.197117	-4.01105	AC100786.2	antisense	ns
ENSG00000260367.2	-0.150308	0.928683	-1.84588	0.0660318	0.197117	-4.08219	AC109460.1	antisense	ns
ENSG00000234484.1	0.202473	0.547378	1.84587	0.066034	0.197117	-4.05934	AL032821.1	antisense	ns
ENSG00000115159.16	-0.0682083	5.45433	-1.84581	0.0660418	0.197117	-4.64812	GPD2	protein_coding	ns
ENSG00000165752.17	-0.12213	3.33337	-1.84578	0.0660463	0.197117	-4.40953	STK32C	protein_coding	ns
ENSG00000153234.14	-0.15044	5.20966	-1.84573	0.066054	0.197117	-4.5747	NR4A2	protein_coding	ns
ENSG00000164674.15	0.101618	4.43494	1.84526	0.0661232	0.197234	-4.5916	SYTL3	protein_coding	ns
ENSG00000100034.14	0.0612968	7.63499	1.84522	0.0661282	0.197234	-4.701	PPM1F	protein_coding	ns
ENSG00000183077.15	-0.103091	2.76142	-1.84514	0.0661405	0.197234	-4.333	AFMID	protein_coding	ns
ENSG00000276728.1	-0.120064	0.952039	-1.84505	0.0661533	0.197234	-4.08354	AC142472.1	lincRNA	ns
ENSG00000235530.6	0.146469	0.126321	1.84478	0.066192	0.197266	-4.03405	AC087294.1	antisense	ns
ENSG00000167977.9	-0.0617612	4.89304	-1.84477	0.0661938	0.197266	-4.63226	KCTD5	protein_coding	ns
ENSG00000101079.21	0.056064	5.3057	1.84459	0.0662204	0.197283	-4.66374	NDRG3	protein_coding	ns
ENSG00000116793.16	0.0685596	3.52385	1.84453	0.0662292	0.197283	-4.47172	PHTF1	protein_coding	ns
ENSG00000180901.11	0.0539124	4.87403	1.84375	0.0663432	0.197577	-4.63865	KCTD2	protein_coding	ns
ENSG00000173264.14	0.0678483	3.19658	1.84354	0.0663732	0.197596	-4.4152	GPR137	protein_coding	ns
ENSG00000113569.16	-0.0495965	5.0613	-1.84343	0.0663899	0.197596	-4.64139	NUP155	protein_coding	ns
ENSG00000284858.1	0.181879	-0.146972	1.84335	0.0664022	0.197596	-4.027	AC091185.2	processed_pseudogene	ns
ENSG00000228544.1	0.124119	0.67624	1.84325	0.0664165	0.197596	-4.08232	CCDC183-AS1	antisense	ns
ENSG00000175701.10	0.184609	-0.0636532	1.8432	0.0664243	0.197596	-4.06105	MTLN	protein_coding	ns
ENSG00000261416.1	0.10304	2.04761	1.8429	0.0664673	0.197656	-4.24365	AC012645.3	antisense	ns
ENSG00000179010.14	-0.0673627	5.96903	-1.84285	0.0664744	0.197656	-4.68297	MRFAP1	protein_coding	ns
ENSG00000186104.10	0.0611125	3.24777	1.84265	0.0665044	0.197677	-4.42931	CYP2R1	protein_coding	ns
ENSG00000170473.17	-0.080726	3.52124	-1.84254	0.06652	0.197677	-4.45591	PYM1	protein_coding	ns
ENSG00000148288.13	0.0743921	4.87513	1.84243	0.0665361	0.197677	-4.63301	GBGT1	protein_coding	ns
ENSG00000070404.10	-0.119002	2.80547	-1.8424	0.0665412	0.197677	-4.34039	FSTL3	protein_coding	ns
ENSG00000116922.14	-0.101578	1.79545	-1.84164	0.0666521	0.19792	-4.20026	C1orf109	protein_coding	ns
ENSG00000164008.16	0.0663041	3.07506	1.84156	0.0666641	0.19792	-4.40062	C1orf50	protein_coding	ns
ENSG00000048392.11	0.0574739	5.15973	1.84145	0.0666804	0.19792	-4.65022	RRM2B	protein_coding	ns
ENSG00000178585.15	-0.0866308	4.69847	-1.84143	0.0666831	0.19792	-4.60307	CTNNBIP1	protein_coding	ns
ENSG00000226128.1	0.216996	-1.23218	1.84073	0.0667861	0.198181	-4.01809	RPL26P9	processed_pseudogene	ns
ENSG00000100890.15	0.0698286	4.4896	1.84028	0.0668526	0.198334	-4.59582	KIAA0391	protein_coding	ns
ENSG00000130517.14	-0.0823167	5.52222	-1.83991	0.0669072	0.198451	-4.67843	PGPEP1	protein_coding	ns
ENSG00000127399.15	0.207836	0.650357	1.83932	0.0669936	0.198579	-4.09098	LRRC61	protein_coding	ns
ENSG00000105856.14	-0.051267	6.89288	-1.83923	0.0670079	0.198579	-4.71953	HBP1	protein_coding	ns
ENSG00000178074.6	-0.0489521	4.08731	-1.83911	0.067025	0.198579	-4.5341	C2orf69	protein_coding	ns
ENSG00000173327.8	0.0459583	7.136	1.83906	0.0670322	0.198579	-4.71756	MAP3K11	protein_coding	ns
ENSG00000197208.6	0.072716	4.31333	1.83901	0.0670396	0.198579	-4.58839	SLC22A4	protein_coding	ns
ENSG00000172932.14	0.0460127	6.96739	1.839	0.0670407	0.198579	-4.71776	ANKRD13D	protein_coding	ns
ENSG00000127463.15	-0.0657594	5.59288	-1.83798	0.0671914	0.198948	-4.68519	EMC1	protein_coding	ns
ENSG00000178607.16	0.0663627	5.8376	1.83796	0.0671953	0.198948	-4.71256	ERN1	protein_coding	ns
ENSG00000259600.2	0.250092	1.60029	1.83746	0.0672684	0.19912	-4.19531	AC066616.2	processed_pseudogene	ns
ENSG00000146066.3	-0.0783523	5.82933	-1.83642	0.0674222	0.19953	-4.69505	HIGD2A	protein_coding	ns
ENSG00000236528.1	-0.136456	1.71593	-1.8361	0.0674705	0.199601	-4.17907	AL033528.2	antisense	ns
ENSG00000108344.15	-0.0505223	5.42735	-1.83606	0.0674763	0.199601	-4.6682	PSMD3	protein_coding	ns
ENSG00000165178.9	0.142356	6.68413	1.8356	0.0675453	0.19976	-4.72647	NCF1C	unprocessed_pseudogene	ns
ENSG00000088970.16	0.0777645	3.66199	1.83486	0.0676542	0.200038	-4.50312	KIZ	protein_coding	ns
ENSG00000183688.4	-0.111586	6.72041	-1.83465	0.0676854	0.200085	-4.73079	RFLNB	protein_coding	ns
ENSG00000141367.11	-0.0607347	8.45859	-1.83422	0.0677494	0.200221	-4.70146	CLTC	protein_coding	ns
ENSG00000197019.5	-0.107919	3.1853	-1.83395	0.0677898	0.200221	-4.41255	SERTAD1	protein_coding	ns
ENSG00000170348.9	-0.0543455	7.33902	-1.8339	0.067797	0.200221	-4.71726	TMED10	protein_coding	ns
ENSG00000109180.14	-0.0394499	5.66735	-1.83368	0.0678303	0.200221	-4.68873	OCIAD1	protein_coding	ns
ENSG00000242574.9	-0.103372	7.69839	-1.83366	0.0678334	0.200221	-4.70403	HLA-DMB	protein_coding	ns
ENSG00000169241.19	-0.0528371	4.05509	-1.83361	0.067841	0.200221	-4.54764	SLC50A1	protein_coding	ns
ENSG00000188493.15	-0.0917458	3.56882	-1.83358	0.0678457	0.200221	-4.45576	C19orf54	protein_coding	ns
ENSG00000202408.2	-0.291428	-2.24172	-1.83353	0.0678528	0.200221	-4.04778	RNU1-122P	snRNA	ns
ENSG00000155906.18	0.0591047	3.39294	1.83339	0.0678739	0.200238	-4.46021	RMND1	protein_coding	ns
ENSG00000164105.4	-0.166715	3.5568	-1.83285	0.067954	0.200392	-4.43746	SAP30	protein_coding	ns
ENSG00000115541.11	-0.0899118	2.408	-1.83261	0.0679895	0.200392	-4.29592	HSPE1	protein_coding	ns
ENSG00000139180.11	0.0547172	4.69639	1.83261	0.0679902	0.200392	-4.61664	NDUFA9	protein_coding	ns
ENSG00000119777.20	-0.0502912	4.99302	-1.83259	0.0679928	0.200392	-4.63324	TMEM214	protein_coding	ns
ENSG00000155229.21	0.0501188	4.98592	1.83253	0.0680018	0.200392	-4.6572	MMS19	protein_coding	ns
ENSG00000116213.16	-0.050069	4.50245	-1.83228	0.0680384	0.200433	-4.61495	WRAP73	protein_coding	ns
ENSG00000077238.14	0.0728927	6.64198	1.83223	0.0680462	0.200433	-4.73516	IL4R	protein_coding	ns
ENSG00000258968.2	0.204803	-1.49057	1.831	0.0682307	0.200917	-4.03217	AL049830.4	processed_pseudogene	ns
ENSG00000106460.19	0.065668	5.49866	1.83093	0.0682409	0.200917	-4.69225	TMEM106B	protein_coding	ns
ENSG00000173039.19	-0.0516699	6.43729	-1.83064	0.0682845	0.201001	-4.72493	RELA	protein_coding	ns
ENSG00000253882.6	0.233785	1.1195	1.8305	0.0683055	0.20101	-4.14697	AC099548.2	transcribed_unprocessed_pseudogene	ns
ENSG00000119650.12	0.095488	1.15755	1.83042	0.068318	0.20101	-4.13947	IFT43	protein_coding	ns
ENSG00000105963.15	-0.0589581	6.16044	-1.83023	0.0683453	0.201045	-4.70269	ADAP1	protein_coding	ns
ENSG00000139597.18	-0.060401	5.34496	-1.83009	0.0683675	0.201066	-4.67285	N4BP2L1	protein_coding	ns
ENSG00000208892.1	0.198346	1.29261	1.8296	0.06844	0.201234	-4.16878	SNORA49	snoRNA	ns
ENSG00000167720.13	-0.13218	2.00269	-1.8294	0.0684712	0.201281	-4.22556	SRR	protein_coding	ns
ENSG00000106348.18	0.0676078	6.82887	1.82906	0.0685221	0.201376	-4.73725	IMPDH1	protein_coding	ns
ENSG00000127337.7	-0.140874	2.33888	-1.82894	0.0685394	0.201376	-4.29215	YEATS4	protein_coding	ns
ENSG00000233175.2	-0.120031	2.33299	-1.82888	0.0685491	0.201376	-4.28635	AC008105.1	antisense	ns
ENSG00000164902.14	-0.079437	3.31216	-1.82854	0.0686003	0.201481	-4.44785	PHAX	protein_coding	ns
ENSG00000272888.6	-0.0665293	6.58519	-1.82781	0.0687101	0.201693	-4.71963	LINC01578	processed_transcript	ns
ENSG00000234545.7	-0.0526716	4.17289	-1.82777	0.0687149	0.201693	-4.56517	FAM133B	protein_coding	ns
ENSG00000012779.11	0.0690378	7.9882	1.82775	0.0687184	0.201693	-4.72345	ALOX5	protein_coding	ns
ENSG00000204267.14	-0.08589	6.79168	-1.82739	0.0687735	0.20181	-4.73779	TAP2	protein_coding	ns
ENSG00000121879.5	-0.0457084	5.78864	-1.82689	0.068848	0.201958	-4.7169	PIK3CA	protein_coding	ns
ENSG00000156787.17	0.0523122	4.05533	1.82685	0.0688544	0.201958	-4.5717	TBC1D31	protein_coding	ns
ENSG00000125844.15	-0.0714174	5.73093	-1.82659	0.0688934	0.202027	-4.69424	RRBP1	protein_coding	ns
ENSG00000119446.14	-0.0551931	4.7834	-1.82642	0.0689189	0.202057	-4.64052	RBM18	protein_coding	ns
ENSG00000132182.12	0.0653642	7.17654	1.82592	0.0689951	0.202235	-4.73936	NUP210	protein_coding	ns
ENSG00000110324.10	-0.0731979	9.2815	-1.8255	0.0690591	0.202337	-4.69232	IL10RA	protein_coding	ns
ENSG00000132510.10	0.0988153	7.02633	1.82549	0.0690602	0.202337	-4.71107	KDM6B	protein_coding	ns
ENSG00000249661.1	0.149498	1.97882	1.82537	0.0690781	0.202344	-4.26023	TNRC18P1	processed_pseudogene	ns
ENSG00000115306.16	0.161682	5.16343	1.8249	0.0691489	0.202506	-4.699	SPTBN1	protein_coding	ns
ENSG00000104907.12	-0.0495002	4.35424	-1.82447	0.0692142	0.202653	-4.59304	TRMT1	protein_coding	ns
ENSG00000138111.14	-0.083873	3.18721	-1.82431	0.0692392	0.202681	-4.4385	MFSD13A	protein_coding	ns
ENSG00000106052.13	-0.0444059	7.04646	-1.82343	0.0693718	0.202994	-4.73215	TAX1BP1	protein_coding	ns
ENSG00000085721.12	-0.0796351	4.49626	-1.8234	0.069377	0.202994	-4.61506	RRN3	protein_coding	ns
ENSG00000120903.13	-0.170257	1.43082	-1.82305	0.069429	0.203101	-4.17205	CHRNA2	protein_coding	ns
ENSG00000144848.10	-0.0546023	6.81199	-1.82172	0.0696321	0.203629	-4.73381	ATG3	protein_coding	ns
ENSG00000100281.14	-0.0633308	4.38616	-1.82167	0.0696402	0.203629	-4.60658	HMGXB4	protein_coding	ns
ENSG00000133612.19	-0.0748254	5.39292	-1.82133	0.0696912	0.203697	-4.68728	AGAP3	protein_coding	ns
ENSG00000122033.14	-0.0616069	4.00929	-1.82131	0.0696942	0.203697	-4.5393	MTIF3	protein_coding	ns
ENSG00000116717.13	0.134646	1.98116	1.82079	0.0697741	0.203885	-4.27316	GADD45A	protein_coding	ns
ENSG00000115540.15	-0.0639757	4.772	-1.81981	0.0699234	0.204276	-4.63976	MOB4	protein_coding	ns
ENSG00000177666.17	0.0715272	7.06865	1.81939	0.0699874	0.204418	-4.74565	PNPLA2	protein_coding	ns
ENSG00000279339.1	0.124035	2.44033	1.81925	0.0700083	0.204433	-4.33863	AC100788.2	TEC	ns
ENSG00000235917.1	0.213396	-0.347655	1.81902	0.0700444	0.204494	-4.06307	MTCO2P11	unprocessed_pseudogene	ns
ENSG00000166135.14	0.045901	5.63821	1.81891	0.0700606	0.204496	-4.73366	HIF1AN	protein_coding	ns
ENSG00000266777.1	0.129767	0.998438	1.81867	0.0700979	0.204559	-4.15459	SH3GL1P1	transcribed_processed_pseudogene	ns
ENSG00000122483.17	-0.0661636	4.13579	-1.8184	0.0701397	0.204583	-4.57766	CCDC18	protein_coding	ns
ENSG00000199347.1	-0.487616	-3.83195	-1.81838	0.0701422	0.204583	-4.15951	RNU5E-1	snRNA	ns
ENSG00000189190.10	0.152423	2.5645	1.81831	0.0701526	0.204583	-4.36097	ZNF600	protein_coding	ns
ENSG00000174996.11	0.108326	1.3835	1.81794	0.0702095	0.204704	-4.1834	KLC2	protein_coding	ns
ENSG00000106991.13	-0.143674	5.41775	-1.81775	0.070238	0.204741	-4.64715	ENG	protein_coding	ns
ENSG00000279155.1	0.165708	-0.342538	1.81766	0.0702532	0.204741	-4.05514	AC233300.1	TEC	ns
ENSG00000174842.17	0.092268	1.11881	1.8173	0.0703084	0.204857	-4.15713	GLMN	protein_coding	ns
ENSG00000108654.14	-0.0572283	9.53366	-1.81606	0.0704986	0.205336	-4.69968	DDX5	protein_coding	ns
ENSG00000130309.11	-0.0587963	7.47467	-1.81602	0.070504	0.205336	-4.7451	COLGALT1	protein_coding	ns
ENSG00000185800.12	0.150526	2.38199	1.81578	0.070542	0.205401	-4.33628	DMWD	protein_coding	ns
ENSG00000114686.9	-0.0653253	4.54002	-1.81553	0.0705795	0.205429	-4.60158	MRPL3	protein_coding	ns
ENSG00000211592.8	0.502822	0.820758	1.81551	0.0705828	0.205429	-4.1533	IGKC	IG_C_gene	ns
ENSG00000122986.13	0.0540347	6.15562	1.81541	0.0705986	0.20543	-4.74481	HVCN1	protein_coding	ns
ENSG00000163539.17	-0.0466572	6.12173	-1.8147	0.0707084	0.205704	-4.73806	CLASP2	protein_coding	ns
ENSG00000271855.1	-0.163506	0.639034	-1.81428	0.0707721	0.205808	-4.11475	AC073195.1	lincRNA	ns
ENSG00000133111.3	-0.1035	1.49357	-1.81426	0.0707752	0.205808	-4.18908	RFXAP	protein_coding	ns
ENSG00000023697.13	-0.0597983	4.09619	-1.81386	0.0708382	0.205944	-4.56527	DERA	protein_coding	ns
ENSG00000174238.14	0.0828548	5.76592	1.81376	0.0708532	0.205944	-4.73902	PITPNA	protein_coding	ns
ENSG00000081014.11	-0.0623438	4.72447	-1.81364	0.070871	0.20595	-4.64212	AP4E1	protein_coding	ns
ENSG00000175866.15	0.11887	3.26764	1.81293	0.0709806	0.206224	-4.48133	BAIAP2	protein_coding	ns
ENSG00000163481.8	-0.0608013	3.16432	-1.81273	0.0710126	0.206271	-4.45897	RNF25	protein_coding	ns
ENSG00000122126.17	-0.0782762	3.62943	-1.81262	0.0710295	0.206275	-4.51381	OCRL	protein_coding	ns
ENSG00000270062.1	0.12946	0.46358	1.81225	0.071087	0.206376	-4.09968	AL606834.2	sense_intronic	ns
ENSG00000244730.1	0.165763	-0.643122	1.81219	0.0710958	0.206376	-4.05641	AC139451.1	processed_pseudogene	ns
ENSG00000135457.9	-0.0651804	5.32048	-1.81148	0.0712056	0.20665	-4.69724	TFCP2	protein_coding	ns
ENSG00000160404.18	-0.0553613	5.05889	-1.81119	0.0712506	0.206735	-4.69413	TOR2A	protein_coding	ns
ENSG00000163421.9	0.227932	3.71854	1.81055	0.0713503	0.206978	-4.56606	PROK2	protein_coding	ns
ENSG00000007312.12	0.156449	3.02105	1.81014	0.0714146	0.20712	-4.4562	CD79B	protein_coding	ns
ENSG00000185803.9	-0.0571143	3.83837	-1.80967	0.0714876	0.207286	-4.55554	SLC52A2	protein_coding	ns
ENSG00000105176.18	0.0468695	4.86686	1.80949	0.0715155	0.207321	-4.67273	URI1	protein_coding	ns
ENSG00000274270.1	-0.156725	1.63577	-1.80894	0.071601	0.207523	-4.23729	AL137060.1	sense_intronic	ns
ENSG00000148688.13	-0.0510516	3.45752	-1.80839	0.0716862	0.207725	-4.49893	RPP30	protein_coding	ns
ENSG00000175938.7	0.0580878	4.88239	1.80807	0.0717369	0.207743	-4.69005	ORAI3	protein_coding	ns
ENSG00000280927.1	-0.0774796	2.51467	-1.80805	0.0717389	0.207743	-4.35624	CTBP1-AS	antisense	ns
ENSG00000265399.1	-0.126094	2.05013	-1.80803	0.0717428	0.207743	-4.28487	AP005329.2	antisense	ns
ENSG00000167380.16	0.0786524	2.94968	1.80795	0.0717554	0.207743	-4.44078	ZNF226	protein_coding	ns
ENSG00000137054.16	0.0768019	2.66493	1.80688	0.0719229	0.208139	-4.39668	POLR1E	protein_coding	ns
ENSG00000271122.1	0.0776356	2.62717	1.80687	0.0719239	0.208139	-4.37732	AC018647.2	antisense	ns
ENSG00000110921.14	0.103372	1.98976	1.80661	0.0719647	0.208212	-4.29449	MVK	protein_coding	ns
ENSG00000214535.3	0.198776	-1.06092	1.80634	0.0720072	0.208289	-4.0601	RPS15AP1	processed_pseudogene	ns
ENSG00000174989.13	0.127156	3.22521	1.80619	0.0720301	0.208307	-4.48581	FBXW8	protein_coding	ns
ENSG00000078246.17	0.0956381	1.89769	1.8061	0.0720448	0.208307	-4.27191	TULP3	protein_coding	ns
ENSG00000064547.14	0.0862438	5.08051	1.80591	0.0720743	0.208337	-4.71166	LPAR2	protein_coding	ns
ENSG00000057608.17	-0.048517	8.24305	-1.80583	0.0720869	0.208337	-4.74386	GDI2	protein_coding	ns
ENSG00000077235.18	-0.0403377	5.89746	-1.80527	0.0721741	0.208543	-4.75262	GTF3C1	protein_coding	ns
ENSG00000206149.10	0.0846626	4.07044	1.80476	0.0722541	0.208716	-4.60882	HERC2P9	transcribed_unprocessed_pseudogene	ns
ENSG00000114744.9	-0.0525145	4.68975	-1.80461	0.0722787	0.208716	-4.65594	COMMD2	protein_coding	ns
ENSG00000168487.19	-0.0869271	2.83888	-1.80459	0.0722813	0.208716	-4.41492	BMP1	protein_coding	ns
ENSG00000267645.5	-1.0061	0.260044	-1.80448	0.0722986	0.20872	-4.08883	AC105052.3	protein_coding	ns
ENSG00000196313.11	-0.0481774	6.55932	-1.80423	0.0723379	0.208788	-4.76117	POM121	protein_coding	ns
ENSG00000167635.11	0.0607957	5.03792	1.80348	0.072456	0.209083	-4.68183	ZNF146	protein_coding	ns
ENSG00000141867.17	0.0647136	7.19352	1.8032	0.0724993	0.209144	-4.75416	BRD4	protein_coding	ns
ENSG00000223551.1	0.248824	-0.868809	1.80314	0.0725087	0.209144	-4.07106	TMSB4XP4	processed_pseudogene	ns
ENSG00000109736.15	-0.0587233	5.12268	-1.80272	0.0725762	0.209239	-4.71749	MFSD10	protein_coding	ns
ENSG00000177427.13	0.0701075	2.4117	1.80264	0.0725889	0.209239	-4.36557	MIEF2	protein_coding	ns
ENSG00000086189.10	0.066615	4.16473	1.80263	0.0725893	0.209239	-4.61275	DIMT1	protein_coding	ns
ENSG00000116649.10	0.0717493	3.52816	1.80199	0.07269	0.209484	-4.51729	SRM	protein_coding	ns
ENSG00000157181.16	-0.0636787	3.97007	-1.80127	0.0728042	0.209747	-4.58105	ODR4	protein_coding	ns
ENSG00000235552.4	-0.108685	2.08689	-1.80121	0.0728133	0.209747	-4.30113	RPL6P27	transcribed_processed_pseudogene	ns
ENSG00000004660.14	-0.103977	3.69539	-1.80099	0.0728489	0.209804	-4.56303	CAMKK1	protein_coding	ns
ENSG00000096384.20	-0.0766307	7.83985	-1.80056	0.0729164	0.209953	-4.76867	HSP90AB1	protein_coding	ns
ENSG00000165983.14	0.0699134	3.91609	1.80035	0.0729493	0.210002	-4.57042	PTER	protein_coding	ns
ENSG00000101160.14	-0.0586576	8.32085	-1.79987	0.0730254	0.21017	-4.75477	CTSZ	protein_coding	ns
ENSG00000105755.8	-0.083899	3.73151	-1.79978	0.0730396	0.21017	-4.54397	ETHE1	protein_coding	ns
ENSG00000115241.11	-0.0414108	5.49548	-1.79953	0.0730798	0.21024	-4.72485	PPM1G	protein_coding	ns
ENSG00000156875.14	-0.0478118	6.17372	-1.79931	0.0731146	0.210265	-4.77111	MFSD14A	protein_coding	ns
ENSG00000184678.10	0.0975226	6.47956	1.79927	0.0731203	0.210265	-4.7891	HIST2H2BE	protein_coding	ns
ENSG00000116199.12	-0.0437483	5.5025	-1.79905	0.0731557	0.210321	-4.73727	FAM20B	protein_coding	ns
ENSG00000117360.13	-0.0431959	5.30171	-1.79851	0.073241	0.21052	-4.74829	PRPF3	protein_coding	ns
ENSG00000257433.5	0.148612	0.648848	1.79783	0.0733493	0.210786	-4.13753	AC004241.1	antisense	ns
ENSG00000142166.13	0.0618759	6.7809	1.79771	0.0733691	0.210796	-4.79231	IFNAR1	protein_coding	ns
ENSG00000258531.2	0.351223	-3.24267	1.79749	0.0734038	0.21082	-4.12892	BANF1P1	processed_pseudogene	ns
ENSG00000213707.2	0.221767	-0.614004	1.79745	0.0734094	0.21082	-4.07416	HMGB1P10	processed_pseudogene	ns
ENSG00000203950.6	0.076042	2.37607	1.79726	0.0734403	0.210863	-4.35902	RTL8A	protein_coding	ns
ENSG00000167565.13	-0.0907695	5.32814	-1.79706	0.0734726	0.210868	-4.71713	SERTAD3	protein_coding	ns
ENSG00000138185.20	0.0621379	7.95845	1.79705	0.0734739	0.210868	-4.78136	ENTPD1	protein_coding	ns
ENSG00000243725.7	-0.0555745	3.12712	-1.79685	0.0735052	0.210912	-4.47421	TTC4	protein_coding	ns
ENSG00000174243.10	0.047831	5.70003	1.79646	0.0735682	0.211047	-4.74582	DDX23	protein_coding	ns
ENSG00000118600.11	0.0746031	2.00388	1.79614	0.0736186	0.211122	-4.31894	RXYLT1	protein_coding	ns
ENSG00000135968.20	0.0955417	5.2893	1.79609	0.0736263	0.211122	-4.74559	GCC2	protein_coding	ns
ENSG00000130520.10	0.0520958	4.77511	1.79598	0.0736443	0.211128	-4.67746	LSM4	protein_coding	ns
ENSG00000068438.15	-0.0642074	4.02513	-1.79585	0.0736641	0.211138	-4.60814	FTSJ1	protein_coding	ns
ENSG00000280213.1	0.0981756	1.7685	1.7955	0.0737201	0.211206	-4.27123	UCKL1-AS1	antisense	ns
ENSG00000272112.1	0.19167	-1.02848	1.79538	0.0737405	0.211206	-4.07333	AC011374.2	lincRNA	ns
ENSG00000173436.15	0.0741304	3.70286	1.79535	0.0737446	0.211206	-4.57193	MICOS10	protein_coding	ns
ENSG00000138794.10	0.0899517	2.06439	1.79531	0.0737516	0.211206	-4.32097	CASP6	protein_coding	ns
ENSG00000163728.11	-0.0534825	5.96787	-1.79519	0.0737704	0.211214	-4.77132	TTC14	protein_coding	ns
ENSG00000213619.10	-0.0594243	4.09724	-1.79493	0.0738117	0.211286	-4.60188	NDUFS3	protein_coding	ns
ENSG00000104957.14	-0.0483961	4.39993	-1.79464	0.0738577	0.211371	-4.66823	CCDC130	protein_coding	ns
ENSG00000147883.11	-0.159209	2.19178	-1.79454	0.0738734	0.211371	-4.32619	CDKN2B	protein_coding	ns
ENSG00000161692.18	0.118991	1.32775	1.79433	0.0739074	0.211422	-4.21259	DBF4B	protein_coding	ns
ENSG00000105518.14	-0.0672509	4.59199	-1.79416	0.073935	0.211422	-4.6443	TMEM205	protein_coding	ns
ENSG00000102967.12	0.0808565	2.3948	1.79413	0.0739393	0.211422	-4.36544	DHODH	protein_coding	ns
ENSG00000259687.1	-0.18213	1.32998	-1.79354	0.0740342	0.211648	-4.2106	LINC01220	lincRNA	ns
ENSG00000272752.6	0.0920492	3.50605	1.79321	0.0740877	0.211691	-4.54766	STAG3L5P-PVRIG2P-PILRB	processed_transcript	ns
ENSG00000131871.15	-0.0590731	3.76351	-1.79313	0.0741002	0.211691	-4.54971	SELENOS	protein_coding	ns
ENSG00000026652.14	0.0966646	4.51302	1.79312	0.074102	0.211691	-4.68386	AGPAT4	protein_coding	ns
ENSG00000127081.14	0.090743	3.45213	1.79304	0.0741136	0.211691	-4.54562	ZNF484	protein_coding	ns
ENSG00000175215.11	0.0473748	8.27946	1.79271	0.0741672	0.21179	-4.77881	CTDSP2	protein_coding	ns
ENSG00000100503.23	0.0463293	8.24101	1.79263	0.0741801	0.21179	-4.77739	NIN	protein_coding	ns
ENSG00000242737.1	0.273504	-2.12294	1.79189	0.0742994	0.212084	-4.09395	AC012170.1	processed_pseudogene	ns
ENSG00000143457.11	0.0972246	2.52684	1.79152	0.0743579	0.212205	-4.39444	GOLPH3L	protein_coding	ns
ENSG00000121481.11	-0.0526643	5.00955	-1.79077	0.0744793	0.212412	-4.71583	RNF2	protein_coding	ns
ENSG00000259073.1	0.16746	0.218453	1.79065	0.0744986	0.212412	-4.12033	FOXN3-AS2	antisense	ns
ENSG00000103653.16	-0.0471287	7.68457	-1.79063	0.0745011	0.212412	-4.79544	CSK	protein_coding	ns
ENSG00000278588.1	0.14521	0.930212	1.79057	0.0745105	0.212412	-4.21335	HIST1H2BI	protein_coding	ns
ENSG00000198624.13	-0.0677754	7.75622	-1.79057	0.0745107	0.212412	-4.79385	CCDC69	protein_coding	ns
ENSG00000111684.11	0.0591379	5.19205	1.79016	0.0745779	0.212519	-4.74679	LPCAT3	protein_coding	ns
ENSG00000196704.12	-0.05457	5.03828	-1.7901	0.0745861	0.212519	-4.73135	AMZ2	protein_coding	ns
ENSG00000211450.10	-0.0527765	4.84149	-1.79004	0.0745966	0.212519	-4.67753	SELENOH	protein_coding	ns
ENSG00000177854.8	-0.134776	1.03952	-1.78963	0.0746625	0.212661	-4.19212	TMEM187	protein_coding	ns
ENSG00000118418.14	-0.073977	3.3641	-1.78929	0.0747168	0.21277	-4.48247	HMGN3	protein_coding	ns
ENSG00000130021.13	0.103592	3.8759	1.78911	0.0747467	0.212809	-4.59662	PUDP	protein_coding	ns
ENSG00000286113.1	-0.237528	0.928986	-1.78885	0.0747878	0.212855	-4.17831	AC022868.2	bidirectional_promoter_lncRNA	ns
ENSG00000163584.18	-0.148105	3.28326	-1.78867	0.0748169	0.212855	-4.47858	RPL22L1	protein_coding	ns
ENSG00000196968.11	0.0521267	4.55703	1.78865	0.0748214	0.212855	-4.70147	FUT11	protein_coding	ns
ENSG00000254559.1	0.2272	0.187778	1.78861	0.0748275	0.212855	-4.15427	AC069287.2	antisense	ns
ENSG00000115548.17	-0.0452728	6.35434	-1.78827	0.074882	0.212964	-4.80552	KDM3A	protein_coding	ns
ENSG00000185651.14	0.053335	6.04935	1.78784	0.0749526	0.213119	-4.79292	UBE2L3	protein_coding	ns
ENSG00000130811.12	-0.0366576	6.91162	-1.78709	0.075074	0.213405	-4.78537	EIF3G	protein_coding	ns
ENSG00000132286.12	-0.048016	5.13655	-1.78701	0.0750855	0.213405	-4.75086	TIMM10B	protein_coding	ns
ENSG00000125249.7	-0.0729351	5.10807	-1.78645	0.0751769	0.213619	-4.70854	RAP2A	protein_coding	ns
ENSG00000175482.9	0.0583156	5.09174	1.78581	0.0752804	0.213867	-4.75306	POLD4	protein_coding	ns
ENSG00000188636.4	-0.0844449	4.40378	-1.78564	0.0753084	0.213901	-4.67759	RTL6	protein_coding	ns
ENSG00000138814.17	0.044677	6.49358	1.78544	0.0753406	0.213946	-4.80169	PPP3CA	protein_coding	ns
ENSG00000163661.4	-0.187186	1.66622	-1.78509	0.0753983	0.214018	-4.27852	PTX3	protein_coding	ns
ENSG00000247137.8	0.0903473	2.6507	1.78509	0.0753986	0.214018	-4.42261	AP000873.2	processed_transcript	ns
ENSG00000262652.1	0.241901	-1.4844	1.78493	0.0754246	0.214046	-4.08789	AC124283.3	sense_intronic	ns
ENSG00000231628.1	-0.138085	0.477564	-1.78465	0.0754692	0.214114	-4.13502	AL133406.2	antisense	ns
ENSG00000160218.13	0.0388935	6.6182	1.78458	0.0754809	0.214114	-4.81371	TRAPPC10	protein_coding	ns
ENSG00000259250.1	0.170207	-0.0940883	1.78422	0.0755397	0.214235	-4.11098	AC018904.1	antisense	ns
ENSG00000165512.5	-0.0737676	3.60378	-1.78376	0.0756148	0.214402	-4.55405	ZNF22	protein_coding	ns
ENSG00000153015.16	0.058638	3.32798	1.78354	0.0756501	0.214456	-4.52503	CWC27	protein_coding	ns
ENSG00000161267.12	0.18413	1.50846	1.78336	0.0756795	0.214461	-4.25984	BDH1	protein_coding	ns
ENSG00000183723.12	-0.0876207	4.39455	-1.78333	0.0756846	0.214461	-4.66866	CMTM4	protein_coding	ns
ENSG00000171720.10	-0.0546262	5.07069	-1.7831	0.0757219	0.214521	-4.7433	HDAC3	protein_coding	ns
ENSG00000198521.11	0.0926422	3.55881	1.78288	0.0757573	0.214561	-4.57642	ZNF43	protein_coding	ns
ENSG00000060762.19	-0.0694102	4.20914	-1.78282	0.0757684	0.214561	-4.64153	MPC1	protein_coding	ns
ENSG00000176871.8	-0.0669501	5.76269	-1.78224	0.0758628	0.214782	-4.78496	WSB2	protein_coding	ns
ENSG00000140941.13	-0.0626942	7.01761	-1.7821	0.0758847	0.214798	-4.81832	MAP1LC3B	protein_coding	ns
ENSG00000115107.20	-0.16025	3.21555	-1.78181	0.0759329	0.214888	-4.49718	STEAP3	protein_coding	ns
ENSG00000119707.14	-0.047429	7.13753	-1.78157	0.0759723	0.214914	-4.81953	RBM25	protein_coding	ns
ENSG00000162636.16	-0.0629536	5.93265	-1.78155	0.0759746	0.214914	-4.78271	FAM102B	protein_coding	ns
ENSG00000136634.6	-0.333528	0.509532	-1.7814	0.0759992	0.214937	-4.14344	IL10	protein_coding	ns
ENSG00000224207.3	0.266191	-1.99802	1.78089	0.0760831	0.215129	-4.10055	AC018797.1	processed_pseudogene	ns
ENSG00000239465.1	0.242113	-2.10879	1.78066	0.0761211	0.215182	-4.10337	AC090543.1	processed_pseudogene	ns
ENSG00000274828.1	0.122227	1.58355	1.78058	0.0761345	0.215182	-4.27379	AC068473.5	lincRNA	ns
ENSG00000082213.18	-0.0562598	4.56967	-1.77989	0.0762466	0.215453	-4.69889	C5orf22	protein_coding	ns
ENSG00000269506.2	-0.0928307	2.38713	-1.7797	0.0762781	0.215496	-4.37404	AC110792.2	antisense	ns
ENSG00000246596.7	0.0857737	3.24462	1.77952	0.0763074	0.215532	-4.53053	AC139795.1	transcribed_unprocessed_pseudogene	ns
ENSG00000186193.9	-0.549066	2.30044	-1.77919	0.0763619	0.21564	-4.34693	SAPCD2	protein_coding	ns
ENSG00000119403.15	0.058484	4.66529	1.7789	0.076409	0.215684	-4.72574	PHF19	protein_coding	ns
ENSG00000185033.14	0.0609231	5.76652	1.7789	0.0764103	0.215684	-4.79346	SEMA4B	protein_coding	ns
ENSG00000258232.2	0.207018	1.94601	1.77856	0.076466	0.21575	-4.33142	AC125611.3	antisense	ns
ENSG00000179639.10	0.308709	2.80475	1.77835	0.076501	0.21575	-4.47999	FCER1A	protein_coding	ns
ENSG00000250155.1	-0.241346	0.583361	-1.77833	0.0765043	0.21575	-4.16216	AC008957.1	antisense	ns
ENSG00000269604.1	0.0625923	4.92197	1.77828	0.0765123	0.21575	-4.75434	AC005523.2	antisense	ns
ENSG00000173198.6	0.0677159	5.62304	1.77826	0.0765153	0.21575	-4.77664	CYSLTR1	protein_coding	ns
ENSG00000237037.9	0.0945721	1.74853	1.77767	0.0766119	0.215969	-4.29553	NDUFA6-DT	processed_transcript	ns
ENSG00000124279.12	-0.0697887	2.40369	-1.77749	0.0766418	0.215969	-4.38841	FASTKD3	protein_coding	ns
ENSG00000162923.16	-0.0461281	7.89371	-1.77749	0.0766419	0.215969	-4.81657	WDR26	protein_coding	ns
ENSG00000280161.1	-0.178476	1.15963	-1.77704	0.0767167	0.216121	-4.21493	AC022413.1	TEC	ns
ENSG00000080189.15	0.0560573	5.11079	1.77696	0.0767289	0.216121	-4.77216	SLC35C2	protein_coding	ns
ENSG00000176225.13	0.0723833	3.29085	1.77667	0.0767772	0.216211	-4.54992	RTTN	protein_coding	ns
ENSG00000100441.10	-0.0510481	6.64214	-1.77639	0.0768228	0.216293	-4.82882	KHNYN	protein_coding	ns
ENSG00000132664.12	-0.0755372	2.97339	-1.77611	0.0768701	0.216381	-4.47779	POLR3F	protein_coding	ns
ENSG00000113360.16	0.0608412	4.54852	1.77595	0.0768959	0.216407	-4.71337	DROSHA	protein_coding	ns
ENSG00000172123.12	-0.0802179	4.11269	-1.77547	0.076975	0.216584	-4.63121	SLFN12	protein_coding	ns
ENSG00000201558.1	-0.244223	1.67233	-1.77516	0.0770264	0.216682	-4.28732	RNVU1-6	snRNA	ns
ENSG00000103018.16	0.0639585	4.72474	1.77491	0.077068	0.216753	-4.7202	CYB5B	protein_coding	ns
ENSG00000235706.7	0.105312	0.733718	1.77447	0.0771408	0.216911	-4.17781	DICER1-AS1	antisense	ns
ENSG00000196743.8	-0.107267	7.31001	-1.77391	0.0772336	0.217126	-4.81193	GM2A	protein_coding	ns
ENSG00000119778.15	-0.0370562	6.1484	-1.77381	0.0772503	0.217127	-4.81856	ATAD2B	protein_coding	ns
ENSG00000118058.21	0.0605575	7.41124	1.77362	0.0772822	0.21717	-4.83049	KMT2A	protein_coding	ns
ENSG00000232295.7	-0.177813	2.24974	-1.77319	0.077353	0.217323	-4.34491	AL589935.1	processed_transcript	ns
ENSG00000179262.10	0.0852474	5.45319	1.773	0.077385	0.217366	-4.79291	RAD23A	protein_coding	ns
ENSG00000167397.15	0.0675985	4.24279	1.77234	0.0774938	0.217626	-4.6861	VKORC1	protein_coding	ns
ENSG00000118363.12	0.0671301	4.73783	1.77213	0.0775299	0.217649	-4.73709	SPCS2	protein_coding	ns
ENSG00000181982.18	-0.0823782	5.06576	-1.7721	0.077535	0.217649	-4.74327	CCDC149	protein_coding	ns
ENSG00000170365.10	-0.124293	2.81379	-1.77187	0.077573	0.217709	-4.45419	SMAD1	protein_coding	ns
ENSG00000140022.12	0.193375	3.96458	1.77158	0.0776205	0.217796	-4.65437	STON2	protein_coding	ns
ENSG00000143815.15	0.0550631	7.18582	1.77114	0.0776937	0.217955	-4.83641	LBR	protein_coding	ns
ENSG00000263753.7	-0.0705815	5.03447	-1.77034	0.0778273	0.21826	-4.76116	LINC00667	lincRNA	ns
ENSG00000184787.19	0.043111	6.07296	1.77029	0.0778355	0.21826	-4.82025	UBE2G2	protein_coding	ns
ENSG00000257337.6	-0.0892322	2.09431	-1.76978	0.0779218	0.218456	-4.34763	AC068888.1	antisense	ns
ENSG00000213719.8	-0.0505139	8.44247	-1.76926	0.0780081	0.218651	-4.81128	CLIC1	protein_coding	ns
ENSG00000274370.1	0.146569	1.01949	1.76889	0.0780698	0.218778	-4.22303	AC130371.2	lincRNA	ns
ENSG00000188747.8	-0.138587	1.28505	-1.76833	0.0781637	0.218994	-4.25768	NOXA1	protein_coding	ns
ENSG00000252707.1	0.285705	-2.42172	1.76779	0.0782545	0.219152	-4.12453	RNU11-2P	snRNA	ns
ENSG00000143702.16	-0.0532202	6.57915	-1.76778	0.0782557	0.219152	-4.8341	CEP170	protein_coding	ns
ENSG00000240793.1	0.250552	-1.7577	1.76767	0.0782741	0.219152	-4.11358	UBA52P8	processed_pseudogene	ns
ENSG00000130856.16	0.0505218	4.84918	1.76752	0.0782998	0.219152	-4.76317	ZNF236	protein_coding	ns
ENSG00000198169.9	0.0725627	2.59732	1.7675	0.0783029	0.219152	-4.44769	ZNF251	protein_coding	ns
ENSG00000162757.4	-0.119774	2.89227	-1.7674	0.0783198	0.219153	-4.47995	C1orf74	protein_coding	ns
ENSG00000184992.11	0.076581	5.01521	1.76672	0.078433	0.219387	-4.7529	BRI3BP	protein_coding	ns
ENSG00000168275.15	-0.0915136	2.45829	-1.7667	0.0784367	0.219387	-4.41231	COA6	protein_coding	ns
ENSG00000177917.10	0.0531967	3.89099	1.76626	0.0785106	0.219547	-4.64413	ARL6IP6	protein_coding	ns
ENSG00000151893.15	0.0381571	7.11386	1.76585	0.0785802	0.219681	-4.84687	CACUL1	protein_coding	ns
ENSG00000095015.6	-0.0591639	8.74948	-1.76578	0.0785917	0.219681	-4.81078	MAP3K1	protein_coding	ns
ENSG00000278730.1	0.0764179	5.0026	1.76567	0.0786107	0.219687	-4.78259	AC005332.6	lincRNA	ns
ENSG00000183337.16	-0.0806772	6.24444	-1.76513	0.0787013	0.219894	-4.82881	BCOR	protein_coding	ns
ENSG00000137845.15	0.0366848	8.37626	1.76469	0.0787755	0.220055	-4.82032	ADAM10	protein_coding	ns
ENSG00000149639.15	-0.0951319	5.65808	-1.76437	0.078829	0.220158	-4.78507	SOGA1	protein_coding	ns
ENSG00000198783.6	-0.062151	3.59665	-1.76397	0.0788964	0.220299	-4.60027	ZNF830	protein_coding	ns
ENSG00000118689.15	0.0636028	7.67691	1.7637	0.0789426	0.220306	-4.84395	FOXO3	protein_coding	ns
ENSG00000103319.12	0.0703029	4.17847	1.76366	0.0789492	0.220306	-4.69089	EEF2K	protein_coding	ns
ENSG00000188536.13	0.768023	1.92795	1.76362	0.078956	0.220306	-4.34746	HBA2	protein_coding	ns
ENSG00000215845.11	0.170951	0.159237	1.76356	0.0789658	0.220306	-4.17655	TSTD1	protein_coding	ns
ENSG00000168488.18	-0.0583708	6.89777	-1.76334	0.0790027	0.220363	-4.82475	ATXN2L	protein_coding	ns
ENSG00000260279.3	0.108288	1.48519	1.76289	0.0790783	0.220527	-4.28503	AC137932.1	antisense	ns
ENSG00000166435.15	0.138386	4.34048	1.76173	0.079276	0.221032	-4.71571	XRRA1	protein_coding	ns
ENSG00000189308.11	0.0461965	4.62225	1.76126	0.0793545	0.221163	-4.74946	LIN54	protein_coding	ns
ENSG00000117480.16	-0.10208	3.4765	-1.76125	0.0793565	0.221163	-4.57743	FAAH	protein_coding	ns
ENSG00000258727.1	-0.0798645	4.33572	-1.76105	0.0793905	0.221211	-4.70918	AL135999.1	antisense	ns
ENSG00000128487.16	0.0770215	6.48328	1.76056	0.0794744	0.221398	-4.85242	SPECC1	protein_coding	ns
ENSG00000100150.18	0.0430297	4.79072	1.76012	0.0795485	0.221558	-4.76597	DEPDC5	protein_coding	ns
ENSG00000228663.1	0.119068	1.22167	1.75998	0.0795716	0.221565	-4.25484	PSMD10P1	processed_pseudogene	ns
ENSG00000263956.6	-0.0778269	4.45819	-1.75991	0.0795847	0.221565	-4.72839	NBPF11	protein_coding	ns
ENSG00000110172.12	-0.0508607	5.00475	-1.7598	0.0796035	0.22157	-4.77865	CHORDC1	protein_coding	ns
ENSG00000179119.15	-0.0664946	5.56625	-1.75948	0.0796569	0.221646	-4.82431	SPTY2D1	protein_coding	ns
ENSG00000120709.11	0.0657237	6.15459	1.75944	0.0796643	0.221646	-4.85628	FAM53C	protein_coding	ns
ENSG00000185379.20	0.058287	2.99183	1.75862	0.0798045	0.221989	-4.52233	RAD51D	protein_coding	ns
ENSG00000156500.15	0.0729499	2.35329	1.75759	0.0799797	0.22243	-4.41885	FAM122C	protein_coding	ns
ENSG00000081177.18	0.0641249	2.86675	1.7573	0.0800292	0.222518	-4.50063	EXD2	protein_coding	ns
ENSG00000105617.3	0.0874846	2.14885	1.75717	0.0800508	0.222518	-4.41169	LENG1	protein_coding	ns
ENSG00000162714.12	-0.0776364	4.09042	-1.75711	0.0800618	0.222518	-4.68588	ZNF496	protein_coding	ns
ENSG00000136870.10	0.0756188	2.9509	1.75686	0.0801033	0.222559	-4.52243	ZNF189	protein_coding	ns
ENSG00000122376.11	-0.0500681	4.9358	-1.75675	0.0801222	0.222559	-4.75316	SHLD2	protein_coding	ns
ENSG00000266598.1	0.135524	1.0165	1.75672	0.0801273	0.222559	-4.24309	AC037487.2	antisense	ns
ENSG00000136875.12	-0.0557175	4.39297	-1.75594	0.0802621	0.222848	-4.70804	PRPF4	protein_coding	ns
ENSG00000159592.11	-0.0337001	7.08621	-1.75592	0.080265	0.222848	-4.8646	GPBP1L1	protein_coding	ns
ENSG00000134744.14	0.061852	5.09246	1.75496	0.0804296	0.223252	-4.81066	TUT4	protein_coding	ns
ENSG00000110047.18	0.100495	6.67412	1.75487	0.0804445	0.223252	-4.86774	EHD1	protein_coding	ns
ENSG00000197858.11	-0.0501524	5.23741	-1.75404	0.0805874	0.223602	-4.80749	GPAA1	protein_coding	ns
ENSG00000177383.4	0.163744	1.88787	1.75314	0.0807422	0.223984	-4.36409	MAGEF1	protein_coding	ns
ENSG00000124608.5	0.0559526	3.1727	1.75256	0.0808424	0.224215	-4.56352	AARS2	protein_coding	ns
ENSG00000105136.20	0.0869348	2.04686	1.75151	0.0810222	0.224638	-4.38553	ZNF419	protein_coding	ns
ENSG00000268173.3	-0.307003	3.26888	-1.75147	0.081029	0.224638	-4.50456	AC007192.1	protein_coding	ns
ENSG00000092203.14	0.0379481	6.41522	1.75066	0.0811695	0.22498	-4.87034	TOX4	protein_coding	ns
ENSG00000270392.2	0.172712	0.878284	1.75035	0.0812232	0.225082	-4.2268	PFN1P2	transcribed_processed_pseudogene	ns
ENSG00000111897.7	-0.0528162	7.79894	-1.75017	0.0812538	0.22512	-4.85796	SERINC1	protein_coding	ns
ENSG00000279759.1	-0.0885645	2.8371	-1.74995	0.0812917	0.225177	-4.5001	AC118344.2	TEC	ns
ENSG00000122971.9	-0.0755831	3.00897	-1.74949	0.0813708	0.225349	-4.53323	ACADS	protein_coding	ns
ENSG00000105552.15	0.0745287	2.60309	1.74939	0.0813882	0.22535	-4.47662	BCAT2	protein_coding	ns
ENSG00000258082.1	-0.154227	1.99392	-1.74919	0.0814229	0.225355	-4.37849	AL391832.3	lincRNA	ns
ENSG00000181544.15	-0.0793915	2.20559	-1.74919	0.0814241	0.225355	-4.405	FANCB	protein_coding	ns
ENSG00000115318.12	-0.0775995	4.29533	-1.74849	0.0815452	0.225623	-4.71465	LOXL3	protein_coding	ns
ENSG00000179304.16	-0.114892	4.26883	-1.74843	0.0815552	0.225623	-4.71235	AC234031.1	protein_coding	ns
ENSG00000125510.16	0.0873505	3.65077	1.74807	0.081618	0.225749	-4.64291	OPRL1	protein_coding	ns
ENSG00000233937.6	0.113469	2.83947	1.74776	0.0816711	0.225849	-4.51221	AC008443.1	processed_transcript	ns
ENSG00000127954.12	0.208918	6.67993	1.74733	0.0817467	0.226011	-4.8699	STEAP4	protein_coding	ns
ENSG00000020633.18	0.105041	5.95097	1.74693	0.0818162	0.226113	-4.84843	RUNX3	protein_coding	ns
ENSG00000177600.9	0.11769	6.68093	1.74691	0.0818181	0.226113	-4.85648	RPLP2	protein_coding	ns
ENSG00000186431.19	-0.0980214	6.1369	-1.74651	0.0818878	0.226258	-4.86181	FCAR	protein_coding	ns
ENSG00000144674.16	-0.0484084	6.13404	-1.74613	0.0819547	0.226396	-4.85977	GOLGA4	protein_coding	ns
ENSG00000147164.12	-0.0483562	4.67598	-1.74587	0.0820004	0.226475	-4.76932	SNX12	protein_coding	ns
ENSG00000242651.3	0.27066	-2.57075	1.74564	0.0820402	0.226537	-4.15197	RN7SL862P	misc_RNA	ns
ENSG00000065308.5	0.0840295	4.64479	1.74547	0.0820697	0.226571	-4.76705	TRAM2	protein_coding	ns
ENSG00000007376.8	-0.0711098	4.20793	-1.74518	0.0821198	0.226662	-4.72153	RPUSD1	protein_coding	ns
ENSG00000137331.12	-0.126264	5.78244	-1.74439	0.0822577	0.226995	-4.82599	IER3	protein_coding	ns
ENSG00000055130.16	-0.0833758	5.55448	-1.74391	0.0823422	0.227181	-4.82845	CUL1	protein_coding	ns
ENSG00000101310.16	-0.0475839	5.99863	-1.74356	0.0824037	0.227303	-4.85212	SEC23B	protein_coding	ns
ENSG00000244045.13	-0.0421735	4.28063	-1.74334	0.0824421	0.227362	-4.72935	TMEM199	protein_coding	ns
ENSG00000128309.16	0.0539778	4.40825	1.74268	0.0825578	0.227633	-4.75113	MPST	protein_coding	ns
ENSG00000234741.8	-0.0620188	5.16271	-1.74231	0.0826213	0.227761	-4.79267	GAS5	processed_transcript	ns
ENSG00000225791.6	-0.0968384	1.44842	-1.74217	0.0826458	0.227781	-4.31088	TRAM2-AS1	lincRNA	ns
ENSG00000183060.15	0.0842273	2.59949	1.74199	0.0826783	0.227823	-4.4803	LYSMD4	protein_coding	ns
ENSG00000214114.9	0.0498387	4.53797	1.74159	0.0827474	0.22796	-4.75356	MYCBP	protein_coding	ns
ENSG00000198707.15	0.0835218	2.97728	1.74144	0.0827745	0.22796	-4.54323	CEP290	protein_coding	ns
ENSG00000167107.12	0.0823356	3.2252	1.74141	0.0827801	0.22796	-4.59014	ACSF2	protein_coding	ns
ENSG00000090565.16	0.0717062	2.85423	1.74128	0.0828017	0.227973	-4.53748	RAB11FIP3	protein_coding	ns
ENSG00000256981.1	0.131204	0.966142	1.74114	0.082827	0.227995	-4.25144	AC134349.2	unprocessed_pseudogene	ns
ENSG00000158006.14	0.0629195	3.08353	1.74101	0.0828499	0.22801	-4.57234	PAFAH2	protein_coding	ns
ENSG00000135821.18	0.0690378	8.97592	1.74091	0.0828675	0.228011	-4.84542	GLUL	protein_coding	ns
ENSG00000147872.10	-0.12521	5.7442	-1.74065	0.082914	0.228091	-4.8418	PLIN2	protein_coding	ns
ENSG00000002330.13	0.0657643	2.73782	1.7405	0.0829388	0.228112	-4.51575	BAD	protein_coding	ns
ENSG00000115204.15	0.0461364	4.64835	1.74039	0.0829595	0.228121	-4.77746	MPV17	protein_coding	ns
ENSG00000137413.16	-0.0716263	5.44732	-1.73986	0.0830515	0.228319	-4.85049	TAF8	protein_coding	ns
ENSG00000116288.13	0.0434141	4.70588	1.73978	0.0830659	0.228319	-4.72655	PARK7	protein_coding	ns
ENSG00000163635.18	0.0580958	6.54204	1.73963	0.0830932	0.228346	-4.89511	ATXN7	protein_coding	ns
ENSG00000129317.14	0.0543023	5.23594	1.73951	0.083113	0.228353	-4.82408	PUS7L	protein_coding	ns
ENSG00000127922.9	-0.0730276	3.39862	-1.73843	0.0833043	0.228831	-4.59331	SEM1	protein_coding	ns
ENSG00000137806.9	0.0826422	1.99358	1.73779	0.0834169	0.229093	-4.40491	NDUFAF1	protein_coding	ns
ENSG00000111644.8	0.0791104	3.34465	1.73639	0.0836644	0.229725	-4.61433	ACRBP	protein_coding	ns
ENSG00000140612.14	-0.0626229	5.61365	-1.73607	0.0837219	0.229805	-4.80816	SEC11A	protein_coding	ns
ENSG00000244734.4	0.737413	1.14449	1.73602	0.0837303	0.229805	-4.32862	HBB	protein_coding	ns
ENSG00000188846.13	-0.0549697	8.00438	-1.73593	0.0837458	0.229805	-4.87334	RPL14	protein_coding	ns
ENSG00000148842.18	-0.063977	5.13106	-1.73544	0.0838324	0.229995	-4.8396	CNNM2	protein_coding	ns
ENSG00000005059.16	-0.0494903	5.62172	-1.73503	0.0839059	0.230148	-4.84194	MCUB	protein_coding	ns
ENSG00000141505.12	-0.098124	3.98019	-1.73446	0.0840071	0.230378	-4.64905	ASGR1	protein_coding	ns
ENSG00000146281.6	0.0811546	2.68244	1.73399	0.0840898	0.230557	-4.51625	PM20D2	protein_coding	ns
ENSG00000141933.9	0.0817044	3.31161	1.73363	0.0841552	0.230688	-4.61337	TPGS1	protein_coding	ns
ENSG00000112977.15	-0.071261	6.15317	-1.73346	0.0841853	0.230723	-4.88629	DAP	protein_coding	ns
ENSG00000244716.3	-0.134851	1.15758	-1.73311	0.0842467	0.230843	-4.30073	BX679664.3	processed_pseudogene	ns
ENSG00000243147.8	-0.0732781	3.43695	-1.73148	0.0845368	0.23159	-4.60675	MRPL33	protein_coding	ns
ENSG00000054967.13	-0.0581318	7.34596	-1.73124	0.0845806	0.231636	-4.89878	RELT	protein_coding	ns
ENSG00000134419.15	-0.0794949	8.12481	-1.73119	0.0845886	0.231636	-4.86855	RPS15A	protein_coding	ns
ENSG00000261641.2	-0.173614	2.35285	-1.7303	0.0847485	0.232026	-4.45137	AL031600.3	antisense	ns
ENSG00000233416.1	0.251784	-2.35824	1.72996	0.0848084	0.232102	-4.16692	AC012065.2	processed_pseudogene	ns
ENSG00000256594.8	0.0731775	4.44299	1.72995	0.0848117	0.232102	-4.78541	AC010186.2	transcribed_unprocessed_pseudogene	ns
ENSG00000236438.7	0.309576	3.73751	1.72984	0.0848299	0.232104	-4.66637	FAM157A	transcribed_unprocessed_pseudogene	ns
ENSG00000089220.5	0.077051	3.99477	1.72972	0.0848529	0.232119	-4.71003	PEBP1	protein_coding	ns
ENSG00000263327.6	0.11473	1.99652	1.72941	0.0849072	0.232219	-4.4068	TAPT1-AS1	antisense	ns
ENSG00000099251.14	-0.157257	0.923609	-1.72907	0.084969	0.232306	-4.24594	HSD17B7P2	transcribed_unprocessed_pseudogene	ns
ENSG00000155254.13	-0.114899	4.74437	-1.72895	0.0849903	0.232306	-4.76196	MARVELD1	protein_coding	ns
ENSG00000260563.3	-0.0993673	1.80536	-1.72894	0.0849916	0.232306	-4.36317	AC132872.1	lincRNA	ns
ENSG00000180198.16	-0.0721748	3.81161	-1.72811	0.0851405	0.232664	-4.68289	RCC1	protein_coding	ns
ENSG00000129116.19	-0.179595	4.11606	-1.72783	0.0851908	0.232754	-4.71116	PALLD	protein_coding	ns
ENSG00000135686.13	0.0475637	5.88146	1.72754	0.0852427	0.232847	-4.89901	KLHL36	protein_coding	ns
ENSG00000229180.7	0.0616473	4.78148	1.72737	0.0852745	0.232886	-4.83052	AC006001.3	transcribed_unprocessed_pseudogene	ns
ENSG00000181666.18	0.109472	3.05334	1.72684	0.0853692	0.233096	-4.59377	HKR1	protein_coding	ns
ENSG00000120129.6	-0.100047	9.89096	-1.72671	0.0853919	0.23311	-4.8332	DUSP1	protein_coding	ns
ENSG00000265118.5	-0.256506	1.82406	-1.7263	0.0854665	0.233266	-4.37365	AC134669.1	protein_coding	ns
ENSG00000129245.11	-0.0464797	4.21318	-1.72573	0.0855691	0.233497	-4.7513	FXR2	protein_coding	ns
ENSG00000160199.14	0.0614581	3.8216	1.7255	0.0856101	0.233561	-4.71345	PKNOX1	protein_coding	ns
ENSG00000231856.2	0.130902	2.97501	1.72539	0.0856311	0.23357	-4.58188	AL162377.1	antisense	ns
ENSG00000010361.13	0.0720779	2.52442	1.7252	0.0856653	0.233615	-4.50413	FUZ	protein_coding	ns
ENSG00000102401.20	-0.0702553	4.2073	-1.725	0.0857002	0.233662	-4.74175	ARMCX3	protein_coding	ns
ENSG00000146476.11	-0.0591718	4.72956	-1.72483	0.0857316	0.233699	-4.78334	ARMT1	protein_coding	ns
ENSG00000174306.21	0.078527	3.55022	1.72463	0.0857685	0.233751	-4.66552	ZHX3	protein_coding	ns
ENSG00000260528.4	0.13371	5.58736	1.72443	0.0858032	0.233798	-4.88875	FAM157C	lincRNA	ns
ENSG00000106244.13	0.0495498	5.13731	1.72428	0.0858312	0.233826	-4.86539	PDAP1	protein_coding	ns
ENSG00000093144.19	-0.0640822	5.52412	-1.7237	0.0859367	0.234022	-4.83149	ECHDC1	protein_coding	ns
ENSG00000143315.7	-0.0735436	4.11949	-1.72368	0.0859387	0.234022	-4.7407	PIGM	protein_coding	ns
ENSG00000035403.17	0.0575933	7.56407	1.7234	0.0859898	0.234056	-4.90883	VCL	protein_coding	ns
ENSG00000112146.16	0.055108	5.85352	1.72337	0.085996	0.234056	-4.90241	FBXO9	protein_coding	ns
ENSG00000164190.18	-0.0540792	7.72106	-1.72332	0.0860045	0.234056	-4.91036	NIPBL	protein_coding	ns
ENSG00000274364.1	0.251823	-2.30351	1.72317	0.0860313	0.234081	-4.17093	AL110115.1	sense_intronic	ns
ENSG00000101361.17	0.0550258	4.98368	1.72303	0.0860565	0.234101	-4.83188	NOP56	protein_coding	ns
ENSG00000242247.11	-0.0544117	5.44668	-1.72197	0.0862502	0.234538	-4.85901	ARFGAP3	protein_coding	ns
ENSG00000146540.15	0.075106	4.32487	1.72195	0.0862524	0.234538	-4.77527	C7orf50	protein_coding	ns
ENSG00000232388.4	-0.0693068	4.34956	-1.72145	0.0863446	0.23474	-4.7552	SMIM26	protein_coding	ns
ENSG00000168653.11	-0.0885892	3.21611	-1.72108	0.0864102	0.23487	-4.55838	NDUFS5	protein_coding	ns
ENSG00000099783.12	-0.0598325	6.46569	-1.72096	0.0864333	0.234884	-4.91293	HNRNPM	protein_coding	ns
ENSG00000113141.18	0.0503888	6.16507	1.72063	0.086493	0.234998	-4.90662	IK	protein_coding	ns
ENSG00000085998.14	0.0597179	2.76805	1.72051	0.0865153	0.23501	-4.55083	POMGNT1	protein_coding	ns
ENSG00000139508.14	0.0531942	4.63823	1.71997	0.0866126	0.235226	-4.81078	SLC46A3	protein_coding	ns
ENSG00000255163.1	0.179428	0.319281	1.71961	0.0866788	0.235358	-4.22884	HSPE1P18	processed_pseudogene	ns
ENSG00000182551.14	-0.0578118	5.15546	-1.71931	0.0867327	0.235435	-4.84383	ADI1	protein_coding	ns
ENSG00000136404.15	0.10275	3.99766	1.71926	0.086743	0.235435	-4.73003	TM6SF1	protein_coding	ns
ENSG00000143252.14	-0.0545339	6.06232	-1.71898	0.086794	0.235525	-4.90645	SDHC	protein_coding	ns
ENSG00000167766.18	0.137525	4.53583	1.71882	0.0868219	0.235552	-4.81402	ZNF83	protein_coding	ns
ENSG00000143643.13	0.0558864	4.57156	1.71871	0.0868434	0.235562	-4.80671	TTC13	protein_coding	ns
ENSG00000072310.16	0.0659378	5.3561	1.71777	0.0870137	0.235886	-4.88135	SREBF1	protein_coding	ns
ENSG00000104660.18	0.0885369	5.45644	1.71777	0.0870141	0.235886	-4.88948	LEPROTL1	protein_coding	ns
ENSG00000069998.12	-0.053112	4.41961	-1.71776	0.0870162	0.235886	-4.76194	HDHD5	protein_coding	ns
ENSG00000176476.9	0.0836239	3.29109	1.71733	0.0870947	0.236036	-4.63368	SGF29	protein_coding	ns
ENSG00000246263.2	0.0919567	2.98925	1.71717	0.0871241	0.236036	-4.58906	UBR5-AS1	antisense	ns
ENSG00000270116.1	0.219949	-1.25828	1.71715	0.0871282	0.236036	-4.16527	AP001429.1	sense_intronic	ns
ENSG00000138073.14	-0.0581839	4.6632	-1.71706	0.0871433	0.236036	-4.8115	PREB	protein_coding	ns
ENSG00000212232.1	-0.188118	4.37162	-1.71683	0.0871862	0.236104	-4.75553	SNORD17	snoRNA	ns
ENSG00000115652.14	0.0577302	4.59749	1.71662	0.0872256	0.236162	-4.82526	UXS1	protein_coding	ns
ENSG00000140450.9	-0.116715	5.98471	-1.71592	0.0873535	0.23644	-4.87966	ARRDC4	protein_coding	ns
ENSG00000118454.13	-0.0546634	4.37484	-1.71582	0.0873712	0.23644	-4.78351	ANKRD13C	protein_coding	ns
ENSG00000186312.10	-0.079832	3.15886	-1.71571	0.0873918	0.23644	-4.60667	CA5BP1	transcribed_unprocessed_pseudogene	ns
ENSG00000277687.1	0.102812	2.0126	1.71566	0.0873999	0.23644	-4.4339	AL139407.1	sense_intronic	ns
ENSG00000155085.15	0.0934171	2.19483	1.71544	0.0874412	0.236459	-4.46165	AK9	protein_coding	ns
ENSG00000169871.13	0.0549256	5.65088	1.71543	0.0874426	0.236459	-4.90461	TRIM56	protein_coding	ns
ENSG00000136699.19	-0.0478427	4.98527	-1.71512	0.0874997	0.236565	-4.85607	SMPD4	protein_coding	ns
ENSG00000079257.8	0.13263	0.990176	1.71499	0.0875237	0.236581	-4.29154	LXN	protein_coding	ns
ENSG00000107551.21	-0.0733871	7.27046	-1.71452	0.0876096	0.236765	-4.91374	RASSF4	protein_coding	ns
ENSG00000269858.6	0.059606	6.34141	1.71434	0.0876426	0.236786	-4.92931	EGLN2	protein_coding	ns
ENSG00000148843.15	0.0489078	4.81675	1.71414	0.0876805	0.236786	-4.83067	PDCD11	protein_coding	ns
ENSG00000228106.5	-0.149101	-0.530046	-1.71411	0.0876851	0.236786	-4.18341	AL392172.1	lincRNA	ns
ENSG00000197375.12	0.127918	3.22185	1.71409	0.0876892	0.236786	-4.63465	SLC22A5	protein_coding	ns
ENSG00000259436.1	0.092664	2.55366	1.71399	0.0877078	0.236788	-4.51111	AC010247.2	antisense	ns
ENSG00000229809.8	0.0608863	3.12196	1.71371	0.0877591	0.236878	-4.61961	ZNF688	protein_coding	ns
ENSG00000091640.8	-0.0766567	3.93867	-1.71322	0.0878488	0.237071	-4.71429	SPAG7	protein_coding	ns
ENSG00000166140.17	-0.0503711	3.62149	-1.7131	0.0878716	0.237085	-4.69399	ZFYVE19	protein_coding	ns
ENSG00000280037.1	0.161359	-0.680225	1.71293	0.087903	0.237111	-4.17769	AC092653.2	TEC	ns
ENSG00000126775.8	-0.052237	4.68128	-1.71285	0.0879173	0.237111	-4.82413	ATG14	protein_coding	ns
ENSG00000125037.12	0.0545335	5.20403	1.71231	0.0880167	0.237313	-4.86945	EMC3	protein_coding	ns
ENSG00000084092.7	-0.0495504	5.10734	-1.71216	0.0880444	0.237313	-4.85616	NOA1	protein_coding	ns
ENSG00000258581.2	-0.216843	-0.827559	-1.71215	0.088046	0.237313	-4.17611	AL157871.3	processed_pseudogene	ns
ENSG00000139826.6	-0.0535255	5.62746	-1.71201	0.0880724	0.237335	-4.89257	ABHD13	protein_coding	ns
ENSG00000198055.11	0.0565157	7.22283	1.71161	0.0881468	0.237487	-4.93638	GRK6	protein_coding	ns
ENSG00000101425.13	-0.204003	3.21276	-1.71121	0.0882205	0.237637	-4.61798	BPI	protein_coding	ns
ENSG00000137509.11	0.0546754	6.92881	1.71088	0.0882805	0.23775	-4.93022	PRCP	protein_coding	ns
ENSG00000181045.15	-0.0772721	3.82192	-1.71056	0.0883395	0.237812	-4.72592	SLC26A11	protein_coding	ns
ENSG00000138279.16	-0.0435963	6.11213	-1.71046	0.0883589	0.237812	-4.90887	ANXA7	protein_coding	ns
ENSG00000283674.2	0.166864	2.35095	1.71037	0.0883754	0.237812	-4.49463	AC068587.4	processed_transcript	ns
ENSG00000204584.1	0.114706	0.700172	1.71035	0.0883791	0.237812	-4.27648	FLJ45513	antisense	ns
ENSG00000082068.8	0.053642	4.30471	1.71027	0.0883935	0.237812	-4.77486	WDR70	protein_coding	ns
ENSG00000148297.15	0.0630779	5.0999	1.70954	0.0885287	0.238127	-4.88795	MED22	protein_coding	ns
ENSG00000115421.13	0.0474735	5.25165	1.70932	0.0885701	0.238168	-4.8874	PAPOLG	protein_coding	ns
ENSG00000129625.13	-0.04432	6.65828	-1.70927	0.0885799	0.238168	-4.92855	REEP5	protein_coding	ns
ENSG00000235369.1	0.311721	-3.08567	1.70889	0.0886497	0.238307	-4.20948	RPL36AP15	processed_pseudogene	ns
ENSG00000124772.12	0.217525	1.67571	1.70842	0.0887379	0.238431	-4.40315	CPNE5	protein_coding	ns
ENSG00000274266.1	0.177304	4.71572	1.70839	0.0887431	0.238431	-4.73751	SNORA73A	snoRNA	ns
ENSG00000198886.2	-0.117642	11.0686	-1.70835	0.0887501	0.238431	-4.81205	MT-ND4	protein_coding	ns
ENSG00000163660.11	-0.0780321	8.68924	-1.70798	0.0888184	0.238481	-4.90737	CCNL1	protein_coding	ns
ENSG00000131323.14	0.0590544	5.52262	1.70797	0.088821	0.238481	-4.91327	TRAF3	protein_coding	ns
ENSG00000163702.20	-0.0880317	2.84066	-1.70796	0.0888228	0.238481	-4.57571	IL17RC	protein_coding	ns
ENSG00000058866.15	0.093799	4.8735	1.70666	0.0890641	0.23908	-4.85129	DGKG	protein_coding	ns
ENSG00000261468.1	0.0807648	2.82016	1.70641	0.0891108	0.239157	-4.58001	AC096921.2	sense_overlapping	ns
ENSG00000167996.16	-0.0574425	11.2866	-1.70623	0.0891448	0.239199	-4.82104	FTH1	protein_coding	ns
ENSG00000185591.10	-0.0362814	8.82745	-1.70608	0.0891728	0.239226	-4.9111	SP1	protein_coding	ns
ENSG00000143669.13	0.0651949	9.56917	1.70533	0.0893132	0.239554	-4.88617	LYST	protein_coding	ns
ENSG00000267534.4	-0.12432	2.50906	-1.70521	0.0893349	0.239563	-4.51648	S1PR2	protein_coding	ns
ENSG00000241981.2	0.19584	-1.5422	1.70464	0.0894417	0.239801	-4.17907	AF213884.1	processed_pseudogene	ns
ENSG00000197405.8	0.0830135	8.31223	1.70408	0.089546	0.240012	-4.92468	C5AR1	protein_coding	ns
ENSG00000075223.14	-0.102417	4.49286	-1.70402	0.0895567	0.240012	-4.78301	SEMA3C	protein_coding	ns
ENSG00000276649.1	0.102428	1.85028	1.70392	0.089576	0.240015	-4.42492	AL117335.1	antisense	ns
ENSG00000286153.1	-0.129551	3.06351	-1.70332	0.0896876	0.240238	-4.6075	AP000331.1	antisense	ns
ENSG00000125743.10	-0.0653504	4.79514	-1.70328	0.0896955	0.240238	-4.80466	SNRPD2	protein_coding	ns
ENSG00000147854.17	-0.0415137	5.61216	-1.70299	0.0897509	0.240337	-4.92068	UHRF2	protein_coding	ns
ENSG00000149474.13	0.0618226	3.29329	1.70264	0.0898152	0.240461	-4.65849	KAT14	protein_coding	ns
ENSG00000278621.1	-0.487691	2.36005	-1.70229	0.0898809	0.240588	-4.47661	AC037198.2	antisense	ns
ENSG00000122591.11	-0.0502721	5.44078	-1.70192	0.089951	0.240727	-4.8912	FAM126A	protein_coding	ns
ENSG00000265727.2	0.242663	-2.29173	1.70161	0.0900092	0.240833	-4.18934	RN7SL648P	misc_RNA	ns
ENSG00000026297.15	0.0611976	7.66322	1.70125	0.0900763	0.240964	-4.94597	RNASET2	protein_coding	ns
ENSG00000257621.7	0.0394279	6.27121	1.70077	0.0901664	0.241148	-4.95308	PSMA3-AS1	antisense	ns
ENSG00000110046.13	0.0673701	5.94213	1.70069	0.0901815	0.241148	-4.93672	ATG2A	protein_coding	ns
ENSG00000162413.16	0.0787522	5.53407	1.70053	0.0902114	0.241179	-4.93195	KLHL21	protein_coding	ns
ENSG00000184602.6	0.0606709	6.94099	1.70017	0.0902794	0.241267	-4.95143	SNN	protein_coding	ns
ENSG00000136709.12	-0.0355629	6.38533	-1.70002	0.0903073	0.241267	-4.95679	WDR33	protein_coding	ns
ENSG00000260805.2	-0.14982	1.7032	-1.69994	0.0903225	0.241267	-4.41394	AC092803.2	lincRNA	ns
ENSG00000146143.18	0.0648858	2.6292	1.69981	0.0903479	0.241267	-4.55896	PRIM2	protein_coding	ns
ENSG00000078487.17	0.0784333	2.3314	1.6998	0.0903496	0.241267	-4.50795	ZCWPW1	protein_coding	ns
ENSG00000088827.12	-0.274902	4.4457	-1.69978	0.0903539	0.241267	-4.77095	SIGLEC1	protein_coding	ns
ENSG00000169100.14	-0.0621091	6.86281	-1.69927	0.0904495	0.241424	-4.93269	SLC25A6	protein_coding	ns
ENSG00000130305.16	-0.0477795	3.71219	-1.69907	0.090488	0.241478	-4.73024	NSUN5	protein_coding	ns
ENSG00000008294.21	0.0368957	6.71455	1.69831	0.0906305	0.241786	-4.96144	SPAG9	protein_coding	ns
ENSG00000109971.14	-0.0616387	9.0894	-1.69826	0.0906402	0.241786	-4.91213	HSPA8	protein_coding	ns
ENSG00000196118.12	0.0907648	1.41724	1.69811	0.0906691	0.241815	-4.37317	CCDC189	protein_coding	ns
ENSG00000129534.14	-0.0539923	7.01929	-1.69755	0.0907734	0.242044	-4.92964	MIS18BP1	protein_coding	ns
ENSG00000162066.15	0.0723857	4.00645	1.69743	0.0907967	0.242057	-4.7829	AMDHD2	protein_coding	ns
ENSG00000095059.16	-0.0476972	4.66671	-1.69709	0.0908608	0.242179	-4.85067	DHPS	protein_coding	ns
ENSG00000178966.16	-0.10281	3.1463	-1.6967	0.0909349	0.242328	-4.63178	RMI1	protein_coding	ns
ENSG00000226124.7	0.130407	0.643683	1.69654	0.0909664	0.242343	-4.28588	FTCDNL1	protein_coding	ns
ENSG00000218739.10	-0.0568211	4.75073	-1.69648	0.0909772	0.242343	-4.85609	CEBPZOS	protein_coding	ns
ENSG00000279845.1	-0.18542	-0.835776	-1.6963	0.0910117	0.242371	-4.19109	AC097372.2	TEC	ns
ENSG00000104320.13	-0.0474251	6.12532	-1.69623	0.0910244	0.242371	-4.93354	NBN	protein_coding	ns
ENSG00000143443.9	-0.087548	2.24245	-1.69549	0.0911646	0.242656	-4.48988	C1orf56	protein_coding	ns
ENSG00000137492.8	-0.045457	5.99374	-1.69547	0.0911683	0.242656	-4.93019	THAP12	protein_coding	ns
ENSG00000167778.9	0.0737029	4.34906	1.6953	0.0912007	0.242693	-4.82957	SPRYD3	protein_coding	ns
ENSG00000251474.6	0.0554773	3.69693	1.69452	0.0913496	0.242998	-4.74742	RPL32P3	transcribed_unprocessed_pseudogene	ns
ENSG00000134851.13	0.0538368	5.76061	1.6945	0.0913521	0.242998	-4.92341	TMEM165	protein_coding	ns
ENSG00000173559.12	0.112497	7.02479	1.69402	0.0914433	0.243192	-4.96612	NABP1	protein_coding	ns
ENSG00000114745.13	-0.0508495	5.61862	-1.69336	0.0915697	0.243479	-4.93021	GORASP1	protein_coding	ns
ENSG00000065150.19	-0.0572035	6.16064	-1.69264	0.0917077	0.243782	-4.94244	IPO5	protein_coding	ns
ENSG00000110090.13	-0.123915	6.8012	-1.69235	0.0917617	0.243782	-4.95484	CPT1A	protein_coding	ns
ENSG00000258610.1	-0.400411	0.0115884	-1.69217	0.0917956	0.243782	-4.2308	AF111169.1	lincRNA	ns
ENSG00000104872.11	0.0465241	4.11927	1.69209	0.091811	0.243782	-4.77804	PIH1D1	protein_coding	ns
ENSG00000083814.13	0.0816163	2.94546	1.69207	0.0918165	0.243782	-4.63055	ZNF671	protein_coding	ns
ENSG00000234040.3	0.149638	0.0790478	1.69206	0.0918172	0.243782	-4.24345	RPL10P12	processed_pseudogene	ns
ENSG00000154640.14	-0.14029	1.11802	-1.69206	0.0918183	0.243782	-4.33885	BTG3	protein_coding	ns
ENSG00000140983.14	-0.0476593	5.75527	-1.69199	0.0918315	0.243782	-4.94119	RHOT2	protein_coding	ns
ENSG00000152380.10	-0.0918993	2.78158	-1.69131	0.0919602	0.244074	-4.58497	FAM151B	protein_coding	ns
ENSG00000087095.13	0.0391535	4.235	1.691	0.0920199	0.244184	-4.81675	NLK	protein_coding	ns
ENSG00000120008.16	-0.0586399	6.58346	-1.69074	0.0920701	0.244268	-4.94845	WDR11	protein_coding	ns
ENSG00000276691.1	0.214131	-1.49648	1.69045	0.0921251	0.244342	-4.19456	AC004466.3	antisense	ns
ENSG00000136450.13	-0.0353908	7.39579	-1.6904	0.0921349	0.244342	-4.96235	SRSF1	protein_coding	ns
ENSG00000275074.2	0.0731728	2.58135	1.69018	0.0921764	0.244403	-4.57357	NUDT18	protein_coding	ns
ENSG00000263120.1	-0.142841	1.45446	-1.69001	0.0922087	0.244421	-4.39037	AC004584.3	sense_intronic	ns
ENSG00000237476.1	-0.113524	1.2656	-1.68995	0.0922205	0.244421	-4.37069	LINC01637	lincRNA	ns
ENSG00000164031.17	-0.0482902	6.2132	-1.68957	0.0922938	0.244566	-4.95776	DNAJB14	protein_coding	ns
ENSG00000242110.8	0.102961	1.80786	1.68909	0.0923865	0.244678	-4.4502	AMACR	protein_coding	ns
ENSG00000213246.7	0.042792	6.21674	1.68907	0.0923898	0.244678	-4.95394	SUPT4H1	protein_coding	ns
ENSG00000166562.9	0.065064	2.9152	1.68906	0.0923914	0.244678	-4.61275	SEC11C	protein_coding	ns
ENSG00000112305.14	-0.0614184	5.17652	-1.6886	0.0924801	0.244814	-4.90258	SMAP1	protein_coding	ns
ENSG00000256723.1	-0.218869	0.843764	-1.68853	0.0924937	0.244814	-4.32531	AP003717.3	processed_pseudogene	ns
ENSG00000162148.11	0.115759	0.264634	1.6885	0.0924985	0.244814	-4.26337	PPP1R32	protein_coding	ns
ENSG00000126561.16	-0.0467818	6.89758	-1.68821	0.0925557	0.244916	-4.97103	STAT5A	protein_coding	ns
ENSG00000062582.14	-0.0471554	3.84209	-1.68757	0.0926771	0.245188	-4.74842	MRPS24	protein_coding	ns
ENSG00000148481.14	-0.0469297	3.89629	-1.68704	0.0927798	0.245411	-4.77508	MINDY3	protein_coding	ns
ENSG00000172939.9	-0.044091	5.9193	-1.68692	0.092803	0.245423	-4.94661	OXSR1	protein_coding	ns
ENSG00000228007.1	0.202768	-1.11941	1.68677	0.0928328	0.245453	-4.20402	AC011933.1	processed_pseudogene	ns
ENSG00000258472.8	0.0828658	1.8978	1.68654	0.092876	0.245512	-4.4593	AC005726.1	protein_coding	ns
ENSG00000115425.14	0.102862	2.10108	1.68646	0.0928923	0.245512	-4.50088	PECR	protein_coding	ns
ENSG00000167740.9	0.0716704	2.28011	1.68621	0.0929397	0.245588	-4.52857	CYB5D2	protein_coding	ns
ENSG00000270083.1	0.208096	-1.63019	1.68608	0.0929656	0.245607	-4.19929	AL021878.2	sense_intronic	ns
ENSG00000148057.16	0.0991605	1.16975	1.68575	0.0930291	0.245726	-4.36397	IDNK	protein_coding	ns
ENSG00000086062.12	-0.0533488	7.4683	-1.68549	0.093079	0.245752	-4.97283	B4GALT1	protein_coding	ns
ENSG00000149480.7	-0.0409615	6.40049	-1.68548	0.0930814	0.245752	-4.95881	MTA2	protein_coding	ns
ENSG00000142396.10	-0.0549555	5.10951	-1.68534	0.0931085	0.245752	-4.92175	ERVK3-1	protein_coding	ns
ENSG00000087157.19	0.0630811	6.00589	1.68531	0.0931135	0.245752	-4.97466	PGS1	protein_coding	ns
ENSG00000241258.7	-0.0446134	5.07943	-1.68509	0.0931567	0.245808	-4.915	CRCP	protein_coding	ns
ENSG00000001629.10	0.0336999	5.71767	1.68501	0.0931721	0.245808	-4.93899	ANKIB1	protein_coding	ns
ENSG00000272916.5	-0.0714568	4.85489	-1.68469	0.0932328	0.245919	-4.88211	AC022400.7	protein_coding	ns
ENSG00000188938.17	0.0430445	5.51419	1.68459	0.0932518	0.24592	-4.95133	FAM120AOS	protein_coding	ns
ENSG00000107077.18	0.033501	5.88775	1.68432	0.0933056	0.245994	-4.96318	KDM4C	protein_coding	ns
ENSG00000112473.18	-0.0675133	4.35475	-1.68426	0.0933169	0.245994	-4.82843	SLC39A7	protein_coding	ns
ENSG00000177082.12	0.0494984	4.57361	1.68402	0.0933623	0.246048	-4.87778	WDR73	protein_coding	ns
ENSG00000139154.15	-0.054643	4.55424	-1.68396	0.093375	0.246048	-4.85629	AEBP2	protein_coding	ns
ENSG00000099246.16	-0.0451486	5.93474	-1.68331	0.0935012	0.246332	-4.95829	RAB18	protein_coding	ns
ENSG00000213963.6	0.084208	1.78188	1.68291	0.0935774	0.246483	-4.44131	AC019080.1	sense_overlapping	ns
ENSG00000260517.3	0.16303	1.48748	1.68276	0.0936075	0.246513	-4.40978	AC009093.2	lincRNA	ns
ENSG00000107164.16	-0.0455371	4.52885	-1.68258	0.0936417	0.246514	-4.85285	FUBP3	protein_coding	ns
ENSG00000279447.1	0.142533	1.03184	1.68256	0.0936451	0.246514	-4.34524	AL118508.3	TEC	ns
ENSG00000167487.12	-0.0810464	2.74683	-1.68177	0.0937999	0.246872	-4.60045	KLHL26	protein_coding	ns
ENSG00000108465.15	-0.065156	6.20013	-1.68154	0.093844	0.246939	-4.9592	CDK5RAP3	protein_coding	ns
ENSG00000145623.13	0.142745	-0.023519	1.68108	0.0939326	0.247123	-4.2482	OSMR	protein_coding	ns
ENSG00000100632.11	-0.0558719	5.141	-1.68076	0.0939961	0.247195	-4.87888	ERH	protein_coding	ns
ENSG00000130227.17	0.0492437	6.27947	1.68071	0.0940042	0.247195	-4.98395	XPO7	protein_coding	ns
ENSG00000138674.17	-0.0410614	7.09665	-1.68065	0.0940161	0.247195	-4.97912	SEC31A	protein_coding	ns
ENSG00000139697.14	-0.0418278	6.66378	-1.68023	0.0940981	0.247241	-4.98559	SBNO1	protein_coding	ns
ENSG00000140374.16	0.0415508	4.92187	1.68005	0.0941336	0.247241	-4.88073	ETFA	protein_coding	ns
ENSG00000237550.5	-0.339522	7.16142	-1.68003	0.0941366	0.247241	-4.94289	RPL9P9	transcribed_processed_pseudogene	ns
ENSG00000039319.17	0.0488696	6.20628	1.68002	0.0941394	0.247241	-4.97585	ZFYVE16	protein_coding	ns
ENSG00000076984.17	0.0451665	5.59501	1.68001	0.0941422	0.247241	-4.96271	MAP2K7	protein_coding	ns
ENSG00000218226.1	0.106171	2.06286	1.67991	0.0941602	0.247241	-4.49624	TATDN2P2	processed_pseudogene	ns
ENSG00000182310.14	0.126501	1.4972	1.67989	0.0941646	0.247241	-4.41291	SPACA6	protein_coding	ns
ENSG00000112893.9	-0.0445227	6.97477	-1.6797	0.0942021	0.247245	-4.97934	MAN2A1	protein_coding	ns
ENSG00000168556.7	0.0877456	2.00647	1.67963	0.0942164	0.247245	-4.49025	ING2	protein_coding	ns
ENSG00000185168.5	-0.156066	1.17729	-1.67959	0.0942226	0.247245	-4.36533	LINC00482	lincRNA	ns
ENSG00000172775.17	0.0378954	5.7126	1.679	0.0943379	0.247499	-4.9648	FAM192A	protein_coding	ns
ENSG00000253744.1	-0.311389	-1.83177	-1.67828	0.0944788	0.247819	-4.21125	AC025442.1	antisense	ns
ENSG00000011478.12	0.0819225	1.55395	1.67806	0.0945212	0.247881	-4.41854	QPCTL	protein_coding	ns
ENSG00000197157.11	-0.0466274	7.14719	-1.67719	0.0946924	0.248232	-4.97786	SND1	protein_coding	ns
ENSG00000131061.14	0.0605624	2.83694	1.67719	0.0946927	0.248232	-4.62706	ZNF341	protein_coding	ns
ENSG00000185909.15	0.113746	2.05146	1.67641	0.0948446	0.248581	-4.52072	KLHDC8B	protein_coding	ns
ENSG00000270140.1	0.242942	-2.18775	1.67599	0.0949264	0.24871	-4.21662	AC005520.3	sense_intronic	ns
ENSG00000078699.21	0.0568033	4.74907	1.67591	0.0949436	0.24871	-4.90064	CBFA2T2	protein_coding	ns
ENSG00000183621.15	0.0642452	4.52042	1.67587	0.0949504	0.24871	-4.87674	ZNF438	protein_coding	ns
ENSG00000106636.8	-0.0461405	5.42813	-1.67521	0.0950793	0.248989	-4.94615	YKT6	protein_coding	ns
ENSG00000125351.11	-0.075605	2.23841	-1.67514	0.0950944	0.248989	-4.5237	UPF3B	protein_coding	ns
ENSG00000141446.11	-0.0523773	5.07753	-1.67503	0.0951151	0.248993	-4.9173	ESCO1	protein_coding	ns
ENSG00000183172.8	-0.101089	3.59288	-1.67491	0.0951386	0.248995	-4.73802	SMDT1	protein_coding	ns
ENSG00000223509.8	-0.111507	4.6115	-1.67484	0.0951534	0.248995	-4.83532	AC135983.2	transcribed_processed_pseudogene	ns
ENSG00000124209.4	0.0436863	5.61243	1.67392	0.095333	0.249415	-4.96933	RAB22A	protein_coding	ns
ENSG00000095380.11	0.0456083	4.45679	1.67356	0.0954046	0.249553	-4.8579	NANS	protein_coding	ns
ENSG00000169718.17	-0.0408526	5.40347	-1.67331	0.0954538	0.249632	-4.94149	DUS1L	protein_coding	ns
ENSG00000267745.1	-0.104283	1.66279	-1.6728	0.0955548	0.249847	-4.44107	AC060766.7	processed_transcript	ns
ENSG00000167674.15	0.059925	3.71618	1.67241	0.0956316	0.249998	-4.76799	HDGFL2	protein_coding	ns
ENSG00000161533.12	0.0562644	6.75395	1.67223	0.0956677	0.250043	-4.99928	ACOX1	protein_coding	ns
ENSG00000153048.11	0.0866502	4.5193	1.67209	0.0956951	0.250065	-4.89525	CARHSP1	protein_coding	ns
ENSG00000166987.15	0.069934	5.76941	1.67199	0.0957142	0.250066	-4.91865	MBD6	protein_coding	ns
ENSG00000058091.17	0.109845	3.33991	1.67148	0.0958154	0.250281	-4.73522	CDK14	protein_coding	ns
ENSG00000137073.21	0.0484376	4.9051	1.67079	0.0959505	0.250584	-4.9295	UBAP2	protein_coding	ns
ENSG00000168924.15	-0.0411585	5.12113	-1.67062	0.0959843	0.250623	-4.92799	LETM1	protein_coding	ns
ENSG00000225339.3	0.0884476	6.42005	1.67039	0.0960307	0.250694	-4.99212	AL354740.1	processed_transcript	ns
ENSG00000128739.22	0.143659	3.65816	1.66969	0.0961689	0.251005	-4.78332	SNRPN	protein_coding	ns
ENSG00000136560.13	-0.0444605	6.22415	-1.66949	0.0962085	0.251059	-4.99253	TANK	protein_coding	ns
ENSG00000136731.12	0.0455624	7.14956	1.66902	0.0963027	0.251255	-5.00045	UGGT1	protein_coding	ns
ENSG00000086544.3	-0.0744453	3.01337	-1.66876	0.0963542	0.25134	-4.66859	ITPKC	protein_coding	ns
ENSG00000138942.16	-0.0551739	4.84879	-1.66817	0.0964708	0.251513	-4.92785	RNF185	protein_coding	ns
ENSG00000185627.18	-0.038556	5.64624	-1.66815	0.0964754	0.251513	-4.95802	PSMD13	protein_coding	ns
ENSG00000011143.16	0.0779121	1.65318	1.66806	0.0964928	0.251513	-4.45656	MKS1	protein_coding	ns
ENSG00000278829.1	0.120459	0.74433	1.66804	0.0964968	0.251513	-4.33771	AC099811.5	sense_intronic	ns
ENSG00000135052.16	-0.120883	4.71944	-1.66781	0.0965423	0.251577	-4.87941	GOLM1	protein_coding	ns
ENSG00000101665.9	0.12195	4.86422	1.66768	0.0965673	0.251577	-4.90796	SMAD7	protein_coding	ns
ENSG00000197372.9	0.104447	2.6987	1.66763	0.0965786	0.251577	-4.61743	ZNF675	protein_coding	ns
ENSG00000116704.8	0.0554303	4.0057	1.66731	0.0966412	0.251658	-4.83374	SLC35D1	protein_coding	ns
ENSG00000235016.1	-0.0672424	3.26032	-1.66728	0.0966478	0.251658	-4.70895	SEMA3F-AS1	antisense	ns
ENSG00000144736.14	0.0483475	3.36297	1.66718	0.0966684	0.251662	-4.72118	SHQ1	protein_coding	ns
ENSG00000260128.6	-0.27674	0.0675512	-1.66683	0.0967379	0.251793	-4.26807	ULK4P2	transcribed_unprocessed_pseudogene	ns
ENSG00000138688.15	0.0436238	7.86549	1.66644	0.0968149	0.251856	-4.99909	KIAA1109	protein_coding	ns
ENSG00000276550.4	-0.166403	5.03106	-1.66643	0.0968168	0.251856	-4.92264	HERC2P2	transcribed_unprocessed_pseudogene	ns
ENSG00000198520.12	-0.0877609	3.61062	-1.66642	0.0968192	0.251856	-4.76206	ARMH1	protein_coding	ns
ENSG00000109320.12	-0.0606695	6.50257	-1.66622	0.0968594	0.251911	-5.00034	NFKB1	protein_coding	ns
ENSG00000168393.13	0.0835069	1.7546	1.66607	0.0968882	0.251936	-4.4801	DTYMK	protein_coding	ns
ENSG00000129450.8	0.0542404	6.10145	1.66582	0.0969392	0.252014	-4.99442	SIGLEC9	protein_coding	ns
ENSG00000147457.14	0.0657757	5.02787	1.66573	0.0969562	0.252014	-4.93443	CHMP7	protein_coding	ns
ENSG00000088812.18	-0.0578605	6.04714	-1.66493	0.0971161	0.252379	-4.97504	ATRN	protein_coding	ns
ENSG00000198960.11	0.0577023	3.25103	1.6647	0.0971627	0.252402	-4.71906	ARMCX6	protein_coding	ns
ENSG00000135047.15	-0.147762	3.26909	-1.6647	0.0971629	0.252402	-4.6908	CTSL	protein_coding	ns
ENSG00000107890.16	0.0748419	2.92964	1.6641	0.0972821	0.252662	-4.65955	ANKRD26	protein_coding	ns
ENSG00000083312.17	-0.0371345	6.87149	-1.66331	0.0974406	0.253024	-5.01412	TNPO1	protein_coding	ns
ENSG00000145734.19	0.0439074	6.01864	1.66317	0.0974684	0.253046	-4.98858	BDP1	protein_coding	ns
ENSG00000160818.16	0.0854343	2.4299	1.66302	0.097498	0.253073	-4.57882	GPATCH4	protein_coding	ns
ENSG00000064490.14	0.0437421	4.07398	1.66238	0.0976256	0.253354	-4.83743	RFXANK	protein_coding	ns
ENSG00000142186.17	0.0400174	5.27661	1.66215	0.0976723	0.253426	-4.96462	SCYL1	protein_coding	ns
ENSG00000164919.11	-0.0631639	3.53698	-1.66197	0.0977087	0.25347	-4.70461	COX6C	protein_coding	ns
ENSG00000157796.18	0.0765223	2.93966	1.66173	0.0977563	0.253544	-4.67091	WDR19	protein_coding	ns
ENSG00000132153.15	-0.0361877	5.06828	-1.66152	0.0977982	0.253572	-4.95047	DHX30	protein_coding	ns
ENSG00000049541.11	-0.0515617	3.57597	-1.66149	0.0978056	0.253572	-4.76087	RFC2	protein_coding	ns
ENSG00000183617.5	-0.0914924	2.39592	-1.66109	0.0978861	0.253701	-4.56202	MRPL54	protein_coding	ns
ENSG00000106628.10	0.0740727	3.35616	1.66105	0.0978939	0.253701	-4.74138	POLD2	protein_coding	ns
ENSG00000213699.9	-0.0443512	5.9179	-1.66088	0.0979276	0.253739	-4.9869	SLC35F6	protein_coding	ns
ENSG00000137185.12	-0.0607773	3.07092	-1.66076	0.0979518	0.253752	-4.68599	ZSCAN9	protein_coding	ns
ENSG00000245849.7	0.089996	1.91512	1.66047	0.0980107	0.253855	-4.4987	RAD51-AS1	processed_transcript	ns
ENSG00000270706.1	0.140357	0.111988	1.65971	0.0981633	0.2542	-4.28949	PRMT1P1	processed_pseudogene	ns
ENSG00000118690.13	0.0967666	1.96295	1.65908	0.0982907	0.25448	-4.50256	ARMC2	protein_coding	ns
ENSG00000235602.5	0.0914048	1.90507	1.65894	0.0983188	0.254492	-4.5062	POU5F1P3	processed_pseudogene	ns
ENSG00000276644.5	0.134614	2.38402	1.65886	0.0983337	0.254492	-4.57815	DACH1	protein_coding	ns
ENSG00000144118.14	0.0509331	6.57602	1.65876	0.0983556	0.254498	-5.02062	RALB	protein_coding	ns
ENSG00000011451.19	0.0499249	4.6912	1.65866	0.0983754	0.2545	-4.89686	WIZ	protein_coding	ns
ENSG00000134824.14	0.276336	3.43531	1.65831	0.0984459	0.254632	-4.75932	FADS2	protein_coding	ns
ENSG00000170458.14	-0.102672	8.94095	-1.65776	0.0985561	0.254867	-4.97983	CD14	protein_coding	ns
ENSG00000131899.11	0.0496923	4.23536	1.65718	0.0986743	0.255123	-4.87508	LLGL1	protein_coding	ns
ENSG00000123066.8	-0.0380087	8.77272	-1.6568	0.0987507	0.255258	-4.99245	MED13L	protein_coding	ns
ENSG00000185650.9	0.0788613	8.75073	1.65669	0.0987736	0.255258	-4.9898	ZFP36L1	protein_coding	ns
ENSG00000135823.14	-0.060033	5.94359	-1.65663	0.0987845	0.255258	-4.99595	STX6	protein_coding	ns
ENSG00000111231.9	-0.116181	2.81843	-1.65604	0.0989051	0.255452	-4.64029	GPN3	protein_coding	ns
ENSG00000163993.7	0.250599	1.57447	1.65583	0.098948	0.255452	-4.49222	S100P	protein_coding	ns
ENSG00000130734.10	-0.05231	3.63102	-1.65578	0.0989583	0.255452	-4.79224	ATG4D	protein_coding	ns
ENSG00000044574.8	-0.0829469	7.13411	-1.65575	0.0989635	0.255452	-5.01228	HSPA5	protein_coding	ns
ENSG00000009413.15	0.059325	6.08139	1.65575	0.0989636	0.255452	-5.01478	REV3L	protein_coding	ns
ENSG00000008382.15	-0.0638779	3.32686	-1.65569	0.0989757	0.255452	-4.73105	MPND	protein_coding	ns
ENSG00000102910.13	0.0389813	6.77504	1.65541	0.0990329	0.255549	-5.03046	LONP2	protein_coding	ns
ENSG00000280407.2	0.129567	4.13066	1.65529	0.0990581	0.255564	-4.84938	AC132872.4	TEC	ns
ENSG00000137094.14	0.146694	1.87308	1.65439	0.0992395	0.255982	-4.50712	DNAJB5	protein_coding	ns
ENSG00000146830.10	-0.0480255	6.16713	-1.65365	0.09939	0.256321	-5.02489	GIGYF1	protein_coding	ns
ENSG00000007541.16	0.0564407	4.25121	1.65347	0.0994266	0.256365	-4.88503	PIGQ	protein_coding	ns
ENSG00000100483.14	0.0664409	3.03461	1.65301	0.0995205	0.256557	-4.70256	VCPKMT	protein_coding	ns
ENSG00000100485.12	0.0475731	7.15015	1.65274	0.0995763	0.256642	-5.03321	SOS2	protein_coding	ns
ENSG00000115904.12	0.0641996	6.18835	1.65266	0.0995923	0.256642	-5.01553	SOS1	protein_coding	ns
ENSG00000180917.17	-0.0701271	4.9101	-1.65236	0.099654	0.256751	-4.93157	CMTR2	protein_coding	ns
ENSG00000156876.10	0.0736757	2.427	1.65211	0.0997046	0.256831	-4.59417	SASS6	protein_coding	ns
ENSG00000135535.17	-0.0392417	8.576	-1.65183	0.0997604	0.256915	-5.00191	CD164	protein_coding	ns
ENSG00000015475.18	0.0526287	6.64745	1.65164	0.0997999	0.256915	-5.02861	BID	protein_coding	ns
ENSG00000165804.16	0.0831373	3.00551	1.65162	0.0998043	0.256915	-4.71162	ZNF219	protein_coding	ns
ENSG00000159147.18	-0.0600588	2.24831	-1.65157	0.0998151	0.256915	-4.55288	DONSON	protein_coding	ns
ENSG00000131373.14	-0.0554602	3.49522	-1.65072	0.0999886	0.257281	-4.75972	HACL1	protein_coding	ns
ENSG00000243477.5	0.115617	1.64138	1.65068	0.0999962	0.257281	-4.47155	NAA80	protein_coding	ns
ENSG00000228434.1	0.117381	2.10453	1.65038	0.100059	0.257384	-4.55733	AC004951.1	lincRNA	ns
ENSG00000148429.14	-0.0540063	5.03071	-1.65029	0.100075	0.257384	-4.96066	USP6NL	protein_coding	ns
ENSG00000254087.8	-0.0581201	9.03088	-1.64943	0.100252	0.257766	-4.9959	LYN	protein_coding	ns
ENSG00000243650.3	0.162543	-0.392708	1.64938	0.100263	0.257766	-4.26751	RN7SL834P	misc_RNA	ns
ENSG00000197798.9	-0.0806771	3.64598	-1.64928	0.100283	0.257767	-4.78896	FAM118B	protein_coding	ns
ENSG00000169976.6	-0.0455758	5.14698	-1.64885	0.10037	0.257941	-4.94946	SF3B5	protein_coding	ns
ENSG00000070367.16	-0.0493143	5.83424	-1.64842	0.100459	0.258119	-4.99719	EXOC5	protein_coding	ns
ENSG00000180189.10	0.121204	0.785312	1.64809	0.100527	0.258235	-4.36191	HMGB1P14	processed_pseudogene	ns
ENSG00000176472.10	0.121099	0.562368	1.64801	0.100543	0.258235	-4.34638	ZNF575	protein_coding	ns
ENSG00000151650.8	-0.115203	4.1408	-1.64766	0.100615	0.258368	-4.84857	VENTX	protein_coding	ns
ENSG00000140718.21	0.0561062	5.06375	1.64754	0.10064	0.258384	-4.96842	FTO	protein_coding	ns
ENSG00000264558.1	0.144889	1.94373	1.64741	0.100667	0.258403	-4.53929	AC015674.1	antisense	ns
ENSG00000168546.11	-0.246432	1.86355	-1.64701	0.100749	0.258562	-4.49856	GFRA2	protein_coding	ns
ENSG00000102977.15	0.0659098	3.19125	1.64649	0.100857	0.258788	-4.73642	ACD	protein_coding	ns
ENSG00000042062.12	0.0918344	2.06926	1.64637	0.100881	0.258801	-4.54771	RIPOR3	protein_coding	ns
ENSG00000143549.20	-0.0468744	9.03108	-1.64564	0.101031	0.259135	-4.99981	TPM3	protein_coding	ns
ENSG00000136816.16	0.0738205	4.96921	1.64488	0.101188	0.259379	-4.96148	TOR1B	protein_coding	ns
ENSG00000116604.18	0.0465086	6.73406	1.64488	0.101189	0.259379	-5.0291	MEF2D	protein_coding	ns
ENSG00000126453.9	0.104267	1.15743	1.64485	0.101194	0.259379	-4.41561	BCL2L12	protein_coding	ns
ENSG00000137411.17	-0.074106	3.60446	-1.6448	0.101205	0.259379	-4.79275	VARS2	protein_coding	ns
ENSG00000278601.1	0.150901	-0.439513	1.64445	0.101277	0.259513	-4.27118	AL158163.2	antisense	ns
ENSG00000160219.12	0.0418107	5.80733	1.6443	0.101307	0.259541	-5.02444	GAB3	protein_coding	ns
ENSG00000004487.16	-0.0388508	5.40049	-1.64389	0.101392	0.259695	-4.9823	KDM1A	protein_coding	ns
ENSG00000172071.12	-0.0685956	4.16448	-1.64382	0.101407	0.259695	-4.87253	EIF2AK3	protein_coding	ns
ENSG00000162430.17	-0.0713245	6.0671	-1.64372	0.101428	0.2597	-4.97788	SELENON	protein_coding	ns
ENSG00000245958.6	0.0744107	3.02312	1.64259	0.101661	0.260213	-4.71392	AC093752.1	transcribed_unprocessed_pseudogene	ns
ENSG00000250182.3	-0.0951183	2.69072	-1.64256	0.101668	0.260213	-4.64217	EEF1A1P13	processed_pseudogene	ns
ENSG00000198744.5	0.463072	0.86368	1.6419	0.101804	0.260509	-4.40135	MTCO3P12	unprocessed_pseudogene	ns
ENSG00000131116.12	0.0608834	2.89278	1.64146	0.101895	0.260692	-4.70123	ZNF428	protein_coding	ns
ENSG00000116857.17	0.102884	2.8963	1.64129	0.101932	0.260736	-4.6976	TMEM9	protein_coding	ns
ENSG00000196993.8	0.274075	1.46998	1.64105	0.101981	0.260812	-4.47367	NPIPB9	protein_coding	ns
ENSG00000203705.11	-0.0542032	4.06821	-1.64017	0.102164	0.261181	-4.8554	TATDN3	protein_coding	ns
ENSG00000138821.13	0.187009	2.66001	1.64016	0.102165	0.261181	-4.66789	SLC39A8	protein_coding	ns
ENSG00000179933.6	0.0559015	4.42198	1.63997	0.102206	0.261234	-4.90253	C14orf119	protein_coding	ns
ENSG00000103047.8	0.0478733	4.77641	1.63946	0.102311	0.261453	-4.95227	TANGO6	protein_coding	ns
ENSG00000177479.19	0.0349683	5.78245	1.63929	0.102347	0.261494	-5.02519	ARIH2	protein_coding	ns
ENSG00000181222.15	-0.0634007	7.47902	-1.6389	0.102429	0.261652	-5.04631	POLR2A	protein_coding	ns
ENSG00000271425.8	-0.0965204	5.98041	-1.63837	0.102539	0.261883	-5.02413	NBPF10	protein_coding	ns
ENSG00000060982.15	-0.193055	5.07866	-1.63804	0.102607	0.261935	-4.9451	BCAT1	protein_coding	ns
ENSG00000139629.16	-0.0582304	4.89275	-1.63803	0.102609	0.261935	-4.94579	GALNT6	protein_coding	ns
ENSG00000178741.12	-0.0627781	4.36729	-1.63797	0.102623	0.261935	-4.89453	COX5A	protein_coding	ns
ENSG00000054277.14	-0.0842358	4.4786	-1.63789	0.102639	0.261935	-4.90323	OPN3	protein_coding	ns
ENSG00000158769.18	0.0795104	6.18023	1.63702	0.10282	0.26231	-5.05628	F11R	protein_coding	ns
ENSG00000139719.10	0.0330755	4.99129	1.637	0.102826	0.26231	-4.97284	VPS33A	protein_coding	ns
ENSG00000244274.7	-0.10175	2.97394	-1.63622	0.102989	0.262676	-4.70193	DBNDD2	protein_coding	ns
ENSG00000111775.3	-0.0412544	5.95611	-1.63588	0.10306	0.262806	-5.02313	COX6A1	protein_coding	ns
ENSG00000278600.1	0.0940372	3.90043	1.63578	0.10308	0.262808	-4.87019	AC015871.3	sense_intronic	ns
ENSG00000267580.1	-0.160607	3.77077	-1.63546	0.103147	0.262926	-4.79686	AC008738.3	antisense	ns
ENSG00000162408.11	-0.0460162	4.88068	-1.63522	0.103197	0.263003	-4.9761	NOL9	protein_coding	ns
ENSG00000120925.16	0.0560921	3.45165	1.63484	0.103278	0.263126	-4.78602	RNF170	protein_coding	ns
ENSG00000272288.5	-0.0965896	0.773785	-1.6348	0.103285	0.263126	-4.36443	AL451165.2	antisense	ns
ENSG00000074054.18	0.030826	5.93968	1.63398	0.103459	0.263518	-5.05196	CLASP1	protein_coding	ns
ENSG00000118873.16	-0.0326547	5.75571	-1.63386	0.103483	0.26353	-5.02454	RAB3GAP2	protein_coding	ns
ENSG00000171163.15	0.0588199	3.27096	1.6336	0.103537	0.263617	-4.77021	ZNF692	protein_coding	ns
ENSG00000110717.13	0.0652715	4.1244	1.63317	0.103629	0.263799	-4.90501	NDUFS8	protein_coding	ns
ENSG00000224066.1	0.189257	-1.12393	1.63294	0.103677	0.26387	-4.26332	AL049795.1	antisense	ns
ENSG00000272086.1	-0.0966987	0.561453	-1.63251	0.103767	0.264048	-4.3649	AC025181.2	lincRNA	ns
ENSG00000170779.10	0.0648183	3.53732	1.63193	0.10389	0.264272	-4.80758	CDCA4	protein_coding	ns
ENSG00000068024.16	0.0837558	6.06986	1.63191	0.103895	0.264272	-5.06133	HDAC4	protein_coding	ns
ENSG00000007129.18	0.163262	1.33675	1.63161	0.103957	0.264332	-4.47315	CEACAM21	protein_coding	ns
ENSG00000186222.4	-0.0635359	2.63976	-1.6316	0.103959	0.264332	-4.66608	BLOC1S4	protein_coding	ns
ENSG00000139722.7	0.0614913	5.375	1.63149	0.103982	0.26434	-5.0288	VPS37B	protein_coding	ns
ENSG00000138182.14	-0.0708959	2.9912	-1.63139	0.104005	0.264347	-4.70653	KIF20B	protein_coding	ns
ENSG00000090054.15	-0.0340967	6.10868	-1.63079	0.104131	0.264554	-5.041	SPTLC1	protein_coding	ns
ENSG00000236017.8	-0.127585	-0.142933	-1.63063	0.104164	0.264554	-4.297	ASMTL-AS1	antisense	ns
ENSG00000006125.18	0.0529766	6.98253	1.63062	0.104166	0.264554	-5.06714	AP2B1	protein_coding	ns
ENSG00000139133.7	0.0538281	2.55434	1.63053	0.104186	0.264554	-4.65102	ALG10	protein_coding	ns
ENSG00000120158.12	0.10995	1.44999	1.63028	0.104238	0.264611	-4.47519	RCL1	protein_coding	ns
ENSG00000273004.1	-0.163326	0.865273	-1.63023	0.104249	0.264611	-4.38889	AL078644.2	lincRNA	ns
ENSG00000138018.18	-0.073442	4.35392	-1.62992	0.104313	0.264724	-4.91956	SELENOI	protein_coding	ns
ENSG00000273576.1	0.0863041	1.15406	1.62958	0.104386	0.264858	-4.43193	AC009283.1	lincRNA	ns
ENSG00000132300.19	-0.0341678	5.37654	-1.62946	0.104412	0.264874	-5.02082	PTCD3	protein_coding	ns
ENSG00000162227.8	-0.0578482	3.12348	-1.62911	0.104485	0.265008	-4.74412	TAF6L	protein_coding	ns
ENSG00000196668.3	0.141219	1.43857	1.62842	0.104632	0.265329	-4.4851	LINC00173	processed_transcript	ns
ENSG00000177697.19	-0.178148	5.11999	-1.62819	0.10468	0.265399	-4.98906	CD151	protein_coding	ns
ENSG00000206597.1	0.175381	2.47334	1.62808	0.104705	0.265411	-4.6551	SNORA57	snoRNA	ns
ENSG00000160570.14	0.0495272	6.51854	1.62757	0.104812	0.265632	-5.07009	DEDD2	protein_coding	ns
ENSG00000120519.14	0.0538546	3.69254	1.62732	0.104866	0.265718	-4.8356	SLC10A7	protein_coding	ns
ENSG00000280416.1	0.132428	0.858958	1.62691	0.104953	0.265845	-4.41496	AC009084.3	TEC	ns
ENSG00000132842.13	-0.0335543	6.57466	-1.62681	0.104974	0.265845	-5.06439	AP3B1	protein_coding	ns
ENSG00000175567.9	0.0841932	7.15992	1.6268	0.104976	0.265845	-5.04659	UCP2	protein_coding	ns
ENSG00000079999.14	-0.0453394	4.57645	-1.6266	0.105018	0.265899	-4.95484	KEAP1	protein_coding	ns
ENSG00000123104.12	0.0424053	6.97142	1.62558	0.105236	0.2664	-5.06775	ITPR2	protein_coding	ns
ENSG00000173230.15	-0.0408071	6.56874	-1.62539	0.105276	0.266449	-5.06661	GOLGB1	protein_coding	ns
ENSG00000183506.17	-0.0725946	4.49	-1.62481	0.1054	0.266714	-4.94207	PI4KAP2	transcribed_unitary_pseudogene	ns
ENSG00000280238.1	0.298067	-3.23423	1.62444	0.105479	0.266841	-4.28122	AC022400.10	TEC	ns
ENSG00000127528.5	0.109562	8.06279	1.62438	0.105491	0.266841	-5.05887	KLF2	protein_coding	ns
ENSG00000039650.12	0.0455583	4.66189	1.62416	0.105539	0.26689	-4.97771	PNKP	protein_coding	ns
ENSG00000158985.13	0.0486731	7.47631	1.62409	0.105553	0.26689	-5.07253	CDC42SE2	protein_coding	ns
ENSG00000150093.19	-0.0493694	7.72049	-1.62401	0.105571	0.26689	-5.06059	ITGB1	protein_coding	ns
ENSG00000213928.8	-0.064658	6.27991	-1.62371	0.105634	0.266999	-5.07507	IRF9	protein_coding	ns
ENSG00000270069.1	-0.177962	3.46037	-1.62357	0.105664	0.267023	-4.75912	MIR222HG	lincRNA	ns
ENSG00000198752.11	-0.071901	5.22891	-1.62334	0.105712	0.267078	-4.99299	CDC42BPB	protein_coding	ns
ENSG00000132467.4	-0.0716759	3.83948	-1.62328	0.105726	0.267078	-4.85207	UTP3	protein_coding	ns
ENSG00000186812.13	0.0571287	3.86833	1.62303	0.10578	0.267162	-4.88022	ZNF397	protein_coding	ns
ENSG00000019582.15	-0.0642412	11.3909	-1.62288	0.105812	0.267192	-4.95003	CD74	protein_coding	ns
ENSG00000089022.14	0.033451	5.52772	1.62272	0.105845	0.267225	-5.04795	MAPKAPK5	protein_coding	ns
ENSG00000160087.20	0.043764	5.05953	1.622	0.106001	0.267567	-5.00764	UBE2J2	protein_coding	ns
ENSG00000106009.16	-0.0732988	6.41519	-1.62159	0.106089	0.267737	-5.06783	BRAT1	protein_coding	ns
ENSG00000178096.9	0.101424	0.924249	1.62119	0.106175	0.267877	-4.43245	BOLA1	protein_coding	ns
ENSG00000268362.5	0.110817	1.459	1.62114	0.106185	0.267877	-4.48288	AC092279.1	lincRNA	ns
ENSG00000113838.13	0.0514865	3.19644	1.62083	0.106251	0.267993	-4.77486	TBCCD1	protein_coding	ns
ENSG00000165457.14	-0.12103	2.63711	-1.61954	0.106528	0.26864	-4.66325	FOLR2	protein_coding	ns
ENSG00000111885.7	-0.0612283	6.35519	-1.61935	0.106569	0.268691	-5.06901	MAN1A1	protein_coding	ns
ENSG00000215252.11	0.206003	2.64988	1.61917	0.106608	0.268738	-4.69475	GOLGA8B	protein_coding	ns
ENSG00000230424.1	0.205112	-1.66549	1.61885	0.106678	0.268863	-4.26958	EMC1-AS1	antisense	ns
ENSG00000280069.1	-0.0798904	2.03013	-1.61865	0.106719	0.26888	-4.56365	AC127024.8	TEC	ns
ENSG00000105223.20	-0.074235	7.18017	-1.61863	0.106725	0.26888	-5.07208	PLD3	protein_coding	ns
ENSG00000168461.13	-0.0532234	8.0748	-1.61745	0.106978	0.269467	-5.06548	RAB31	protein_coding	ns
ENSG00000140471.17	0.0601557	4.23343	1.61729	0.107013	0.269503	-4.94081	LINS1	protein_coding	ns
ENSG00000133195.11	-0.0714526	4.49338	-1.61697	0.107081	0.269615	-4.92763	SLC39A11	protein_coding	ns
ENSG00000125304.9	-0.0583039	7.62312	-1.61689	0.107098	0.269615	-5.07704	TM9SF2	protein_coding	ns
ENSG00000174483.20	0.0781907	2.85807	1.61653	0.107177	0.269762	-4.71949	BBS1	protein_coding	ns
ENSG00000134698.11	0.0394661	7.94313	1.61624	0.10724	0.269869	-5.07536	AGO4	protein_coding	ns
ENSG00000223642.7	0.155073	0.47568	1.61605	0.107281	0.269921	-4.38428	AC008277.1	antisense	ns
ENSG00000271533.1	0.120624	3.14301	1.61562	0.107374	0.270071	-4.77574	Z83843.1	sense_intronic	ns
ENSG00000070961.15	-0.063051	7.57362	-1.61556	0.107386	0.270071	-5.08231	ATP2B1	protein_coding	ns
ENSG00000137842.7	0.0443864	3.74707	1.61549	0.107402	0.270071	-4.86823	TMEM62	protein_coding	ns
ENSG00000162526.7	0.128982	0.946323	1.61518	0.10747	0.270189	-4.43805	TSSK3	protein_coding	ns
ENSG00000259379.1	0.224053	1.85753	1.61468	0.107577	0.270407	-4.55998	MTND5P32	processed_pseudogene	ns
ENSG00000157379.14	0.0701885	3.35587	1.61429	0.107663	0.270571	-4.80799	DHRS1	protein_coding	ns
ENSG00000009790.15	-0.0465207	6.9625	-1.6139	0.107747	0.27068	-5.09271	TRAF3IP3	protein_coding	ns
ENSG00000234268.1	0.297268	-2.95479	1.6139	0.107747	0.27068	-4.28402	AP000936.3	processed_pseudogene	ns
ENSG00000124562.10	-0.107446	4.24011	-1.61313	0.107915	0.27105	-4.92626	SNRPC	protein_coding	ns
ENSG00000103150.6	0.0616564	4.62126	1.61276	0.107996	0.271201	-4.98953	MLYCD	protein_coding	ns
ENSG00000141682.11	-0.1331	3.13203	-1.6119	0.108181	0.271615	-4.74668	PMAIP1	protein_coding	ns
ENSG00000087087.20	-0.047767	5.22983	-1.61166	0.108234	0.271697	-5.04061	SRRT	protein_coding	ns
ENSG00000135709.12	0.0524201	7.56209	1.61141	0.108287	0.271779	-5.09049	KIAA0513	protein_coding	ns
ENSG00000103512.15	-0.0787965	5.27269	-1.61095	0.108389	0.271964	-5.03551	NOMO1	protein_coding	ns
ENSG00000266075.2	0.285581	-2.78201	1.61089	0.108402	0.271964	-4.28655	RN7SL574P	misc_RNA	ns
ENSG00000163611.11	0.0695572	3.07246	1.60998	0.108601	0.272371	-4.76772	SPICE1	protein_coding	ns
ENSG00000172795.16	0.0465363	7.3737	1.60995	0.108606	0.272371	-5.09508	DCP2	protein_coding	ns
ENSG00000120800.5	0.0686018	3.77215	1.60947	0.108712	0.272538	-4.88027	UTP20	protein_coding	ns
ENSG00000145604.15	0.0489645	3.30144	1.60934	0.108741	0.272538	-4.80764	SKP2	protein_coding	ns
ENSG00000140987.20	-0.0760595	2.96634	-1.60933	0.108742	0.272538	-4.74693	ZSCAN32	protein_coding	ns
ENSG00000224796.1	-0.174701	0.533952	-1.60927	0.108755	0.272538	-4.399	RPL32P1	processed_pseudogene	ns
ENSG00000182903.16	0.0934486	3.23835	1.60813	0.109005	0.273112	-4.79558	ZNF721	protein_coding	ns
ENSG00000163626.16	-0.0614242	4.04368	-1.60753	0.109137	0.273391	-4.90013	COX18	protein_coding	ns
ENSG00000183527.11	-0.0674659	2.32572	-1.607	0.109252	0.273587	-4.63589	PSMG1	protein_coding	ns
ENSG00000213341.11	-0.043156	5.13565	-1.60689	0.109276	0.273587	-5.03167	CHUK	protein_coding	ns
ENSG00000168612.4	-0.0521579	3.49371	-1.60686	0.109284	0.273587	-4.83528	ZSWIM1	protein_coding	ns
ENSG00000278206.1	-0.112758	1.1409	-1.60675	0.109307	0.273587	-4.4425	AL031320.2	processed_transcript	ns
ENSG00000110060.9	-0.0719549	2.17259	-1.6067	0.109319	0.273587	-4.61775	PUS3	protein_coding	ns
ENSG00000231102.1	0.225062	-1.84069	1.60641	0.109382	0.273693	-4.28146	AL035588.1	antisense	ns
ENSG00000165275.10	0.0526813	3.21159	1.6061	0.109451	0.273814	-4.80006	TRMT10B	protein_coding	ns
ENSG00000185641.6	-0.136875	-0.0260948	-1.60573	0.109532	0.273966	-4.34795	AC034236.1	processed_pseudogene	ns
ENSG00000176953.12	-0.044137	5.61038	-1.6053	0.109626	0.274103	-5.07823	NFATC2IP	protein_coding	ns
ENSG00000183023.18	-0.0667338	7.29148	-1.60529	0.109629	0.274103	-5.09084	SLC8A1	protein_coding	ns
ENSG00000128000.16	0.0683116	4.03018	1.60476	0.109746	0.274335	-4.91966	ZNF780B	protein_coding	ns
ENSG00000161558.11	-0.0820355	1.97735	-1.60468	0.109763	0.274335	-4.57783	TMEM143	protein_coding	ns
ENSG00000148291.10	0.0648615	2.26268	1.60394	0.109926	0.27469	-4.64866	SURF2	protein_coding	ns
ENSG00000154781.16	0.055481	3.56378	1.60353	0.110016	0.274863	-4.86507	CCDC174	protein_coding	ns
ENSG00000144711.16	0.041197	8.31866	1.60308	0.110115	0.275059	-5.08731	IQSEC1	protein_coding	ns
ENSG00000152147.11	-0.0538132	2.75704	-1.60288	0.110161	0.275059	-4.71873	GEMIN6	protein_coding	ns
ENSG00000106993.12	-0.0735985	2.41465	-1.60282	0.110172	0.275059	-4.66224	CDC37L1	protein_coding	ns
ENSG00000136098.17	-0.077406	3.0883	-1.60276	0.110188	0.275059	-4.76862	NEK3	protein_coding	ns
ENSG00000164032.12	0.0486536	5.50156	1.6027	0.110199	0.275059	-5.05101	H2AFZ	protein_coding	ns
ENSG00000204568.12	0.060756	3.81511	1.60188	0.110382	0.275445	-4.8928	MRPS18B	protein_coding	ns
ENSG00000142252.10	0.0572085	3.39086	1.60182	0.110395	0.275445	-4.83735	GEMIN7	protein_coding	ns
ENSG00000068784.13	0.0624122	4.62117	1.60171	0.110419	0.275453	-4.98536	SRBD1	protein_coding	ns
ENSG00000124313.15	-0.0818099	5.01782	-1.60092	0.110593	0.275835	-5.00285	IQSEC2	protein_coding	ns
ENSG00000072042.13	-0.046973	5.49271	-1.60045	0.110699	0.276046	-5.05629	RDH11	protein_coding	ns
ENSG00000188243.12	-0.0608353	3.47627	-1.60025	0.110742	0.276101	-4.78456	COMMD6	protein_coding	ns
ENSG00000275778.2	0.184554	0.322886	1.60016	0.110763	0.276101	-4.37944	AC018630.2	protein_coding	ns
ENSG00000145779.8	0.0437536	6.27908	1.59998	0.110803	0.276149	-5.09813	TNFAIP8	protein_coding	ns
ENSG00000176087.15	0.0461833	5.45025	1.59945	0.11092	0.276346	-5.04406	SLC35A4	protein_coding	ns
ENSG00000280441.3	0.194431	1.65082	1.59943	0.110924	0.276346	-4.54704	FP236383.1	lincRNA	ns
ENSG00000119383.19	-0.040331	5.513	-1.59881	0.111062	0.276639	-5.07095	PTPA	protein_coding	ns
ENSG00000156384.14	-0.0677214	2.95121	-1.59825	0.111187	0.276897	-4.75011	SFR1	protein_coding	ns
ENSG00000274997.1	0.171635	0.0251575	1.59813	0.111213	0.27691	-4.39305	HIST1H2AH	protein_coding	ns
ENSG00000120159.13	-0.0548672	3.23496	-1.59793	0.111257	0.276962	-4.80031	CAAP1	protein_coding	ns
ENSG00000127415.13	-0.0724127	4.11123	-1.59785	0.111276	0.276962	-4.93614	IDUA	protein_coding	ns
ENSG00000269318.1	0.110327	0.85201	1.59757	0.111338	0.277066	-4.44089	AC007292.2	antisense	ns
ENSG00000184719.12	0.0847908	1.11763	1.59724	0.111411	0.277194	-4.47416	RNLS	protein_coding	ns
ENSG00000238039.1	0.177087	0.298716	1.59691	0.111485	0.277326	-4.38011	AC244197.2	lincRNA	ns
ENSG00000092841.18	-0.0502949	8.04596	-1.59678	0.111515	0.277348	-5.09371	MYL6	protein_coding	ns
ENSG00000100601.10	-0.0681045	2.85724	-1.5966	0.111554	0.277392	-4.74842	ALKBH1	protein_coding	ns
ENSG00000229619.3	0.0959619	4.35264	1.59591	0.111708	0.277681	-4.98232	MBNL1-AS1	antisense	ns
ENSG00000231006.1	0.165	0.838074	1.59589	0.111712	0.277681	-4.43073	RPL7P32	processed_pseudogene	ns
ENSG00000267575.6	0.0868364	2.10846	1.59555	0.111788	0.277818	-4.62778	AC006504.5	lincRNA	ns
ENSG00000188997.8	0.0578756	3.66845	1.59498	0.111916	0.278084	-4.87803	KCTD21	protein_coding	ns
ENSG00000084070.12	0.0740087	8.53384	1.5946	0.112002	0.278241	-5.09532	SMAP2	protein_coding	ns
ENSG00000231794.5	-0.104012	1.41315	-1.59451	0.112021	0.278241	-4.49696	AC009542.1	antisense	ns
ENSG00000115267.7	-0.0785285	5.04657	-1.59431	0.112066	0.2783	-5.04378	IFIH1	protein_coding	ns
ENSG00000124356.16	0.0434246	4.71981	1.59417	0.112098	0.2783	-5.02623	STAMBP	protein_coding	ns
ENSG00000136856.17	-0.080563	1.89018	-1.59412	0.112109	0.2783	-4.58389	SLC2A8	protein_coding	ns
ENSG00000137337.15	0.0635039	3.39101	1.59378	0.112185	0.278347	-4.85119	MDC1	protein_coding	ns
ENSG00000155275.19	0.0518956	3.29854	1.59377	0.112187	0.278347	-4.84008	TRMT44	protein_coding	ns
ENSG00000116001.16	-0.0412553	6.19072	-1.59375	0.112191	0.278347	-5.10202	TIA1	protein_coding	ns
ENSG00000238835.1	-0.311352	-1.21456	-1.59315	0.112326	0.278631	-4.30991	SCARNA18	snoRNA	ns
ENSG00000103591.12	-0.0455707	4.5004	-1.59299	0.112363	0.278658	-4.98626	AAGAB	protein_coding	ns
ENSG00000118620.13	0.0596118	4.07704	1.59291	0.112379	0.278658	-4.95186	ZNF430	protein_coding	ns
ENSG00000234664.1	0.116511	0.657828	1.59259	0.112451	0.278751	-4.45834	HMGN2P5	processed_pseudogene	ns
ENSG00000261528.2	-0.149229	0.460792	-1.59256	0.112459	0.278751	-4.39184	AC002400.1	processed_pseudogene	ns
ENSG00000108468.15	0.0545315	5.00455	1.59234	0.112509	0.278821	-5.03354	CBX1	protein_coding	ns
ENSG00000146677.7	0.121543	0.815059	1.59219	0.112541	0.278849	-4.45832	AC004453.1	processed_pseudogene	ns
ENSG00000167625.10	0.065671	3.33918	1.5912	0.112765	0.279352	-4.84612	ZNF526	protein_coding	ns
ENSG00000178922.16	0.109435	1.87004	1.59104	0.112801	0.279388	-4.58563	HYI	protein_coding	ns
ENSG00000176208.9	0.0566356	3.04939	1.59079	0.112858	0.279476	-4.79351	ATAD5	protein_coding	ns
ENSG00000279412.1	0.101202	1.752	1.59049	0.112925	0.279557	-4.58098	AC020763.3	TEC	ns
ENSG00000197632.9	-0.256243	3.03643	-1.59045	0.112933	0.279557	-4.75081	SERPINB2	protein_coding	ns
ENSG00000279491.1	-0.117722	2.53388	-1.5901	0.113013	0.279704	-4.69081	AP003733.4	TEC	ns
ENSG00000187796.14	-0.0666322	5.31817	-1.58998	0.113038	0.279713	-5.02777	CARD9	protein_coding	ns
ENSG00000211445.12	0.135026	2.00683	1.58977	0.113086	0.279779	-4.61967	GPX3	protein_coding	ns
ENSG00000265491.5	-0.0346617	5.0471	-1.58899	0.113262	0.280162	-5.05949	RNF115	protein_coding	ns
ENSG00000240682.9	-0.0502828	4.30037	-1.58874	0.113319	0.280251	-4.96756	ISY1	protein_coding	ns
ENSG00000228638.1	0.202531	-0.155257	1.58817	0.113448	0.280518	-4.35834	FCF1P2	transcribed_processed_pseudogene	ns
ENSG00000169972.12	-0.0741272	2.17909	-1.5879	0.113509	0.280615	-4.64852	PUSL1	protein_coding	ns
ENSG00000275764.1	-0.0813953	2.41774	-1.58749	0.113603	0.280795	-4.67556	AC092747.4	lincRNA	ns
ENSG00000091009.8	-0.0358199	6.24592	-1.58691	0.113732	0.281062	-5.11386	RBM27	protein_coding	ns
ENSG00000248098.12	-0.0549522	5.37493	-1.58668	0.113786	0.281143	-5.06841	BCKDHA	protein_coding	ns
ENSG00000148943.12	-0.0444567	5.87828	-1.58631	0.11387	0.281296	-5.09439	LIN7C	protein_coding	ns
ENSG00000007545.15	-0.0462749	4.69279	-1.58588	0.113966	0.281481	-5.03604	CRAMP1	protein_coding	ns
ENSG00000163961.4	-0.0469258	5.5043	-1.58557	0.114038	0.281535	-5.09167	RNF168	protein_coding	ns
ENSG00000169105.7	0.0684431	3.02368	1.58556	0.114038	0.281535	-4.79029	CHST14	protein_coding	ns
ENSG00000241112.1	-0.09656	1.08391	-1.58551	0.114051	0.281535	-4.47189	RPL29P14	processed_pseudogene	ns
ENSG00000148384.13	0.0559553	3.18869	1.5854	0.114076	0.281542	-4.83	INPP5E	protein_coding	ns
ENSG00000179832.17	-0.0455142	5.27013	-1.58504	0.114157	0.28169	-5.07388	MROH1	protein_coding	ns
ENSG00000100014.20	0.0333256	5.4242	1.58463	0.11425	0.281867	-5.10023	SPECC1L	protein_coding	ns
ENSG00000018610.14	-0.0598281	3.39086	-1.58375	0.11445	0.28226	-4.83664	CXorf56	protein_coding	ns
ENSG00000173786.17	-0.0408318	5.84503	-1.58374	0.114452	0.28226	-5.11349	CNP	protein_coding	ns
ENSG00000115944.15	-0.0704548	5.3456	-1.58334	0.114543	0.282432	-5.0532	COX7A2L	protein_coding	ns
ENSG00000221926.12	0.0912228	1.69876	1.58306	0.114608	0.282538	-4.58904	TRIM16	protein_coding	ns
ENSG00000176593.7	0.115791	1.99057	1.58284	0.114658	0.282605	-4.63078	AC008969.1	processed_transcript	ns
ENSG00000147118.11	-0.0700945	2.59499	-1.58275	0.114678	0.282605	-4.72279	ZNF182	protein_coding	ns
ENSG00000181804.15	-0.053783	4.84356	-1.58262	0.114708	0.282624	-5.02964	SLC9A9	protein_coding	ns
ENSG00000122545.19	0.0460578	6.93458	1.5825	0.114735	0.282624	-5.13548	2025-09-07	protein_coding	ns
ENSG00000230724.9	0.113619	5.04351	1.58244	0.11475	0.282624	-4.99038	LINC01001	lincRNA	ns
ENSG00000072954.7	0.162525	2.02457	1.582	0.11485	0.282784	-4.64007	TMEM38A	protein_coding	ns
ENSG00000162517.13	0.0562916	4.51178	1.58197	0.114858	0.282784	-5.01514	PEF1	protein_coding	ns
ENSG00000226696.6	0.0880068	1.00491	1.58179	0.114897	0.282798	-4.48728	LENG8-AS1	antisense	ns
ENSG00000198561.13	-0.0780751	6.3121	-1.58175	0.114906	0.282798	-5.10304	CTNND1	protein_coding	ns
ENSG00000136810.13	-0.0617297	4.46522	-1.58149	0.114966	0.282878	-4.99194	TXN	protein_coding	ns
ENSG00000258504.2	-0.278816	-1.49121	-1.58142	0.114981	0.282878	-4.32143	AL157871.1	lincRNA	ns
ENSG00000187164.20	-0.132622	6.2104	-1.58072	0.115142	0.283194	-5.09848	SHTN1	protein_coding	ns
ENSG00000151687.14	0.0807467	1.63984	1.58068	0.115153	0.283194	-4.56725	ANKAR	protein_coding	ns
ENSG00000125863.20	0.0683577	3.92758	1.58053	0.115185	0.283222	-4.92801	MKKS	protein_coding	ns
ENSG00000182359.15	0.0991609	0.977683	1.5804	0.115216	0.283245	-4.47803	KBTBD3	protein_coding	ns
ENSG00000151611.15	-0.0621434	2.85623	-1.58011	0.115282	0.283311	-4.76534	MMAA	protein_coding	ns
ENSG00000198081.11	-0.0533645	4.37452	-1.58009	0.115286	0.283311	-4.98742	ZBTB14	protein_coding	ns
ENSG00000137504.13	-0.0476395	5.43085	-1.5798	0.115353	0.283388	-5.08713	CREBZF	protein_coding	ns
ENSG00000160685.13	-0.0390718	7.65706	-1.57977	0.115361	0.283388	-5.13892	ZBTB7B	protein_coding	ns
ENSG00000276231.4	0.0643893	3.66995	1.57933	0.11546	0.28358	-4.90365	PIK3R6	protein_coding	ns
ENSG00000155542.11	-0.119618	1.55418	-1.57906	0.115524	0.283666	-4.56389	SETD9	protein_coding	ns
ENSG00000099940.12	-0.0587255	5.72993	-1.57899	0.115538	0.283666	-5.11326	SNAP29	protein_coding	ns
ENSG00000261253.2	0.183043	0.0708843	1.57863	0.115621	0.283816	-4.39145	AC137932.2	processed_transcript	ns
ENSG00000185245.8	0.151819	1.84424	1.57846	0.115661	0.283862	-4.61563	GP1BA	protein_coding	ns
ENSG00000071794.16	0.0791749	2.7212	1.57804	0.115758	0.284047	-4.76082	HLTF	protein_coding	ns
ENSG00000134453.16	-0.0414856	5.08662	-1.57785	0.1158	0.284097	-5.06693	RBM17	protein_coding	ns
ENSG00000269951.1	-0.131039	-0.126245	-1.57712	0.115969	0.284416	-4.36039	AC090181.2	sense_intronic	ns
ENSG00000151491.14	-0.13451	2.79003	-1.5771	0.115973	0.284416	-4.74804	EPS8	protein_coding	ns
ENSG00000254999.4	-0.0438409	5.95246	-1.57686	0.116029	0.284501	-5.10842	BRK1	protein_coding	ns
ENSG00000276317.1	0.178603	-0.783276	1.57664	0.11608	0.284572	-4.3404	AL357033.3	antisense	ns
ENSG00000124275.14	-0.0574462	4.47183	-1.57646	0.116122	0.284622	-5.02003	MTRR	protein_coding	ns
ENSG00000063176.15	0.0502064	3.75908	1.57626	0.116166	0.284663	-4.93074	SPHK2	protein_coding	ns
ENSG00000143507.18	-0.0758271	4.53679	-1.5762	0.116181	0.284663	-5.01042	DUSP10	protein_coding	ns
ENSG00000273017.1	0.179087	-1.17958	1.57543	0.116358	0.285044	-4.32521	AP000240.1	sense_intronic	ns
ENSG00000144357.16	0.0300699	6.26648	1.57493	0.116473	0.285239	-5.13757	UBR3	protein_coding	ns
ENSG00000164828.18	-0.0470144	5.84294	-1.57489	0.116482	0.285239	-5.11623	SUN1	protein_coding	ns
ENSG00000247271.6	0.0761699	2.46891	1.5748	0.116503	0.285239	-4.71196	ZBED5-AS1	antisense	ns
ENSG00000140548.10	0.0395606	6.37356	1.57432	0.116615	0.285461	-5.14727	ZNF710	protein_coding	ns
ENSG00000177096.9	-0.0816299	1.75213	-1.57388	0.116716	0.285625	-4.59911	PHETA2	protein_coding	ns
ENSG00000250318.1	0.136477	-0.0864642	1.57384	0.116726	0.285625	-4.37735	AC003072.1	unprocessed_pseudogene	ns
ENSG00000198198.16	0.039681	6.40282	1.57365	0.11677	0.285672	-5.14414	SZT2	protein_coding	ns
ENSG00000278330.1	0.117282	4.79623	1.57342	0.116823	0.285672	-5.07275	AC018529.2	antisense	ns
ENSG00000134440.12	-0.045523	6.4178	-1.5734	0.116828	0.285672	-5.11378	NARS	protein_coding	ns
ENSG00000006744.19	0.0386941	4.7991	1.57338	0.116831	0.285672	-5.05213	ELAC2	protein_coding	ns
ENSG00000111729.14	-0.0513285	5.8341	-1.57295	0.116931	0.285864	-5.09879	CLEC4A	protein_coding	ns
ENSG00000227751.1	-0.166596	0.533909	-1.57275	0.116978	0.285925	-4.42703	RCC2-AS1	antisense	ns
ENSG00000110075.14	-0.0253412	7.16295	-1.57173	0.117214	0.286448	-5.1531	PPP6R3	protein_coding	ns
ENSG00000115970.18	0.0483976	5.10518	1.57141	0.117289	0.286541	-5.09053	THADA	protein_coding	ns
ENSG00000175334.8	0.0742725	3.92119	1.57138	0.117295	0.286541	-4.95551	BANF1	protein_coding	ns
ENSG00000103111.14	-0.0432503	6.12529	-1.57057	0.117485	0.28695	-5.15098	MON1B	protein_coding	ns
ENSG00000122122.10	-0.0354603	7.81339	-1.57045	0.117512	0.286965	-5.15109	SASH3	protein_coding	ns
ENSG00000117569.18	-0.0524165	4.01193	-1.5703	0.117546	0.286993	-4.97366	PTBP2	protein_coding	ns
ENSG00000130803.15	-0.0471199	5.05917	-1.56979	0.117665	0.287232	-5.09173	ZNF317	protein_coding	ns
ENSG00000197442.10	0.0439825	6.52586	1.56945	0.117743	0.287369	-5.15448	MAP3K5	protein_coding	ns
ENSG00000104894.12	0.0401422	7.88827	1.56919	0.117805	0.287468	-5.14692	CD37	protein_coding	ns
ENSG00000172466.16	-0.041057	6.61616	-1.56884	0.117885	0.287609	-5.15369	ZNF24	protein_coding	ns
ENSG00000226284.1	0.163291	-0.806798	1.56809	0.118062	0.287987	-4.34124	ARPC3P1	processed_pseudogene	ns
ENSG00000196591.12	-0.050934	5.20834	-1.56778	0.118132	0.288085	-5.09579	HDAC2	protein_coding	ns
ENSG00000217527.1	0.188327	-1.3678	1.56773	0.118146	0.288085	-4.32709	RPS16P5	transcribed_processed_pseudogene	ns
ENSG00000235145.2	0.152756	-0.631721	1.56737	0.11823	0.288237	-4.35263	RPSAP16	processed_pseudogene	ns
ENSG00000174004.6	-0.0789055	5.6547	-1.56705	0.118305	0.288367	-5.10701	NRROS	protein_coding	ns
ENSG00000144560.15	-0.0485998	4.62253	-1.56645	0.118444	0.288654	-5.05963	VGLL4	protein_coding	ns
ENSG00000259671.1	0.228105	1.05345	1.56629	0.118481	0.28869	-4.53459	MTCYBP23	processed_pseudogene	ns
ENSG00000236104.3	-0.0550283	4.77212	-1.56613	0.118519	0.28872	-5.06831	ZBTB22	protein_coding	ns
ENSG00000134324.11	0.0646558	4.50211	1.566	0.118551	0.28872	-5.05678	LPIN1	protein_coding	ns
ENSG00000111321.11	-0.0514033	6.20439	-1.56596	0.118559	0.28872	-5.14659	LTBR	protein_coding	ns
ENSG00000188878.19	0.0976157	1.54809	1.56538	0.118694	0.288993	-4.58402	FBF1	protein_coding	ns
ENSG00000104218.14	0.0425477	3.79798	1.5652	0.118736	0.288993	-4.94837	CSPP1	protein_coding	ns
ENSG00000112339.14	-0.0402276	5.34335	-1.56515	0.11875	0.288993	-5.11084	HBS1L	protein_coding	ns
ENSG00000196655.11	-0.0515611	4.06922	-1.56511	0.118759	0.288993	-4.98508	TRAPPC4	protein_coding	ns
ENSG00000167395.10	0.0463696	5.71389	1.56468	0.118859	0.289158	-5.15046	ZNF646	protein_coding	ns
ENSG00000170160.17	-0.584904	3.4749	-1.56463	0.11887	0.289158	-4.83541	CCDC144A	protein_coding	ns
ENSG00000205189.12	-0.0570915	4.84165	-1.56423	0.118964	0.289333	-5.04347	ZBTB10	protein_coding	ns
ENSG00000130177.16	-0.0586604	4.54737	-1.56316	0.119217	0.289893	-5.03551	CDC16	protein_coding	ns
ENSG00000077232.18	-0.0477776	7.09606	-1.5629	0.119277	0.289987	-5.14866	DNAJC10	protein_coding	ns
ENSG00000279253.1	0.0946516	0.991868	1.56244	0.119384	0.290151	-4.50311	AL121753.2	TEC	ns
ENSG00000198677.11	-0.0472531	5.8016	-1.56236	0.119405	0.290151	-5.12077	TTC37	protein_coding	ns
ENSG00000168522.13	0.040195	5.58647	1.56226	0.119427	0.290151	-5.13481	FNTA	protein_coding	ns
ENSG00000149485.18	-0.10714	5.21951	-1.56222	0.119437	0.290151	-5.07833	FADS1	protein_coding	ns
ENSG00000120029.13	-0.0535299	5.18904	-1.56215	0.119454	0.290151	-5.10329	ARMH3	protein_coding	ns
ENSG00000116698.21	-0.0445558	6.62003	-1.56118	0.119682	0.290645	-5.17297	SMG7	protein_coding	ns
ENSG00000005812.11	-0.0448447	6.27108	-1.5611	0.119702	0.290645	-5.16609	FBXL3	protein_coding	ns
ENSG00000111181.12	-0.125574	2.52065	-1.56091	0.119747	0.290652	-4.73278	SLC6A12	protein_coding	ns
ENSG00000113621.14	-0.0395083	4.73312	-1.5609	0.119749	0.290652	-5.04699	TXNDC15	protein_coding	ns
ENSG00000273175.1	-0.167514	0.030157	-1.56065	0.119807	0.290739	-4.39767	BX323046.1	lincRNA	ns
ENSG00000165282.13	0.0499344	3.94101	1.56055	0.119832	0.290747	-4.97934	PIGO	protein_coding	ns
ENSG00000115840.14	0.0478579	3.61448	1.56033	0.119883	0.290818	-4.924	SLC25A12	protein_coding	ns
ENSG00000160325.14	-0.0877313	3.56734	-1.56021	0.119912	0.290835	-4.91337	CACFD1	protein_coding	ns
ENSG00000113810.16	-0.0446379	5.02901	-1.56005	0.11995	0.290862	-5.0965	SMC4	protein_coding	ns
ENSG00000163291.14	0.0635635	4.57162	1.55993	0.119978	0.290862	-5.05575	PAQR3	protein_coding	ns
ENSG00000105298.14	-0.0527179	4.0223	-1.55979	0.12001	0.290862	-4.98877	CACTIN	protein_coding	ns
ENSG00000188315.8	0.0772825	4.15758	1.55979	0.120012	0.290862	-5.02416	C3orf62	protein_coding	ns
ENSG00000177613.8	-0.0547277	4.75925	-1.55935	0.120115	0.291059	-5.07373	CSTF2T	protein_coding	ns
ENSG00000160014.16	0.0473155	7.05548	1.55902	0.120193	0.291186	-5.17507	CALM3	protein_coding	ns
ENSG00000117362.13	-0.0364099	6.62667	-1.55894	0.120212	0.291186	-5.16333	APH1A	protein_coding	ns
ENSG00000213782.7	-0.0463681	4.62472	-1.55863	0.120286	0.291286	-5.05421	DDX47	protein_coding	ns
ENSG00000117505.13	-0.0378378	7.42479	-1.55849	0.120318	0.291286	-5.17343	DR1	protein_coding	ns
ENSG00000113555.5	0.0916585	2.62479	1.55842	0.120335	0.291286	-4.77007	PCDH12	protein_coding	ns
ENSG00000160271.16	0.0665831	5.30904	1.55839	0.120341	0.291286	-5.1376	RALGDS	protein_coding	ns
ENSG00000147419.18	-0.0568429	3.84887	-1.55802	0.120429	0.291374	-4.94908	CCDC25	protein_coding	ns
ENSG00000104853.16	0.0465873	5.51549	1.55796	0.120443	0.291374	-5.11567	CLPTM1	protein_coding	ns
ENSG00000147364.16	0.0559892	4.39301	1.55796	0.120444	0.291374	-5.04648	FBXO25	protein_coding	ns
ENSG00000087263.16	0.0523321	3.67976	1.55757	0.120536	0.291544	-4.94195	OGFOD1	protein_coding	ns
ENSG00000100138.15	0.0413752	5.28878	1.55727	0.120607	0.291663	-5.12087	SNU13	protein_coding	ns
ENSG00000167700.9	0.0730242	1.8203	1.55691	0.120692	0.291815	-4.65259	MFSD3	protein_coding	ns
ENSG00000258818.4	-0.14266	4.03682	-1.55647	0.120798	0.292017	-4.96038	RNASE4	protein_coding	ns
ENSG00000242802.8	-0.0394213	5.40075	-1.55635	0.120827	0.292033	-5.13729	AP5Z1	protein_coding	ns
ENSG00000143149.12	-0.0571546	5.02805	-1.55615	0.120875	0.292095	-5.09395	ALDH9A1	protein_coding	ns
ENSG00000179144.5	-0.108322	4.44903	-1.55595	0.120922	0.292157	-5.0092	GIMAP7	protein_coding	ns
ENSG00000106804.7	-0.0898329	3.12076	-1.55573	0.120974	0.292229	-4.84217	C5	protein_coding	ns
ENSG00000169223.15	0.0365341	5.87107	1.5555	0.121027	0.292303	-5.13962	LMAN2	protein_coding	ns
ENSG00000136925.15	0.0597332	3.67078	1.55531	0.121072	0.292359	-4.95663	TSTD2	protein_coding	ns
ENSG00000162885.13	0.113777	4.23616	1.5547	0.121219	0.29266	-5.01823	B3GALNT2	protein_coding	ns
ENSG00000120451.10	0.0582966	6.3706	1.55351	0.121502	0.293266	-5.18259	SNX19	protein_coding	ns
ENSG00000164180.13	0.0532644	3.95312	1.55346	0.121515	0.293266	-4.99589	TMEM161B	protein_coding	ns
ENSG00000272047.2	0.0713229	2.00839	1.55337	0.121537	0.293266	-4.67645	GTF2H5	protein_coding	ns
ENSG00000165724.6	0.0639526	2.19006	1.55277	0.121679	0.293487	-4.7094	ZMYND19	protein_coding	ns
ENSG00000161714.12	-0.103577	1.96568	-1.55274	0.121687	0.293487	-4.65876	PLCD3	protein_coding	ns
ENSG00000187824.8	0.102392	1.79677	1.5527	0.121695	0.293487	-4.62416	TMEM220	protein_coding	ns
ENSG00000099810.20	0.0624608	4.29517	1.55238	0.121774	0.293623	-5.03016	MTAP	protein_coding	ns
ENSG00000063241.8	-0.0904425	2.54078	-1.55215	0.121828	0.293699	-4.76273	ISOC2	protein_coding	ns
ENSG00000173875.13	0.0518251	4.54547	1.55189	0.12189	0.293796	-5.07532	ZNF791	protein_coding	ns
ENSG00000196352.15	0.0709678	7.3474	1.55121	0.122052	0.294043	-5.18877	CD55	protein_coding	ns
ENSG00000130717.13	-0.0501475	3.68154	-1.55119	0.122058	0.294043	-4.9533	UCK1	protein_coding	ns
ENSG00000207217.1	0.283953	-3.88657	1.55118	0.122059	0.294043	-4.34823	SNORA80D	snoRNA	ns
ENSG00000049246.14	0.182233	2.58246	1.55095	0.122114	0.294079	-4.77829	PER3	protein_coding	ns
ENSG00000143322.20	-0.0590812	5.00058	-1.55093	0.122119	0.294079	-5.11622	ABL2	protein_coding	ns
ENSG00000155158.20	0.168481	3.43236	1.55046	0.122232	0.294245	-4.93037	TTC39B	protein_coding	ns
ENSG00000177105.10	0.0477922	7.35316	1.55039	0.12225	0.294245	-5.1704	RHOG	protein_coding	ns
ENSG00000228327.3	0.0957913	5.58158	1.55035	0.122258	0.294245	-5.14164	AL669831.1	transcribed_unprocessed_pseudogene	ns
ENSG00000076201.15	-0.0479302	5.24847	-1.55027	0.122277	0.294245	-5.10769	PTPN23	protein_coding	ns
ENSG00000230530.1	-0.0779453	3.1461	-1.55018	0.122301	0.294248	-4.85374	LIMD1-AS1	bidirectional_promoter_lncRNA	ns
ENSG00000271741.1	-0.111291	3.0428	-1.55004	0.122333	0.294273	-4.84373	AC114490.2	protein_coding	ns
ENSG00000075089.9	-0.0621023	2.77512	-1.54969	0.122416	0.294341	-4.7905	ACTR6	protein_coding	ns
ENSG00000185900.9	0.0475378	4.01587	1.54959	0.122441	0.294341	-5.01051	POMK	protein_coding	ns
ENSG00000138411.13	0.111569	2.52405	1.54956	0.122447	0.294341	-4.77095	HECW2	protein_coding	ns
ENSG00000171970.13	0.109649	0.797628	1.5495	0.122462	0.294341	-4.49894	ZNF57	protein_coding	ns
ENSG00000188010.14	-0.127179	0.085972	-1.54946	0.122473	0.294341	-4.42866	MORN2	protein_coding	ns
ENSG00000188026.13	0.0970607	2.02212	1.54912	0.122554	0.294483	-4.67793	RILPL1	protein_coding	ns
ENSG00000055208.19	-0.0407229	7.53621	-1.54893	0.1226	0.294539	-5.18973	TAB2	protein_coding	ns
ENSG00000124641.16	0.051508	3.3898	1.54863	0.122672	0.294659	-4.90585	MED20	protein_coding	ns
ENSG00000280543.1	0.129996	1.18884	1.5484	0.122728	0.294722	-4.55907	ASAP1-IT2	sense_intronic	ns
ENSG00000187601.4	0.102929	1.4118	1.54833	0.122743	0.294722	-4.59109	MAGEH1	protein_coding	ns
ENSG00000279106.1	0.170518	0.753607	1.54812	0.122796	0.294747	-4.49538	AC009093.7	TEC	ns
ENSG00000263826.1	-0.101453	2.1981	-1.5481	0.122798	0.294747	-4.70251	AC112907.3	antisense	ns
ENSG00000111786.9	-0.0411894	6.21921	-1.54757	0.122928	0.295005	-5.17676	SRSF9	protein_coding	ns
ENSG00000221821.4	0.0985275	0.892818	1.54735	0.12298	0.295076	-4.51884	C6orf226	protein_coding	ns
ENSG00000204070.10	0.0486558	5.01373	1.54599	0.123307	0.295807	-5.12997	SYS1	protein_coding	ns
ENSG00000163840.10	-0.0596145	7.32966	-1.54561	0.123401	0.295966	-5.19314	DTX3L	protein_coding	ns
ENSG00000169385.3	-0.139153	4.82182	-1.54553	0.123418	0.295966	-5.07371	RNASE2	protein_coding	ns
ENSG00000230715.3	0.106385	0.861788	1.54475	0.123607	0.296263	-4.53504	AC018638.2	processed_pseudogene	ns
ENSG00000252010.1	-0.227251	3.38038	-1.54473	0.123613	0.296263	-4.89721	SCARNA5	scaRNA	ns
ENSG00000168538.16	-0.0435024	6.21032	-1.5447	0.123619	0.296263	-5.16974	TRAPPC11	protein_coding	ns
ENSG00000137801.10	-0.378635	8.0155	-1.54465	0.123632	0.296263	-5.15878	THBS1	protein_coding	ns
ENSG00000134278.15	-0.100217	2.86433	-1.54405	0.123778	0.296559	-4.81456	SPIRE1	protein_coding	ns
ENSG00000130023.16	-0.0584442	2.89837	-1.54392	0.123809	0.296559	-4.82481	ERMARD	protein_coding	ns
ENSG00000077097.15	-0.0445579	6.83341	-1.54377	0.123844	0.296559	-5.17605	TOP2B	protein_coding	ns
ENSG00000119402.17	0.0424392	6.5037	1.5437	0.123862	0.296559	-5.19523	FBXW2	protein_coding	ns
ENSG00000170430.10	0.0988988	2.9366	1.54365	0.123874	0.296559	-4.85095	MGMT	protein_coding	ns
ENSG00000122687.17	-0.0761845	3.51388	-1.54358	0.12389	0.296559	-4.92358	MRM2	protein_coding	ns
ENSG00000165280.16	-0.0481938	7.14901	-1.54339	0.123937	0.296618	-5.1926	VCP	protein_coding	ns
ENSG00000280173.1	0.0638394	2.38653	1.54311	0.124004	0.296682	-4.74546	AC104447.1	TEC	ns
ENSG00000167526.13	0.05266	9.29091	1.54309	0.124009	0.296682	-5.14515	RPL13	protein_coding	ns
ENSG00000166526.17	-0.0444388	4.0232	-1.54232	0.124197	0.297078	-5.02092	ZNF3	protein_coding	ns
ENSG00000174032.17	-0.0533208	4.07086	-1.54195	0.124287	0.297239	-5.01882	SLC25A30	protein_coding	ns
ENSG00000270091.1	0.172934	-0.96714	1.54157	0.12438	0.297407	-4.36622	AC015726.1	lincRNA	ns
ENSG00000236058.3	-0.172078	-1.36227	-1.54117	0.124475	0.297582	-4.35358	RPL17P36	processed_pseudogene	ns
ENSG00000116062.15	-0.0492376	5.59823	-1.54097	0.124525	0.297648	-5.17657	MSH6	protein_coding	ns
ENSG00000127948.16	-0.0592782	5.45327	-1.54031	0.124685	0.297975	-5.15641	POR	protein_coding	ns
ENSG00000283293.1	0.105069	14.4027	1.53994	0.124776	0.29814	-4.95808	RN7SK	snRNA	ns
ENSG00000156860.15	0.0443194	6.79608	1.53978	0.124816	0.29818	-5.20236	FBRS	protein_coding	ns
ENSG00000171100.14	-0.0381335	5.47476	-1.53942	0.124903	0.298333	-5.15356	MTM1	protein_coding	ns
ENSG00000164414.18	-0.0602705	4.81479	-1.53853	0.125119	0.298797	-5.06141	SLC35A1	protein_coding	ns
ENSG00000119522.16	-0.0486852	6.69752	-1.53726	0.125431	0.299466	-5.19808	DENND1A	protein_coding	ns
ENSG00000116984.13	0.043301	5.54519	1.5372	0.125445	0.299466	-5.16368	MTR	protein_coding	ns
ENSG00000266079.4	0.180261	-1.22169	1.53705	0.125483	0.299502	-4.36944	SNORA59B	snoRNA	ns
ENSG00000213654.10	0.0529509	7.48339	1.53674	0.125558	0.299628	-5.20355	GPSM3	protein_coding	ns
ENSG00000163428.4	0.0441439	6.1622	1.53649	0.125618	0.299716	-5.18525	LRRC58	protein_coding	ns
ENSG00000141258.13	-0.0414953	5.49004	-1.53632	0.125661	0.299765	-5.17437	SGSM2	protein_coding	ns
ENSG00000218018.2	0.130163	0.913682	1.53556	0.125847	0.300155	-4.52839	AL109955.1	antisense	ns
ENSG00000167566.17	-0.0599407	5.86031	-1.53475	0.126047	0.300492	-5.16675	NCKAP5L	protein_coding	ns
ENSG00000126351.12	0.0738882	4.1257	1.53473	0.126051	0.300492	-5.05044	THRA	protein_coding	ns
ENSG00000156502.14	-0.0525296	3.50803	-1.53469	0.12606	0.300492	-4.94823	SUPV3L1	protein_coding	ns
ENSG00000281490.1	0.0737574	3.73557	1.53461	0.12608	0.300492	-4.99254	CICP14	processed_pseudogene	ns
ENSG00000171148.13	0.0362302	5.60356	1.53447	0.126115	0.300522	-5.18388	TADA3	protein_coding	ns
ENSG00000102882.12	0.0663135	5.35613	1.53424	0.126171	0.3006	-5.17277	MAPK3	protein_coding	ns
ENSG00000119689.15	-0.0379336	5.57845	-1.5338	0.126279	0.300795	-5.18085	DLST	protein_coding	ns
ENSG00000157911.10	0.0525251	3.26903	1.53373	0.126298	0.300795	-4.92059	PEX10	protein_coding	ns
ENSG00000144580.13	-0.0292143	5.40918	-1.53313	0.126446	0.301061	-5.17475	CNOT9	protein_coding	ns
ENSG00000246430.6	-0.0869666	1.94319	-1.533	0.126476	0.301061	-4.68117	LINC00968	lincRNA	ns
ENSG00000170836.11	-0.067412	4.56004	-1.53298	0.126481	0.301061	-5.10007	PPM1D	protein_coding	ns
ENSG00000253710.4	-0.0660093	4.57856	-1.5329	0.126501	0.301061	-5.09952	ALG11	protein_coding	ns
ENSG00000198546.15	-0.0649905	3.54587	-1.5325	0.1266	0.301244	-4.94069	ZNF511	protein_coding	ns
ENSG00000231259.5	0.219544	1.423	1.53222	0.12667	0.301354	-4.60474	AC125232.1	unprocessed_pseudogene	ns
ENSG00000091262.15	-0.104738	3.17218	-1.53185	0.12676	0.301515	-4.88841	ABCC6	protein_coding	ns
ENSG00000105516.10	0.0749502	4.48746	1.53173	0.12679	0.301533	-5.0948	DBP	protein_coding	ns
ENSG00000174516.15	0.0718647	4.24904	1.53085	0.127008	0.301995	-5.05966	PELI3	protein_coding	ns
ENSG00000142856.16	-0.104972	2.24214	-1.53066	0.127054	0.30205	-4.73082	ITGB3BP	protein_coding	ns
ENSG00000149187.18	0.0397974	7.43067	1.53055	0.127082	0.302062	-5.21837	CELF1	protein_coding	ns
ENSG00000085415.16	-0.0457695	4.59971	-1.52996	0.127227	0.302354	-5.09293	SEH1L	protein_coding	ns
ENSG00000205544.4	-0.0761262	3.00125	-1.52942	0.127361	0.302617	-4.84606	TMEM256	protein_coding	ns
ENSG00000114933.16	-0.0383327	6.74946	-1.5286	0.127565	0.303035	-5.22635	INO80D	protein_coding	ns
ENSG00000164934.14	-0.043713	4.12373	-1.52853	0.127583	0.303035	-5.03402	DCAF13	protein_coding	ns
ENSG00000120688.9	-0.0607334	2.79285	-1.52823	0.127657	0.303157	-4.8289	WBP4	protein_coding	ns
ENSG00000088038.19	0.0415341	4.88932	1.52775	0.127776	0.303385	-5.11672	CNOT3	protein_coding	ns
ENSG00000133794.17	0.0549926	5.05235	1.52734	0.127876	0.303567	-5.17007	ARNTL	protein_coding	ns
ENSG00000143353.12	0.0683387	3.06414	1.52715	0.127923	0.303605	-4.88667	LYPLAL1	protein_coding	ns
ENSG00000273472.1	-0.0958561	1.56487	-1.5271	0.127938	0.303605	-4.63171	AC096733.2	lincRNA	ns
ENSG00000161929.15	-0.059126	6.71487	-1.52698	0.127966	0.303617	-5.20047	SCIMP	protein_coding	ns
ENSG00000164048.14	0.0794692	4.04906	1.52674	0.128025	0.303632	-5.05085	ZNF589	protein_coding	ns
ENSG00000130813.18	-0.0509333	5.18576	-1.52668	0.128041	0.303632	-5.16876	C19orf66	protein_coding	ns
ENSG00000010610.10	-0.0687202	8.43227	-1.52668	0.128041	0.303632	-5.19614	CD4	protein_coding	ns
ENSG00000216895.9	0.0897504	0.908279	1.52652	0.128082	0.303652	-4.53077	AC009403.1	antisense	ns
ENSG00000142552.8	0.089607	2.92303	1.52646	0.128096	0.303652	-4.87344	RCN3	protein_coding	ns
ENSG00000028203.18	-0.0393988	4.70831	-1.52634	0.128125	0.303668	-5.10539	VEZT	protein_coding	ns
ENSG00000178809.11	0.0916318	1.03641	1.52614	0.128174	0.303729	-4.55642	TRIM73	protein_coding	ns
ENSG00000152082.14	0.0781961	3.57169	1.52594	0.128225	0.30377	-4.9392	MZT2B	protein_coding	ns
ENSG00000141232.5	-0.0722546	6.38134	-1.52584	0.128249	0.30377	-5.20759	TOB1	protein_coding	ns
ENSG00000066654.14	-0.0371877	5.63632	-1.52577	0.128267	0.30377	-5.17829	THUMPD1	protein_coding	ns
ENSG00000228816.1	-0.151571	-0.212693	-1.5257	0.128284	0.30377	-4.42008	AK3P5	processed_pseudogene	ns
ENSG00000130741.11	-0.053232	8.51481	-1.52533	0.128377	0.3039	-5.19412	EIF2S3	protein_coding	ns
ENSG00000181409.13	0.13276	4.19426	1.5253	0.128384	0.3039	-5.07885	AATK	protein_coding	ns
ENSG00000010295.19	-0.0428401	5.64367	-1.52508	0.128438	0.303973	-5.19018	IFFO1	protein_coding	ns
ENSG00000149541.10	-0.0558309	3.65764	-1.52486	0.128494	0.304051	-4.98385	B3GAT3	protein_coding	ns
ENSG00000242992.3	0.197677	-1.33132	1.52434	0.128623	0.304301	-4.3778	FTH1P4	processed_pseudogene	ns
ENSG00000185477.5	0.0980821	5.702	1.52396	0.128719	0.304446	-5.21229	GPRIN3	protein_coding	ns
ENSG00000254772.10	-0.0429485	9.22498	-1.52382	0.128753	0.304446	-5.17514	EEF1G	protein_coding	ns
ENSG00000158201.10	0.0546304	5.25362	1.52382	0.128754	0.304446	-5.18162	ABHD3	protein_coding	ns
ENSG00000204852.15	0.0759339	2.4618	1.52325	0.128897	0.30473	-4.77345	TCTN1	protein_coding	ns
ENSG00000122435.10	0.0753046	2.67962	1.52294	0.128975	0.30486	-4.82366	TRMT13	protein_coding	ns
ENSG00000253385.1	-0.128318	0.431487	-1.52267	0.12904	0.30496	-4.47021	AP003696.1	lincRNA	ns
ENSG00000281162.2	0.163635	2.49434	1.52244	0.1291	0.30497	-4.8045	LINC01127	lincRNA	ns
ENSG00000163684.11	-0.0572824	4.11984	-1.5224	0.129109	0.30497	-5.05665	RPP14	protein_coding	ns
ENSG00000006534.16	-0.0526384	6.49397	-1.52232	0.12913	0.30497	-5.20954	ALDH3B1	protein_coding	ns
ENSG00000170242.17	-0.0450171	5.41751	-1.52229	0.129137	0.30497	-5.17802	USP47	protein_coding	ns
ENSG00000114904.13	-0.042025	5.60177	-1.52206	0.129193	0.305048	-5.17106	NEK4	protein_coding	ns
ENSG00000125651.14	-0.050784	5.32346	-1.52153	0.129327	0.305279	-5.16515	GTF2F1	protein_coding	ns
ENSG00000206585.1	0.640364	3.51767	1.52148	0.129339	0.305279	-4.8766	RNVU1-7	snRNA	ns
ENSG00000119965.13	0.078929	1.53933	1.5214	0.12936	0.305279	-4.6303	C10orf88	protein_coding	ns
ENSG00000260229.1	0.194394	-1.08024	1.52121	0.129407	0.305336	-4.38537	PPIAP51	processed_pseudogene	ns
ENSG00000239713.9	0.0632652	5.10846	1.51962	0.129807	0.306224	-5.17125	APOBEC3G	protein_coding	ns
ENSG00000242028.6	-0.0605504	4.47145	-1.5192	0.129912	0.306416	-5.10064	HYPK	protein_coding	ns
ENSG00000125445.11	-0.0477714	4.1027	-1.519	0.129962	0.30648	-5.03925	MRPS7	protein_coding	ns
ENSG00000173372.17	-0.220638	2.4771	-1.51863	0.130056	0.306646	-4.78743	C1QA	protein_coding	ns
ENSG00000177885.15	-0.0408752	8.42701	-1.51844	0.130103	0.306703	-5.21142	GRB2	protein_coding	ns
ENSG00000109743.11	-0.0571078	6.66752	-1.5179	0.13024	0.306971	-5.21785	BST1	protein_coding	ns
ENSG00000173153.14	-0.0526925	4.84059	-1.51767	0.130298	0.307052	-5.13409	ESRRA	protein_coding	ns
ENSG00000198053.11	-0.0508628	8.20616	-1.51736	0.130375	0.30718	-5.21998	SIRPA	protein_coding	ns
ENSG00000167523.13	0.0909646	0.83451	1.51698	0.130471	0.307352	-4.53415	SPATA33	protein_coding	ns
ENSG00000176022.6	0.0549729	3.87555	1.51625	0.130655	0.307728	-5.03415	B3GALT6	protein_coding	ns
ENSG00000172922.9	-0.0452154	4.89238	-1.51577	0.130777	0.307962	-5.14699	RNASEH2C	protein_coding	ns
ENSG00000133142.17	-0.079161	2.11942	-1.51539	0.130873	0.308132	-4.74262	TCEAL4	protein_coding	ns
ENSG00000260101.1	-0.103783	1.3108	-1.5148	0.131022	0.30843	-4.59356	AC008074.2	lincRNA	ns
ENSG00000272632.1	-0.157323	0.454953	-1.5147	0.131049	0.308437	-4.49753	AC097504.2	lincRNA	ns
ENSG00000279476.1	0.110913	2.33389	1.51416	0.131185	0.308697	-4.79268	AC092139.3	TEC	ns
ENSG00000103005.11	0.0554957	5.14676	1.51408	0.131206	0.308697	-5.18004	USB1	protein_coding	ns
ENSG00000267632.1	-0.0971423	1.2026	-1.5136	0.131326	0.308865	-4.58282	AC067852.3	sense_intronic	ns
ENSG00000134056.12	-0.0649943	2.21174	-1.51355	0.131339	0.308865	-4.75848	MRPS36	protein_coding	ns
ENSG00000139626.16	0.0981328	4.92455	1.51349	0.131356	0.308865	-5.17346	ITGB7	protein_coding	ns
ENSG00000122741.16	0.0369657	5.23662	1.51342	0.131371	0.308865	-5.19432	DCAF10	protein_coding	ns
ENSG00000159128.14	-0.0486021	7.80463	-1.51326	0.131412	0.308906	-5.23332	IFNGR2	protein_coding	ns
ENSG00000197879.16	0.0663032	3.38393	1.51317	0.131436	0.308906	-4.96873	MYO1C	protein_coding	ns
ENSG00000243679.1	0.0982016	2.28243	1.51281	0.131526	0.309009	-4.78776	AC018638.5	processed_pseudogene	ns
ENSG00000203485.13	0.0878741	4.35201	1.51271	0.131554	0.309009	-5.11195	INF2	protein_coding	ns
ENSG00000235027.1	-0.118608	3.25117	-1.5126	0.13158	0.309009	-4.93226	AC068580.3	antisense	ns
ENSG00000166478.10	0.0474867	4.84666	1.51256	0.13159	0.309009	-5.14128	ZNF143	protein_coding	ns
ENSG00000103343.13	0.0641036	2.50934	1.51254	0.131596	0.309009	-4.81162	ZNF174	protein_coding	ns
ENSG00000276900.1	0.109092	2.2408	1.51237	0.131638	0.309052	-4.76933	AC023157.3	antisense	ns
ENSG00000163870.15	-0.0698549	4.27205	-1.51183	0.131776	0.309296	-5.08069	TPRA1	protein_coding	ns
ENSG00000100226.16	0.0426287	6.3208	1.51178	0.131789	0.309296	-5.24507	GTPBP1	protein_coding	ns
ENSG00000101132.10	-0.132965	0.991667	-1.51137	0.131893	0.309439	-4.60234	PFDN4	protein_coding	ns
ENSG00000242612.7	-0.0793372	1.93381	-1.51136	0.131897	0.309439	-4.70852	DECR2	protein_coding	ns
ENSG00000138448.12	-0.0563625	5.01953	-1.51085	0.132026	0.309688	-5.14001	ITGAV	protein_coding	ns
ENSG00000139370.12	0.0621754	6.07777	1.51057	0.132097	0.309799	-5.24511	SLC15A4	protein_coding	ns
ENSG00000198851.9	0.378852	0.785934	1.51034	0.132155	0.30988	-4.57119	CD3E	protein_coding	ns
ENSG00000268521.1	0.194568	-1.34956	1.50971	0.132317	0.310155	-4.38405	VN1R83P	unprocessed_pseudogene	ns
ENSG00000259950.1	0.146423	-0.000571123	1.50967	0.132327	0.310155	-4.46332	AC034105.3	processed_pseudogene	ns
ENSG00000170248.15	-0.0447137	7.51963	-1.50959	0.132346	0.310155	-5.23964	PDCD6IP	protein_coding	ns
ENSG00000134242.16	-0.0597992	5.56369	-1.50951	0.132366	0.310155	-5.20477	PTPN22	protein_coding	ns
ENSG00000225663.7	-0.0487183	4.41842	-1.50933	0.132412	0.310208	-5.10597	MCRIP1	protein_coding	ns
ENSG00000164051.14	-0.109085	0.813569	-1.50903	0.132491	0.310337	-4.56228	CCDC51	protein_coding	ns
ENSG00000171492.14	-0.0575374	6.43489	-1.50872	0.132571	0.310468	-5.22784	LRRC8D	protein_coding	ns
ENSG00000198763.3	-0.0983479	10.4669	-1.50853	0.132617	0.310521	-5.14068	MT-ND2	protein_coding	ns
ENSG00000268043.7	-0.0651033	5.2673	-1.50837	0.132658	0.310563	-5.19963	NBPF12	protein_coding	ns
ENSG00000112419.14	-0.049257	6.51085	-1.5079	0.132778	0.310789	-5.23068	PHACTR2	protein_coding	ns
ENSG00000088876.11	-0.0670183	1.84895	-1.50745	0.132895	0.310994	-4.69638	ZNF343	protein_coding	ns
ENSG00000159267.14	0.0931405	2.42299	1.50738	0.132913	0.310994	-4.80786	HLCS	protein_coding	ns
ENSG00000279345.1	0.12542	0.680547	1.50728	0.132937	0.310994	-4.54043	Z98885.3	antisense	ns
ENSG00000114956.20	0.0636823	3.51161	1.50691	0.133033	0.311165	-4.98265	DGUOK	protein_coding	ns
ENSG00000147439.12	0.0622502	4.47667	1.50636	0.133173	0.311414	-5.14568	BIN3	protein_coding	ns
ENSG00000132383.11	0.0573684	4.86436	1.50631	0.133187	0.311414	-5.16281	RPA1	protein_coding	ns
ENSG00000170145.5	0.0560747	5.2649	1.5062	0.133216	0.311426	-5.19949	SIK2	protein_coding	ns
ENSG00000055070.17	0.0401395	6.52649	1.50583	0.133309	0.31159	-5.25003	SZRD1	protein_coding	ns
ENSG00000168116.14	-0.0547497	3.05107	-1.50528	0.13345	0.311758	-4.90202	KIAA1586	protein_coding	ns
ENSG00000168724.16	-0.0363421	4.85364	-1.50527	0.133453	0.311758	-5.14472	DNAJC21	protein_coding	ns
ENSG00000105327.17	0.0719025	3.80199	1.50516	0.133482	0.311758	-5.03238	BBC3	protein_coding	ns
ENSG00000273289.1	0.161265	-1.05743	1.50505	0.13351	0.311758	-4.4024	AL121672.3	antisense	ns
ENSG00000163694.15	-0.0596873	7.22851	-1.50503	0.133516	0.311758	-5.25597	RBM47	protein_coding	ns
ENSG00000223522.1	0.0982517	1.48771	1.505	0.133523	0.311758	-4.64956	AC093690.1	antisense	ns
ENSG00000167461.12	0.034787	6.82171	1.50437	0.133684	0.312078	-5.25693	RAB8A	protein_coding	ns
ENSG00000111052.7	0.0737184	5.77076	1.50403	0.133772	0.312213	-5.23446	LIN7A	protein_coding	ns
ENSG00000160392.13	0.0680861	2.8929	1.50397	0.133789	0.312213	-4.89342	C19orf47	protein_coding	ns
ENSG00000170634.13	0.0643943	2.24255	1.50333	0.133951	0.312537	-4.78077	ACYP2	protein_coding	ns
ENSG00000102100.16	0.0484655	3.21783	1.50307	0.134021	0.312644	-4.95426	SLC35A2	protein_coding	ns
ENSG00000206952.3	-0.277516	-3.54344	-1.50223	0.134237	0.313071	-4.38143	SNORA50A	snoRNA	ns
ENSG00000149792.8	-0.0380052	4.39196	-1.50217	0.134251	0.313071	-5.12993	MRPL49	protein_coding	ns
ENSG00000282416.1	0.293741	2.38599	1.50192	0.134315	0.313165	-4.80394	AC092299.1	processed_pseudogene	ns
ENSG00000134590.13	0.0582027	3.69277	1.50176	0.134359	0.313211	-5.00492	RTL8C	protein_coding	ns
ENSG00000152315.5	-0.126083	1.28812	-1.50148	0.13443	0.313259	-4.63579	KCNK13	protein_coding	ns
ENSG00000141577.14	-0.0755891	1.96982	-1.50145	0.134436	0.313259	-4.73904	CEP131	protein_coding	ns
ENSG00000138175.9	0.0563315	3.53626	1.50138	0.134455	0.313259	-5.00289	ARL3	protein_coding	ns
ENSG00000113368.12	-0.0704226	6.15178	-1.50131	0.134474	0.313259	-5.22182	LMNB1	protein_coding	ns
ENSG00000196605.7	0.079585	1.56176	1.50003	0.134804	0.313971	-4.66612	ZNF846	protein_coding	ns
ENSG00000285730.1	0.154509	0.0664799	1.4998	0.134864	0.314055	-4.48097	Z94721.3	bidirectional_promoter_lncRNA	ns
ENSG00000182087.14	-0.051135	6.86271	-1.49956	0.134926	0.314146	-5.26034	TMEM259	protein_coding	ns
ENSG00000114784.4	0.0774527	4.88592	1.4993	0.134994	0.314173	-5.19514	EIF1B	protein_coding	ns
ENSG00000262791.1	0.159018	-0.283981	1.49928	0.135	0.314173	-4.45632	AC130343.1	antisense	ns
ENSG00000116663.11	-0.0699859	3.78714	-1.49924	0.135009	0.314173	-5.04046	FBXO6	protein_coding	ns
ENSG00000229754.1	0.144062	4.16179	1.49895	0.135083	0.31429	-5.08911	CXCR2P1	transcribed_unprocessed_pseudogene	ns
ENSG00000180011.7	-0.0634597	5.34245	-1.49865	0.135163	0.314379	-5.21762	ZADH2	protein_coding	ns
ENSG00000124541.7	-0.0411176	3.71734	-1.49862	0.13517	0.314379	-5.01006	RRP36	protein_coding	ns
ENSG00000053770.12	-0.0396414	5.45755	-1.4985	0.135202	0.314399	-5.21769	AP5M1	protein_coding	ns
ENSG00000235677.1	0.0916676	1.0861	1.49829	0.135255	0.314468	-4.60026	NPM1P26	processed_pseudogene	ns
ENSG00000172803.18	-0.155107	2.19816	-1.49805	0.135318	0.314522	-4.76098	SNX32	protein_coding	ns
ENSG00000241399.7	-0.0579319	8.56638	-1.49802	0.135326	0.314522	-5.23551	CD302	protein_coding	ns
ENSG00000131626.18	-0.0453341	6.01858	-1.49729	0.135514	0.314904	-5.25621	PPFIA1	protein_coding	ns
ENSG00000109046.15	-0.0427057	7.17006	-1.49707	0.135572	0.314939	-5.26238	WSB1	protein_coding	ns
ENSG00000074356.17	-0.0371255	6.14413	-1.49705	0.135577	0.314939	-5.26158	NCBP3	protein_coding	ns
ENSG00000122515.15	-0.0403333	5.84383	-1.49683	0.135636	0.315021	-5.22417	ZMIZ2	protein_coding	ns
ENSG00000188321.13	0.137943	2.83237	1.49649	0.135723	0.315167	-4.89664	ZNF559	protein_coding	ns
ENSG00000249471.8	0.0605149	2.05221	1.49579	0.135905	0.315535	-4.7606	ZNF324B	protein_coding	ns
ENSG00000005893.15	0.0356337	7.99957	1.49558	0.135961	0.315609	-5.25589	LAMP2	protein_coding	ns
ENSG00000244187.8	-0.0725456	2.42229	-1.49533	0.136027	0.3157	-4.82274	TMEM141	protein_coding	ns
ENSG00000237350.1	-0.126198	0.33175	-1.49524	0.136048	0.3157	-4.54028	CDC42P6	processed_pseudogene	ns
ENSG00000196696.12	-0.0877887	3.78314	-1.49458	0.136223	0.315997	-5.04469	AC009022.1	processed_transcript	ns
ENSG00000149289.11	-0.0978739	3.3047	-1.49448	0.136247	0.315997	-4.96213	ZC3H12C	protein_coding	ns
ENSG00000241170.3	0.132508	-0.361366	1.49448	0.136248	0.315997	-4.44517	AP001992.1	transcribed_processed_pseudogene	ns
ENSG00000223501.9	-0.0457215	5.02005	-1.49432	0.136289	0.316037	-5.19841	VPS52	protein_coding	ns
ENSG00000244731.8	0.122597	1.29685	1.49402	0.136369	0.316165	-4.64288	C4A	protein_coding	ns
ENSG00000240531.1	0.229723	-1.65935	1.49388	0.136405	0.316194	-4.39328	RPL21P123	transcribed_processed_pseudogene	ns
ENSG00000183562.3	0.0972918	1.29326	1.49372	0.136447	0.316236	-4.63033	AC131971.1	antisense	ns
ENSG00000008226.19	0.0708619	2.67292	1.49354	0.136494	0.316269	-4.86296	DLEC1	protein_coding	ns
ENSG00000164091.12	-0.0400524	7.32741	-1.49348	0.136509	0.316269	-5.27182	WDR82	protein_coding	ns
ENSG00000085117.12	0.0851032	4.48024	1.4928	0.136686	0.316623	-5.15694	CD82	protein_coding	ns
ENSG00000100284.21	-0.0572079	6.50657	-1.4925	0.136765	0.31675	-5.26832	TOM1	protein_coding	ns
ENSG00000110422.12	-0.0415179	9.01579	-1.49229	0.136819	0.316821	-5.23223	HIPK3	protein_coding	ns
ENSG00000135912.11	-0.0541865	5.60962	-1.49212	0.136865	0.316871	-5.22524	TTLL4	protein_coding	ns
ENSG00000219881.1	0.103997	1.19876	1.49201	0.136895	0.316884	-4.63066	GAPDHP42	processed_pseudogene	ns
ENSG00000214783.9	0.0706546	2.11697	1.49115	0.13712	0.317245	-4.7742	POLR2J4	processed_transcript	ns
ENSG00000133114.17	-0.035047	4.19664	-1.49114	0.137121	0.317245	-5.10973	GPALPP1	protein_coding	ns
ENSG00000080345.17	-0.0427942	6.45049	-1.49112	0.137127	0.317245	-5.26571	RIF1	protein_coding	ns
ENSG00000172197.10	-0.0525824	4.74418	-1.49095	0.137171	0.317245	-5.16685	MBOAT1	protein_coding	ns
ENSG00000243406.6	0.0741421	1.81072	1.49095	0.137171	0.317245	-4.71051	MRPS31P5	transcribed_unprocessed_pseudogene	ns
ENSG00000196950.14	0.0502104	4.65552	1.49074	0.137226	0.317247	-5.16163	SLC39A10	protein_coding	ns
ENSG00000271843.1	-0.105861	0.697064	-1.49069	0.13724	0.317247	-4.54073	AC012557.1	lincRNA	ns
ENSG00000157227.13	-0.128779	2.92373	-1.49068	0.137244	0.317247	-4.89931	MMP14	protein_coding	ns
ENSG00000118960.13	0.0505068	5.47605	1.4904	0.137317	0.31736	-5.24582	HS1BP3	protein_coding	ns
ENSG00000267117.1	0.164718	-1.24019	1.49026	0.137353	0.317388	-4.41757	AC010525.1	antisense	ns
ENSG00000119782.14	0.141526	0.802374	1.49005	0.137407	0.317458	-4.56891	FKBP1B	protein_coding	ns
ENSG00000028310.18	0.0337347	4.85178	1.48936	0.137589	0.317821	-5.19442	BRD9	protein_coding	ns
ENSG00000115211.15	-0.0449647	4.26126	-1.48922	0.137626	0.317853	-5.11955	EIF2B4	protein_coding	ns
ENSG00000213563.6	-0.0525773	3.91653	-1.48909	0.137662	0.31786	-5.06826	C8orf82	protein_coding	ns
ENSG00000196705.8	0.0636899	4.37892	1.48903	0.137677	0.31786	-5.15089	ZNF431	protein_coding	ns
ENSG00000115523.16	0.334729	1.26619	1.48865	0.137777	0.318033	-4.67174	GNLY	protein_coding	ns
ENSG00000090382.6	-0.103125	13.298	-1.48822	0.137891	0.318185	-5.07622	LYZ	protein_coding	ns
ENSG00000225335.3	-0.0952282	1.02825	-1.48822	0.137891	0.318185	-4.58592	AC016027.1	antisense	ns
ENSG00000178974.10	-0.0515577	5.30644	-1.48798	0.137953	0.318273	-5.22147	FBXO34	protein_coding	ns
ENSG00000143793.13	-0.0650632	2.73604	-1.4878	0.138001	0.318329	-4.88525	C1orf35	protein_coding	ns
ENSG00000142867.13	-0.0358171	5.41504	-1.48765	0.13804	0.318364	-5.23837	BCL10	protein_coding	ns
ENSG00000196152.10	0.0579975	2.28043	1.48737	0.138113	0.318372	-4.81312	ZNF79	protein_coding	ns
ENSG00000172590.18	-0.050476	3.25289	-1.48736	0.138116	0.318372	-4.97023	MRPL52	protein_coding	ns
ENSG00000268087.1	0.18218	-1.14565	1.48736	0.138116	0.318372	-4.41392	AC008764.2	lincRNA	ns
ENSG00000092067.5	0.1086	1.35968	1.48712	0.138179	0.31846	-4.67049	CEBPE	protein_coding	ns
ENSG00000162972.10	-0.0742185	2.1196	-1.48657	0.138324	0.318718	-4.7788	MAIP1	protein_coding	ns
ENSG00000102312.21	0.0621365	2.49856	1.48652	0.138339	0.318718	-4.84513	PORCN	protein_coding	ns
ENSG00000250903.8	0.06847	2.68466	1.48591	0.138501	0.319021	-4.8837	GMDS-DT	lincRNA	ns
ENSG00000166750.10	0.119412	6.20243	1.48584	0.138519	0.319021	-5.27859	SLFN5	protein_coding	ns
ENSG00000140650.12	0.0628599	4.35756	1.48565	0.138567	0.319062	-5.14421	PMM2	protein_coding	ns
ENSG00000280206.1	0.0669654	2.21351	1.48559	0.138585	0.319062	-4.79836	AC026401.3	lincRNA	ns
ENSG00000100330.15	0.0412325	7.67534	1.48537	0.138641	0.319101	-5.27963	MTMR3	protein_coding	ns
ENSG00000147408.14	0.243468	3.38929	1.48534	0.13865	0.319101	-5.02525	CSGALNACT1	protein_coding	ns
ENSG00000138172.11	-0.0702478	5.71646	-1.4851	0.138713	0.31919	-5.24732	CALHM2	protein_coding	ns
ENSG00000257767.2	-0.299735	3.95503	-1.48493	0.138758	0.319238	-5.02599	AC002996.1	protein_coding	ns
ENSG00000275066.5	0.044558	6.23218	1.48407	0.138985	0.319658	-5.28613	SYNRG	protein_coding	ns
ENSG00000204301.6	-0.0867897	2.70553	-1.48397	0.139013	0.319658	-4.88008	NOTCH4	protein_coding	ns
ENSG00000276107.1	-0.413795	2.77473	-1.48387	0.139039	0.319658	-4.85209	AC037198.1	sense_intronic	ns
ENSG00000257941.1	0.167593	-1.05671	1.48382	0.139053	0.319658	-4.42341	AC011611.5	processed_pseudogene	ns
ENSG00000115966.17	-0.0307176	5.76084	-1.48379	0.139062	0.319658	-5.25944	ATF2	protein_coding	ns
ENSG00000161551.14	0.0769836	2.42138	1.48299	0.139272	0.320087	-4.8323	ZNF577	protein_coding	ns
ENSG00000125734.15	-0.0406959	5.82747	-1.48281	0.139322	0.320145	-5.26705	GPR108	protein_coding	ns
ENSG00000121897.14	0.0507802	2.90389	1.48271	0.139346	0.320145	-4.92348	LIAS	protein_coding	ns
ENSG00000204681.11	-0.0887634	6.02608	-1.48244	0.13942	0.320258	-5.26075	GABBR1	protein_coding	ns
ENSG00000198522.13	-0.0341412	4.4885	-1.48229	0.13946	0.320294	-5.14963	GPN1	protein_coding	ns
ENSG00000198399.14	-0.027126	7.26677	-1.48196	0.139546	0.320379	-5.28694	ITSN2	protein_coding	ns
ENSG00000170144.20	-0.0392445	7.38346	-1.48191	0.13956	0.320379	-5.28627	HNRNPA3	protein_coding	ns
ENSG00000158604.15	0.0271655	5.88673	1.48187	0.139571	0.320379	-5.26989	TMED4	protein_coding	ns
ENSG00000173409.14	0.0742838	1.96863	1.48178	0.139594	0.320379	-4.76472	ARV1	protein_coding	ns
ENSG00000186298.11	-0.0340018	7.28586	-1.48143	0.139687	0.320536	-5.28138	PPP1CC	protein_coding	ns
ENSG00000105197.11	-0.0387909	4.11382	-1.48117	0.139756	0.320641	-5.10916	TIMM50	protein_coding	ns
ENSG00000184990.13	-0.0625236	4.43282	-1.48058	0.139914	0.32094	-5.14572	SIVA1	protein_coding	ns
ENSG00000257704.3	0.0807738	1.8331	1.48038	0.139966	0.32094	-4.74633	INAFM1	protein_coding	ns
ENSG00000242861.1	-0.201845	-1.90753	-1.48032	0.139982	0.32094	-4.39633	AL591895.1	antisense	ns
ENSG00000236498.1	-0.139234	-0.034478	-1.48025	0.140003	0.32094	-4.47132	AC107081.2	antisense	ns
ENSG00000118495.19	-0.0644943	5.08835	-1.48023	0.140009	0.32094	-5.22241	PLAGL1	protein_coding	ns
ENSG00000118564.14	-0.0444112	8.75843	-1.4794	0.140229	0.321341	-5.25611	FBXL5	protein_coding	ns
ENSG00000110719.10	-0.0545029	8.02549	-1.47939	0.140232	0.321341	-5.27777	TCIRG1	protein_coding	ns
ENSG00000242071.3	0.0986946	1.95473	1.4789	0.140362	0.321548	-4.77577	RPL7AP6	processed_pseudogene	ns
ENSG00000278129.2	0.0657456	4.07344	1.47887	0.140371	0.321548	-5.12353	ZNF8	protein_coding	ns
ENSG00000134531.10	-0.205086	2.3683	-1.47872	0.140411	0.321583	-4.8103	EMP1	protein_coding	ns
ENSG00000229638.1	-0.0701345	1.86666	-1.47831	0.140519	0.321776	-4.75705	RPL4P4	processed_pseudogene	ns
ENSG00000261220.2	-0.0986135	0.415937	-1.47821	0.140548	0.321786	-4.53555	AC103706.1	lincRNA	ns
ENSG00000081870.11	0.0574525	2.66494	1.47811	0.140574	0.32179	-4.89105	HSPB11	protein_coding	ns
ENSG00000140368.12	0.0474518	6.05487	1.4775	0.140736	0.322082	-5.27375	PSTPIP1	protein_coding	ns
ENSG00000100288.19	-0.0493698	5.81222	-1.47745	0.140751	0.322082	-5.2683	CHKB	protein_coding	ns
ENSG00000280498.1	0.260694	-2.07707	1.47714	0.140832	0.322185	-4.40615	SNORA16A	snoRNA	ns
ENSG00000214022.11	0.05052	6.06959	1.4771	0.140844	0.322185	-5.28507	REPIN1	protein_coding	ns
ENSG00000153071.15	0.128649	3.68824	1.47681	0.140921	0.322304	-5.06205	DAB2	protein_coding	ns
ENSG00000130775.16	0.0448442	8.52514	1.47607	0.141121	0.322705	-5.26925	THEMIS2	protein_coding	ns
ENSG00000048544.6	-0.047216	4.14547	-1.47592	0.141159	0.322737	-5.10652	MRPS10	protein_coding	ns
ENSG00000011021.23	-0.0501672	4.96011	-1.47559	0.14125	0.322889	-5.20344	CLCN6	protein_coding	ns
ENSG00000122965.11	0.0427004	4.74174	1.47538	0.141306	0.322961	-5.20619	RBM19	protein_coding	ns
ENSG00000188428.20	0.053572	3.54345	1.47503	0.1414	0.32312	-5.03405	BLOC1S5	protein_coding	ns
ENSG00000014123.10	-0.0421373	5.1521	-1.47436	0.141579	0.323471	-5.21539	UFL1	protein_coding	ns
ENSG00000170515.14	0.0335238	5.87974	1.47424	0.141612	0.323493	-5.282	PA2G4	protein_coding	ns
ENSG00000168152.13	-0.0732616	1.98316	-1.47395	0.141689	0.323595	-4.76933	THAP9	protein_coding	ns
ENSG00000176438.12	-0.0495873	7.0079	-1.47389	0.141706	0.323595	-5.30461	SYNE3	protein_coding	ns
ENSG00000060688.13	-0.0385037	4.45588	-1.47354	0.1418	0.323704	-5.15707	SNRNP40	protein_coding	ns
ENSG00000136250.11	-0.0608743	8.40637	-1.47353	0.141803	0.323704	-5.273	AOAH	protein_coding	ns
ENSG00000269711.1	-0.562212	-0.260157	-1.47305	0.141931	0.323941	-4.52426	AC008763.3	protein_coding	ns
ENSG00000136463.8	-0.0561421	2.6257	-1.47267	0.142034	0.324119	-4.88291	TACO1	protein_coding	ns
ENSG00000111846.17	-0.12114	3.90121	-1.47239	0.14211	0.324238	-5.08127	GCNT2	protein_coding	ns
ENSG00000258659.6	-0.0471833	4.74326	-1.47229	0.142136	0.32424	-5.18041	TRIM34	protein_coding	ns
ENSG00000239203.1	0.129338	-0.587742	1.47215	0.142175	0.324272	-4.45447	AC093484.1	processed_transcript	ns
ENSG00000115129.14	-0.0806911	3.0368	-1.47195	0.142229	0.324339	-4.95193	TP53I3	protein_coding	ns
ENSG00000242457.1	0.0867194	1.06568	1.47186	0.142254	0.32434	-4.62181	RBBP4P2	processed_pseudogene	ns
ENSG00000272760.1	0.182279	0.262142	1.47157	0.142331	0.324415	-4.53525	AC093726.1	antisense	ns
ENSG00000007944.15	0.10052	5.06606	1.47151	0.142348	0.324415	-5.24992	MYLIP	protein_coding	ns
ENSG00000169155.10	-0.0561994	4.97545	-1.47141	0.142375	0.324415	-5.21562	ZBTB43	protein_coding	ns
ENSG00000116990.11	-0.0636679	6.06989	-1.47137	0.142385	0.324415	-5.25405	MYCL	protein_coding	ns
ENSG00000166451.13	-0.0808875	1.67154	-1.47119	0.142433	0.32447	-4.71822	CENPN	protein_coding	ns
ENSG00000171729.14	-0.223169	1.47944	-1.4706	0.142592	0.324776	-4.68533	TMEM51	protein_coding	ns
ENSG00000132386.11	0.113262	1.46655	1.4701	0.14273	0.325033	-4.67928	SERPINF1	protein_coding	ns
ENSG00000105135.16	-0.0659736	3.13506	-1.46976	0.14282	0.325181	-4.97154	ILVBL	protein_coding	ns
ENSG00000139746.15	-0.0324269	5.94937	-1.46959	0.142866	0.325231	-5.29271	RBM26	protein_coding	ns
ENSG00000204560.10	-0.0405323	5.09362	-1.46826	0.143228	0.326	-5.23702	DHX16	protein_coding	ns
ENSG00000166321.14	0.077542	2.08801	1.4677	0.143381	0.32629	-4.79168	NUDT13	protein_coding	ns
ENSG00000198142.5	-0.120948	3.0046	-1.46742	0.143455	0.326374	-4.93968	SOWAHC	protein_coding	ns
ENSG00000139631.18	0.0646302	3.40627	1.46724	0.143505	0.326374	-5.03802	CSAD	protein_coding	ns
ENSG00000163221.9	-0.115522	7.53746	-1.46721	0.143511	0.326374	-5.28134	S100A12	protein_coding	ns
ENSG00000113494.17	-0.139035	3.506	-1.46719	0.143517	0.326374	-5.01819	PRLR	protein_coding	ns
ENSG00000067167.8	-0.0366593	7.97083	-1.46639	0.143735	0.326793	-5.292	TRAM1	protein_coding	ns
ENSG00000183336.8	-0.0842605	3.30501	-1.46634	0.14375	0.326793	-5.00424	BOLA2	protein_coding	ns
ENSG00000137776.17	-0.0401913	6.15081	-1.46606	0.143824	0.326905	-5.29155	SLTM	protein_coding	ns
ENSG00000077713.19	-0.068495	3.57536	-1.46589	0.143872	0.326958	-5.03564	SLC25A43	protein_coding	ns
ENSG00000204287.14	-0.0761236	10.5621	-1.46576	0.143907	0.326981	-5.21366	HLA-DRA	protein_coding	ns
ENSG00000079739.17	-0.0591617	4.43567	-1.46556	0.14396	0.327012	-5.17311	PGM1	protein_coding	ns
ENSG00000006831.10	-0.0516997	5.75945	-1.46536	0.144015	0.327012	-5.27637	ADIPOR2	protein_coding	ns
ENSG00000226210.3	0.190442	4.27491	1.46535	0.14402	0.327012	-5.16857	WASH8P	unprocessed_pseudogene	ns
ENSG00000243364.8	0.064598	1.69965	1.46527	0.144041	0.327012	-4.74358	EFNA4	protein_coding	ns
ENSG00000119688.21	-0.0399728	4.48058	-1.46525	0.144045	0.327012	-5.18999	ABCD4	protein_coding	ns
ENSG00000231969.1	0.106759	0.987353	1.46485	0.144155	0.327205	-4.62495	AC007364.1	antisense	ns
ENSG00000126947.12	-0.103611	1.3101	-1.46469	0.144198	0.327247	-4.67595	ARMCX1	protein_coding	ns
ENSG00000143633.13	0.0569669	3.20482	1.4646	0.144224	0.327251	-5.00397	C1orf131	protein_coding	ns
ENSG00000139350.11	-0.0847959	4.1685	-1.46443	0.144271	0.327299	-5.13213	NEDD1	protein_coding	ns
ENSG00000196236.13	0.0446521	4.21992	1.46432	0.1443	0.32731	-5.15367	XPNPEP3	protein_coding	ns
ENSG00000167112.10	0.050507	3.4136	1.4642	0.144331	0.327324	-5.03364	TRUB2	protein_coding	ns
ENSG00000225507.1	-0.113542	0.162861	-1.464	0.144388	0.327397	-4.516	AC069282.1	processed_pseudogene	ns
ENSG00000148335.14	-0.0529048	3.24577	-1.46383	0.144434	0.327404	-5.00872	NTMT1	protein_coding	ns
ENSG00000137500.9	0.0433964	4.06934	1.4638	0.144441	0.327404	-5.12948	CCDC90B	protein_coding	ns
ENSG00000176463.14	0.0379698	6.63607	1.46352	0.144519	0.327452	-5.3169	SLCO3A1	protein_coding	ns
ENSG00000186665.9	0.079126	1.01757	1.46349	0.144527	0.327452	-4.64396	C17orf58	protein_coding	ns
ENSG00000178623.12	-0.110974	4.62809	-1.46345	0.144538	0.327452	-5.17098	GPR35	protein_coding	ns
ENSG00000231799.2	0.121737	1.80535	1.46336	0.144561	0.327452	-4.77551	PA2G4P6	processed_pseudogene	ns
ENSG00000227825.4	-0.0961607	4.64419	-1.46267	0.144752	0.327827	-5.14925	SLC9A7P1	transcribed_processed_pseudogene	ns
ENSG00000128918.15	0.132779	1.35486	1.46241	0.144823	0.327932	-4.69373	ALDH1A2	protein_coding	ns
ENSG00000151553.15	-0.0449596	5.64118	-1.46221	0.144876	0.32797	-5.29511	FAM160B1	protein_coding	ns
ENSG00000163257.11	-0.0368751	5.10267	-1.46216	0.144889	0.32797	-5.25534	DCAF16	protein_coding	ns
ENSG00000277184.1	-0.328769	-3.24101	-1.46201	0.14493	0.328006	-4.40827	SNORA9	snoRNA	ns
ENSG00000173621.9	-0.0859736	2.71355	-1.46184	0.144977	0.328057	-4.91716	LRFN4	protein_coding	ns
ENSG00000105427.10	0.22152	-1.86515	1.46169	0.145018	0.328092	-4.41893	CNFN	protein_coding	ns
ENSG00000221164.1	0.281814	-3.04013	1.46142	0.145091	0.328202	-4.40788	SNORA11F	snoRNA	ns
ENSG00000136770.11	-0.0513901	3.80525	-1.46112	0.145176	0.328318	-5.06401	DNAJC1	protein_coding	ns
ENSG00000138375.12	0.0509496	3.76188	1.46106	0.145192	0.328318	-5.08758	SMARCAL1	protein_coding	ns
ENSG00000132912.12	-0.0328294	6.35705	-1.46081	0.145261	0.328417	-5.31149	DCTN4	protein_coding	ns
ENSG00000197912.15	0.0358179	6.52899	1.46051	0.145343	0.328529	-5.32204	SPG7	protein_coding	ns
ENSG00000140395.9	0.0466078	3.55954	1.46044	0.14536	0.328529	-5.04246	WDR61	protein_coding	ns
ENSG00000123179.14	0.0958579	2.04613	1.45966	0.145575	0.328958	-4.81236	EBPL	protein_coding	ns
ENSG00000245213.6	0.107898	0.638688	1.45956	0.145604	0.328968	-4.59578	AC105285.1	antisense	ns
ENSG00000116991.10	0.0993838	4.53278	1.45931	0.145671	0.328989	-5.21559	SIPA1L2	protein_coding	ns
ENSG00000231507.1	-0.157145	-0.345059	-1.45929	0.145677	0.328989	-4.5062	LINC01353	lincRNA	ns
ENSG00000269886.1	0.217089	-2.19824	1.45924	0.14569	0.328989	-4.4131	AC022382.1	antisense	ns
ENSG00000196262.14	-0.0371416	7.42075	-1.45916	0.145713	0.328989	-5.29684	PPIA	protein_coding	ns
ENSG00000198551.10	-0.0788093	2.98851	-1.45904	0.145746	0.329006	-4.95516	ZNF627	protein_coding	ns
ENSG00000165669.14	-0.0303422	5.63503	-1.45863	0.145858	0.329134	-5.27293	FAM204A	protein_coding	ns
ENSG00000139546.10	-0.0496366	3.08164	-1.45859	0.145869	0.329134	-4.98164	TARBP2	protein_coding	ns
ENSG00000106772.18	-0.255957	1.93288	-1.45855	0.14588	0.329134	-4.75619	PRUNE2	protein_coding	ns
ENSG00000111358.14	-0.0457743	3.75814	-1.45847	0.145902	0.329134	-5.07895	GTF2H3	protein_coding	ns
ENSG00000101350.8	0.0502408	5.20528	1.45823	0.145969	0.329229	-5.26456	KIF3B	protein_coding	ns
ENSG00000116670.15	-0.0512967	3.97645	-1.4578	0.146088	0.329441	-5.12002	MAD2L2	protein_coding	ns
ENSG00000100271.17	0.0861975	1.1458	1.45769	0.146117	0.32945	-4.66247	TTLL1	protein_coding	ns
ENSG00000131408.14	-0.0506566	6.1503	-1.45722	0.146247	0.329686	-5.31412	NR1H2	protein_coding	ns
ENSG00000073536.18	0.075731	1.99	1.45694	0.146323	0.329753	-4.79844	NLE1	protein_coding	ns
ENSG00000131238.17	-0.0676425	8.6803	-1.45693	0.146327	0.329753	-5.29452	PPT1	protein_coding	ns
ENSG00000163918.10	-0.0920459	1.72866	-1.45684	0.146351	0.329753	-4.74741	RFC4	protein_coding	ns
ENSG00000267203.1	0.234515	-3.30777	1.45665	0.146405	0.329817	-4.4123	SNRPGP4	processed_pseudogene	ns
ENSG00000119139.19	-0.121527	4.95151	-1.45623	0.146521	0.330022	-5.21872	TJP2	protein_coding	ns
ENSG00000134982.17	0.0444739	6.62643	1.456	0.146584	0.330109	-5.3267	APC	protein_coding	ns
ENSG00000259431.5	-0.0618762	3.17137	-1.45563	0.146687	0.330284	-4.99859	THTPA	protein_coding	ns
ENSG00000159111.13	0.0502105	4.28727	1.45538	0.146756	0.330339	-5.17576	MRPL10	protein_coding	ns
ENSG00000075420.13	0.0461587	7.12132	1.45529	0.146779	0.330339	-5.32874	FNDC3B	protein_coding	ns
ENSG00000132196.14	0.0631133	2.37828	1.45527	0.146787	0.330339	-4.86737	HSD17B7	protein_coding	ns
ENSG00000110852.4	-0.0673947	4.81571	-1.45501	0.146857	0.330441	-5.19473	CLEC2B	protein_coding	ns
ENSG00000149428.19	-0.0576804	5.6401	-1.45489	0.146891	0.330462	-5.2808	HYOU1	protein_coding	ns
ENSG00000204977.10	0.0635383	5.07559	1.45407	0.147118	0.330915	-5.2728	TRIM13	protein_coding	ns
ENSG00000137200.13	-0.0522648	5.32647	-1.45338	0.147308	0.331286	-5.27299	CMTR1	protein_coding	ns
ENSG00000139437.18	0.0409993	5.37441	1.45296	0.147425	0.331494	-5.29689	TCHP	protein_coding	ns
ENSG00000245571.6	0.0852077	0.851631	1.45245	0.147568	0.331759	-4.62404	FAM111A-DT	lincRNA	ns
ENSG00000198258.10	-0.0514302	5.05334	-1.45221	0.147634	0.331824	-5.24748	UBL5	protein_coding	ns
ENSG00000087301.9	0.059956	3.79993	1.45216	0.147648	0.331824	-5.09978	TXNDC16	protein_coding	ns
ENSG00000166446.15	-0.0786501	4.14506	-1.45193	0.147712	0.331911	-5.15181	CDYL2	protein_coding	ns
ENSG00000257949.7	0.0625865	2.73582	1.45121	0.147911	0.332302	-4.93938	TEN1	protein_coding	ns
ENSG00000269524.1	0.262401	-2.44501	1.45089	0.148	0.332415	-4.41846	AC245052.7	lincRNA	ns
ENSG00000062598.18	-0.0705895	5.95991	-1.4508	0.148026	0.332415	-5.31843	ELMO2	protein_coding	ns
ENSG00000183401.12	-0.0597664	4.50311	-1.45073	0.148045	0.332415	-5.19668	CCDC159	protein_coding	ns
ENSG00000105171.10	-0.0399362	4.23616	-1.45067	0.148062	0.332415	-5.15867	POP4	protein_coding	ns
ENSG00000112137.17	0.108643	4.56123	1.45057	0.148089	0.33242	-5.21731	PHACTR1	protein_coding	ns
ENSG00000110367.13	-0.0414509	7.97492	-1.44956	0.148372	0.332998	-5.32395	DDX6	protein_coding	ns
ENSG00000279957.1	0.120523	1.18586	1.44927	0.148453	0.333123	-4.68799	AC110769.3	TEC	ns
ENSG00000136603.14	-0.0650012	6.37613	-1.44893	0.148546	0.333276	-5.30796	SKIL	protein_coding	ns
ENSG00000150527.17	-0.0306559	5.26126	-1.44872	0.148605	0.333331	-5.28048	MIA2	protein_coding	ns
ENSG00000274929.1	-0.121258	1.20146	-1.44866	0.148624	0.333331	-4.66738	AL157813.1	sense_intronic	ns
ENSG00000021762.20	0.0619378	4.87054	1.44857	0.148647	0.333331	-5.24771	OSBPL5	protein_coding	ns
ENSG00000126456.16	0.0366411	4.60321	1.4477	0.148889	0.333774	-5.21554	IRF3	protein_coding	ns
ENSG00000006757.12	0.0945384	1.72272	1.44768	0.148895	0.333774	-4.76697	PNPLA4	protein_coding	ns
ENSG00000147124.12	0.0530654	3.55553	1.44758	0.148923	0.333781	-5.07387	ZNF41	protein_coding	ns
ENSG00000253368.4	-0.14736	0.944054	-1.44733	0.148994	0.333884	-4.62853	TRNP1	protein_coding	ns
ENSG00000279672.1	0.151363	0.310125	1.44632	0.149275	0.334457	-4.56882	AP006621.5	TEC	ns
ENSG00000123395.14	-0.0655124	2.95451	-1.44623	0.149301	0.334458	-4.96724	ATG101	protein_coding	ns
ENSG00000076685.18	0.0499971	6.40436	1.44576	0.149434	0.334644	-5.33979	NT5C2	protein_coding	ns
ENSG00000153767.10	-0.0533317	3.38614	-1.44576	0.149435	0.334644	-5.0484	GTF2E1	protein_coding	ns
ENSG00000258311.5	-0.106904	3.0935	-1.44557	0.149487	0.334703	-5.00282	AC009779.3	protein_coding	ns
ENSG00000169372.13	0.0836149	1.24759	1.44545	0.149521	0.334722	-4.70604	CRADD	protein_coding	ns
ENSG00000106462.10	-0.0642455	2.76921	-1.44534	0.14955	0.334724	-4.9387	EZH2	protein_coding	ns
ENSG00000151806.14	-0.0508431	4.20326	-1.44527	0.149572	0.334724	-5.17196	GUF1	protein_coding	ns
ENSG00000126215.14	0.0540192	3.62638	1.44432	0.149838	0.335263	-5.10766	XRCC3	protein_coding	ns
ENSG00000197563.11	0.0574314	4.56159	1.44406	0.14991	0.335367	-5.21328	PIGN	protein_coding	ns
ENSG00000243667.7	0.0666611	1.43694	1.44369	0.150015	0.335455	-4.72898	WDR92	protein_coding	ns
ENSG00000260219.2	-0.102068	0.434451	-1.44369	0.150015	0.335455	-4.57365	AC106782.2	lincRNA	ns
ENSG00000281358.1	0.0667316	2.40944	1.44365	0.150026	0.335455	-4.89503	RASSF1-AS1	antisense	ns
ENSG00000267430.1	-0.0946617	1.08427	-1.44348	0.150075	0.335488	-4.65794	AC036176.2	processed_pseudogene	ns
ENSG00000100416.14	-0.0440819	3.7893	-1.44342	0.150091	0.335488	-5.12464	TRMU	protein_coding	ns
ENSG00000101417.12	0.0510373	3.05177	1.44323	0.150144	0.33555	-5.00325	PXMP4	protein_coding	ns
ENSG00000263917.1	0.559004	-1.57511	1.44297	0.150219	0.335659	-4.45242	AC011825.3	processed_transcript	ns
ENSG00000139266.6	0.0692351	2.45786	1.44271	0.15029	0.335753	-4.89662	2025-03-09	protein_coding	ns
ENSG00000181826.10	0.0683971	6.38465	1.44263	0.150312	0.335753	-5.34161	RELL1	protein_coding	ns
ENSG00000179195.16	0.0576482	4.92999	1.44248	0.150354	0.335791	-5.26331	ZNF664	protein_coding	ns
ENSG00000161847.14	0.0567379	5.35921	1.44232	0.1504	0.335837	-5.2779	RAVER1	protein_coding	ns
ENSG00000197150.12	0.0478379	3.70447	1.44209	0.150465	0.335924	-5.11509	ABCB8	protein_coding	ns
ENSG00000145331.14	0.0691381	1.46137	1.44138	0.150665	0.336314	-4.74606	TRMT10A	protein_coding	ns
ENSG00000115474.6	-0.0987028	1.61347	-1.44129	0.15069	0.336314	-4.73808	KCNJ13	protein_coding	ns
ENSG00000050438.17	0.0680334	3.14542	1.44097	0.150781	0.336427	-5.02177	SLC4A8	protein_coding	ns
ENSG00000258227.7	-0.163516	3.12767	-1.4409	0.150802	0.336427	-4.98619	CLEC5A	protein_coding	ns
ENSG00000105048.17	0.305911	1.57936	1.44084	0.150817	0.336427	-4.76363	TNNT1	protein_coding	ns
ENSG00000198938.2	-0.0835615	11.1039	-1.44066	0.150869	0.336445	-5.23006	MT-CO3	protein_coding	ns
ENSG00000276704.1	0.226058	-2.24491	1.44058	0.150893	0.336445	-4.42746	AL442067.2	sense_intronic	ns
ENSG00000131023.13	-0.0384849	6.16562	-1.44054	0.150902	0.336445	-5.34016	LATS1	protein_coding	ns
ENSG00000001630.17	-0.094276	4.06904	-1.43991	0.151082	0.336789	-5.13006	CYP51A1	protein_coding	ns
ENSG00000214113.10	0.0568102	3.12986	1.43975	0.151125	0.336806	-5.0238	LYRM4	protein_coding	ns
ENSG00000117528.13	-0.0509876	4.68249	-1.4397	0.15114	0.336806	-5.21691	ABCD3	protein_coding	ns
ENSG00000037897.17	0.123739	0.247599	1.43931	0.151251	0.336996	-4.56208	METTL1	protein_coding	ns
ENSG00000264207.1	0.113018	0.62537	1.43911	0.151306	0.337061	-4.63264	AC239868.2	antisense	ns
ENSG00000145365.11	-0.109535	3.36417	-1.43879	0.151396	0.337206	-5.06274	TIFA	protein_coding	ns
ENSG00000267576.1	0.162681	4.30946	1.43809	0.151596	0.337593	-5.19801	AC011472.3	sense_intronic	ns
ENSG00000115947.13	0.0434671	4.58763	1.43768	0.151711	0.337793	-5.23176	ORC4	protein_coding	ns
ENSG00000137124.8	0.0930901	1.65733	1.43756	0.151746	0.337813	-4.7736	ALDH1B1	protein_coding	ns
ENSG00000262380.1	0.153556	-0.95264	1.43732	0.151814	0.337909	-4.48551	AC026401.2	sense_intronic	ns
ENSG00000125846.15	0.0620865	1.91409	1.43714	0.151866	0.337936	-4.81862	ZNF133	protein_coding	ns
ENSG00000239183.1	0.260071	-3.16979	1.4371	0.151878	0.337936	-4.42654	SNORA84	snoRNA	ns
ENSG00000187961.14	-0.0615724	2.70596	-1.43653	0.15204	0.338189	-4.95079	KLHL17	protein_coding	ns
ENSG00000148154.10	0.0682272	3.96546	1.4365	0.152048	0.338189	-5.16719	UGCG	protein_coding	ns
ENSG00000226084.5	-0.0917422	2.56391	-1.43642	0.152071	0.338189	-4.90462	AC113935.1	processed_pseudogene	ns
ENSG00000183751.14	-0.0492083	4.19425	-1.43626	0.152115	0.338189	-5.18406	TBL3	protein_coding	ns
ENSG00000081087.15	-0.0408429	5.93963	-1.43625	0.15212	0.338189	-5.31574	OSTM1	protein_coding	ns
ENSG00000185684.14	0.0650804	3.04744	1.43607	0.152169	0.338241	-5.02155	EP400P1	transcribed_unprocessed_pseudogene	ns
ENSG00000135596.18	-0.0473564	6.73413	-1.43597	0.152198	0.338249	-5.35515	MICAL1	protein_coding	ns
ENSG00000171365.17	-0.0581296	4.7751	-1.43551	0.152328	0.338481	-5.23193	CLCN5	protein_coding	ns
ENSG00000168918.14	0.0331632	7.99837	1.43541	0.152358	0.33849	-5.34196	INPP5D	protein_coding	ns
ENSG00000213676.13	-0.0303415	6.64912	-1.43515	0.15243	0.338595	-5.34962	ATF6B	protein_coding	ns
ENSG00000071889.16	0.0626088	3.63691	1.43496	0.152484	0.338603	-5.1186	FAM3A	protein_coding	ns
ENSG00000197872.11	-0.0610603	7.27702	-1.43496	0.152486	0.338603	-5.35136	FAM49A	protein_coding	ns
ENSG00000182173.13	0.0986721	2.14308	1.43483	0.152522	0.338626	-4.86454	TSEN54	protein_coding	ns
ENSG00000147050.14	0.0784339	6.01018	1.43471	0.152557	0.338649	-5.34859	KDM6A	protein_coding	ns
ENSG00000128228.5	0.0982278	1.77107	1.43433	0.152665	0.33883	-4.80109	SDF2L1	protein_coding	ns
ENSG00000100749.8	-0.0506317	3.82097	-1.43341	0.152928	0.3393	-5.11145	VRK1	protein_coding	ns
ENSG00000149809.14	0.0893967	1.33617	1.43341	0.152928	0.3393	-4.72458	TM7SF2	protein_coding	ns
ENSG00000267680.5	0.0389831	4.31969	1.43285	0.153086	0.339593	-5.21168	ZNF224	protein_coding	ns
ENSG00000247121.6	0.0627504	2.38557	1.43244	0.153203	0.339795	-4.89741	AC009126.1	antisense	ns
ENSG00000101945.16	0.0614372	2.16162	1.43232	0.153238	0.339816	-4.85645	SUV39H1	protein_coding	ns
ENSG00000158850.15	0.0479715	4.21885	1.43189	0.153362	0.340034	-5.20872	B4GALT3	protein_coding	ns
ENSG00000234946.1	0.179304	-1.84502	1.43165	0.153429	0.340126	-4.44484	SDHCP3	processed_pseudogene	ns
ENSG00000135392.16	-0.0347032	4.87177	-1.431	0.153616	0.340464	-5.27557	DNAJC14	protein_coding	ns
ENSG00000181135.16	-0.0510943	2.65938	-1.43094	0.153633	0.340464	-4.94904	ZNF707	protein_coding	ns
ENSG00000258666.1	-0.367132	-1.80396	-1.43077	0.153682	0.340514	-4.44972	AL157871.4	antisense	ns
ENSG00000260861.6	0.287847	0.351905	1.43068	0.153707	0.340514	-4.61922	AL049634.2	protein_coding	ns
ENSG00000225177.5	-0.132634	0.152277	-1.43054	0.153749	0.340549	-4.55239	AL590617.2	antisense	ns
ENSG00000132604.11	-0.0435972	4.69461	-1.43017	0.153854	0.340725	-5.26107	TERF2	protein_coding	ns
ENSG00000162623.16	-0.046837	3.5461	-1.42928	0.154108	0.341131	-5.08654	TYW3	protein_coding	ns
ENSG00000131504.17	-0.0452023	8.16767	-1.42928	0.154109	0.341131	-5.34484	DIAPH1	protein_coding	ns
ENSG00000066084.13	0.0422898	6.84836	1.42926	0.154115	0.341131	-5.36713	DIP2B	protein_coding	ns
ENSG00000063244.12	-0.0283714	6.54622	-1.42818	0.154425	0.341759	-5.35936	U2AF2	protein_coding	ns
ENSG00000182185.18	0.0684183	2.31322	1.42774	0.154553	0.341985	-4.8908	RAD51B	protein_coding	ns
ENSG00000055332.18	-0.0838339	6.83645	-1.42755	0.154605	0.342044	-5.36755	EIF2AK2	protein_coding	ns
ENSG00000249784.1	0.300625	-3.67183	1.42714	0.154724	0.342249	-4.43352	SCARNA22	scaRNA	ns
ENSG00000243609.1	0.131564	0.242428	1.42695	0.15478	0.342316	-4.58966	RPS2P44	processed_pseudogene	ns
ENSG00000100227.18	-0.0470962	6.07241	-1.42677	0.154832	0.342368	-5.35484	POLDIP3	protein_coding	ns
ENSG00000250608.1	-0.132351	1.03788	-1.42669	0.154855	0.342368	-4.67816	AC010210.1	processed_transcript	ns
ENSG00000256053.7	-0.0444634	3.11651	-1.42657	0.154889	0.342386	-5.02388	APOPT1	protein_coding	ns
ENSG00000204386.10	-0.0392694	5.63241	-1.42632	0.154962	0.34245	-5.32245	NEU1	protein_coding	ns
ENSG00000067365.14	0.0460067	4.42107	1.42629	0.15497	0.34245	-5.24657	METTL22	protein_coding	ns
ENSG00000112787.13	0.0461114	5.59524	1.42612	0.155018	0.342499	-5.31139	FBRSL1	protein_coding	ns
ENSG00000162437.14	0.0724107	2.76316	1.42539	0.155228	0.342898	-4.97346	RAVER2	protein_coding	ns
ENSG00000141759.15	0.0393345	4.39283	1.42531	0.155251	0.342898	-5.21114	TXNL4A	protein_coding	ns
ENSG00000143324.13	-0.0420798	5.7739	-1.42506	0.155323	0.343	-5.33917	XPR1	protein_coding	ns
ENSG00000149929.15	0.0674062	1.89392	1.42487	0.155378	0.343016	-4.82506	HIRIP3	protein_coding	ns
ENSG00000157538.14	-0.0220886	6.16729	-1.42486	0.155382	0.343016	-5.35705	VPS26C	protein_coding	ns
ENSG00000108107.14	0.05565	7.87403	1.4234	0.155804	0.343889	-5.35945	RPL28	protein_coding	ns
ENSG00000197548.12	0.03332	6.27994	1.42293	0.155939	0.34413	-5.35972	ATG7	protein_coding	ns
ENSG00000059758.8	0.0467993	4.94581	1.42278	0.155984	0.344171	-5.30272	CDK17	protein_coding	ns
ENSG00000166454.10	-0.0328497	5.9444	-1.42253	0.156055	0.344271	-5.33684	ATMIN	protein_coding	ns
ENSG00000198863.7	-0.0410612	4.51883	-1.42237	0.156103	0.344318	-5.25919	RUNDC1	protein_coding	ns
ENSG00000188542.9	-0.0597591	3.86687	-1.42222	0.156146	0.344356	-5.16157	DUSP28	protein_coding	ns
ENSG00000242193.11	-0.079433	3.25433	-1.42206	0.156192	0.3444	-5.04679	CRYZL2P	transcribed_unitary_pseudogene	ns
ENSG00000123353.10	0.0418648	4.29211	1.42164	0.156316	0.34459	-5.22719	ORMDL2	protein_coding	ns
ENSG00000231409.3	0.212722	-1.75385	1.42158	0.15633	0.34459	-4.45552	AC018868.1	processed_pseudogene	ns
ENSG00000182606.15	-0.0429353	6.48333	-1.42149	0.156357	0.344592	-5.36551	TRAK1	protein_coding	ns
ENSG00000165060.13	0.0777293	3.06562	1.42133	0.156403	0.344608	-5.03092	FXN	protein_coding	ns
ENSG00000186625.14	-0.0470879	2.66405	-1.42129	0.156417	0.344608	-4.9592	KATNA1	protein_coding	ns
ENSG00000035862.12	-0.0473469	7.7408	-1.42116	0.156453	0.34463	-5.3591	TIMP2	protein_coding	ns
ENSG00000207392.1	-0.318369	-3.15393	-1.42092	0.156524	0.344729	-4.43804	SNORA20	snoRNA	ns
ENSG00000116539.13	0.025077	7.29424	1.42044	0.156661	0.344974	-5.37802	ASH1L	protein_coding	ns
ENSG00000221869.4	-0.0890179	8.00597	-1.42013	0.156752	0.345117	-5.35913	CEBPD	protein_coding	ns
ENSG00000198171.13	0.0544575	3.50895	1.42004	0.156779	0.345118	-5.10569	DDRGK1	protein_coding	ns
ENSG00000185130.5	0.121457	1.05021	1.41986	0.156831	0.345176	-4.72212	HIST1H2BL	protein_coding	ns
ENSG00000167113.11	0.0631078	3.64932	1.41956	0.156918	0.345262	-5.14378	COQ4	protein_coding	ns
ENSG00000154134.15	0.147527	0.862557	1.41954	0.156923	0.345262	-4.66634	ROBO3	protein_coding	ns
ENSG00000269242.1	0.158218	2.05861	1.41945	0.15695	0.345264	-4.86978	AC010422.3	protein_coding	ns
ENSG00000261573.1	0.138248	0.707492	1.41904	0.157071	0.345473	-4.64903	AL157402.2	antisense	ns
ENSG00000168961.17	-0.0641914	7.18771	-1.41852	0.157222	0.345746	-5.36367	LGALS9	protein_coding	ns
ENSG00000251442.5	0.0868684	2.24499	1.41798	0.15738	0.346002	-4.89068	LINC01094	lincRNA	ns
ENSG00000020129.16	0.0638059	3.6743	1.41794	0.157391	0.346002	-5.13193	NCDN	protein_coding	ns
ENSG00000144959.10	-0.0912409	4.75069	-1.41771	0.157457	0.34609	-5.24663	NCEH1	protein_coding	ns
ENSG00000125826.20	0.0342024	6.31438	1.41753	0.15751	0.346121	-5.37787	RBCK1	protein_coding	ns
ENSG00000115350.11	-0.0571367	3.41377	-1.41746	0.157532	0.346121	-5.0563	POLE4	protein_coding	ns
ENSG00000149925.19	-0.0412531	9.16236	-1.4174	0.157549	0.346121	-5.3321	ALDOA	protein_coding	ns
ENSG00000286231.1	-0.125334	3.18768	-1.41724	0.157594	0.34616	-5.06088	AL445423.2	protein_coding	ns
ENSG00000111412.6	0.0400461	5.23191	1.41706	0.157648	0.346222	-5.32385	C12orf49	protein_coding	ns
ENSG00000111802.14	0.0473181	4.91374	1.41649	0.157814	0.346529	-5.30984	TDP2	protein_coding	ns
ENSG00000254634.4	-0.126591	2.49688	-1.4161	0.157927	0.34672	-4.92597	SMG1P6	unprocessed_pseudogene	ns
ENSG00000204574.13	-0.04239	5.19541	-1.41575	0.158031	0.346891	-5.3234	ABCF1	protein_coding	ns
ENSG00000161981.10	0.0778299	2.35794	1.41554	0.158093	0.346969	-4.92324	SNRNP25	protein_coding	ns
ENSG00000102572.14	-0.0359714	7.28996	-1.41515	0.158206	0.347158	-5.38113	STK24	protein_coding	ns
ENSG00000137513.10	0.0757304	2.28033	1.41485	0.158295	0.34726	-4.90769	NARS2	protein_coding	ns
ENSG00000135390.19	-0.0625167	6.52345	-1.41464	0.158356	0.34726	-5.37418	ATP5MC2	protein_coding	ns
ENSG00000068394.11	0.0439318	2.91138	1.41464	0.158356	0.34726	-5.01958	GPKOW	protein_coding	ns
ENSG00000090372.15	-0.0371591	6.64207	-1.41459	0.158371	0.34726	-5.3822	STRN4	protein_coding	ns
ENSG00000076641.4	0.0828195	6.71678	1.41454	0.158384	0.34726	-5.3873	PAG1	protein_coding	ns
ENSG00000241990.5	0.0909727	0.564706	1.41414	0.158503	0.347423	-4.63923	PRR34-AS1	antisense	ns
ENSG00000225062.1	-0.170693	-0.218265	-1.41411	0.15851	0.347423	-4.56255	CATIP-AS1	processed_transcript	ns
ENSG00000163590.14	-0.0610151	5.56911	-1.41366	0.158642	0.347653	-5.33103	PPM1L	protein_coding	ns
ENSG00000151465.14	0.0400207	5.14507	1.41308	0.158814	0.347972	-5.3227	CDC123	protein_coding	ns
ENSG00000258769.1	-0.151341	-0.784466	-1.41279	0.158898	0.348098	-4.49703	RAP1AP	processed_pseudogene	ns
ENSG00000155368.16	-0.0575092	4.21176	-1.41269	0.158928	0.348106	-5.1623	DBI	protein_coding	ns
ENSG00000214026.11	0.195722	3.08008	1.41249	0.158985	0.348128	-5.02347	MRPL23	protein_coding	ns
ENSG00000185669.6	0.117402	3.65632	1.41248	0.158991	0.348128	-5.16172	SNAI3	protein_coding	ns
ENSG00000151014.6	0.135213	3.70956	1.41223	0.159063	0.34823	-5.14998	NOCT	protein_coding	ns
ENSG00000120662.16	-0.0537814	2.80333	-1.41212	0.159096	0.348244	-4.99068	MTRF1	protein_coding	ns
ENSG00000066027.12	0.0418187	6.67223	1.41167	0.159228	0.348386	-5.38318	PPP2R5A	protein_coding	ns
ENSG00000144455.14	-0.0462901	4.89871	-1.41155	0.159264	0.348386	-5.26647	SUMF1	protein_coding	ns
ENSG00000167130.18	-0.0538832	2.28248	-1.41149	0.159281	0.348386	-4.90438	DOLPP1	protein_coding	ns
ENSG00000114098.17	-0.028884	5.81882	-1.41146	0.15929	0.348386	-5.36481	ARMC8	protein_coding	ns
ENSG00000136122.16	-0.0759939	2.53339	-1.41145	0.159293	0.348386	-4.94505	BORA	protein_coding	ns
ENSG00000107758.15	-0.0419323	5.59147	-1.41087	0.159463	0.3487	-5.34883	PPP3CB	protein_coding	ns
ENSG00000197111.15	-0.0563993	9.23845	-1.41068	0.15952	0.348742	-5.33999	PCBP2	protein_coding	ns
ENSG00000171316.12	0.104139	4.02586	1.41063	0.159535	0.348742	-5.22164	CHD7	protein_coding	ns
ENSG00000120837.8	-0.0433106	3.12869	-1.41053	0.159563	0.348745	-5.03786	NFYB	protein_coding	ns
ENSG00000177051.6	0.0536433	3.69824	1.4104	0.159601	0.34877	-5.15777	FBXO46	protein_coding	ns
ENSG00000137822.12	0.0520904	3.82271	1.41026	0.159643	0.348805	-5.1732	TUBGCP4	protein_coding	ns
ENSG00000184465.16	0.0557893	2.91814	1.40998	0.159725	0.348907	-5.0205	WDR27	protein_coding	ns
ENSG00000233913.7	-0.240269	0.738791	-1.40992	0.159743	0.348907	-4.65237	RPL10P9	processed_pseudogene	ns
ENSG00000217195.1	-0.220501	-1.88089	-1.40981	0.159776	0.348922	-4.45917	AL513475.1	processed_pseudogene	ns
ENSG00000205323.9	-0.04008	4.05679	-1.40956	0.159849	0.348988	-5.17206	SARNP	protein_coding	ns
ENSG00000267520.2	0.127515	5.29962	1.40953	0.159859	0.348988	-5.31091	AC010733.2	3prime_overlapping_ncRNA	ns
ENSG00000108826.16	0.0627381	3.21213	1.40933	0.159918	0.349059	-5.07597	MRPL27	protein_coding	ns
ENSG00000138829.12	-0.13859	5.647	-1.40877	0.160082	0.349359	-5.30621	FBN2	protein_coding	ns
ENSG00000160551.11	0.0354122	8.07508	1.40856	0.160146	0.349433	-5.37443	TAOK1	protein_coding	ns
ENSG00000184209.14	0.0566351	2.91879	1.40848	0.160169	0.349433	-5.03314	SNRNP35	protein_coding	ns
ENSG00000276234.5	-0.0529957	3.22526	-1.40829	0.160224	0.349483	-5.07332	TADA2A	protein_coding	ns
ENSG00000188419.14	0.0467048	4.26353	1.40821	0.160249	0.349483	-5.2073	CHM	protein_coding	ns
ENSG00000104043.14	-0.0692783	5.17436	-1.40813	0.160273	0.349483	-5.30762	ATP8B4	protein_coding	ns
ENSG00000022277.12	0.0407342	6.38714	1.408	0.160309	0.349483	-5.38559	RTF2	protein_coding	ns
ENSG00000156928.4	0.0555871	3.06011	1.40795	0.160324	0.349483	-5.0532	MALSU1	protein_coding	ns
ENSG00000276523.1	0.139639	-0.638532	1.40735	0.160504	0.349742	-4.51926	AC025287.3	antisense	ns
ENSG00000259544.1	-0.138302	-0.291788	-1.40731	0.160515	0.349742	-4.54581	AC021739.4	antisense	ns
ENSG00000147654.15	-0.0415925	3.56492	-1.4072	0.160549	0.349742	-5.12252	EBAG9	protein_coding	ns
ENSG00000172009.15	0.049259	2.78669	1.4072	0.160549	0.349742	-5.00892	THOP1	protein_coding	ns
ENSG00000162521.19	-0.0381788	7.14487	-1.40706	0.160588	0.349751	-5.38893	RBBP4	protein_coding	ns
ENSG00000132591.12	0.0505859	3.63575	1.407	0.160606	0.349751	-5.14505	ERAL1	protein_coding	ns
ENSG00000162139.10	-0.0524465	4.97121	-1.40603	0.160893	0.350317	-5.3157	NEU3	protein_coding	ns
ENSG00000267226.2	-0.167588	0.203064	-1.40555	0.161036	0.35057	-4.59918	AC104971.1	bidirectional_promoter_lncRNA	ns
ENSG00000119723.16	0.0442022	2.79013	1.40511	0.161167	0.350798	-5.00763	COQ6	protein_coding	ns
ENSG00000109920.12	-0.0318946	6.29615	-1.40501	0.161198	0.350809	-5.39427	FNBP4	protein_coding	ns
ENSG00000104131.13	-0.0379386	5.06309	-1.40472	0.161282	0.350934	-5.31652	EIF3J	protein_coding	ns
ENSG00000159720.12	0.0611318	6.78209	1.40447	0.161357	0.350992	-5.39543	ATP6V0D1	protein_coding	ns
ENSG00000179743.4	-0.0901353	2.84231	-1.40445	0.161362	0.350992	-5.02247	AL450998.2	antisense	ns
ENSG00000104897.10	0.0457749	5.01563	1.40419	0.161441	0.351071	-5.3049	SF3A2	protein_coding	ns
ENSG00000148606.13	0.0444547	4.1334	1.40415	0.161452	0.351071	-5.21997	POLR3A	protein_coding	ns
ENSG00000235245.1	-0.080158	0.817187	-1.40405	0.161483	0.351082	-4.67996	AL360181.2	antisense	ns
ENSG00000257605.2	-0.140364	-0.257349	-1.40386	0.16154	0.351147	-4.54828	AC073611.2	antisense	ns
ENSG00000231389.7	-0.0971446	8.58809	-1.40353	0.161638	0.351302	-5.35878	HLA-DPA1	protein_coding	ns
ENSG00000278869.1	0.170807	0.177067	1.40319	0.161737	0.35146	-4.61443	BX539320.1	lincRNA	ns
ENSG00000177084.16	0.0390221	4.60602	1.40304	0.161783	0.351502	-5.28594	POLE	protein_coding	ns
ENSG00000226803.8	-0.121085	0.178085	-1.40252	0.161937	0.351779	-4.58061	ZNF451-AS1	antisense	ns
ENSG00000272247.1	-0.168235	-0.571876	-1.40226	0.162015	0.35189	-4.54568	AC080013.5	antisense	ns
ENSG00000164830.18	-0.0374343	5.75909	-1.40189	0.162127	0.352071	-5.33841	OXR1	protein_coding	ns
ENSG00000198431.16	-0.0504073	6.13804	-1.40172	0.162176	0.352071	-5.38204	TXNRD1	protein_coding	ns
ENSG00000101473.17	-0.0441403	4.1425	-1.40171	0.162178	0.352071	-5.23124	ACOT8	protein_coding	ns
ENSG00000274561.1	0.169126	-1.1643	1.40152	0.162236	0.352138	-4.49786	AC005332.3	lincRNA	ns
ENSG00000125827.9	0.0520659	7.05326	1.4013	0.162302	0.352186	-5.40432	TMX4	protein_coding	ns
ENSG00000166619.14	0.0360725	5.85926	1.40127	0.162311	0.352186	-5.38474	BLCAP	protein_coding	ns
ENSG00000270276.2	0.260099	2.15202	1.40069	0.162483	0.352485	-4.92563	HIST2H4B	protein_coding	ns
ENSG00000133687.16	-0.334056	4.21462	-1.40063	0.162503	0.352485	-5.20085	TMTC1	protein_coding	ns
ENSG00000136630.13	-0.0876181	5.47701	-1.40024	0.16262	0.352631	-5.36695	HLX	protein_coding	ns
ENSG00000150712.11	0.0360675	5.29507	1.40022	0.162623	0.352631	-5.35351	MTMR12	protein_coding	ns
ENSG00000272661.1	-0.347771	-0.927378	-1.40009	0.162665	0.352663	-4.51383	AC021097.1	antisense	ns
ENSG00000135315.12	0.0506284	3.38634	1.39992	0.162714	0.352713	-5.10253	CEP162	protein_coding	ns
ENSG00000089818.18	-0.0507859	5.70566	-1.3998	0.162749	0.35273	-5.3777	NECAP1	protein_coding	ns
ENSG00000141968.8	0.0314149	6.63824	1.39971	0.162778	0.352734	-5.3945	VAV1	protein_coding	ns
ENSG00000149212.11	0.0642377	7.13447	1.39858	0.163115	0.353407	-5.40751	SESN3	protein_coding	ns
ENSG00000101307.15	0.100991	7.28173	1.39845	0.163153	0.353432	-5.39287	SIRPB1	protein_coding	ns
ENSG00000176148.16	0.0576685	4.24488	1.39822	0.163224	0.353527	-5.25386	TCP11L1	protein_coding	ns
ENSG00000119977.21	0.0684147	3.23466	1.39787	0.16333	0.353608	-5.09157	TCTN3	protein_coding	ns
ENSG00000277117.4	-0.272208	1.97898	-1.39786	0.163331	0.353608	-4.84631	FP565260.3	protein_coding	ns
ENSG00000272667.1	0.128633	-0.273222	1.39779	0.163353	0.353608	-4.59912	AC012306.2	lincRNA	ns
ENSG00000081692.12	0.0504381	3.2409	1.39774	0.163369	0.353608	-5.10337	JMJD4	protein_coding	ns
ENSG00000233024.7	0.123902	3.58213	1.39761	0.163407	0.353634	-5.14182	NPIPA9	protein_coding	ns
ENSG00000149531.15	-0.170066	0.735635	-1.39725	0.163515	0.353808	-4.66706	FRG1BP	unprocessed_pseudogene	ns
ENSG00000139636.15	-0.0397495	5.08021	-1.39712	0.163554	0.353835	-5.34173	LMBR1L	protein_coding	ns
ENSG00000175970.11	0.0650282	3.76365	1.39693	0.163611	0.3539	-5.19487	UNC119B	protein_coding	ns
ENSG00000226015.2	-0.0799958	1.09348	-1.39652	0.163735	0.354112	-4.71105	CCT8P1	processed_pseudogene	ns
ENSG00000233476.3	-0.0804563	3.06681	-1.39642	0.163763	0.354113	-5.01697	EEF1A1P6	processed_pseudogene	ns
ENSG00000117000.9	-0.0411032	5.86543	-1.39578	0.163957	0.354475	-5.38332	RLF	protein_coding	ns
ENSG00000278784.1	0.0601914	1.95269	1.39544	0.164058	0.354635	-4.85978	AL136295.7	sense_intronic	ns
ENSG00000111615.14	-0.0567751	5.74993	-1.39519	0.164135	0.354688	-5.38558	KRR1	protein_coding	ns
ENSG00000197363.9	0.0553111	2.03244	1.39518	0.164136	0.354688	-4.88149	ZNF517	protein_coding	ns
ENSG00000126883.17	0.0358111	6.91906	1.39505	0.164176	0.354716	-5.41334	NUP214	protein_coding	ns
ENSG00000178567.7	-0.0386981	5.91335	-1.39486	0.164235	0.354785	-5.39341	EPM2AIP1	protein_coding	ns
ENSG00000205710.4	-0.178329	2.93472	-1.39472	0.164275	0.354813	-5.0184	C17orf107	protein_coding	ns
ENSG00000183935.5	-0.0725672	3.79518	-1.39451	0.16434	0.354895	-5.17178	HTR7P1	transcribed_processed_pseudogene	ns
ENSG00000262480.2	0.159631	-0.406641	1.39366	0.164596	0.35539	-4.55696	SAMD11P1	processed_pseudogene	ns
ENSG00000130638.17	-0.0416152	5.24358	-1.39344	0.164661	0.355472	-5.33656	ATXN10	protein_coding	ns
ENSG00000181396.13	0.0519693	3.19514	1.39313	0.164755	0.355617	-5.0967	OGFOD3	protein_coding	ns
ENSG00000188313.13	-0.0790431	6.39383	-1.39296	0.164805	0.355627	-5.39454	PLSCR1	protein_coding	ns
ENSG00000136720.7	-0.0543077	4.81512	-1.39294	0.164813	0.355627	-5.31749	HS6ST1	protein_coding	ns
ENSG00000261000.1	0.187957	-1.73967	1.39283	0.164846	0.355639	-4.48258	AC244034.2	lincRNA	ns
ENSG00000014164.7	0.0461625	4.83673	1.39268	0.164891	0.355674	-5.31647	ZC3H3	protein_coding	ns
ENSG00000235674.2	0.0780122	3.29347	1.39252	0.164939	0.355674	-5.11397	LDHAP2	processed_pseudogene	ns
ENSG00000204520.13	0.103588	2.96425	1.39251	0.164943	0.355674	-5.06678	MICA	protein_coding	ns
ENSG00000253106.1	0.0652998	2.02889	1.39241	0.164973	0.35568	-4.87765	AC090198.1	antisense	ns
ENSG00000072958.8	0.0327016	6.1067	1.39215	0.165052	0.355794	-5.40146	AP1M1	protein_coding	ns
ENSG00000091483.6	-0.0371897	3.95329	-1.39196	0.165108	0.355855	-5.17592	FH	protein_coding	ns
ENSG00000198618.5	-0.0823781	1.35763	-1.39185	0.165141	0.35587	-4.79043	PPIAP22	processed_pseudogene	ns
ENSG00000112159.12	0.0470515	5.38641	1.39174	0.165175	0.355885	-5.3768	MDN1	protein_coding	ns
ENSG00000215375.6	-0.0593333	3.16602	-1.39152	0.165242	0.35597	-5.0888	MYL5	protein_coding	ns
ENSG00000154803.13	0.0546746	5.242	1.39131	0.165305	0.356049	-5.36494	FLCN	protein_coding	ns
ENSG00000166278.15	-0.188781	3.02737	-1.3912	0.16534	0.356065	-5.04337	C2	protein_coding	ns
ENSG00000108064.11	-0.0523806	4.76687	-1.39096	0.165412	0.356162	-5.28359	TFAM	protein_coding	ns
ENSG00000109861.16	0.0418429	7.52291	1.38962	0.165819	0.356981	-5.40728	CTSC	protein_coding	ns
ENSG00000198324.13	-0.0655229	3.01623	-1.38913	0.165967	0.357241	-5.05812	PHETA1	protein_coding	ns
ENSG00000117395.12	0.0518306	2.92963	1.38879	0.16607	0.357404	-5.04511	EBNA1BP2	protein_coding	ns
ENSG00000076067.13	-0.0912878	5.30692	-1.38866	0.16611	0.357432	-5.33987	RBMS2	protein_coding	ns
ENSG00000020577.13	-0.118522	3.00263	-1.38839	0.166193	0.357551	-5.04897	SAMD4A	protein_coding	ns
ENSG00000167987.11	0.0504919	4.37653	1.38808	0.166288	0.357697	-5.28023	VPS37C	protein_coding	ns
ENSG00000245937.7	0.0879355	2.17003	1.38786	0.166353	0.357739	-4.91481	LINC01184	lincRNA	ns
ENSG00000234937.1	0.132285	-0.0336507	1.38783	0.166361	0.357739	-4.59736	AL139128.1	processed_pseudogene	ns
ENSG00000158156.7	0.0880783	4.81101	1.38772	0.166397	0.357757	-5.34301	XKR8	protein_coding	ns
ENSG00000124074.12	0.0690247	1.47042	1.38716	0.166566	0.358064	-4.82429	ENKD1	protein_coding	ns
ENSG00000103051.19	0.0333497	5.22754	1.38679	0.166678	0.358226	-5.34826	COG4	protein_coding	ns
ENSG00000083457.12	-0.0617309	2.97139	-1.38673	0.166696	0.358226	-5.05384	ITGAE	protein_coding	ns
ENSG00000275441.1	0.186409	-1.06682	1.3866	0.166737	0.358255	-4.51152	AC020765.2	antisense	ns
ENSG00000187474.5	-0.146971	2.78142	-1.38637	0.166806	0.358307	-5.005	FPR3	protein_coding	ns
ENSG00000255398.2	0.166084	3.92721	1.38628	0.166833	0.358307	-5.24067	HCAR3	protein_coding	ns
ENSG00000136478.7	-0.0564517	4.91635	-1.38625	0.166843	0.358307	-5.33913	TEX2	protein_coding	ns
ENSG00000104518.11	-0.0483972	5.26125	-1.38608	0.166894	0.35836	-5.32342	GSDMD	protein_coding	ns
ENSG00000132002.8	-0.0479032	6.19721	-1.38596	0.16693	0.358379	-5.41489	DNAJB1	protein_coding	ns
ENSG00000262049.1	0.0556332	3.01198	1.3848	0.167285	0.358972	-5.07975	AC139530.2	antisense	ns
ENSG00000179750.16	0.491336	1.74778	1.38467	0.167326	0.358972	-4.83617	APOBEC3B	protein_coding	ns
ENSG00000125375.14	0.0394739	4.41927	1.38465	0.167331	0.358972	-5.29655	DMAC2L	protein_coding	ns
ENSG00000150347.16	0.137908	4.3217	1.38464	0.167334	0.358972	-5.29444	ARID5B	protein_coding	ns
ENSG00000165661.16	0.0586439	3.31645	1.38461	0.167343	0.358972	-5.13425	QSOX2	protein_coding	ns
ENSG00000279322.1	-0.138931	0.463823	-1.38451	0.167374	0.35898	-4.64998	AL035252.4	TEC	ns
ENSG00000155959.11	-0.0481763	3.95909	-1.38435	0.167425	0.359032	-5.18141	VBP1	protein_coding	ns
ENSG00000161677.11	-0.0757595	2.37014	-1.38422	0.167462	0.359054	-4.96293	JOSD2	protein_coding	ns
ENSG00000118292.9	0.0792248	1.25919	1.38399	0.167532	0.359145	-4.77392	C1orf54	protein_coding	ns
ENSG00000265975.1	0.158613	-0.76348	1.38319	0.167778	0.359615	-4.53453	AC002091.1	lincRNA	ns
ENSG00000197381.16	0.103042	3.19464	1.38245	0.168006	0.360032	-5.12252	ADARB1	protein_coding	ns
ENSG00000172831.12	0.0423249	5.07872	1.38238	0.168028	0.360032	-5.35556	CES2	protein_coding	ns
ENSG00000166224.16	-0.047746	6.22753	-1.382	0.168144	0.360222	-5.4118	SGPL1	protein_coding	ns
ENSG00000133703.11	-0.0502441	6.10487	-1.3818	0.168203	0.360291	-5.41605	KRAS	protein_coding	ns
ENSG00000118579.13	0.0298473	6.52634	1.38129	0.168361	0.360423	-5.43438	MED28	protein_coding	ns
ENSG00000072121.16	-0.0429645	6.09659	-1.38128	0.168364	0.360423	-5.41482	ZFYVE26	protein_coding	ns
ENSG00000031691.7	-0.0997149	1.06684	-1.3812	0.168389	0.360423	-4.74259	CENPQ	protein_coding	ns
ENSG00000143368.10	-0.0366355	5.47764	-1.3812	0.168389	0.360423	-5.35666	SF3B4	protein_coding	ns
ENSG00000230438.6	0.16718	1.50891	1.38116	0.168401	0.360423	-4.80611	SERPINB9P1	lincRNA	ns
ENSG00000146828.18	0.0419975	6.93647	1.38079	0.168513	0.360604	-5.43175	SLC12A9	protein_coding	ns
ENSG00000100934.15	-0.0314423	5.74978	-1.3807	0.168542	0.360608	-5.38486	SEC23A	protein_coding	ns
ENSG00000116701.14	0.0389595	9.37335	1.37983	0.168811	0.361123	-5.37202	NCF2	protein_coding	ns
ENSG00000276517.1	-0.0760454	2.70705	-1.37907	0.169043	0.361562	-5.01354	AL133243.3	sense_intronic	ns
ENSG00000181817.6	0.0759043	3.64715	1.37889	0.169098	0.36162	-5.19536	LSM10	protein_coding	ns
ENSG00000154229.12	0.0959489	5.03695	1.37839	0.169254	0.361896	-5.36908	PRKCA	protein_coding	ns
ENSG00000241157.1	0.222051	-1.7962	1.37791	0.169402	0.362046	-4.49714	AC104763.1	processed_pseudogene	ns
ENSG00000285865.1	0.0859039	1.40917	1.37788	0.16941	0.362046	-4.79879	AC010285.3	antisense	ns
ENSG00000250959.2	-0.108623	0.306169	-1.37778	0.169442	0.362046	-4.62524	GLUD1P3	transcribed_unprocessed_pseudogene	ns
ENSG00000273784.4	0.115742	0.356124	1.37773	0.169457	0.362046	-4.64625	AL137058.2	processed_transcript	ns
ENSG00000106605.11	-0.0818531	4.88618	-1.37759	0.169501	0.362046	-5.30797	BLVRA	protein_coding	ns
ENSG00000141384.12	0.0818576	2.46253	1.37755	0.169512	0.362046	-4.98458	TAF4B	protein_coding	ns
ENSG00000138363.15	0.0980233	3.55908	1.37754	0.169516	0.362046	-5.1812	ATIC	protein_coding	ns
ENSG00000185164.14	0.0732652	6.07378	1.37727	0.169598	0.362112	-5.41878	NOMO2	protein_coding	ns
ENSG00000104738.17	0.0569883	2.88336	1.37726	0.169602	0.362112	-5.06016	MCM4	protein_coding	ns
ENSG00000109133.13	-0.0376065	7.35451	-1.37701	0.169679	0.362217	-5.42879	TMEM33	protein_coding	ns
ENSG00000215790.7	0.152875	5.15537	1.37652	0.16983	0.362482	-5.38236	SLC35E2A	protein_coding	ns
ENSG00000163171.7	-0.0734299	7.90683	-1.37641	0.169864	0.362489	-5.42328	CDC42EP3	protein_coding	ns
ENSG00000259032.2	-0.187384	-1.21919	-1.37633	0.169888	0.362489	-4.52458	ENSAP2	processed_pseudogene	ns
ENSG00000113119.12	0.0410844	3.67524	1.37613	0.169951	0.362564	-5.20175	TMCO6	protein_coding	ns
ENSG00000203879.12	0.0410706	6.02718	1.37567	0.170093	0.362809	-5.41722	GDI1	protein_coding	ns
ENSG00000274512.5	0.355697	2.78519	1.37546	0.170159	0.362868	-5.0657	TBC1D3L	protein_coding	ns
ENSG00000138326.19	-0.053234	7.70766	-1.37526	0.17022	0.362868	-5.37916	RPS24	protein_coding	ns
ENSG00000204634.12	-0.0750473	5.68779	-1.37513	0.170261	0.362868	-5.37709	TBC1D8	protein_coding	ns
ENSG00000268518.1	-0.173998	-0.248303	-1.37507	0.170278	0.362868	-4.58836	AC020909.2	lincRNA	ns
ENSG00000274841.1	0.206105	-2.5696	1.37506	0.170281	0.362868	-4.48068	RF00017	misc_RNA	ns
ENSG00000180509.12	-0.102928	3.33027	-1.37505	0.170286	0.362868	-5.13466	KCNE1	protein_coding	ns
ENSG00000160410.15	0.047049	7.19476	1.37456	0.170435	0.363005	-5.43464	SHKBP1	protein_coding	ns
ENSG00000100908.14	0.0787994	0.8136	1.3745	0.170454	0.363005	-4.72235	EMC9	protein_coding	ns
ENSG00000188807.13	0.0654931	2.33227	1.3744	0.170485	0.363005	-4.96226	TMEM201	protein_coding	ns
ENSG00000136936.10	0.0475717	3.00442	1.3744	0.170487	0.363005	-5.07623	XPA	protein_coding	ns
ENSG00000236254.1	0.154249	0.680392	1.3744	0.170488	0.363005	-4.71012	MTND4P14	unprocessed_pseudogene	ns
ENSG00000231999.6	0.102808	0.334778	1.3743	0.170516	0.363007	-4.63838	LRRC8C-DT	antisense	ns
ENSG00000260280.5	-0.116507	3.00985	-1.37398	0.170616	0.363124	-5.0726	SLX1B-SULT1A4	processed_transcript	ns
ENSG00000200792.1	0.208561	-1.81585	1.37395	0.170626	0.363124	-4.51061	SNORA80A	snoRNA	ns
ENSG00000104324.16	0.0469999	5.64519	1.37379	0.170674	0.363167	-5.40788	CPQ	protein_coding	ns
ENSG00000251364.6	-0.141107	1.93181	-1.37336	0.170808	0.363392	-4.87709	AC107884.1	antisense	ns
ENSG00000156414.19	-0.161729	3.3757	-1.37327	0.170835	0.363392	-5.1199	TDRD9	protein_coding	ns
ENSG00000244691.1	-0.150554	-0.625374	-1.37313	0.170879	0.363392	-4.55423	RPL10AP1	processed_pseudogene	ns
ENSG00000110395.6	0.0584246	8.16372	1.3731	0.17089	0.363392	-5.42186	CBL	protein_coding	ns
ENSG00000123427.17	0.0970399	1.91169	1.37278	0.17099	0.363527	-4.88547	EEF1AKMT3	protein_coding	ns
ENSG00000198406.7	-0.113435	0.995904	-1.3726	0.171044	0.363527	-4.77795	BZW1P2	processed_pseudogene	ns
ENSG00000174165.8	0.0339456	4.35276	1.37259	0.171049	0.363527	-5.30653	ZDHHC24	protein_coding	ns
ENSG00000140403.12	0.0965139	3.47761	1.37254	0.171063	0.363527	-5.17772	DNAJA4	protein_coding	ns
ENSG00000164603.12	-0.0450007	4.68997	-1.37241	0.171104	0.363555	-5.31393	BMT2	protein_coding	ns
ENSG00000143198.13	0.0626823	4.31278	1.37221	0.171166	0.363574	-5.27316	MGST3	protein_coding	ns
ENSG00000105402.8	0.0440482	6.16498	1.37219	0.171173	0.363574	-5.43283	NAPA	protein_coding	ns
ENSG00000139990.17	-0.0252258	6.08199	-1.37211	0.171196	0.363574	-5.43245	DCAF5	protein_coding	ns
ENSG00000119541.10	-0.0408614	5.89772	-1.37202	0.171224	0.363575	-5.41187	VPS4B	protein_coding	ns
ENSG00000093072.17	-0.0577077	9.53271	-1.37171	0.171321	0.363723	-5.37922	ADA2	protein_coding	ns
ENSG00000109220.11	0.0417764	3.90857	1.37141	0.171416	0.363795	-5.2369	CHIC2	protein_coding	ns
ENSG00000197694.15	0.0494947	6.64874	1.37138	0.171424	0.363795	-5.44477	SPTAN1	protein_coding	ns
ENSG00000170049.9	-0.0933446	0.91833	-1.37134	0.171437	0.363795	-4.72005	KCNAB3	protein_coding	ns
ENSG00000122696.14	0.0469415	3.65528	1.37064	0.171654	0.364196	-5.20761	SLC25A51	protein_coding	ns
ENSG00000167645.17	-0.0623886	4.59641	-1.37006	0.171834	0.364409	-5.31882	YIF1B	protein_coding	ns
ENSG00000119537.17	-0.0490003	4.5016	-1.36997	0.171863	0.364409	-5.31172	KDSR	protein_coding	ns
ENSG00000143314.12	0.0628177	2.21506	1.36984	0.171903	0.364409	-4.96112	MRPL24	protein_coding	ns
ENSG00000223773.7	-0.0542666	2.11058	-1.36981	0.171914	0.364409	-4.91551	CD99P1	transcribed_unprocessed_pseudogene	ns
ENSG00000185418.16	0.0586673	2.48309	1.3697	0.171948	0.364409	-4.99988	TARSL2	protein_coding	ns
ENSG00000110851.12	-0.0389283	4.85097	-1.36968	0.171955	0.364409	-5.35692	PRDM4	protein_coding	ns
ENSG00000089597.18	-0.0434633	7.1087	-1.36961	0.171975	0.364409	-5.43715	GANAB	protein_coding	ns
ENSG00000140521.13	0.0294338	5.87534	1.36924	0.172091	0.364595	-5.40809	POLG	protein_coding	ns
ENSG00000217512.1	-0.170059	-1.39409	-1.3681	0.172449	0.365232	-4.51668	AL356776.1	processed_pseudogene	ns
ENSG00000265735.2	0.184547	4.09544	1.36805	0.172462	0.365232	-5.15385	RN7SL5P	misc_RNA	ns
ENSG00000163468.15	-0.0366692	5.87682	-1.36801	0.172474	0.365232	-5.39351	CCT3	protein_coding	ns
ENSG00000165025.15	0.0393229	8.68022	1.36784	0.172528	0.365286	-5.41107	SYK	protein_coding	ns
ENSG00000173992.9	0.0523029	2.92468	1.36763	0.172595	0.365309	-5.08036	CCS	protein_coding	ns
ENSG00000107242.18	0.0692567	3.1825	1.36755	0.172619	0.365309	-5.12487	PIP5K1B	protein_coding	ns
ENSG00000117523.16	-0.0359564	8.57141	-1.36754	0.172622	0.365309	-5.41968	PRRC2C	protein_coding	ns
ENSG00000153823.18	-0.101673	5.73279	-1.36665	0.172901	0.365768	-5.38048	PID1	protein_coding	ns
ENSG00000151151.6	0.0642696	6.04929	1.36662	0.172912	0.365768	-5.42098	IPMK	protein_coding	ns
ENSG00000215158.9	0.0763715	2.64891	1.36658	0.172922	0.365768	-5.03772	AC138409.2	transcribed_unprocessed_pseudogene	ns
ENSG00000274618.1	0.104388	2.77424	1.36634	0.172996	0.365868	-5.05332	HIST1H4F	protein_coding	ns
ENSG00000121579.13	-0.0392378	6.72171	-1.36615	0.173058	0.36594	-5.44263	NAA50	protein_coding	ns
ENSG00000265778.2	-0.10599	2.39908	-1.36594	0.173123	0.365986	-4.97134	AC018413.1	antisense	ns
ENSG00000275454.1	0.0905169	1.6691	1.3659	0.173135	0.365986	-4.84884	AC105020.6	antisense	ns
ENSG00000136153.20	0.101939	1.53615	1.36577	0.173177	0.366015	-4.83088	LMO7	protein_coding	ns
ENSG00000116752.6	-0.0480737	3.65415	-1.36553	0.173252	0.366115	-5.18503	BCAS2	protein_coding	ns
ENSG00000151117.9	-0.0806711	2.93659	-1.36535	0.173307	0.366173	-5.07263	TMEM86A	protein_coding	ns
ENSG00000181444.13	0.0538068	6.58677	1.36481	0.173479	0.366423	-5.43274	ZNF467	protein_coding	ns
ENSG00000141858.11	-0.0703398	4.39611	-1.3648	0.173481	0.366423	-5.30479	SAMD1	protein_coding	ns
ENSG00000239900.12	-0.0295331	4.73174	-1.36442	0.173601	0.366618	-5.31655	ADSL	protein_coding	ns
ENSG00000243696.5	-0.0901394	3.77823	-1.36426	0.173652	0.366667	-5.21234	AC006254.1	protein_coding	ns
ENSG00000273828.2	-0.0797423	3.71273	-1.36388	0.173769	0.366854	-5.21226	AL133227.1	antisense	ns
ENSG00000115091.11	0.0393854	8.67708	1.36376	0.173807	0.366877	-5.41816	ACTR3	protein_coding	ns
ENSG00000263740.2	0.183633	5.11445	1.36362	0.173852	0.366913	-5.21505	RN7SL4P	misc_RNA	ns
ENSG00000273437.1	0.180673	-1.7832	1.36323	0.173974	0.366944	-4.50444	AC108673.3	lincRNA	ns
ENSG00000189423.12	-0.12293	0.610037	-1.36317	0.173994	0.366944	-4.68262	USP32P3	transcribed_unprocessed_pseudogene	ns
ENSG00000141526.16	0.0555618	7.4813	1.36308	0.174022	0.366944	-5.44624	SLC16A3	protein_coding	ns
ENSG00000110200.8	-0.0626305	3.86817	-1.36307	0.174024	0.366944	-5.21977	ANAPC15	protein_coding	ns
ENSG00000131148.9	-0.053361	3.88039	-1.36303	0.174039	0.366944	-5.24023	EMC8	protein_coding	ns
ENSG00000272447.1	0.171322	1.53854	1.36298	0.174053	0.366944	-4.85752	AL135925.1	lincRNA	ns
ENSG00000172269.19	0.0440585	4.02874	1.36295	0.174061	0.366944	-5.25339	DPAGT1	protein_coding	ns
ENSG00000108389.9	0.0497777	5.38652	1.36235	0.174252	0.367286	-5.40904	MTMR4	protein_coding	ns
ENSG00000225513.1	-0.145798	-0.505553	-1.36224	0.174285	0.367298	-4.5734	AL158824.1	processed_pseudogene	ns
ENSG00000157954.15	0.0270538	6.27011	1.36189	0.174397	0.367455	-5.4505	WIPI2	protein_coding	ns
ENSG00000213079.9	-0.034234	6.43092	-1.36183	0.174415	0.367455	-5.45456	SCAF8	protein_coding	ns
ENSG00000005486.17	0.0496313	4.53789	1.36172	0.17445	0.36747	-5.31806	RHBDD2	protein_coding	ns
ENSG00000246731.2	-0.0628088	2.7658	-1.36161	0.174485	0.367485	-5.04962	AC100786.1	antisense	ns
ENSG00000245148.2	-0.0691111	3.79097	-1.3613	0.174583	0.367632	-5.21364	ARAP1-AS2	antisense	ns
ENSG00000171735.19	-0.0465398	3.43485	-1.36109	0.174648	0.367711	-5.16825	CAMTA1	protein_coding	ns
ENSG00000187609.16	0.0749415	1.88321	1.36082	0.174733	0.367832	-4.89906	EXD3	protein_coding	ns
ENSG00000164081.12	0.0352751	4.66246	1.3604	0.174868	0.368057	-5.34286	TEX264	protein_coding	ns
ENSG00000271631.1	-0.148057	-0.380746	-1.36002	0.174986	0.368222	-4.58273	AL139041.1	antisense	ns
ENSG00000144567.11	0.0428439	6.69713	1.35995	0.175011	0.368222	-5.45978	RETREG2	protein_coding	ns
ENSG00000135297.15	-0.0462919	4.94117	-1.35988	0.17503	0.368222	-5.37107	MTO1	protein_coding	ns
ENSG00000164284.15	0.0588132	3.04851	1.3595	0.175151	0.368338	-5.11649	GRPEL2	protein_coding	ns
ENSG00000133243.8	0.0416523	5.85001	1.35943	0.175173	0.368338	-5.43567	BTBD2	protein_coding	ns
ENSG00000131724.11	-0.0580963	7.60962	-1.35942	0.175175	0.368338	-5.45018	IL13RA1	protein_coding	ns
ENSG00000187838.17	0.0589642	4.6896	1.35933	0.175205	0.368338	-5.3391	PLSCR3	protein_coding	ns
ENSG00000117877.10	-0.104088	2.20042	-1.35927	0.175225	0.368338	-4.93108	CD3EAP	protein_coding	ns
ENSG00000240979.1	0.302486	-2.15004	1.35917	0.175257	0.368346	-4.50711	AL353813.1	processed_pseudogene	ns
ENSG00000076242.14	-0.0303853	4.55155	-1.35905	0.175294	0.368365	-5.31639	MLH1	protein_coding	ns
ENSG00000176845.13	-0.0695832	6.07004	-1.35809	0.175597	0.368928	-5.42835	METRNL	protein_coding	ns
ENSG00000123610.5	0.204246	0.821789	1.35803	0.175617	0.368928	-4.74755	TNFAIP6	protein_coding	ns
ENSG00000182180.14	-0.031679	4.82485	-1.35794	0.175647	0.368931	-5.34755	MRPS16	protein_coding	ns
ENSG00000243989.9	-0.0740489	1.91878	-1.35784	0.175676	0.368934	-4.90329	ACY1	protein_coding	ns
ENSG00000097033.14	-0.0265895	7.47227	-1.35773	0.175713	0.368953	-5.45571	SH3GLB1	protein_coding	ns
ENSG00000249936.3	0.131832	0.546974	1.35754	0.175773	0.369019	-4.71762	RAC1P2	processed_pseudogene	ns
ENSG00000050344.9	0.108529	4.95309	1.3574	0.175817	0.369052	-5.3885	NFE2L3	protein_coding	ns
ENSG00000186318.16	-0.0784041	4.2576	-1.357	0.175944	0.369262	-5.2874	BACE1	protein_coding	ns
ENSG00000220323.4	0.0853656	3.1859	1.3567	0.176038	0.3694	-5.13421	HIST2H2BD	transcribed_unprocessed_pseudogene	ns
ENSG00000244480.1	0.080932	1.0348	1.35645	0.176118	0.36951	-4.76045	AC005154.2	transcribed_processed_pseudogene	ns
ENSG00000175768.13	-0.0473388	3.20041	-1.35615	0.176214	0.369651	-5.11819	TOMM5	protein_coding	ns
ENSG00000129968.15	0.037922	6.43863	1.35598	0.176266	0.369698	-5.4614	ABHD17A	protein_coding	ns
ENSG00000099326.8	0.0460535	4.55874	1.3559	0.176292	0.369698	-5.34736	MZF1	protein_coding	ns
ENSG00000185624.15	-0.0395301	7.36582	-1.35509	0.17655	0.370145	-5.44289	P4HB	protein_coding	ns
ENSG00000170222.11	0.0658667	2.45401	1.355	0.17658	0.370145	-5.00988	ADPRM	protein_coding	ns
ENSG00000245275.7	0.115157	-0.059924	1.35497	0.176589	0.370145	-4.62477	SAP30L-AS1	antisense	ns
ENSG00000136146.14	-0.0371743	4.82042	-1.35415	0.176849	0.37063	-5.3638	MED4	protein_coding	ns
ENSG00000285596.1	0.0685416	2.08689	1.35396	0.176911	0.370702	-4.94703	AC017116.2	processed_transcript	ns
ENSG00000169692.13	-0.0572522	5.20131	-1.35385	0.176944	0.370712	-5.39091	AGPAT2	protein_coding	ns
ENSG00000207304.1	0.188681	1.61742	1.35363	0.177015	0.370803	-4.87353	SNORA8	snoRNA	ns
ENSG00000137210.13	0.0429197	4.53086	1.35332	0.177113	0.370924	-5.32728	TMEM14B	protein_coding	ns
ENSG00000258413.1	-0.160338	-0.482398	-1.35327	0.17713	0.370924	-4.62498	AL158801.2	lincRNA	ns
ENSG00000109854.13	0.0445185	4.34135	1.35253	0.177365	0.371358	-5.31047	HTATIP2	protein_coding	ns
ENSG00000223496.3	-0.0916688	4.92835	-1.35217	0.177482	0.371545	-5.37893	EXOSC6	protein_coding	ns
ENSG00000206828.1	-0.185779	0.960001	-1.3518	0.177599	0.371649	-4.78223	RF00003	snRNA	ns
ENSG00000104412.8	-0.0411649	3.50002	-1.3517	0.177633	0.371649	-5.18785	EMC2	protein_coding	ns
ENSG00000106591.4	-0.0450442	3.4788	-1.35168	0.177638	0.371649	-5.16777	MRPL32	protein_coding	ns
ENSG00000144228.8	-0.033896	7.0287	-1.35158	0.17767	0.371649	-5.46501	SPOPL	protein_coding	ns
ENSG00000090686.15	0.0279817	6.26019	1.35157	0.177673	0.371649	-5.45808	USP48	protein_coding	ns
ENSG00000004059.11	-0.0435719	6.31388	-1.3509	0.177888	0.37204	-5.45293	ARF5	protein_coding	ns
ENSG00000197980.12	-0.219826	1.25574	-1.35072	0.177946	0.372102	-4.82856	LEKR1	protein_coding	ns
ENSG00000085982.13	-0.0418001	3.58982	-1.35047	0.178025	0.372209	-5.20836	USP40	protein_coding	ns
ENSG00000250116.2	0.0698802	2.85215	1.35017	0.178122	0.372257	-5.08307	AC018682.1	antisense	ns
ENSG00000068745.15	-0.0429462	4.53451	-1.35014	0.178131	0.372257	-5.35234	IP6K2	protein_coding	ns
ENSG00000157445.15	-0.0909897	3.19775	-1.35013	0.178133	0.372257	-5.12748	CACNA2D3	protein_coding	ns
ENSG00000186106.11	0.0594762	2.29697	1.34987	0.178218	0.372377	-4.98887	ANKRD46	protein_coding	ns
ENSG00000130713.16	0.0414091	3.69987	1.34971	0.178268	0.372422	-5.23265	EXOSC2	protein_coding	ns
ENSG00000137522.18	0.0508586	2.71904	1.34916	0.178445	0.372732	-5.06653	RNF121	protein_coding	ns
ENSG00000035687.10	-0.0412393	5.7664	-1.34892	0.17852	0.372806	-5.42993	ADSS	protein_coding	ns
ENSG00000164308.16	-0.29125	5.71963	-1.34887	0.178537	0.372806	-5.44003	ERAP2	protein_coding	ns
ENSG00000146007.10	0.0460896	5.67478	1.34863	0.178616	0.372873	-5.42982	ZMAT2	protein_coding	ns
ENSG00000070540.13	0.0622771	4.60689	1.34855	0.178642	0.372873	-5.36981	WIPI1	protein_coding	ns
ENSG00000159082.17	-0.0439514	5.44938	-1.34843	0.178678	0.372873	-5.43384	SYNJ1	protein_coding	ns
ENSG00000146707.14	0.157207	2.3152	1.34842	0.178682	0.372873	-4.99762	POMZP3	protein_coding	ns
ENSG00000179454.13	0.048605	4.44302	1.34821	0.178749	0.372949	-5.34298	KLHL28	protein_coding	ns
ENSG00000241860.6	0.0933755	6.25666	1.34813	0.178775	0.372949	-5.45503	AL627309.5	processed_transcript	ns
ENSG00000111961.18	-0.128513	4.8775	-1.34773	0.178904	0.37312	-5.33818	SASH1	protein_coding	ns
ENSG00000125434.11	-0.0572327	2.6928	-1.3477	0.178913	0.37312	-5.05168	SLC25A35	protein_coding	ns
ENSG00000155850.7	0.0400194	4.50919	1.34745	0.178995	0.373232	-5.33317	SLC26A2	protein_coding	ns
ENSG00000272182.1	-0.0839005	1.09279	-1.34714	0.179092	0.373332	-4.76836	AC135507.1	antisense	ns
ENSG00000136144.12	-0.0707023	4.71561	-1.34712	0.1791	0.373332	-5.35404	RCBTB1	protein_coding	ns
ENSG00000067221.14	0.0799255	1.32055	1.34684	0.17919	0.373461	-4.82726	STOML1	protein_coding	ns
ENSG00000118640.11	-0.0674442	5.45294	-1.34669	0.179238	0.373468	-5.40326	VAMP8	protein_coding	ns
ENSG00000135617.4	-0.0630176	2.36807	-1.3466	0.179268	0.373468	-5.00219	PRADC1	protein_coding	ns
ENSG00000170667.14	-0.16383	4.03257	-1.34656	0.179278	0.373468	-5.27195	RASA4B	protein_coding	ns
ENSG00000116128.11	0.0674147	3.02917	1.34644	0.179318	0.373491	-5.1281	BCL9	protein_coding	ns
ENSG00000261544.1	0.175695	-1.81797	1.34622	0.179388	0.373533	-4.52264	AC011939.2	sense_intronic	ns
ENSG00000019169.10	-0.236502	3.148	-1.3462	0.179395	0.373533	-5.09695	MARCO	protein_coding	ns
ENSG00000120262.10	0.0881846	3.25233	1.34611	0.179426	0.373533	-5.15617	CCDC170	protein_coding	ns
ENSG00000105325.14	0.0452409	5.15503	1.34603	0.179451	0.373533	-5.42581	FZR1	protein_coding	ns
ENSG00000110583.13	0.0531574	3.06618	1.34567	0.179566	0.373714	-5.13412	NAA40	protein_coding	ns
ENSG00000136717.15	0.161842	3.19435	1.34516	0.179732	0.374	-5.17676	BIN1	protein_coding	ns
ENSG00000181789.14	-0.0372708	6.32435	-1.34483	0.179839	0.374163	-5.46496	COPG1	protein_coding	ns
ENSG00000198492.16	-0.0396669	6.22806	-1.34464	0.179899	0.374229	-5.46438	YTHDF2	protein_coding	ns
ENSG00000264462.1	0.258934	3.13344	1.3443	0.180007	0.374337	-5.16551	MIR3648-2	miRNA	ns
ENSG00000275708.1	0.258934	3.13344	1.3443	0.180007	0.374337	-5.16551	MIR3648-1	miRNA	ns
ENSG00000139278.10	0.0431934	8.75719	1.34415	0.180057	0.374381	-5.43959	GLIPR1	protein_coding	ns
ENSG00000121210.16	0.0455568	6.43281	1.34337	0.180308	0.374845	-5.46876	TMEM131L	protein_coding	ns
ENSG00000104671.8	-0.0613351	3.124	-1.34305	0.180414	0.375005	-5.12241	DCTN6	protein_coding	ns
ENSG00000139174.12	-0.179091	2.18879	-1.34241	0.180619	0.375373	-4.94588	PRICKLE1	protein_coding	ns
ENSG00000224985.1	-0.122935	-0.634292	-1.34214	0.180708	0.375498	-4.58356	AL590714.1	antisense	ns
ENSG00000166974.12	0.0445818	6.16184	1.3418	0.180815	0.375662	-5.47581	MAPRE2	protein_coding	ns
ENSG00000239948.2	0.147156	0.164713	1.3414	0.180946	0.375874	-4.6734	RN7SL368P	misc_RNA	ns
ENSG00000112033.14	0.0601729	4.20133	1.34076	0.181153	0.376027	-5.31044	PPARD	protein_coding	ns
ENSG00000247092.6	0.0879666	0.846976	1.34075	0.181158	0.376027	-4.75554	SNHG10	antisense	ns
ENSG00000250251.6	0.0681265	2.79935	1.34072	0.181167	0.376027	-5.09491	PKD1P6	transcribed_unprocessed_pseudogene	ns
ENSG00000100092.22	-0.050247	6.75415	-1.34071	0.181172	0.376027	-5.47303	SH3BP1	protein_coding	ns
ENSG00000116898.12	-0.0417349	4.08625	-1.34069	0.181176	0.376027	-5.28437	MRPS15	protein_coding	ns
ENSG00000235314.1	0.0765153	2.37865	1.34056	0.181218	0.376027	-5.02771	LINC00957	lincRNA	ns
ENSG00000281195.1	-0.0783643	2.23801	-1.34056	0.181219	0.376027	-4.97927	AC007878.1	lincRNA	ns
ENSG00000154274.15	0.105449	1.03726	1.34045	0.181254	0.376042	-4.77629	C4orf19	protein_coding	ns
ENSG00000164023.14	-0.0687683	6.124	-1.3397	0.181498	0.376488	-5.42439	SGMS2	protein_coding	ns
ENSG00000267169.1	0.0553194	2.7914	1.33915	0.181677	0.3768	-5.09315	AC022098.1	antisense	ns
ENSG00000198242.14	-0.0384449	8.06074	-1.33895	0.181742	0.376876	-5.46436	RPL23A	protein_coding	ns
ENSG00000177951.17	0.0511919	5.39562	1.33828	0.181959	0.377266	-5.44358	BET1L	protein_coding	ns
ENSG00000237190.4	-0.043414	3.0818	-1.33796	0.182064	0.377372	-5.14039	CDKN2AIPNL	protein_coding	ns
ENSG00000238083.7	0.121829	5.38986	1.33795	0.182067	0.377372	-5.45134	LRRC37A2	protein_coding	ns
ENSG00000141012.13	0.0520189	4.96193	1.33684	0.182429	0.378039	-5.4131	GALNS	protein_coding	ns
ENSG00000248401.2	0.140546	-0.590381	1.33677	0.182451	0.378039	-4.60727	AC114781.1	processed_pseudogene	ns
ENSG00000124767.7	-0.0449081	4.79955	-1.33664	0.182493	0.378039	-5.36389	GLO1	protein_coding	ns
ENSG00000151746.14	0.1015	1.8609	1.3366	0.182507	0.378039	-4.91828	BICD1	protein_coding	ns
ENSG00000261172.1	0.185767	0.090532	1.33652	0.182532	0.378039	-4.69246	AC133919.2	lincRNA	ns
ENSG00000123080.11	-0.0898833	2.40405	-1.33624	0.182623	0.378159	-5.01176	CDKN2C	protein_coding	ns
ENSG00000237765.7	-0.0472331	4.89588	-1.33617	0.182648	0.378159	-5.38395	FAM200B	protein_coding	ns
ENSG00000259448.2	0.0911203	0.693586	1.33584	0.182754	0.37832	-4.72999	LINC02352	lincRNA	ns
ENSG00000034693.15	0.0642412	1.78691	1.33507	0.183005	0.378781	-4.91876	PEX3	protein_coding	ns
ENSG00000147687.19	-0.0504215	2.81273	-1.33493	0.183053	0.378819	-5.08585	TATDN1	protein_coding	ns
ENSG00000162073.13	-0.0629971	3.41527	-1.33477	0.183104	0.378867	-5.18867	PAQR4	protein_coding	ns
ENSG00000113532.13	0.0433087	6.81636	1.3342	0.183291	0.379192	-5.48758	ST8SIA4	protein_coding	ns
ENSG00000218502.3	0.199613	-2.40105	1.33412	0.183319	0.379192	-4.51134	H2AFZP3	processed_pseudogene	ns
ENSG00000114395.10	0.0353091	3.9776	1.33389	0.183392	0.379285	-5.29292	CYB561D2	protein_coding	ns
ENSG00000143545.8	-0.140087	1.06747	-1.33379	0.183424	0.37929	-4.81535	RAB13	protein_coding	ns
ENSG00000234678.2	-0.086057	3.20912	-1.33344	0.183539	0.379398	-5.15722	ELF3-AS1	antisense	ns
ENSG00000025708.14	-0.0657554	8.6511	-1.33338	0.183559	0.379398	-5.45437	TYMP	protein_coding	ns
ENSG00000274602.5	0.235368	3.52784	1.33337	0.183562	0.379398	-5.23202	PI4KAP1	transcribed_unprocessed_pseudogene	ns
ENSG00000235079.1	-0.161062	-0.769901	-1.33318	0.183624	0.379466	-4.59396	ZRANB2-AS1	antisense	ns
ENSG00000172663.9	0.0537667	3.23978	1.3331	0.183653	0.379467	-5.1868	TMEM134	protein_coding	ns
ENSG00000174886.13	0.0483674	5.27823	1.33234	0.183902	0.379879	-5.43477	NDUFA11	protein_coding	ns
ENSG00000176101.12	-0.0479694	4.08772	-1.33231	0.18391	0.379879	-5.2814	SSNA1	protein_coding	ns
ENSG00000269910.1	0.120197	0.887817	1.3319	0.184044	0.38005	-4.77633	AL049840.2	antisense	ns
ENSG00000170946.15	0.0458262	2.89508	1.33188	0.18405	0.38005	-5.11382	DNAJC24	protein_coding	ns
ENSG00000086475.15	0.0361542	3.87764	1.33179	0.184082	0.380056	-5.27942	SEPHS1	protein_coding	ns
ENSG00000196588.16	0.0372889	6.4729	1.33153	0.184166	0.38012	-5.4823	MRTFA	protein_coding	ns
ENSG00000263272.1	0.0694018	1.45497	1.33143	0.184199	0.38012	-4.8537	AC004148.2	antisense	ns
ENSG00000153187.20	-0.0279704	8.95674	-1.33138	0.184216	0.38012	-5.4533	HNRNPU	protein_coding	ns
ENSG00000113558.18	0.0302877	6.73244	1.33134	0.184228	0.38012	-5.49739	SKP1	protein_coding	ns
ENSG00000006025.12	0.0497313	3.46539	1.33098	0.184349	0.380309	-5.22185	AC003665.1	protein_coding	ns
ENSG00000136159.4	-0.0562683	2.44211	-1.33085	0.184389	0.380334	-5.03278	NUDT15	protein_coding	ns
ENSG00000145990.11	0.0642033	4.42673	1.33068	0.184445	0.380364	-5.36806	GFOD1	protein_coding	ns
ENSG00000259330.2	-0.048939	5.90275	-1.33063	0.184462	0.380364	-5.45661	INAFM2	protein_coding	ns
ENSG00000065135.11	0.0390269	7.31931	1.33029	0.184574	0.380509	-5.49336	GNAI3	protein_coding	ns
ENSG00000083290.20	-0.04757	5.53879	-1.33024	0.184589	0.380509	-5.4359	ULK2	protein_coding	ns
ENSG00000067646.12	-0.86541	1.54696	-1.3299	0.184701	0.380638	-4.88295	ZFY	protein_coding	ns
ENSG00000279801.1	0.112946	1.6455	1.32983	0.184726	0.380638	-4.89044	AC111170.3	TEC	ns
ENSG00000134283.17	0.0379698	5.42536	1.32975	0.184752	0.380638	-5.45437	PPHLN1	protein_coding	ns
ENSG00000237329.2	0.143909	-1.02246	1.32963	0.184791	0.380638	-4.57385	AL356320.2	processed_pseudogene	ns
ENSG00000131873.7	0.0451383	6.28864	1.3296	0.1848	0.380638	-5.49031	CHSY1	protein_coding	ns
ENSG00000131127.14	0.0583516	4.30437	1.32953	0.184825	0.380638	-5.3462	ZNF141	protein_coding	ns
ENSG00000179361.17	0.0410441	4.97494	1.32913	0.184954	0.380797	-5.41803	ARID3B	protein_coding	ns
ENSG00000225900.1	0.202636	-2.19984	1.32912	0.18496	0.380797	-4.52417	HSPE1P13	processed_pseudogene	ns
ENSG00000151725.12	-0.116171	0.99145	-1.32891	0.185027	0.380874	-4.77519	CENPU	protein_coding	ns
ENSG00000145428.14	0.0804481	2.80496	1.32869	0.185099	0.380964	-5.1193	RNF175	protein_coding	ns
ENSG00000116729.14	0.086391	5.21318	1.32812	0.185288	0.381283	-5.44353	WLS	protein_coding	ns
ENSG00000130204.13	-0.0455014	4.09127	-1.32801	0.185324	0.381283	-5.30849	AC011481.1	protein_coding	ns
ENSG00000125611.15	0.0791091	2.06939	1.32796	0.185341	0.381283	-4.96546	CHCHD5	protein_coding	ns
ENSG00000178685.14	0.0526694	5.3241	1.3277	0.185427	0.38133	-5.43192	PARP10	protein_coding	ns
ENSG00000105656.13	0.0530407	5.71303	1.32766	0.185441	0.38133	-5.48066	ELL	protein_coding	ns
ENSG00000029725.17	0.032249	5.45443	1.32756	0.185473	0.38133	-5.4503	RABEP1	protein_coding	ns
ENSG00000169136.11	-0.0674204	3.88616	-1.32746	0.185507	0.38133	-5.26738	ATF5	protein_coding	ns
ENSG00000271605.6	-0.0706444	4.50606	-1.32746	0.185508	0.38133	-5.33744	MILR1	protein_coding	ns
ENSG00000138642.14	0.0834567	3.53205	1.3272	0.185591	0.381408	-5.23885	HERC6	protein_coding	ns
ENSG00000173915.16	-0.0765626	3.06225	-1.32717	0.185604	0.381408	-5.09517	ATP5MD	protein_coding	ns
ENSG00000172531.15	0.0315384	6.84816	1.32667	0.185766	0.381683	-5.49871	PPP1CA	protein_coding	ns
ENSG00000173530.6	-0.0617437	3.7674	-1.32657	0.185799	0.38169	-5.26058	TNFRSF10D	protein_coding	ns
ENSG00000042980.12	0.088205	3.58512	1.32592	0.186015	0.382075	-5.25754	ADAM28	protein_coding	ns
ENSG00000213465.8	0.0497125	2.52669	1.32571	0.186086	0.382126	-5.06833	ARL2	protein_coding	ns
ENSG00000007080.11	-0.0753396	2.92642	-1.32558	0.186128	0.382126	-5.14059	CCDC124	protein_coding	ns
ENSG00000285796.1	0.0632501	3.4448	1.32556	0.186135	0.382126	-5.23758	AL162458.1	antisense	ns
ENSG00000106268.15	0.0676782	1.50748	1.3255	0.186156	0.382126	-4.89721	NUDT1	protein_coding	ns
ENSG00000119203.14	-0.0305711	4.55897	-1.32537	0.186197	0.382151	-5.35326	CPSF3	protein_coding	ns
ENSG00000130338.13	-0.0481469	5.89634	-1.32476	0.186399	0.382507	-5.48168	TULP4	protein_coding	ns
ENSG00000170502.13	0.0619162	2.08115	1.32457	0.186462	0.382523	-4.98205	NUDT9	protein_coding	ns
ENSG00000041988.15	-0.0475595	3.28949	-1.32456	0.186465	0.382523	-5.19815	THAP3	protein_coding	ns
ENSG00000218891.5	-0.0659206	2.19284	-1.32421	0.186581	0.382702	-4.99546	ZNF579	protein_coding	ns
ENSG00000205918.9	0.0772498	3.53146	1.32379	0.186723	0.382932	-5.23792	PDPK2P	transcribed_unprocessed_pseudogene	ns
ENSG00000241370.5	0.0577648	1.72111	1.3236	0.186785	0.383	-4.93743	RPP21	protein_coding	ns
ENSG00000131196.17	0.0589099	5.19999	1.32346	0.18683	0.383034	-5.44201	NFATC1	protein_coding	ns
ENSG00000012963.15	0.0340864	4.36167	1.32316	0.18693	0.383179	-5.35628	UBR7	protein_coding	ns
ENSG00000171453.19	-0.0498181	3.08459	-1.32293	0.187006	0.383217	-5.15657	POLR1C	protein_coding	ns
ENSG00000230155.6	0.0918898	0.444088	1.32293	0.187007	0.383217	-4.70584	FO393401.1	antisense	ns
ENSG00000188933.15	-0.703937	2.55928	-1.32272	0.187075	0.383297	-4.9609	USP32P1	transcribed_unprocessed_pseudogene	ns
ENSG00000263883.1	-0.144136	-0.827579	-1.32199	0.187318	0.383658	-4.58812	EEF1DP7	transcribed_processed_pseudogene	ns
ENSG00000123124.13	-0.0478253	5.50383	-1.32189	0.187351	0.383658	-5.46082	WWP1	protein_coding	ns
ENSG00000178464.6	0.0627142	1.8227	1.32182	0.187375	0.383658	-4.93685	RPL10P16	processed_pseudogene	ns
ENSG00000128595.17	-0.033767	5.6552	-1.32176	0.187396	0.383658	-5.4501	CALU	protein_coding	ns
ENSG00000225342.2	0.082788	2.71415	1.32176	0.187396	0.383658	-5.10637	AC079630.1	antisense	ns
ENSG00000111602.12	0.0645165	2.3541	1.3214	0.187515	0.383841	-5.03546	TIMELESS	protein_coding	ns
ENSG00000170909.13	0.0742814	5.85082	1.32054	0.187803	0.384346	-5.47413	OSCAR	protein_coding	ns
ENSG00000150907.8	0.0563059	6.09948	1.32035	0.187863	0.384346	-5.50423	FOXO1	protein_coding	ns
ENSG00000069248.12	-0.0343475	5.15427	-1.3203	0.187883	0.384346	-5.42864	NUP133	protein_coding	ns
ENSG00000164010.15	0.0500365	4.18248	1.32029	0.187884	0.384346	-5.33678	ERMAP	protein_coding	ns
ENSG00000171159.5	0.0587506	3.91277	1.32017	0.187925	0.384346	-5.30757	C9orf16	protein_coding	ns
ENSG00000277203.1	-0.143224	5.25677	-1.32014	0.187936	0.384346	-5.43615	F8A1	protein_coding	ns
ENSG00000220749.4	-0.0928274	1.33234	-1.3199	0.188015	0.384448	-4.86514	RPL21P28	processed_pseudogene	ns
