## Supplementary Table 1 for "Integrated Stress Response Signatures Drive Monocyte Dysfunction in *GBA1*- and *LRRK2*-Linked Parkinson’s Disease" (part 3 of 3)

### Sheet: Table_4 LRRK2viPD_DEGs (continued)
ensembl	logFC	AveExpr	t	P.Value	adj.P.Val	B	gene_name	gene_type	gene_reg
ENSG00000203710.11	0.0908103	7.78841	1.31948	0.188156	0.384675	-5.50157	CR1	protein_coding	ns
ENSG00000108840.15	0.0487376	6.2769	1.31906	0.188296	0.384903	-5.50866	HDAC5	protein_coding	ns
ENSG00000137720.8	0.0795569	0.826806	1.31799	0.188654	0.385517	-4.76545	C11orf1	protein_coding	ns
ENSG00000100151.16	-0.0917395	3.01434	-1.31798	0.188655	0.385517	-5.14939	PICK1	protein_coding	ns
ENSG00000170185.9	-0.0300452	6.0807	-1.31777	0.188727	0.385604	-5.49866	USP38	protein_coding	ns
ENSG00000106397.12	-0.0458878	4.97843	-1.3171	0.188951	0.386003	-5.41039	PLOD3	protein_coding	ns
ENSG00000255585.3	0.0614577	2.06203	1.31605	0.189301	0.386659	-4.97749	AL590627.1	transcribed_processed_pseudogene	ns
ENSG00000228817.4	0.0882447	1.26624	1.31588	0.18936	0.386719	-4.8468	BACH1-IT2	lincRNA	ns
ENSG00000106952.7	-0.0672188	5.40497	-1.31524	0.189572	0.387061	-5.46266	TNFSF8	protein_coding	ns
ENSG00000163041.10	0.0462839	8.79841	1.3152	0.189586	0.387061	-5.48009	H3F3A	protein_coding	ns
ENSG00000140943.17	-0.0382709	6.49443	-1.31441	0.189854	0.387547	-5.51188	MBTPS1	protein_coding	ns
ENSG00000181588.16	0.0652468	2.02648	1.31406	0.189968	0.387677	-4.99463	MEX3D	protein_coding	ns
ENSG00000275106.1	-0.161305	-0.167402	-1.31404	0.189976	0.387677	-4.65182	AC025594.2	TEC	ns
ENSG00000126464.14	0.0627372	5.50902	1.31391	0.190019	0.387704	-5.41913	PRR12	protein_coding	ns
ENSG00000163125.15	-0.0342033	6.11106	-1.31367	0.190102	0.387814	-5.50266	RPRD2	protein_coding	ns
ENSG00000064393.16	-0.0694772	7.22585	-1.31339	0.190195	0.387943	-5.51258	HIPK2	protein_coding	ns
ENSG00000104267.10	0.146901	2.02758	1.31302	0.19032	0.388132	-4.98735	CA2	protein_coding	ns
ENSG00000140455.17	-0.034863	7.77714	-1.31294	0.190347	0.388132	-5.50712	AC007950.1	protein_coding	ns
ENSG00000278615.4	0.0690938	2.10558	1.31285	0.190376	0.388132	-5.01104	C11orf98	protein_coding	ns
ENSG00000196547.15	-0.0476132	7.02295	-1.31271	0.190423	0.388168	-5.52071	MAN2A2	protein_coding	ns
ENSG00000188917.15	0.0377465	4.37053	1.31237	0.190539	0.388308	-5.37479	TRMT2B	protein_coding	ns
ENSG00000111875.8	0.0483584	3.6899	1.31233	0.19055	0.388308	-5.27587	ASF1A	protein_coding	ns
ENSG00000249353.2	0.0885803	0.794706	1.31224	0.190583	0.388314	-4.80928	NPM1P27	processed_pseudogene	ns
ENSG00000286256.1	-0.134646	0.677684	-1.31204	0.19065	0.388379	-4.7563	AC084871.4	antisense	ns
ENSG00000138246.17	-0.0322649	7.15574	-1.31197	0.190673	0.388379	-5.49744	DNAJC13	protein_coding	ns
ENSG00000260452.1	0.167858	-1.13767	1.31188	0.190704	0.388382	-4.58412	TPRKBP2	processed_pseudogene	ns
ENSG00000201428.1	0.136802	4.16114	1.31174	0.190751	0.388418	-5.30748	RN7SKP71	misc_RNA	ns
ENSG00000279620.1	0.112932	0.867182	1.31124	0.190918	0.38859	-4.78364	AC099494.3	TEC	ns
ENSG00000005020.13	0.0593446	7.15461	1.31113	0.190954	0.38859	-5.51577	SKAP2	protein_coding	ns
ENSG00000014138.9	0.059135	3.22073	1.31109	0.190969	0.38859	-5.2057	POLA2	protein_coding	ns
ENSG00000138166.6	0.119595	3.59032	1.31106	0.19098	0.38859	-5.27097	DUSP5	protein_coding	ns
ENSG00000129824.16	-0.885571	3.32574	-1.31097	0.191011	0.38859	-5.21193	RPS4Y1	protein_coding	ns
ENSG00000128284.19	-0.0698485	6.1149	-1.31096	0.191012	0.38859	-5.49266	APOL3	protein_coding	ns
ENSG00000229759.1	0.134071	-0.144523	1.31085	0.191052	0.388611	-4.66395	MRPS18AP1	processed_pseudogene	ns
ENSG00000198160.14	-0.0363367	6.53412	-1.31073	0.191091	0.388629	-5.51715	MIER1	protein_coding	ns
ENSG00000229807.11	1.03517	4.99545	1.31064	0.19112	0.388629	-5.32164	XIST	lincRNA	ns
ENSG00000157600.12	0.0505753	6.80099	1.31039	0.191205	0.388741	-5.52451	TMEM164	protein_coding	ns
ENSG00000215014.5	-0.127666	1.55473	-1.31016	0.191282	0.388839	-4.89901	AL645728.1	processed_transcript	ns
ENSG00000125629.15	-0.0534046	2.95787	-1.30967	0.19145	0.389121	-5.14431	INSIG2	protein_coding	ns
ENSG00000149716.12	0.044232	3.66575	1.30948	0.191514	0.389191	-5.28987	LTO1	protein_coding	ns
ENSG00000168028.14	-0.0442876	8.07631	-1.30916	0.191621	0.389324	-5.50124	RPSA	protein_coding	ns
ENSG00000234171.2	0.123769	0.0239011	1.30911	0.191639	0.389324	-4.69879	RNASEH1-AS1	antisense	ns
ENSG00000181929.12	-0.0335031	5.04631	-1.3089	0.19171	0.38941	-5.4331	PRKAG1	protein_coding	ns
ENSG00000137462.7	-0.053746	7.96661	-1.30841	0.191876	0.389687	-5.51013	TLR2	protein_coding	ns
ENSG00000087586.17	0.0624053	1.30447	1.30821	0.191944	0.38972	-4.87508	AURKA	protein_coding	ns
ENSG00000273691.1	0.0913788	1.68833	1.30818	0.191952	0.38972	-4.92606	AC087284.1	sense_intronic	ns
ENSG00000274630.1	0.206936	-1.12631	1.30747	0.192192	0.390118	-4.59225	AC125257.2	antisense	ns
ENSG00000173085.14	0.0529105	4.21046	1.30743	0.192207	0.390118	-5.33761	COQ2	protein_coding	ns
ENSG00000273192.1	-0.0823047	1.59195	-1.30722	0.192277	0.390201	-4.89301	AL671710.1	lincRNA	ns
ENSG00000160050.14	0.0728012	1.60704	1.3069	0.192388	0.390366	-4.90908	CCDC28B	protein_coding	ns
ENSG00000166881.10	0.0582853	3.65164	1.30642	0.19255	0.390634	-5.28275	NEMP1	protein_coding	ns
ENSG00000142541.17	-0.03895	9.90226	-1.30575	0.192777	0.391035	-5.44863	RPL13A	protein_coding	ns
ENSG00000144579.7	0.0389292	7.15389	1.30448	0.193208	0.391848	-5.52754	CTDSP1	protein_coding	ns
ENSG00000109775.11	0.0569219	3.02392	1.30427	0.19328	0.391854	-5.17082	UFSP2	protein_coding	ns
ENSG00000143398.20	-0.0403088	5.02968	-1.30426	0.193285	0.391854	-5.45928	PIP5K1A	protein_coding	ns
ENSG00000196367.13	0.0390721	7.03184	1.30421	0.1933	0.391854	-5.53032	TRRAP	protein_coding	ns
ENSG00000126067.12	-0.044221	5.88648	-1.30392	0.193398	0.391994	-5.49695	PSMB2	protein_coding	ns
ENSG00000251562.8	-0.0614558	12.7072	-1.30377	0.193451	0.392041	-5.33889	MALAT1	lincRNA	ns
ENSG00000107185.9	0.0389324	5.02072	1.3036	0.193508	0.392095	-5.46495	RGP1	protein_coding	ns
ENSG00000197021.9	-0.0483969	2.94095	-1.30345	0.193559	0.392139	-5.16504	CXorf40B	protein_coding	ns
ENSG00000206503.13	-0.0611722	10.0711	-1.30309	0.193682	0.392328	-5.44565	HLA-A	protein_coding	ns
ENSG00000162729.14	-0.075799	3.54464	-1.30215	0.194003	0.392917	-5.26455	IGSF8	protein_coding	ns
ENSG00000070501.12	-0.0538226	3.71672	-1.30193	0.194079	0.393012	-5.2919	POLB	protein_coding	ns
ENSG00000138780.14	-0.0677901	1.70555	-1.30175	0.194139	0.393035	-4.93151	GSTCD	protein_coding	ns
ENSG00000108298.11	-0.0364428	9.5717	-1.30163	0.19418	0.393035	-5.46777	RPL19	protein_coding	ns
ENSG00000283149.1	0.223551	0.041383	1.30163	0.19418	0.393035	-4.75458	AC068631.2	protein_coding	ns
ENSG00000120656.11	0.0394855	4.2604	1.30138	0.194265	0.393148	-5.36448	TAF12	protein_coding	ns
ENSG00000184508.11	-0.057065	2.58073	-1.30129	0.194296	0.393149	-5.09498	HDDC3	protein_coding	ns
ENSG00000267143.1	-0.338619	-1.72758	-1.3006	0.194531	0.393565	-4.54965	AP001120.2	lincRNA	ns
ENSG00000140030.6	-0.0525687	6.18122	-1.3005	0.194567	0.393577	-5.51524	GPR65	protein_coding	ns
ENSG00000234219.1	0.126128	-0.389985	1.30031	0.194633	0.393651	-4.6508	CDCA4P4	unprocessed_pseudogene	ns
ENSG00000266993.3	0.0754702	1.53944	1.3002	0.194668	0.393661	-4.89644	AL050343.1	antisense	ns
ENSG00000181963.5	0.125802	0.0988746	1.3001	0.194705	0.393675	-4.71693	OR52K2	protein_coding	ns
ENSG00000236830.6	0.104565	0.620953	1.29987	0.194783	0.393773	-4.75416	CBR3-AS1	processed_transcript	ns
ENSG00000229436.1	-0.171522	-1.5008	-1.29953	0.194899	0.393946	-4.57272	AC073850.1	processed_pseudogene	ns
ENSG00000106028.11	-0.0354984	4.87608	-1.29887	0.195126	0.394253	-5.42604	SSBP1	protein_coding	ns
ENSG00000204390.10	0.0749537	1.78291	1.29884	0.195134	0.394253	-4.95739	HSPA1L	protein_coding	ns
ENSG00000277728.1	0.124076	-0.508489	1.29882	0.19514	0.394253	-4.63367	AC097641.2	antisense	ns
ENSG00000112079.9	0.0348311	7.10498	1.29872	0.195175	0.394263	-5.53017	STK38	protein_coding	ns
ENSG00000101856.10	0.0438964	5.13005	1.29845	0.195268	0.394359	-5.46356	PGRMC1	protein_coding	ns
ENSG00000276027.1	-0.509215	-3.3097	-1.29841	0.195282	0.394359	-4.52486	RNU12	snRNA	ns
ENSG00000186704.9	0.134538	1.5101	1.29823	0.195344	0.394424	-4.93415	DTX2P1	transcribed_unprocessed_pseudogene	ns
ENSG00000271253.1	-0.232036	-2.34247	-1.29728	0.19567	0.395021	-4.53761	AC011891.2	processed_pseudogene	ns
ENSG00000171169.9	-0.0379992	3.23914	-1.29695	0.195783	0.395188	-5.22683	NAIF1	protein_coding	ns
ENSG00000161914.10	0.0643021	1.8026	1.29641	0.195969	0.395429	-4.96586	ZNF653	protein_coding	ns
ENSG00000131398.13	-0.0949486	4.4464	-1.2964	0.195972	0.395429	-5.35033	KCNC3	protein_coding	ns
ENSG00000256664.1	-0.211088	-0.124396	-1.29634	0.195992	0.395429	-4.73925	AC025423.2	processed_pseudogene	ns
ENSG00000254859.1	0.173352	0.830486	1.29604	0.196097	0.39558	-4.791	AC067930.3	antisense	ns
ENSG00000101654.17	-0.0404533	5.22556	-1.2958	0.19618	0.395687	-5.48214	RNMT	protein_coding	ns
ENSG00000215190.9	0.0881207	1.61369	1.29571	0.19621	0.395688	-4.93484	LINC00680	transcribed_unprocessed_pseudogene	ns
ENSG00000242474.2	-0.13245	-0.76963	-1.29523	0.196376	0.395962	-4.60877	AC093627.5	lincRNA	ns
ENSG00000117308.15	-0.0716505	3.04486	-1.2951	0.196421	0.395993	-5.1812	GALE	protein_coding	ns
ENSG00000148700.14	0.0383891	7.39283	1.29485	0.196506	0.396103	-5.53541	ADD3	protein_coding	ns
ENSG00000169689.15	-0.0504107	2.72372	-1.29459	0.196595	0.396223	-5.12704	CENPX	protein_coding	ns
ENSG00000164088.18	-0.036509	6.21541	-1.2942	0.19673	0.396433	-5.52609	PPM1M	protein_coding	ns
ENSG00000102125.16	-0.0345557	5.02957	-1.29392	0.196827	0.396568	-5.46817	TAZ	protein_coding	ns
ENSG00000111145.8	-0.0437103	6.09861	-1.29377	0.196877	0.396606	-5.52545	ELK3	protein_coding	ns
ENSG00000174945.13	0.140342	0.917496	1.29365	0.196919	0.396606	-4.80904	AMZ1	protein_coding	ns
ENSG00000231551.8	0.0802078	1.32559	1.29359	0.19694	0.396606	-4.88402	AC245100.4	transcribed_unprocessed_pseudogene	ns
ENSG00000090621.14	-0.0442323	6.78456	-1.29352	0.196966	0.396606	-5.53153	PABPC4	protein_coding	ns
ENSG00000164050.13	-0.107108	0.996886	-1.29326	0.197054	0.396724	-4.82094	PLXNB1	protein_coding	ns
ENSG00000279119.1	0.107014	1.36888	1.29301	0.197142	0.396787	-4.89016	AC006449.7	TEC	ns
ENSG00000236911.6	0.159177	-0.576354	1.293	0.197146	0.396787	-4.62972	AL137789.1	antisense	ns
ENSG00000081791.9	-0.0317118	5.91854	-1.29281	0.19721	0.396855	-5.52248	DELE1	protein_coding	ns
ENSG00000001167.14	0.0479758	5.20308	1.2927	0.197249	0.396874	-5.48923	NFYA	protein_coding	ns
ENSG00000164611.13	0.116684	-0.254808	1.29252	0.197311	0.396912	-4.67411	PTTG1	protein_coding	ns
ENSG00000198363.18	0.0706736	5.36134	1.29247	0.197328	0.396912	-5.49869	ASPH	protein_coding	ns
ENSG00000101444.13	-0.0547315	4.35855	-1.29237	0.197364	0.396922	-5.37862	AHCY	protein_coding	ns
ENSG00000164885.13	-0.0456049	3.12613	-1.29198	0.197498	0.397056	-5.20049	CDK5	protein_coding	ns
ENSG00000215041.10	-0.0373107	4.47028	-1.29193	0.197514	0.397056	-5.40939	NEURL4	protein_coding	ns
ENSG00000115271.11	0.0682705	7.23572	1.29191	0.19752	0.397056	-5.53892	GCA	protein_coding	ns
ENSG00000075568.17	-0.0341122	7.00808	-1.29112	0.197794	0.397521	-5.54094	TMEM131	protein_coding	ns
ENSG00000234975.6	-0.125681	0.561562	-1.29107	0.197812	0.397521	-4.7602	FTH1P2	processed_pseudogene	ns
ENSG00000271797.1	-0.0991423	0.108835	-1.29077	0.197915	0.397648	-4.70944	AC008494.3	antisense	ns
ENSG00000135541.21	0.128396	1.35956	1.29071	0.197936	0.397648	-4.88059	AHI1	protein_coding	ns
ENSG00000105808.17	-0.12036	6.27325	-1.29063	0.197966	0.397648	-5.52761	RASA4	protein_coding	ns
ENSG00000110801.13	-0.0353668	4.50685	-1.29049	0.198011	0.397679	-5.40371	PSMD9	protein_coding	ns
ENSG00000110013.12	-0.0509671	3.84494	-1.29005	0.198164	0.397883	-5.32649	SIAE	protein_coding	ns
ENSG00000168495.13	-0.045578	4.01363	-1.29	0.198182	0.397883	-5.35487	POLR3D	protein_coding	ns
ENSG00000278818.1	0.209706	-2.00389	1.28982	0.198245	0.397883	-4.56194	RF00017	misc_RNA	ns
ENSG00000108639.7	-0.0400062	6.94821	-1.28978	0.198259	0.397883	-5.54308	SYNGR2	protein_coding	ns
ENSG00000164163.11	-0.0467115	5.52466	-1.28977	0.198263	0.397883	-5.48324	ABCE1	protein_coding	ns
ENSG00000164649.20	0.180872	1.37393	1.28964	0.198307	0.39791	-4.90515	CDCA7L	protein_coding	ns
ENSG00000165502.6	0.0520393	4.96148	1.2885	0.198703	0.398645	-5.37907	RPL36AL	protein_coding	ns
ENSG00000108591.10	-0.0309222	4.58699	-1.28828	0.198781	0.398741	-5.43408	DRG2	protein_coding	ns
ENSG00000100714.16	0.0545237	4.26861	1.28781	0.198944	0.399007	-5.3928	MTHFD1	protein_coding	ns
ENSG00000174428.17	0.0492127	4.16733	1.28771	0.198979	0.399015	-5.38688	GTF2IRD2B	protein_coding	ns
ENSG00000182934.12	-0.0304501	6.8031	-1.28742	0.199078	0.399153	-5.54913	SRPRA	protein_coding	ns
ENSG00000166436.16	0.0913866	4.08023	1.2873	0.19912	0.399178	-5.36351	TRIM66	protein_coding	ns
ENSG00000119421.7	0.0685833	1.75424	1.28715	0.199173	0.399223	-4.97489	NDUFA8	protein_coding	ns
ENSG00000179387.10	0.0449274	4.06324	1.28703	0.199214	0.399246	-5.34951	ELMOD2	protein_coding	ns
ENSG00000073169.14	-0.0461214	4.59771	-1.28665	0.199345	0.399446	-5.42825	SELENOO	protein_coding	ns
ENSG00000084444.14	-0.0638705	2.43169	-1.28604	0.199559	0.399815	-5.07165	FAM234B	protein_coding	ns
ENSG00000123545.6	-0.0694854	1.82287	-1.2856	0.199713	0.400036	-4.96585	NDUFAF4	protein_coding	ns
ENSG00000277767.1	-0.111194	1.36733	-1.28555	0.19973	0.400036	-4.89775	AL442128.2	lincRNA	ns
ENSG00000213903.9	-0.0461358	6.33935	-1.28486	0.199971	0.400458	-5.54711	LTB4R	protein_coding	ns
ENSG00000185085.2	-0.0392549	4.26816	-1.2843	0.200165	0.400738	-5.40212	INTS5	protein_coding	ns
ENSG00000186591.12	0.0403271	6.06985	1.28428	0.200171	0.400738	-5.55218	UBE2H	protein_coding	ns
ENSG00000128609.15	-0.0453459	4.51019	-1.28405	0.200252	0.400838	-5.39479	NDUFA5	protein_coding	ns
ENSG00000132522.16	-0.0455665	5.57135	-1.28395	0.200287	0.400847	-5.52519	GPS2	protein_coding	ns
ENSG00000116688.16	0.0558918	6.59186	1.28371	0.200372	0.400941	-5.55529	MFN2	protein_coding	ns
ENSG00000108433.16	0.0342425	5.45614	1.28365	0.200395	0.400941	-5.51965	GOSR2	protein_coding	ns
ENSG00000077312.9	0.0368024	4.93162	1.28275	0.200707	0.401505	-5.45666	SNRPA	protein_coding	ns
ENSG00000108963.17	0.0524279	3.44428	1.28261	0.200757	0.401544	-5.28179	DPH1	protein_coding	ns
ENSG00000120694.19	-0.0755359	4.62123	-1.28189	0.201007	0.401966	-5.41505	HSPH1	protein_coding	ns
ENSG00000176209.11	0.0471429	2.98843	1.28183	0.201029	0.401966	-5.19237	SMIM19	protein_coding	ns
ENSG00000229896.2	-0.154364	-0.818238	-1.28166	0.201089	0.402025	-4.62784	AL157373.2	lincRNA	ns
ENSG00000188486.3	0.0599651	3.22378	1.2814	0.201179	0.402145	-5.24882	H2AFX	protein_coding	ns
ENSG00000279636.2	-0.0903882	0.929868	-1.2809	0.201357	0.40244	-4.81777	AL132989.2	lincRNA	ns
ENSG00000171488.15	-0.0634258	6.19141	-1.28054	0.201482	0.402628	-5.55102	LRRC8C	protein_coding	ns
ENSG00000010256.11	-0.0357731	6.06306	-1.28039	0.201535	0.402673	-5.52158	UQCRC1	protein_coding	ns
ENSG00000165632.8	0.0381648	4.25217	1.28019	0.201604	0.402741	-5.39445	TAF3	protein_coding	ns
ENSG00000130725.7	-0.0385565	5.00624	-1.28012	0.201631	0.402741	-5.47869	UBE2M	protein_coding	ns
ENSG00000259607.1	-0.0898196	1.26689	-1.28003	0.201661	0.402741	-4.8792	AC108449.3	antisense	ns
ENSG00000187098.15	-0.0671098	3.63885	-1.27951	0.201842	0.402948	-5.2745	MITF	protein_coding	ns
ENSG00000183624.14	0.0483274	3.24042	1.27946	0.201861	0.402948	-5.25261	HMCES	protein_coding	ns
ENSG00000167981.7	0.0630046	2.8047	1.27939	0.201885	0.402948	-5.16999	ZNF597	protein_coding	ns
ENSG00000114648.12	-0.0273573	5.4153	-1.27931	0.201915	0.402948	-5.50488	KLHL18	protein_coding	ns
ENSG00000254701.3	0.307542	-0.220128	1.2793	0.201917	0.402948	-4.74029	AC138866.2	unprocessed_pseudogene	ns
ENSG00000164961.16	-0.0324132	5.91323	-1.27912	0.20198	0.402987	-5.53025	WASHC5	protein_coding	ns
ENSG00000126804.13	0.0407047	6.04035	1.27903	0.202014	0.402987	-5.53355	ZBTB1	protein_coding	ns
ENSG00000172175.14	-0.0447949	6.61467	-1.27899	0.202028	0.402987	-5.54908	MALT1	protein_coding	ns
ENSG00000138777.20	-0.0357617	4.17549	-1.27838	0.202242	0.40333	-5.36703	PPA2	protein_coding	ns
ENSG00000078142.13	0.0256833	5.98217	1.27832	0.202261	0.40333	-5.5456	PIK3C3	protein_coding	ns
ENSG00000149257.14	0.0804898	1.71566	1.27823	0.202294	0.403335	-4.96036	SERPINH1	protein_coding	ns
ENSG00000166004.15	0.0350808	4.86032	1.27782	0.202438	0.403562	-5.47614	CEP295	protein_coding	ns
ENSG00000167524.14	-0.0590096	2.98021	-1.27764	0.202501	0.403625	-5.19092	RSKR	protein_coding	ns
ENSG00000167552.14	0.0682333	7.94128	1.27737	0.202597	0.403757	-5.54857	TUBA1A	protein_coding	ns
ENSG00000149761.8	-0.0351734	4.0663	-1.2772	0.202656	0.403813	-5.36339	NUDT22	protein_coding	ns
ENSG00000198740.8	0.0380617	7.14963	1.27696	0.202742	0.403924	-5.56497	ZNF652	protein_coding	ns
ENSG00000167851.14	0.0538109	6.18347	1.27611	0.203042	0.404383	-5.53689	CD300A	protein_coding	ns
ENSG00000188305.6	0.070655	4.45968	1.2761	0.203043	0.404383	-5.4256	PEAK3	protein_coding	ns
ENSG00000141385.9	-0.0353653	4.81576	-1.27604	0.203065	0.404383	-5.44248	AFG3L2	protein_coding	ns
ENSG00000100600.15	-0.117211	0.971152	-1.27576	0.203165	0.404522	-4.8276	LGMN	protein_coding	ns
ENSG00000116977.18	-0.0360506	7.24611	-1.27566	0.203201	0.404533	-5.55925	LGALS8	protein_coding	ns
ENSG00000189241.7	0.0324007	6.01542	1.27523	0.203352	0.404772	-5.54677	TSPYL1	protein_coding	ns
ENSG00000273361.1	-0.131128	1.49507	-1.27514	0.203383	0.404773	-4.9181	AC021016.3	antisense	ns
ENSG00000171428.14	-0.0682309	1.7474	-1.27495	0.203452	0.404838	-4.97987	NAT1	protein_coding	ns
ENSG00000184675.11	0.0482938	3.39794	1.27488	0.203477	0.404838	-5.27456	AMER1	protein_coding	ns
ENSG00000112685.14	0.049446	5.02907	1.27467	0.203549	0.40492	-5.48408	EXOC2	protein_coding	ns
ENSG00000163877.11	-0.0529002	4.00031	-1.27457	0.203586	0.404932	-5.37786	SNIP1	protein_coding	ns
ENSG00000185340.15	0.0837304	4.31744	1.27411	0.203747	0.405148	-5.41259	GAS2L1	protein_coding	ns
ENSG00000136514.3	-0.0812361	2.17039	-1.27409	0.203756	0.405148	-5.05375	RTP4	protein_coding	ns
ENSG00000135838.13	0.0533063	6.0898	1.27355	0.203946	0.405434	-5.55207	NPL	protein_coding	ns
ENSG00000033627.16	-0.0405349	6.18283	-1.27348	0.203972	0.405434	-5.55782	ATP6V0A1	protein_coding	ns
ENSG00000205923.3	0.173283	1.06285	1.27342	0.203992	0.405434	-4.85715	CEMP1	protein_coding	ns
ENSG00000281991.1	0.133153	1.25168	1.2727	0.204248	0.405882	-4.89516	TMEM265	protein_coding	ns
ENSG00000179950.13	-0.0267534	5.34895	-1.27261	0.20428	0.405885	-5.49384	PUF60	protein_coding	ns
ENSG00000198039.11	0.0792639	1.83992	1.27131	0.20474	0.406736	-4.9891	ZNF273	protein_coding	ns
ENSG00000144591.18	-0.0398148	4.00905	-1.27108	0.204823	0.406841	-5.37244	GMPPA	protein_coding	ns
ENSG00000229989.3	-0.129184	2.90141	-1.27081	0.204919	0.406971	-5.17756	MIR181A1HG	lincRNA	ns
ENSG00000085274.15	-0.0370063	4.31562	-1.27067	0.204967	0.407004	-5.40722	MYNN	protein_coding	ns
ENSG00000143653.10	-0.0689161	3.2925	-1.2705	0.205029	0.407066	-5.23232	SCCPDH	protein_coding	ns
ENSG00000080503.24	0.0221155	7.44812	1.27022	0.205128	0.407201	-5.57009	SMARCA2	protein_coding	ns
ENSG00000236018.2	0.107297	0.192403	1.26951	0.205381	0.407642	-4.74276	AC004898.1	processed_pseudogene	ns
ENSG00000176014.12	-0.104475	4.01581	-1.26919	0.205496	0.407779	-5.37002	TUBB6	protein_coding	ns
ENSG00000164002.11	0.0635315	1.90301	1.26914	0.205511	0.407779	-5.01123	EXO5	protein_coding	ns
ENSG00000101752.11	0.0312752	6.25209	1.26897	0.205571	0.407812	-5.54572	MIB1	protein_coding	ns
ENSG00000026950.17	0.0591808	6.25704	1.26884	0.20562	0.407812	-5.57057	BTN3A1	protein_coding	ns
ENSG00000070785.16	0.048395	2.61979	1.26883	0.205621	0.407812	-5.14367	EIF2B3	protein_coding	ns
ENSG00000125772.12	-0.0492273	7.82656	-1.26872	0.20566	0.407828	-5.56109	GPCPD1	protein_coding	ns
ENSG00000261822.1	-0.137127	-0.21776	-1.26852	0.205734	0.407914	-4.67766	AC018362.2	antisense	ns
ENSG00000118257.16	0.109653	2.13702	1.26811	0.20588	0.408017	-5.05385	NRP2	protein_coding	ns
ENSG00000204387.13	-0.0464467	5.10628	-1.26809	0.205887	0.408017	-5.46162	C6orf48	protein_coding	ns
ENSG00000207205.1	-0.22386	-0.105696	-1.26805	0.205901	0.408017	-4.73543	RNVU1-15	snRNA	ns
ENSG00000174799.10	0.0353089	4.35642	1.26799	0.205921	0.408017	-5.41311	CEP135	protein_coding	ns
ENSG00000162078.11	0.150529	0.292313	1.26794	0.205941	0.408017	-4.78622	ZG16B	protein_coding	ns
ENSG00000176659.8	0.0867432	2.22433	1.26775	0.206008	0.40809	-5.06705	C20orf197	lincRNA	ns
ENSG00000266389.1	0.12317	-0.284673	1.26754	0.206084	0.408178	-4.69036	AC002091.2	lincRNA	ns
ENSG00000079950.14	0.0353158	7.32294	1.26727	0.206178	0.408304	-5.57193	STX7	protein_coding	ns
ENSG00000156599.11	-0.0236578	6.67259	-1.26656	0.206432	0.408745	-5.57783	ZDHHC5	protein_coding	ns
ENSG00000238035.8	0.172623	3.17264	1.26636	0.206502	0.408783	-5.20761	AC138035.1	lincRNA	ns
ENSG00000267697.1	0.229628	-0.641816	1.26633	0.206513	0.408783	-4.70443	LUZP6	protein_coding	ns
ENSG00000099904.15	0.044998	4.50038	1.26605	0.206613	0.408828	-5.42735	ZDHHC8	protein_coding	ns
ENSG00000130764.10	-0.0307234	5.25258	-1.26603	0.206621	0.408828	-5.50358	LRRC47	protein_coding	ns
ENSG00000130706.13	-0.0436036	5.03204	-1.26596	0.206647	0.408828	-5.49056	ADRM1	protein_coding	ns
ENSG00000166912.17	0.0309995	6.70243	1.2658	0.206703	0.408828	-5.58151	MTMR10	protein_coding	ns
ENSG00000150779.11	-0.0486505	3.02825	-1.26579	0.206705	0.408828	-5.18685	TIMM8B	protein_coding	ns
ENSG00000090104.12	-0.294903	1.86508	-1.26555	0.206792	0.408828	-4.98815	RGS1	protein_coding	ns
ENSG00000257315.2	0.065576	6.68817	1.26545	0.20683	0.408828	-5.56712	ZBED6	protein_coding	ns
ENSG00000164402.14	0.0844378	2.11268	1.26542	0.206838	0.408828	-5.04313	2025-09-08	protein_coding	ns
ENSG00000021776.11	-0.0261092	6.56727	-1.26542	0.206839	0.408828	-5.56891	AQR	protein_coding	ns
ENSG00000169118.18	0.0355212	5.60752	1.2654	0.206845	0.408828	-5.55	CSNK1G1	protein_coding	ns
ENSG00000099840.13	-0.0784277	0.967439	-1.26519	0.206922	0.408919	-4.84342	IZUMO4	protein_coding	ns
ENSG00000125449.7	0.0368854	3.4319	1.26502	0.206983	0.408978	-5.29991	ARMC7	protein_coding	ns
ENSG00000125245.12	0.0944744	2.33957	1.26482	0.207053	0.409019	-5.09539	GPR18	protein_coding	ns
ENSG00000160131.13	-0.0304855	5.78427	-1.26479	0.207066	0.409019	-5.53259	VMA21	protein_coding	ns
ENSG00000166888.12	0.0318338	8.56416	1.26465	0.207114	0.409053	-5.54744	STAT6	protein_coding	ns
ENSG00000146282.18	-0.0312061	3.82463	-1.26446	0.207182	0.409125	-5.34098	RARS2	protein_coding	ns
ENSG00000185947.15	-0.0540977	5.85112	-1.26433	0.207228	0.409155	-5.537	ZNF267	protein_coding	ns
ENSG00000163636.10	0.0312486	5.94208	1.26405	0.207328	0.40924	-5.5661	PSMD6	protein_coding	ns
ENSG00000185324.22	-0.0491929	4.2309	-1.26404	0.207333	0.40924	-5.40268	CDK10	protein_coding	ns
ENSG00000088035.17	0.0406576	3.5442	1.26379	0.207423	0.409357	-5.31032	ALG6	protein_coding	ns
ENSG00000157107.14	0.0725987	5.06522	1.26349	0.207529	0.409505	-5.51952	FCHO2	protein_coding	ns
ENSG00000187097.12	0.0448983	3.41828	1.26338	0.207569	0.409521	-5.29552	ENTPD5	protein_coding	ns
ENSG00000186567.12	0.103419	1.07245	1.2632	0.207633	0.40956	-4.8771	CEACAM19	protein_coding	ns
ENSG00000187147.18	0.0333301	5.28627	1.26305	0.20769	0.40956	-5.52623	RNF220	protein_coding	ns
ENSG00000212694.8	-0.0493917	3.86125	-1.26302	0.207698	0.40956	-5.36715	LINC01089	lincRNA	ns
ENSG00000196177.12	0.0515751	3.84901	1.26298	0.207712	0.40956	-5.3579	ACADSB	protein_coding	ns
ENSG00000198796.7	-0.167431	2.10863	-1.26246	0.207901	0.409871	-5.02131	ALPK2	protein_coding	ns
ENSG00000134371.12	0.0298187	5.93594	1.26221	0.207992	0.409988	-5.56524	CDC73	protein_coding	ns
ENSG00000089639.11	0.0341325	7.21276	1.26202	0.208058	0.41001	-5.58185	GMIP	protein_coding	ns
ENSG00000236991.6	0.104395	-0.0529452	1.262	0.208065	0.41001	-4.71356	EDRF1-AS1	antisense	ns
ENSG00000146574.15	-0.09603	5.11478	-1.26185	0.208119	0.410055	-5.5036	CCZ1B	protein_coding	ns
ENSG00000218175.2	0.172963	-2.11814	1.26151	0.208242	0.410236	-4.58072	AC016739.1	processed_pseudogene	ns
ENSG00000115020.17	-0.0299761	6.90372	-1.26134	0.208304	0.410298	-5.5804	PIKFYVE	protein_coding	ns
ENSG00000153574.9	0.0649447	3.87302	1.26076	0.20851	0.410639	-5.37606	RPIA	protein_coding	ns
ENSG00000253203.6	0.127237	0.898289	1.26068	0.208539	0.410639	-4.84747	GUSBP3	transcribed_unprocessed_pseudogene	ns
ENSG00000273485.1	-0.177661	0.417359	-1.26019	0.208718	0.410881	-4.76822	AL139339.2	antisense	ns
ENSG00000048707.15	0.0346075	7.29007	1.26017	0.208725	0.410881	-5.5845	VPS13D	protein_coding	ns
ENSG00000234290.2	0.0786664	4.05965	1.26002	0.208779	0.410892	-5.39423	AC116366.1	antisense	ns
ENSG00000182919.14	0.059047	3.63436	1.25998	0.208792	0.410892	-5.33273	C11orf54	protein_coding	ns
ENSG00000138069.18	-0.0422109	6.44472	-1.25963	0.20892	0.411059	-5.57463	RAB1A	protein_coding	ns
ENSG00000179889.18	-0.0371868	5.80574	-1.25957	0.20894	0.411059	-5.5536	PDXDC1	protein_coding	ns
ENSG00000176619.13	-0.0421994	3.60863	-1.25924	0.209059	0.411232	-5.31997	LMNB2	protein_coding	ns
ENSG00000115762.16	-0.0301576	7.39615	-1.25889	0.209186	0.411311	-5.57665	PLEKHB2	protein_coding	ns
ENSG00000182257.8	0.0660312	1.64616	1.25881	0.209213	0.411311	-4.97415	PRR34	lincRNA	ns
ENSG00000132017.10	-0.0366956	4.88872	-1.25878	0.209226	0.411311	-5.49859	DCAF15	protein_coding	ns
ENSG00000130347.12	0.0734026	0.78733	1.25873	0.209244	0.411311	-4.8493	RTN4IP1	protein_coding	ns
ENSG00000133106.14	-0.122773	5.23342	-1.2587	0.209255	0.411311	-5.49253	EPSTI1	protein_coding	ns
ENSG00000122218.15	-0.0410194	7.94022	-1.25858	0.209297	0.411333	-5.5671	COPA	protein_coding	ns
ENSG00000255141.1	0.125395	-0.693006	1.25841	0.209358	0.411391	-4.68546	HNRNPA1P76	processed_pseudogene	ns
ENSG00000149476.15	-0.0396456	4.44442	-1.25821	0.209432	0.411438	-5.45295	TKFC	protein_coding	ns
ENSG00000100865.15	0.0424785	3.95322	1.25817	0.209444	0.411438	-5.39409	CINP	protein_coding	ns
ENSG00000263847.1	-0.118305	-0.456286	-1.25788	0.209548	0.411552	-4.67743	AP005899.1	antisense	ns
ENSG00000224745.1	0.15705	-1.24559	1.25784	0.209565	0.411552	-4.62333	AC063965.1	sense_intronic	ns
ENSG00000142534.7	-0.0386224	8.88743	-1.25773	0.209602	0.411565	-5.53661	RPS11	protein_coding	ns
ENSG00000176542.10	0.030755	7.06434	1.25747	0.209697	0.411691	-5.58913	USF3	protein_coding	ns
ENSG00000283064.1	-0.1089	1.2853	-1.25733	0.209749	0.41173	-4.92872	AL353759.1	antisense	ns
ENSG00000286037.1	0.300828	-0.881807	1.25714	0.209817	0.411804	-4.71705	AC011479.4	antisense	ns
ENSG00000085514.16	0.0500716	7.11495	1.25691	0.209901	0.411883	-5.58532	PILRA	protein_coding	ns
ENSG00000196922.10	0.0443905	4.17153	1.25685	0.20992	0.411883	-5.40762	ZNF252P	transcribed_unprocessed_pseudogene	ns
ENSG00000188677.14	-0.0636405	4.72711	-1.25652	0.210043	0.41201	-5.47001	PARVB	protein_coding	ns
ENSG00000240344.9	-0.108053	3.26638	-1.2565	0.210047	0.41201	-5.25452	PPIL3	protein_coding	ns
ENSG00000101811.13	-0.0441064	2.387	-1.25626	0.210134	0.412118	-5.11585	CSTF2	protein_coding	ns
ENSG00000188229.6	0.0448577	5.8848	1.25591	0.210264	0.412287	-5.56825	TUBB4B	protein_coding	ns
ENSG00000256690.1	0.163995	-0.243274	1.25585	0.210282	0.412287	-4.70636	AP001160.1	antisense	ns
ENSG00000139687.15	-0.0375354	6.73234	-1.25574	0.210322	0.412304	-5.57213	RB1	protein_coding	ns
ENSG00000196267.12	0.0633061	2.18266	1.25559	0.210378	0.412352	-5.07856	ZNF836	protein_coding	ns
ENSG00000279530.2	-0.0752284	2.46188	-1.2554	0.210446	0.412424	-5.12234	AC092881.1	TEC	ns
ENSG00000188157.15	-0.120024	2.87005	-1.25518	0.210525	0.412507	-5.19166	AGRN	protein_coding	ns
ENSG00000104427.12	-0.106382	2.78695	-1.25511	0.210551	0.412507	-5.16887	ZC2HC1A	protein_coding	ns
ENSG00000249302.2	-0.0919707	0.36501	-1.25496	0.210605	0.412553	-4.7665	FTH1P24	processed_pseudogene	ns
ENSG00000152795.17	-0.0460272	7.1648	-1.25396	0.21097	0.413206	-5.57807	HNRNPDL	protein_coding	ns
ENSG00000185670.8	-0.0610781	2.60322	-1.25352	0.211129	0.413455	-5.1623	ZBTB3	protein_coding	ns
ENSG00000237773.6	-0.118608	0.273809	-1.25325	0.211227	0.413586	-4.75558	AC073332.1	antisense	ns
ENSG00000224470.8	-0.0329901	6.42252	-1.25304	0.211303	0.413647	-5.58872	ATXN1L	protein_coding	ns
ENSG00000010322.16	-0.0308006	6.71122	-1.25299	0.211321	0.413647	-5.59162	NISCH	protein_coding	ns
ENSG00000111752.11	0.071865	4.23881	1.25285	0.211372	0.413686	-5.42195	PHC1	protein_coding	ns
ENSG00000161091.13	-0.0422075	5.69419	-1.25265	0.211443	0.413764	-5.56505	MFSD12	protein_coding	ns
ENSG00000153391.15	-0.0597021	2.55865	-1.25249	0.211503	0.413819	-5.1511	INO80C	protein_coding	ns
ENSG00000182871.15	0.0965819	3.52373	1.25214	0.211631	0.414009	-5.33697	COL18A1	protein_coding	ns
ENSG00000108961.14	0.0623481	2.27015	1.25204	0.211665	0.414013	-5.10262	RANGRF	protein_coding	ns
ENSG00000176809.10	0.157853	3.31321	1.2518	0.211755	0.414092	-5.2976	LRRC37A3	protein_coding	ns
ENSG00000150054.18	-0.0588156	5.98538	-1.25174	0.211775	0.414092	-5.54765	MPP7	protein_coding	ns
ENSG00000197162.9	-0.046459	2.93276	-1.25168	0.211799	0.414092	-5.22016	ZNF785	protein_coding	ns
ENSG00000137812.19	-0.0520585	2.1786	-1.25147	0.211874	0.414134	-5.08026	KNL1	protein_coding	ns
ENSG00000139132.14	-0.0493509	6.836	-1.2514	0.211898	0.414134	-5.57828	FGD4	protein_coding	ns
ENSG00000167842.15	-0.0481304	2.84315	-1.25136	0.211915	0.414134	-5.2019	MIS12	protein_coding	ns
ENSG00000285646.1	0.358669	1.04816	1.2512	0.211971	0.41415	-4.91517	AL021155.2	lincRNA	ns
ENSG00000225224.1	0.164575	-1.51647	1.25116	0.211985	0.41415	-4.60865	RPS27AP12	processed_pseudogene	ns
ENSG00000250687.6	-0.183264	4.65843	-1.25104	0.212031	0.414178	-5.46174	AC146944.2	transcribed_unprocessed_pseudogene	ns
ENSG00000168303.8	0.0392409	3.66112	1.25089	0.212084	0.414219	-5.35565	MPLKIP	protein_coding	ns
ENSG00000267493.3	-0.0701741	2.18786	-1.25067	0.212164	0.414314	-5.07994	CIRBP-AS1	antisense	ns
ENSG00000166704.11	-0.0634578	2.27149	-1.2504	0.212264	0.414426	-5.09108	ZNF606	protein_coding	ns
ENSG00000053918.16	0.036715	5.77199	1.25027	0.21231	0.414426	-5.56312	KCNQ1	protein_coding	ns
ENSG00000116127.18	0.0399468	5.8069	1.25026	0.212315	0.414426	-5.58051	ALMS1	protein_coding	ns
ENSG00000131966.14	-0.0367361	4.68782	-1.24997	0.212422	0.414573	-5.47667	ACTR10	protein_coding	ns
ENSG00000156515.23	-0.0364416	7.24838	-1.24968	0.212526	0.414714	-5.58775	HK1	protein_coding	ns
ENSG00000164615.5	-0.0408853	3.69571	-1.24951	0.212589	0.414776	-5.3237	CAMLG	protein_coding	ns
ENSG00000198026.8	0.0309548	5.34268	1.24849	0.212961	0.415442	-5.5523	ZNF335	protein_coding	ns
ENSG00000167553.15	0.054968	5.08588	1.24829	0.213035	0.415523	-5.53494	TUBA1C	protein_coding	ns
ENSG00000214654.8	0.0926525	0.651775	1.24763	0.213274	0.415928	-4.82635	B3GNT10	protein_coding	ns
ENSG00000105879.12	-0.031834	5.6269	-1.24754	0.213309	0.415934	-5.56829	CBLL1	protein_coding	ns
ENSG00000050748.17	-0.0349191	4.88354	-1.24717	0.213443	0.4161	-5.50605	MAPK9	protein_coding	ns
ENSG00000225880.5	0.0970471	2.08065	1.24703	0.213495	0.4161	-5.0693	LINC00115	lincRNA	ns
ENSG00000143851.15	0.0661375	4.06426	1.247	0.213506	0.4161	-5.42951	PTPN7	protein_coding	ns
ENSG00000270959.1	-0.0895711	2.03856	-1.24696	0.213519	0.4161	-5.05997	LPP-AS2	antisense	ns
ENSG00000255182.2	-0.0915914	1.40259	-1.24672	0.213607	0.416209	-4.92608	AC084125.2	processed_transcript	ns
ENSG00000159842.15	-0.0334523	7.49468	-1.24652	0.21368	0.41629	-5.59551	ABR	protein_coding	ns
ENSG00000236552.2	0.0639336	3.50616	1.24634	0.213748	0.416351	-5.29544	RPL13AP5	processed_pseudogene	ns
ENSG00000152117.17	0.04298	3.25327	1.24627	0.213775	0.416351	-5.29528	AC073869.1	transcribed_processed_pseudogene	ns
ENSG00000169398.19	0.0992613	3.8447	1.24582	0.213937	0.416573	-5.37675	PTK2	protein_coding	ns
ENSG00000178904.19	0.0469679	4.71344	1.24578	0.213952	0.416573	-5.50516	DPY19L3	protein_coding	ns
ENSG00000014919.12	0.0379443	4.96083	1.24554	0.21404	0.416684	-5.51323	COX15	protein_coding	ns
ENSG00000134058.12	-0.0468859	2.93258	-1.24536	0.214107	0.416752	-5.22118	CDK7	protein_coding	ns
ENSG00000278053.5	-0.0366101	4.91363	-1.24483	0.214301	0.417029	-5.50844	DDX52	protein_coding	ns
ENSG00000116747.12	-0.0284486	6.58338	-1.2448	0.214312	0.417029	-5.58992	RO60	protein_coding	ns
ENSG00000132313.15	-0.0386087	3.59658	-1.24436	0.214474	0.417222	-5.33068	MRPL35	protein_coding	ns
ENSG00000136710.10	-0.0357517	4.492	-1.2442	0.214532	0.417222	-5.45686	CCDC115	protein_coding	ns
ENSG00000135605.13	-0.0538082	2.34211	-1.24407	0.214581	0.417222	-5.10997	TEC	protein_coding	ns
ENSG00000141699.11	0.0359538	5.98687	1.24399	0.21461	0.417222	-5.58542	RETREG3	protein_coding	ns
ENSG00000165288.10	-0.036536	7.10414	-1.24399	0.214611	0.417222	-5.60184	BRWD3	protein_coding	ns
ENSG00000273058.2	0.120752	-0.871392	1.24393	0.21463	0.417222	-4.65409	AL359921.2	antisense	ns
ENSG00000116478.12	0.0243303	6.11106	1.24393	0.214633	0.417222	-5.57983	HDAC1	protein_coding	ns
ENSG00000100591.8	0.0388988	4.10761	1.24289	0.215013	0.417896	-5.39561	AHSA1	protein_coding	ns
ENSG00000116574.6	-0.077734	5.48197	-1.24281	0.215043	0.417896	-5.52608	RHOU	protein_coding	ns
ENSG00000213280.2	0.184264	-1.92144	1.2427	0.215086	0.417918	-4.59765	AC090114.1	processed_pseudogene	ns
ENSG00000106069.22	-0.0746119	4.97045	-1.24255	0.21514	0.417939	-5.50194	CHN2	protein_coding	ns
ENSG00000173083.15	0.064208	6.27764	1.24249	0.21516	0.417939	-5.5706	HPSE	protein_coding	ns
ENSG00000274487.2	0.0661806	2.9816	1.24225	0.215249	0.417977	-5.24482	AC244154.1	transcribed_unprocessed_pseudogene	ns
ENSG00000249249.1	-0.0880751	0.89603	-1.24219	0.215272	0.417977	-4.84834	AC010226.1	antisense	ns
ENSG00000042753.11	-0.0382192	5.64424	-1.24213	0.215293	0.417977	-5.56572	AP2S1	protein_coding	ns
ENSG00000273420.1	-0.140985	1.29644	-1.2421	0.215306	0.417977	-4.92603	AC008738.7	3prime_overlapping_ncRNA	ns
ENSG00000166501.13	0.0545105	8.46513	1.24201	0.215338	0.417978	-5.57942	PRKCB	protein_coding	ns
ENSG00000140678.16	-0.0469544	8.79901	-1.24192	0.21537	0.417979	-5.57087	ITGAX	protein_coding	ns
ENSG00000198899.2	-0.0790879	9.8508	-1.24177	0.215427	0.418026	-5.5048	MT-ATP6	protein_coding	ns
ENSG00000248592.7	-0.0786666	3.56382	-1.24165	0.21547	0.418048	-5.33686	TMEM110-MUSTN1	protein_coding	ns
ENSG00000225726.1	0.182428	-1.93453	1.24134	0.215584	0.418209	-4.60127	AC007000.2	processed_pseudogene	ns
ENSG00000090339.9	-0.0533305	5.89194	-1.24112	0.215667	0.418308	-5.57401	ICAM1	protein_coding	ns
ENSG00000162599.16	0.0729877	3.87302	1.2409	0.215745	0.418399	-5.39682	NFIA	protein_coding	ns
ENSG00000185112.5	0.073098	3.21942	1.24078	0.215791	0.418425	-5.30022	FAM43A	protein_coding	ns
ENSG00000175265.17	0.179022	2.86418	1.24064	0.215844	0.418429	-5.2325	GOLGA8A	protein_coding	ns
ENSG00000182400.15	0.0513407	4.00698	1.24061	0.215856	0.418429	-5.41302	TRAPPC6B	protein_coding	ns
ENSG00000168118.11	-0.0330027	4.66685	-1.24016	0.216021	0.418687	-5.47378	RAB4A	protein_coding	ns
ENSG00000222724.1	-0.2293	-0.654885	-1.23992	0.21611	0.418798	-4.69032	RNU2-63P	snRNA	ns
ENSG00000179271.3	0.0639936	3.41869	1.23896	0.216465	0.419426	-5.33451	GADD45GIP1	protein_coding	ns
ENSG00000241973.10	0.040666	7.01999	1.23883	0.216513	0.419456	-5.60265	PI4KA	protein_coding	ns
ENSG00000182307.14	0.0386069	3.79661	1.23831	0.216704	0.419764	-5.38158	C8orf33	protein_coding	ns
ENSG00000170092.14	0.08436	1.53263	1.2382	0.216744	0.41978	-4.99384	SPDYE5	protein_coding	ns
ENSG00000175505.11	0.0770522	2.69534	1.23798	0.216825	0.41986	-5.18483	CLCF1	protein_coding	ns
ENSG00000133561.15	-0.0495219	6.26556	-1.23792	0.216849	0.41986	-5.58451	GIMAP6	protein_coding	ns
ENSG00000138796.16	0.0483624	3.02913	1.23782	0.216885	0.419869	-5.25443	HADH	protein_coding	ns
ENSG00000144535.19	0.0340919	4.4469	1.23738	0.217047	0.42012	-5.48107	DIS3L2	protein_coding	ns
ENSG00000117448.13	-0.0336988	5.07622	-1.2371	0.217151	0.420226	-5.49949	AKR1A1	protein_coding	ns
ENSG00000125733.18	0.0981535	1.10143	1.23706	0.217165	0.420226	-4.91447	TRIP10	protein_coding	ns
ENSG00000165410.14	-0.0843859	3.52483	-1.23666	0.217316	0.420426	-5.32501	CFL2	protein_coding	ns
ENSG00000104343.20	0.0383146	6.20188	1.23662	0.217332	0.420426	-5.60111	UBE2W	protein_coding	ns
ENSG00000138002.15	0.0482275	2.74539	1.23625	0.217468	0.420583	-5.20385	IFT172	protein_coding	ns
ENSG00000154124.4	0.0287371	5.77518	1.23616	0.217499	0.420583	-5.5932	OTULIN	protein_coding	ns
ENSG00000162688.17	0.0505452	4.10078	1.23614	0.217509	0.420583	-5.42397	AGL	protein_coding	ns
ENSG00000184220.12	0.0922712	0.955626	1.23595	0.217578	0.420644	-4.8783	CMSS1	protein_coding	ns
ENSG00000201772.1	0.217465	-3.22589	1.23588	0.217604	0.420644	-4.56811	SNORA5C	snoRNA	ns
ENSG00000146085.8	-0.0696096	3.30425	-1.23555	0.217728	0.420822	-5.29471	MMUT	protein_coding	ns
ENSG00000241461.3	-0.208433	-2.39221	-1.23526	0.217836	0.420968	-4.57973	RN7SL182P	misc_RNA	ns
ENSG00000134809.9	0.0801531	1.98069	1.23493	0.217958	0.421144	-5.06842	TIMM10	protein_coding	ns
ENSG00000158716.8	0.0531756	3.01944	1.23457	0.218092	0.42134	-5.25333	DUSP23	protein_coding	ns
ENSG00000279583.1	0.0966841	0.705394	1.23409	0.21827	0.42159	-4.84342	AC009086.3	TEC	ns
ENSG00000200156.1	-0.263939	-1.86538	-1.23404	0.218287	0.42159	-4.61948	RNU5B-1	snRNA	ns
ENSG00000228624.7	0.0924519	-0.00407549	1.23396	0.218317	0.42159	-4.76108	HDAC2-AS2	antisense	ns
ENSG00000250312.8	0.106898	1.90797	1.23366	0.218431	0.421726	-5.0546	ZNF718	protein_coding	ns
ENSG00000138600.10	-0.0295456	6.04767	-1.2336	0.218452	0.421726	-5.59699	SPPL2A	protein_coding	ns
ENSG00000239884.3	-0.195478	-2.62357	-1.23327	0.218574	0.4219	-4.57277	RN7SL608P	misc_RNA	ns
ENSG00000172965.15	0.0605156	4.74631	1.23273	0.218774	0.422189	-5.53298	MIR4435-2HG	lincRNA	ns
ENSG00000130396.20	-0.144624	2.9628	-1.23263	0.218813	0.422189	-5.2456	AFDN	protein_coding	ns
ENSG00000162971.11	0.0403402	3.75169	1.23261	0.218819	0.422189	-5.3883	TYW5	protein_coding	ns
ENSG00000159199.14	0.0462132	3.28408	1.23235	0.218917	0.422316	-5.30954	ATP5MC1	protein_coding	ns
ENSG00000112996.11	0.0299451	4.82861	1.2316	0.219196	0.422792	-5.52428	MRPS30	protein_coding	ns
ENSG00000206838.1	0.229206	-2.68885	1.2314	0.219271	0.422827	-4.57625	SNORA5A	snoRNA	ns
ENSG00000213062.4	-0.155223	-0.348421	-1.23138	0.219278	0.422827	-4.72399	AL021068.1	lincRNA	ns
ENSG00000234750.1	0.101612	0.351856	1.23072	0.219527	0.423246	-4.8021	AC012618.2	processed_pseudogene	ns
ENSG00000135932.11	-0.0359232	7.42513	-1.23048	0.219614	0.423351	-5.61177	CAB39	protein_coding	ns
ENSG00000160714.10	-0.0344521	5.50178	-1.23013	0.219747	0.423472	-5.57788	UBE2Q1	protein_coding	ns
ENSG00000196418.12	-0.0717572	4.53564	-1.22982	0.219862	0.423472	-5.43792	ZNF124	protein_coding	ns
ENSG00000132953.16	-0.033387	5.81	-1.22975	0.219888	0.423472	-5.59265	XPO4	protein_coding	ns
ENSG00000080802.18	0.030441	5.08693	1.2297	0.219909	0.423472	-5.55751	CNOT4	protein_coding	ns
ENSG00000148090.11	0.0531727	1.9102	1.22967	0.21992	0.423472	-5.07231	AUH	protein_coding	ns
ENSG00000135679.24	0.044012	6.82092	1.22967	0.21992	0.423472	-5.62532	MDM2	protein_coding	ns
ENSG00000251682.1	0.0956993	0.842323	1.22964	0.219931	0.423472	-4.8841	AC122718.2	processed_pseudogene	ns
ENSG00000182718.16	-0.0373002	8.82174	-1.22959	0.219947	0.423472	-5.57427	ANXA2	protein_coding	ns
ENSG00000172366.20	-0.0499255	3.94539	-1.22954	0.219967	0.423472	-5.41203	MCRIP2	protein_coding	ns
ENSG00000149823.9	0.0335533	5.97967	1.22946	0.219998	0.423472	-5.59838	VPS51	protein_coding	ns
ENSG00000229927.2	0.291622	-0.277763	1.22933	0.220047	0.423486	-4.74008	RHEBP1	processed_pseudogene	ns
ENSG00000104756.16	0.0423699	3.84426	1.22927	0.220069	0.423486	-5.41055	KCTD9	protein_coding	ns
ENSG00000176994.11	-0.029648	7.38734	-1.22901	0.220166	0.423594	-5.61999	SMCR8	protein_coding	ns
ENSG00000229474.6	0.0924919	2.6464	1.22892	0.2202	0.423594	-5.20853	PATL2	protein_coding	ns
ENSG00000206941.1	-0.244978	-1.93841	-1.22886	0.220221	0.423594	-4.61829	SNORD15A	snoRNA	ns
ENSG00000141582.15	0.0472078	5.40695	1.22872	0.220275	0.423636	-5.57262	CBX4	protein_coding	ns
ENSG00000261485.1	-0.081515	1.31798	-1.22857	0.220328	0.423676	-4.93888	PAN3-AS1	antisense	ns
ENSG00000117859.19	-0.0298446	6.04406	-1.22849	0.220361	0.423677	-5.60631	OSBPL9	protein_coding	ns
ENSG00000124783.14	-0.0382381	7.89954	-1.22839	0.220396	0.423682	-5.60778	SSR1	protein_coding	ns
ENSG00000275936.1	0.122895	-0.671143	1.22831	0.220429	0.423684	-4.69185	AC004263.1	antisense	ns
ENSG00000115325.13	-0.0345262	5.19729	-1.22758	0.220701	0.424087	-5.56086	DOK1	protein_coding	ns
ENSG00000117280.13	0.0444482	4.80972	1.22758	0.220702	0.424087	-5.52694	RAB29	protein_coding	ns
ENSG00000184068.2	-0.062193	2.57049	-1.2268	0.220993	0.424559	-5.17501	SREBF2-AS1	antisense	ns
ENSG00000271646.1	-0.103805	3.24181	-1.22675	0.221012	0.424559	-5.30395	AC099343.3	bidirectional_promoter_lncRNA	ns
ENSG00000075651.16	-0.0423894	4.6613	-1.22613	0.221245	0.424919	-5.50267	PLD1	protein_coding	ns
ENSG00000264112.1	-0.0553273	4.05009	-1.22604	0.221279	0.424919	-5.43761	AC015813.1	lincRNA	ns
ENSG00000188483.7	-0.0792406	5.10386	-1.22599	0.221297	0.424919	-5.50905	IER5L	protein_coding	ns
ENSG00000234072.1	0.0561219	1.92592	1.22576	0.221384	0.424976	-5.06056	AC074117.1	antisense	ns
ENSG00000132434.9	-0.0415848	3.28591	-1.22574	0.22139	0.424976	-5.30673	LANCL2	protein_coding	ns
ENSG00000115365.11	0.0488078	4.01504	1.22516	0.221612	0.425338	-5.43343	LANCL1	protein_coding	ns
ENSG00000204138.13	-0.0441243	5.24318	-1.22394	0.222069	0.426037	-5.54884	PHACTR4	protein_coding	ns
ENSG00000185024.17	-0.0371213	4.58493	-1.22394	0.222071	0.426037	-5.50965	BRF1	protein_coding	ns
ENSG00000151503.12	0.038367	4.33971	1.22393	0.222072	0.426037	-5.47913	NCAPD3	protein_coding	ns
ENSG00000205581.11	-0.0430275	5.6098	-1.22353	0.222224	0.426266	-5.56831	HMGN1	protein_coding	ns
ENSG00000161643.12	-0.0886216	2.13462	-1.22278	0.222506	0.426745	-5.09036	SIGLEC16	transcribed_unprocessed_pseudogene	ns
ENSG00000154237.13	-0.04704	6.24745	-1.22212	0.222755	0.42716	-5.61365	LRRK1	protein_coding	ns
ENSG00000151136.15	0.0892829	4.33817	1.22145	0.22301	0.427587	-5.48929	BTBD11	protein_coding	ns
ENSG00000091732.16	-0.0502422	2.29001	-1.22111	0.223137	0.427712	-5.13042	ZC3HC1	protein_coding	ns
ENSG00000268987.1	-0.164935	-1.50877	-1.2211	0.22314	0.427712	-4.63219	AC011462.4	sense_intronic	ns
ENSG00000140350.15	0.0326333	7.04906	1.22066	0.223308	0.427843	-5.6299	ANP32A	protein_coding	ns
ENSG00000274011.1	-0.207631	-2.95001	-1.22066	0.223308	0.427843	-4.57482	RF00017	misc_RNA	ns
ENSG00000067066.17	0.0284884	7.45855	1.22056	0.223345	0.427843	-5.62801	SP100	protein_coding	ns
ENSG00000102524.11	-0.0490676	7.39177	-1.22054	0.223353	0.427843	-5.61442	TNFSF13B	protein_coding	ns
ENSG00000213889.10	0.115136	0.53889	1.22049	0.22337	0.427843	-4.82827	PPM1N	protein_coding	ns
ENSG00000234118.1	0.115863	0.0210082	1.2203	0.223442	0.427918	-4.77775	RPL13AP6	processed_pseudogene	ns
ENSG00000169991.11	0.0628358	4.65981	1.21913	0.223885	0.428703	-5.5269	IFFO2	protein_coding	ns
ENSG00000196230.13	0.0471104	7.27403	1.21896	0.223951	0.428738	-5.62993	TUBB	protein_coding	ns
ENSG00000199266.1	0.206694	-4.27764	1.21891	0.223968	0.428738	-4.56014	SNORA60	snoRNA	ns
ENSG00000262074.6	-0.289066	5.22459	-1.21825	0.22422	0.42908	-5.39278	SNORD3B-2	snoRNA	ns
ENSG00000108786.10	0.0595455	2.72895	1.21823	0.224227	0.42908	-5.22403	HSD17B1	protein_coding	ns
ENSG00000122882.10	-0.027323	4.86581	-1.21819	0.224244	0.42908	-5.54284	ECD	protein_coding	ns
ENSG00000134287.10	-0.0343741	7.59179	-1.21777	0.224401	0.429319	-5.62895	ARF3	protein_coding	ns
ENSG00000167258.13	-0.0202424	7.06243	-1.21762	0.224458	0.429366	-5.63857	CDK12	protein_coding	ns
ENSG00000274093.1	0.163992	-1.49032	1.21707	0.224669	0.429706	-4.64293	AC009032.1	sense_intronic	ns
ENSG00000219626.9	-0.0482973	3.58254	-1.21697	0.224704	0.429711	-5.36994	FAM228B	protein_coding	ns
ENSG00000075292.19	0.0256298	6.71862	1.21659	0.22485	0.429929	-5.62865	ZNF638	protein_coding	ns
ENSG00000273015.2	0.0515208	4.03535	1.21622	0.224991	0.430136	-5.4563	AC008124.1	lincRNA	ns
ENSG00000262456.1	0.176503	1.40647	1.21592	0.225106	0.430293	-5.00139	AC006435.1	antisense	ns
ENSG00000124789.11	0.0333578	6.35966	1.21578	0.225156	0.430327	-5.64013	NUP153	protein_coding	ns
ENSG00000160284.15	0.164399	1.09511	1.21565	0.225207	0.430346	-4.94807	SPATC1L	protein_coding	ns
ENSG00000134864.10	0.0688519	1.70579	1.21559	0.225231	0.430346	-5.03588	GGACT	protein_coding	ns
ENSG00000183765.21	0.0512521	1.95749	1.21543	0.225291	0.430398	-5.09244	CHEK2	protein_coding	ns
ENSG00000167904.15	0.0466124	2.83606	1.21522	0.225369	0.430484	-5.24593	TMEM68	protein_coding	ns
ENSG00000273489.1	0.0511915	4.01497	1.21507	0.225429	0.430537	-5.45286	AC008264.2	antisense	ns
ENSG00000146094.14	-0.0398888	7.54266	-1.21477	0.225541	0.430689	-5.63357	DOK3	protein_coding	ns
ENSG00000103253.18	-0.0762272	1.93984	-1.21455	0.225625	0.430784	-5.06679	HAGHL	protein_coding	ns
ENSG00000155666.11	0.0640553	1.34027	1.21432	0.225714	0.430784	-4.96777	KDM8	protein_coding	ns
ENSG00000182224.12	0.112938	1.24482	1.21431	0.225717	0.430784	-4.95979	CYB5D1	protein_coding	ns
ENSG00000204209.13	0.0538087	4.6303	1.2143	0.225722	0.430784	-5.52892	DAXX	protein_coding	ns
ENSG00000075785.12	-0.0312476	7.51773	-1.21417	0.225772	0.430804	-5.63349	RAB7A	protein_coding	ns
ENSG00000226950.6	0.0713901	2.6487	1.2141	0.225797	0.430804	-5.20913	DANCR	processed_transcript	ns
ENSG00000064201.15	-0.0551761	5.00358	-1.2139	0.225872	0.430884	-5.55968	TSPAN32	protein_coding	ns
ENSG00000133302.13	0.0612489	3.12695	1.2137	0.225949	0.430941	-5.30305	SLF1	protein_coding	ns
ENSG00000214401.4	0.199322	1.20397	1.21365	0.225968	0.430941	-4.95528	KANSL1-AS1	antisense	ns
ENSG00000213339.9	-0.0551519	2.09834	-1.21337	0.226075	0.431085	-5.11709	QTRT1	protein_coding	ns
ENSG00000145354.12	0.0532114	3.98165	1.21326	0.226118	0.431103	-5.44117	CISD2	protein_coding	ns
ENSG00000187051.9	-0.0352772	4.34948	-1.21316	0.226155	0.431113	-5.47448	RPS19BP1	protein_coding	ns
ENSG00000099817.12	-0.0278897	6.0138	-1.21282	0.226285	0.431204	-5.61933	POLR2E	protein_coding	ns
ENSG00000176624.11	-0.0321972	5.72208	-1.2128	0.226293	0.431204	-5.60981	MEX3C	protein_coding	ns
ENSG00000188152.12	0.0683958	1.72079	1.21278	0.226301	0.431204	-5.04205	NUTM2G	protein_coding	ns
ENSG00000244556.1	0.0790069	0.889054	1.21259	0.226373	0.431279	-4.90022	ODCP	processed_pseudogene	ns
ENSG00000196924.16	-0.0452682	11.1906	-1.21239	0.226449	0.431342	-5.51205	FLNA	protein_coding	ns
ENSG00000186283.14	-0.0548432	4.96458	-1.2123	0.226485	0.431342	-5.53432	TOR3A	protein_coding	ns
ENSG00000282851.2	-0.0463455	4.17077	-1.21225	0.226504	0.431342	-5.46606	BISPR	lincRNA	ns
ENSG00000119878.5	0.0513526	3.40696	1.21204	0.226583	0.431399	-5.34932	CRIPT	protein_coding	ns
ENSG00000100726.15	-0.0502504	3.9749	-1.21195	0.22662	0.431399	-5.42451	TELO2	protein_coding	ns
ENSG00000272746.1	0.142432	-0.868981	1.21191	0.226632	0.431399	-4.68374	AP005131.7	sense_intronic	ns
ENSG00000100038.19	-0.0453011	3.95785	-1.21106	0.22696	0.43196	-5.4461	TOP3B	protein_coding	ns
ENSG00000162194.12	0.0483344	2.34875	1.21045	0.227191	0.432337	-5.15507	LBHD1	protein_coding	ns
ENSG00000165682.14	0.105306	3.21343	1.21023	0.227274	0.432434	-5.32061	CLEC1B	protein_coding	ns
ENSG00000082996.19	0.0423027	6.63294	1.21002	0.227355	0.432525	-5.62887	RNF13	protein_coding	ns
ENSG00000265743.1	-0.183773	-2.0484	-1.20977	0.227453	0.432648	-4.61255	AC138207.5	lincRNA	ns
ENSG00000153936.17	0.0355795	5.00339	1.20963	0.227505	0.432685	-5.54362	HS2ST1	protein_coding	ns
ENSG00000113441.16	0.033575	8.11179	1.20949	0.227559	0.432726	-5.62612	LNPEP	protein_coding	ns
ENSG00000054983.17	-0.0442829	5.66693	-1.20893	0.227774	0.433051	-5.59573	GALC	protein_coding	ns
ENSG00000141279.16	-0.0305297	7.00571	-1.20887	0.227796	0.433051	-5.64837	NPEPPS	protein_coding	ns
ENSG00000168679.18	0.073696	0.913149	1.20855	0.227921	0.433226	-4.89456	SLC16A4	protein_coding	ns
ENSG00000286106.1	0.461802	2.28158	1.20793	0.228158	0.433601	-5.14598	AC253572.1	protein_coding	ns
ENSG00000203880.12	0.0367322	5.87751	1.20785	0.228187	0.433601	-5.62002	PCMTD2	protein_coding	ns
ENSG00000106034.18	0.0949527	4.76861	1.20773	0.228236	0.433601	-5.50086	CPED1	protein_coding	ns
ENSG00000028277.21	-0.046475	7.21818	-1.20769	0.228249	0.433601	-5.62886	POU2F2	protein_coding	ns
ENSG00000156265.15	0.146992	4.35723	1.20739	0.228367	0.433763	-5.50063	MAP3K7CL	protein_coding	ns
ENSG00000184014.8	-0.0255632	7.87119	-1.20704	0.228501	0.433954	-5.63629	DENND5A	protein_coding	ns
ENSG00000231991.4	-0.0784014	1.03126	-1.20684	0.228578	0.434039	-4.95227	ANXA2P2	processed_pseudogene	ns
ENSG00000188396.3	-0.0873505	1.68102	-1.20667	0.228642	0.434098	-5.05404	TCTEX1D4	protein_coding	ns
ENSG00000111144.10	-0.0661796	8.32225	-1.20644	0.228731	0.434203	-5.61816	LTA4H	protein_coding	ns
ENSG00000269343.7	0.0519376	3.50732	1.20607	0.228872	0.43441	-5.38993	ZNF587B	protein_coding	ns
ENSG00000088451.11	-0.0512529	2.07509	-1.20587	0.22895	0.434495	-5.10767	TGDS	protein_coding	ns
ENSG00000230280.2	0.115126	-0.626413	1.20567	0.229029	0.434503	-4.72052	HNRNPA1P59	processed_pseudogene	ns
ENSG00000162882.15	-0.057768	2.72577	-1.20563	0.229044	0.434503	-5.22663	HAAO	protein_coding	ns
ENSG00000188649.14	0.0813632	1.24757	1.2056	0.229053	0.434503	-4.96325	CC2D2B	protein_coding	ns
ENSG00000143498.18	-0.0816444	0.742225	-1.20546	0.229108	0.434545	-4.87769	TAF1A	protein_coding	ns
ENSG00000124587.14	-0.0936283	4.1081	-1.20517	0.229219	0.434635	-5.45901	PEX6	protein_coding	ns
ENSG00000095574.11	-0.0408267	4.65814	-1.20517	0.229221	0.434635	-5.54015	IKZF5	protein_coding	ns
ENSG00000130544.12	-0.0482836	3.71831	-1.20471	0.229397	0.434854	-5.41625	ZNF557	protein_coding	ns
ENSG00000033867.16	0.0555634	5.25299	1.20469	0.229403	0.434854	-5.59592	SLC4A7	protein_coding	ns
ENSG00000272839.1	0.126747	-0.268695	1.20353	0.229852	0.435643	-4.76163	AC011899.3	antisense	ns
ENSG00000064989.13	-0.110628	2.68971	-1.20316	0.229995	0.435852	-5.21376	CALCRL	protein_coding	ns
ENSG00000234608.7	-0.0433644	3.5224	-1.20276	0.230151	0.436085	-5.36655	MAPKAPK5-AS1	lincRNA	ns
ENSG00000279331.1	0.0829327	0.161309	1.20258	0.230219	0.43615	-4.81137	RBM12B-AS1	TEC	ns
ENSG00000137757.11	0.104318	1.57233	1.20246	0.230264	0.436174	-5.04032	CASP5	protein_coding	ns
ENSG00000271853.5	-0.119046	-0.128054	-1.20192	0.230474	0.436469	-4.75872	AL162258.1	processed_transcript	ns
ENSG00000130363.11	0.0487059	4.20439	1.20189	0.230487	0.436469	-5.48825	RSPH3	protein_coding	ns
ENSG00000100592.15	0.0753359	3.51986	1.20178	0.230528	0.436486	-5.37821	DAAM1	protein_coding	ns
ENSG00000260475.1	-0.134809	-0.0227705	-1.20165	0.23058	0.436498	-4.80722	AL353719.1	lincRNA	ns
ENSG00000096060.14	-0.0976789	7.0308	-1.20138	0.230682	0.436498	-5.65492	FKBP5	protein_coding	ns
ENSG00000277972.1	0.0559047	2.82402	1.20138	0.230685	0.436498	-5.26153	CISD3	protein_coding	ns
ENSG00000184939.16	0.0473955	3.72391	1.20137	0.230687	0.436498	-5.41274	ZFP90	protein_coding	ns
ENSG00000188785.12	0.0564771	3.84248	1.20127	0.230725	0.436498	-5.44074	ZNF548	protein_coding	ns
ENSG00000240373.1	0.150981	-1.44348	1.20125	0.230733	0.436498	-4.65632	SEC62-AS1	antisense	ns
ENSG00000139625.13	-0.0381022	5.12658	-1.20112	0.230785	0.436533	-5.59252	MAP3K12	protein_coding	ns
ENSG00000200087.1	0.110473	7.09611	1.20103	0.230818	0.436533	-5.64483	SNORA73B	snoRNA	ns
ENSG00000185305.11	0.042696	4.30153	1.20088	0.230877	0.436582	-5.49272	ARL15	protein_coding	ns
ENSG00000121858.11	-0.0687193	7.16548	-1.20048	0.231031	0.436734	-5.63666	TNFSF10	protein_coding	ns
ENSG00000104381.12	0.0664192	1.94918	1.20041	0.231058	0.436734	-5.09319	GDAP1	protein_coding	ns
ENSG00000136874.11	0.0393964	5.20094	1.20038	0.23107	0.436734	-5.60072	STX17	protein_coding	ns
ENSG00000261556.9	-0.0884774	2.29052	-1.20031	0.231099	0.436734	-5.143	SMG1P7	transcribed_unprocessed_pseudogene	ns
ENSG00000131069.20	-0.0341981	5.24669	-1.20022	0.231132	0.436734	-5.58175	ACSS2	protein_coding	ns
ENSG00000207233.1	0.185887	-1.4542	1.20016	0.231156	0.436734	-4.67094	SNORA37	snoRNA	ns
ENSG00000182782.7	0.152382	3.64364	1.19996	0.231233	0.436817	-5.42723	HCAR2	protein_coding	ns
ENSG00000258940.2	-0.0928609	1.36153	-1.19973	0.231323	0.436879	-4.97399	AL132639.2	antisense	ns
ENSG00000164117.13	-0.0404637	3.29565	-1.19971	0.231332	0.436879	-5.34076	FBXO8	protein_coding	ns
ENSG00000112763.17	0.052578	5.01002	1.19942	0.231441	0.437023	-5.59368	BTN2A1	protein_coding	ns
ENSG00000067048.17	-0.807418	3.41099	-1.19898	0.231615	0.437256	-5.35064	DDX3Y	protein_coding	ns
ENSG00000140090.17	-0.0540565	7.18624	-1.19894	0.231631	0.437256	-5.64856	SLC24A4	protein_coding	ns
ENSG00000239002.3	-0.119506	5.92594	-1.19797	0.232007	0.437904	-5.53413	SCARNA10	snoRNA	ns
ENSG00000257341.5	-0.1493	2.88074	-1.1978	0.23207	0.437961	-5.26297	AL928654.3	protein_coding	ns
ENSG00000263126.1	-0.0661148	1.96169	-1.1976	0.232151	0.43805	-5.09083	AC040162.3	lincRNA	ns
ENSG00000147526.20	-0.0263311	7.93754	-1.19719	0.232311	0.438274	-5.64564	TACC1	protein_coding	ns
ENSG00000119912.16	-0.0354959	5.30454	-1.19704	0.232368	0.438274	-5.57862	IDE	protein_coding	ns
ENSG00000186687.16	0.0515274	3.58999	1.19704	0.232369	0.438274	-5.38933	LYRM7	protein_coding	ns
ENSG00000136273.13	-0.0400341	4.61161	-1.19667	0.232513	0.438483	-5.54193	HUS1	protein_coding	ns
ENSG00000198482.12	0.049023	4.48568	1.19645	0.232597	0.438578	-5.53727	ZNF808	protein_coding	ns
ENSG00000184730.11	0.0549537	6.19856	1.19594	0.232798	0.438894	-5.64718	APOBR	protein_coding	ns
ENSG00000228261.1	0.0897081	1.26036	1.19583	0.232838	0.438907	-4.97571	ITPRIP-AS1	lincRNA	ns
ENSG00000251888.1	-0.182444	-2.24222	-1.19563	0.232915	0.43899	-4.63422	RN7SKP190	misc_RNA	ns
ENSG00000180817.12	-0.0736003	4.90273	-1.19551	0.232964	0.43902	-5.5249	PPA1	protein_coding	ns
ENSG00000278771.1	0.157887	3.20749	1.19527	0.233055	0.439094	-5.2887	RN7SL3	misc_RNA	ns
ENSG00000207501.1	0.321392	-2.44681	1.19524	0.23307	0.439094	-4.62961	RNVU1-14	snRNA	ns
ENSG00000227417.3	0.0787313	0.808289	1.19511	0.233119	0.439124	-4.90471	AC114402.2	processed_pseudogene	ns
ENSG00000168395.15	0.046441	3.8549	1.19491	0.233196	0.439164	-5.45392	ING5	protein_coding	ns
ENSG00000272578.5	0.0725961	2.8705	1.19485	0.233221	0.439164	-5.28255	AP000347.1	transcribed_unprocessed_pseudogene	ns
ENSG00000115464.14	0.0271162	7.89591	1.19478	0.233246	0.439164	-5.65023	USP34	protein_coding	ns
ENSG00000104447.12	-0.0425588	7.0141	-1.19471	0.233274	0.439164	-5.636	TRPS1	protein_coding	ns
ENSG00000266853.1	-0.120383	-0.430265	-1.19456	0.233333	0.439164	-4.7324	ITM2BP1	processed_pseudogene	ns
ENSG00000131269.17	-0.0317654	4.65463	-1.19454	0.23334	0.439164	-5.52433	ABCB7	protein_coding	ns
ENSG00000244459.2	0.140706	-1.19979	1.19438	0.233404	0.439222	-4.69021	AC147067.1	lincRNA	ns
ENSG00000231500.7	-0.0483154	8.70456	-1.19423	0.233461	0.439266	-5.61488	RPS18	protein_coding	ns
ENSG00000160352.15	0.109262	2.89624	1.19397	0.233562	0.439342	-5.29139	ZNF714	protein_coding	ns
ENSG00000104976.12	-0.0476105	3.27137	-1.19394	0.233574	0.439342	-5.34674	SNAPC2	protein_coding	ns
ENSG00000176095.12	0.032706	5.32322	1.19366	0.233684	0.439342	-5.62284	IP6K1	protein_coding	ns
ENSG00000116678.19	0.107218	2.81104	1.19361	0.233706	0.439342	-5.268	LEPR	protein_coding	ns
ENSG00000157827.20	-0.0909092	3.5791	-1.19358	0.233716	0.439342	-5.38952	FMNL2	protein_coding	ns
ENSG00000023608.5	-0.0873136	1.70593	-1.19354	0.233732	0.439342	-5.05343	SNAPC1	protein_coding	ns
ENSG00000105499.14	0.266792	0.437164	1.19353	0.233734	0.439342	-4.86721	PLA2G4C	protein_coding	ns
ENSG00000255126.1	-0.226008	-0.479878	-1.19327	0.233836	0.439471	-4.72734	AP003064.1	antisense	ns
ENSG00000131507.11	0.034888	6.43778	1.19296	0.23396	0.439609	-5.65392	NDFIP1	protein_coding	ns
ENSG00000140262.17	-0.0300291	5.93494	-1.1929	0.233983	0.439609	-5.63879	TCF12	protein_coding	ns
ENSG00000124491.15	0.128256	7.68662	1.19283	0.23401	0.439609	-5.65077	F13A1	protein_coding	ns
ENSG00000121058.5	-0.0357058	3.82081	-1.19238	0.234187	0.439864	-5.43219	COIL	protein_coding	ns
ENSG00000156050.9	-0.0607791	2.8206	-1.1923	0.234219	0.439864	-5.25405	FAM161B	protein_coding	ns
ENSG00000225217.1	0.15625	4.90954	1.19223	0.234245	0.439864	-5.56793	HSPA7	unprocessed_pseudogene	ns
ENSG00000135334.9	-0.0383469	6.47649	-1.19197	0.234348	0.439995	-5.66216	AKIRIN2	protein_coding	ns
ENSG00000102226.9	0.0528054	3.12009	1.19164	0.234477	0.440167	-5.32784	USP11	protein_coding	ns
ENSG00000166734.20	-0.0279071	6.90174	-1.19156	0.234507	0.440167	-5.65298	CASC4	protein_coding	ns
ENSG00000171608.15	0.0320057	7.82487	1.19138	0.234577	0.44019	-5.65623	PIK3CD	protein_coding	ns
ENSG00000279665.1	-0.137722	-0.99108	-1.19136	0.234586	0.44019	-4.6856	AC012100.3	TEC	ns
ENSG00000071462.11	-0.047715	4.37684	-1.19112	0.234679	0.440303	-5.52106	BUD23	protein_coding	ns
ENSG00000178502.6	-0.0411195	4.54882	-1.19079	0.234808	0.440482	-5.54229	KLHL11	protein_coding	ns
ENSG00000157881.14	0.0363568	4.3422	1.19055	0.234903	0.44057	-5.5263	PANK4	protein_coding	ns
ENSG00000101150.17	-0.0291841	7.23323	-1.19045	0.234941	0.44057	-5.66427	TPD52L2	protein_coding	ns
ENSG00000173402.11	-0.0418607	4.74835	-1.19042	0.234955	0.44057	-5.54585	DAG1	protein_coding	ns
ENSG00000168291.13	0.0337849	4.50301	1.19002	0.235109	0.440765	-5.507	PDHB	protein_coding	ns
ENSG00000134248.13	-0.0476231	4.86086	-1.18998	0.235126	0.440765	-5.57128	LAMTOR5	protein_coding	ns
ENSG00000004142.12	-0.0266204	5.38693	-1.18981	0.235193	0.440776	-5.61478	POLDIP2	protein_coding	ns
ENSG00000280852.2	0.118767	0.344823	1.18979	0.235199	0.440776	-4.8983	AC025048.6	transcribed_processed_pseudogene	ns
ENSG00000164080.13	-0.0313179	5.44643	-1.18914	0.235454	0.441192	-5.62712	RAD54L2	protein_coding	ns
ENSG00000165417.12	-0.0301804	5.75643	-1.18877	0.235603	0.44138	-5.63254	GTF2A1	protein_coding	ns
ENSG00000196295.11	0.0426317	6.39661	1.18872	0.235621	0.44138	-5.67086	GARS-DT	processed_transcript	ns
ENSG00000235681.1	0.198406	-3.79893	1.18856	0.235682	0.441409	-4.5796	AC245884.3	processed_pseudogene	ns
ENSG00000170581.14	-0.0495837	7.69833	-1.18851	0.235704	0.441409	-5.65329	STAT2	protein_coding	ns
ENSG00000159339.13	0.076765	6.38799	1.18798	0.235913	0.441739	-5.66386	PADI4	protein_coding	ns
ENSG00000126216.15	0.0255742	5.96813	1.1872	0.236217	0.442188	-5.65625	TUBGCP3	protein_coding	ns
ENSG00000100889.11	-0.0483221	4.24712	-1.18715	0.236236	0.442188	-5.49188	PCK2	protein_coding	ns
ENSG00000275022.1	0.211015	-3.61656	1.18707	0.23627	0.442188	-4.58712	MIR6753	miRNA	ns
ENSG00000169359.15	-0.0295703	4.78895	-1.18689	0.236342	0.442188	-5.5661	SLC33A1	protein_coding	ns
ENSG00000285938.1	0.105399	1.79414	1.18687	0.236348	0.442188	-5.1046	AC072022.2	protein_coding	ns
ENSG00000141458.13	0.0328106	5.12519	1.18686	0.236354	0.442188	-5.60892	NPC1	protein_coding	ns
ENSG00000173933.20	-0.0265526	6.159	-1.18661	0.23645	0.442304	-5.66091	RBM4	protein_coding	ns
ENSG00000252947.1	-0.326339	-2.8074	-1.18606	0.236668	0.44265	-4.60773	SCARNA1	scaRNA	ns
ENSG00000177853.14	0.047832	6.03494	1.18592	0.236722	0.44267	-5.63891	ZNF518A	protein_coding	ns
ENSG00000253439.1	0.126906	-0.619395	1.18586	0.236746	0.44267	-4.72753	CDC42P5	processed_pseudogene	ns
ENSG00000134516.16	-0.0296899	9.22011	-1.18577	0.236782	0.442675	-5.62083	DOCK2	protein_coding	ns
ENSG00000112511.17	0.0455352	4.38269	1.18538	0.236936	0.44287	-5.53589	PHF1	protein_coding	ns
ENSG00000188042.8	0.143916	5.89159	1.18534	0.236953	0.44287	-5.65613	ARL4C	protein_coding	ns
ENSG00000125652.8	-0.0438515	3.99706	-1.18516	0.237024	0.442927	-5.44771	ALKBH7	protein_coding	ns
ENSG00000233334.3	0.0850932	1.01541	1.18503	0.237076	0.442927	-4.95435	FAM53B-AS1	antisense	ns
ENSG00000188177.14	0.0389414	5.14708	1.185	0.237085	0.442927	-5.60944	ZC3H6	protein_coding	ns
ENSG00000230673.3	0.0782065	0.572269	1.18444	0.237306	0.443278	-4.86928	PABPC1P3	processed_pseudogene	ns
ENSG00000198040.10	0.0538693	3.08467	1.18389	0.237524	0.443622	-5.33189	ZNF84	protein_coding	ns
ENSG00000162704.16	0.0430026	8.29706	1.18365	0.237618	0.443736	-5.64989	ARPC5	protein_coding	ns
ENSG00000259884.1	-0.303418	-0.0134259	-1.18325	0.237777	0.443878	-4.80352	AC025259.3	lincRNA	ns
ENSG00000125107.18	0.027773	8.19787	1.18321	0.237795	0.443878	-5.65486	CNOT1	protein_coding	ns
ENSG00000188167.9	0.0350903	5.03208	1.1832	0.237796	0.443878	-5.60084	TMPPE	protein_coding	ns
ENSG00000260747.1	-0.113956	-1.22469	-1.18276	0.237972	0.444145	-4.69057	AC022968.1	processed_pseudogene	ns
ENSG00000232133.1	0.214555	1.87697	1.18255	0.238056	0.444209	-5.13288	IMPDH1P10	processed_pseudogene	ns
ENSG00000226989.1	-0.125609	-0.839615	-1.1824	0.238115	0.444209	-4.70396	AL049758.1	processed_pseudogene	ns
ENSG00000157873.17	-0.0348188	7.08267	-1.18238	0.23812	0.444209	-5.67683	TNFRSF14	protein_coding	ns
ENSG00000145022.4	0.0390702	4.68423	1.18231	0.23815	0.444209	-5.5743	TCTA	protein_coding	ns
ENSG00000161217.12	0.0236323	6.32315	1.18225	0.238175	0.444209	-5.67408	PCYT1A	protein_coding	ns
ENSG00000047644.18	0.0591203	5.97407	1.18209	0.238237	0.444257	-5.67143	WWC3	protein_coding	ns
ENSG00000150048.10	-0.0807742	1.59163	-1.18178	0.238359	0.444257	-5.02181	CLEC1A	protein_coding	ns
ENSG00000248932.5	0.106698	-0.660333	1.18171	0.238386	0.444257	-4.74543	AC097103.2	antisense	ns
ENSG00000206634.1	0.193683	0.692502	1.18168	0.238398	0.444257	-4.92413	SNORA22	snoRNA	ns
ENSG00000164125.15	-0.079935	7.72743	-1.18168	0.238398	0.444257	-5.64406	GASK1B	protein_coding	ns
ENSG00000165140.10	-0.0660918	5.21264	-1.18167	0.238402	0.444257	-5.5773	FBP1	protein_coding	ns
ENSG00000204516.10	-0.0714646	4.74921	-1.18146	0.238486	0.444349	-5.56939	MICB	protein_coding	ns
ENSG00000132950.19	0.0332563	4.0593	1.18091	0.238703	0.444576	-5.48798	ZMYM5	protein_coding	ns
ENSG00000115145.10	0.037318	5.61256	1.18089	0.238712	0.444576	-5.63433	STAM2	protein_coding	ns
ENSG00000226232.8	-0.155953	0.658209	-1.18085	0.238728	0.444576	-4.87452	NPIPB14P	transcribed_unprocessed_pseudogene	ns
ENSG00000248871.1	-0.106693	5.00829	-1.18065	0.238806	0.444576	-5.56459	TNFSF12-TNFSF13	protein_coding	ns
ENSG00000110934.11	0.0410746	7.93272	1.18062	0.238817	0.444576	-5.66352	BIN2	protein_coding	ns
ENSG00000232472.1	-0.0722416	0.469828	-1.18062	0.238821	0.444576	-4.89409	EEF1B2P3	processed_pseudogene	ns
ENSG00000116731.22	0.0356321	6.83696	1.18056	0.238843	0.444576	-5.67895	PRDM2	protein_coding	ns
ENSG00000186166.9	-0.040217	3.75093	-1.18046	0.238882	0.444586	-5.44642	CCDC84	protein_coding	ns
ENSG00000087903.13	0.0983835	3.51413	1.18009	0.239031	0.444761	-5.42035	RFX2	protein_coding	ns
ENSG00000280071.3	0.195572	4.01722	1.18006	0.239043	0.444761	-5.46211	GATD3B	protein_coding	ns
ENSG00000129315.11	-0.0326799	5.8097	-1.17989	0.239109	0.444821	-5.65874	CCNT1	protein_coding	ns
ENSG00000165476.14	-0.0339339	5.87302	-1.17962	0.239218	0.44496	-5.62802	REEP3	protein_coding	ns
ENSG00000222043.2	-0.0990379	1.24423	-1.17909	0.239426	0.445278	-5.02854	AC079305.1	antisense	ns
ENSG00000255717.6	-0.0476472	4.77674	-1.17898	0.239469	0.445278	-5.57566	SNHG1	processed_transcript	ns
ENSG00000258377.1	0.195889	3.03983	1.17893	0.23949	0.445278	-5.33115	AL139099.1	antisense	ns
ENSG00000119943.13	0.0577675	1.47536	1.17851	0.239656	0.445478	-5.01656	PYROXD2	protein_coding	ns
ENSG00000100324.14	-0.035975	4.33615	-1.17844	0.239685	0.445478	-5.53124	TAB1	protein_coding	ns
ENSG00000111679.17	-0.0366207	8.31271	-1.17841	0.239699	0.445478	-5.65863	PTPN6	protein_coding	ns
ENSG00000168297.15	-0.0426215	5.87595	-1.17796	0.239875	0.445742	-5.66234	PXK	protein_coding	ns
ENSG00000140691.16	0.0577015	3.18593	1.17759	0.240023	0.445951	-5.36043	ARMC5	protein_coding	ns
ENSG00000243243.5	0.151227	-0.918467	1.17751	0.240055	0.445951	-4.72554	AC073130.2	antisense	ns
ENSG00000229119.3	-0.172181	-1.98978	-1.17737	0.240112	0.445956	-4.6868	AC026403.1	processed_pseudogene	ns
ENSG00000124574.15	0.0372802	4.4247	1.17734	0.240125	0.445956	-5.54048	ABCC10	protein_coding	ns
ENSG00000267769.1	-0.123256	-0.787197	-1.17705	0.240239	0.446105	-4.73144	AC011498.6	antisense	ns
ENSG00000132109.10	-0.0495598	5.00515	-1.17676	0.240354	0.446255	-5.60232	TRIM21	protein_coding	ns
ENSG00000243250.1	-0.088311	0.350685	-1.17588	0.240706	0.446787	-4.83035	RPS6P16	processed_pseudogene	ns
ENSG00000170396.8	-0.0549228	3.14703	-1.17586	0.240714	0.446787	-5.33669	ZNF804A	protein_coding	ns
ENSG00000154930.15	0.0446847	5.25261	1.17579	0.240742	0.446787	-5.62506	ACSS1	protein_coding	ns
ENSG00000171121.16	-0.0652904	1.81112	-1.17472	0.241166	0.447512	-5.07621	KCNMB3	protein_coding	ns
ENSG00000151657.12	0.0312263	3.66175	1.17449	0.241261	0.447625	-5.44293	KIN	protein_coding	ns
ENSG00000100379.17	-0.0401372	3.11027	-1.17422	0.241366	0.447758	-5.33507	KCTD17	protein_coding	ns
ENSG00000084764.11	0.0578202	1.95328	1.17372	0.241569	0.448021	-5.12503	MAPRE3	protein_coding	ns
ENSG00000052802.13	-0.0795483	2.53015	-1.1737	0.241576	0.448021	-5.22855	MSMO1	protein_coding	ns
ENSG00000150753.12	-0.0244282	6.33703	-1.17345	0.241678	0.448146	-5.64381	CCT5	protein_coding	ns
ENSG00000143452.16	-0.113548	1.26812	-1.17331	0.241731	0.448182	-4.98484	HORMAD1	protein_coding	ns
ENSG00000262877.4	-0.100723	1.50947	-1.17231	0.242132	0.448807	-5.03269	AC110285.2	lincRNA	ns
ENSG00000076924.12	-0.0351838	5.09365	-1.1723	0.242136	0.448807	-5.60993	XAB2	protein_coding	ns
ENSG00000135272.10	0.0362837	5.87467	1.17193	0.242284	0.449019	-5.65083	MDFIC	protein_coding	ns
ENSG00000075303.13	-0.0382897	5.36358	-1.17179	0.242341	0.449061	-5.61587	SLC25A40	protein_coding	ns
ENSG00000066933.16	0.0384547	5.45654	1.17162	0.242409	0.449124	-5.63677	MYO9A	protein_coding	ns
ENSG00000273188.1	-0.0804872	1.304	-1.17147	0.242469	0.449171	-5.00073	AL022328.3	antisense	ns
ENSG00000120210.8	-0.106289	0.425612	-1.17102	0.242651	0.449446	-4.85735	INSL6	protein_coding	ns
ENSG00000177311.11	0.0566071	5.66442	1.17086	0.242715	0.449455	-5.65931	ZBTB38	protein_coding	ns
ENSG00000106077.18	-0.0581791	3.08383	-1.17083	0.242724	0.449455	-5.33338	ABHD11	protein_coding	ns
ENSG00000249835.2	-0.34909	0.723766	-1.17051	0.242855	0.449584	-4.92991	VCAN-AS1	antisense	ns
ENSG00000233382.7	0.0702075	0.869438	1.17045	0.242877	0.449584	-4.92459	NKAPP1	transcribed_processed_pseudogene	ns
ENSG00000157625.15	0.0272671	6.02272	1.17041	0.242896	0.449584	-5.68307	TAB3	protein_coding	ns
ENSG00000140497.16	0.0465884	6.27461	1.17018	0.242985	0.449686	-5.66031	SCAMP2	protein_coding	ns
ENSG00000138613.14	-0.0349537	4.25713	-1.16971	0.243177	0.449902	-5.52775	APH1B	protein_coding	ns
ENSG00000128791.12	-0.049382	3.39374	-1.1697	0.243179	0.449902	-5.38523	TWSG1	protein_coding	ns
ENSG00000187116.13	-0.059672	7.66551	-1.16957	0.243231	0.449902	-5.67213	LILRA5	protein_coding	ns
ENSG00000223599.1	-0.0896482	0.684299	-1.16955	0.243238	0.449902	-4.89555	AL513523.1	processed_pseudogene	ns
ENSG00000078061.13	-0.0300543	5.66595	-1.16915	0.243402	0.450142	-5.64599	ARAF	protein_coding	ns
ENSG00000162341.17	-0.0463181	5.28085	-1.16896	0.243477	0.450217	-5.63358	TPCN2	protein_coding	ns
ENSG00000149679.11	0.0425373	3.23254	1.16877	0.243553	0.450269	-5.36709	CABLES2	protein_coding	ns
ENSG00000105982.16	0.0843419	0.681859	1.16872	0.243573	0.450269	-4.89074	RNF32	protein_coding	ns
ENSG00000120555.13	-0.167817	-0.850177	-1.16863	0.243608	0.450271	-4.72438	SEPT7P9	transcribed_unprocessed_pseudogene	ns
ENSG00000092847.12	-0.0482218	7.22381	-1.16838	0.243712	0.450318	-5.68856	AGO1	protein_coding	ns
ENSG00000136003.15	0.0305733	5.96199	1.16833	0.24373	0.450318	-5.67905	ISCU	protein_coding	ns
ENSG00000136231.14	0.10337	1.78605	1.16832	0.243736	0.450318	-5.09301	IGF2BP3	protein_coding	ns
ENSG00000277209.1	0.107365	11.7865	1.16808	0.243832	0.450391	-5.53401	RPPH1	ribozyme	ns
ENSG00000172638.13	-0.0556001	2.71434	-1.16799	0.243867	0.450391	-5.26542	EFEMP2	protein_coding	ns
ENSG00000225828.1	0.0431221	3.18828	1.16796	0.243878	0.450391	-5.36576	FAM229A	protein_coding	ns
ENSG00000130312.6	0.0571414	2.93935	1.16772	0.243974	0.450455	-5.31499	MRPL34	protein_coding	ns
ENSG00000129003.17	-0.0420669	9.06944	-1.16771	0.243981	0.450455	-5.6452	VPS13C	protein_coding	ns
ENSG00000156804.7	0.0811451	2.35817	1.16706	0.244243	0.450875	-5.21004	FBXO32	protein_coding	ns
ENSG00000226167.1	-0.0788686	0.85246	-1.16696	0.244284	0.450889	-4.91894	AP4B1-AS1	antisense	ns
ENSG00000172936.14	-0.0437798	7.90635	-1.1664	0.24451	0.451199	-5.68143	MYD88	protein_coding	ns
ENSG00000143442.22	-0.0279575	6.36402	-1.16637	0.244521	0.451199	-5.68991	POGZ	protein_coding	ns
ENSG00000197114.11	-0.0440485	3.91597	-1.16617	0.2446	0.451283	-5.46821	ZGPAT	protein_coding	ns
ENSG00000157557.12	-0.0811465	6.65032	-1.16589	0.244716	0.451433	-5.67883	ETS2	protein_coding	ns
ENSG00000177595.18	-0.0463358	3.35928	-1.16555	0.24485	0.451617	-5.39035	PIDD1	protein_coding	ns
ENSG00000261868.1	0.0837587	0.989001	1.16495	0.245095	0.452007	-4.95628	MFSD1P1	processed_pseudogene	ns
ENSG00000165689.17	0.0379732	3.96579	1.16474	0.24518	0.4521	-5.48426	ENTR1	protein_coding	ns
ENSG00000239672.7	-0.079647	2.1775	-1.1644	0.245317	0.452289	-5.17462	NME1	protein_coding	ns
ENSG00000198087.7	-0.0609993	4.64759	-1.16412	0.245428	0.452325	-5.56782	CD2AP	protein_coding	ns
ENSG00000140990.15	0.0329365	4.55438	1.16403	0.245465	0.452325	-5.56509	NDUFB10	protein_coding	ns
ENSG00000110066.15	0.0343221	5.08281	1.16389	0.245523	0.452325	-5.61989	KMT5B	protein_coding	ns
ENSG00000270066.3	-0.813462	-0.213971	-1.16388	0.245524	0.452325	-4.86602	AL356488.2	lincRNA	ns
ENSG00000162174.12	-0.0725541	3.37036	-1.16385	0.24554	0.452325	-5.37294	ASRGL1	protein_coding	ns
ENSG00000277369.1	-0.126773	0.517118	-1.16384	0.245542	0.452325	-4.88667	AC010654.1	lincRNA	ns
ENSG00000164713.9	-0.0418319	6.69685	-1.16356	0.245655	0.452471	-5.68823	BRI3	protein_coding	ns
ENSG00000099250.18	-0.199971	2.56024	-1.16335	0.245739	0.452557	-5.23113	NRP1	protein_coding	ns
ENSG00000107560.12	-0.027832	4.96825	-1.16324	0.245787	0.452557	-5.6151	RAB11FIP2	protein_coding	ns
ENSG00000196455.8	-0.0306263	5.1318	-1.16319	0.245805	0.452557	-5.63336	PIK3R4	protein_coding	ns
ENSG00000163738.18	-0.0436722	3.24848	-1.16311	0.245839	0.452557	-5.36395	MTHFD2L	protein_coding	ns
ENSG00000220793.5	-0.44152	-0.997353	-1.16293	0.24591	0.452624	-4.71313	RPL21P119	processed_pseudogene	ns
ENSG00000196428.12	-0.0278652	5.83864	-1.16243	0.246112	0.452932	-5.67941	TSC22D2	protein_coding	ns
ENSG00000119906.13	0.0275581	5.68395	1.1622	0.246206	0.453042	-5.6583	SLF2	protein_coding	ns
ENSG00000274925.1	-0.0667606	1.89801	-1.16191	0.246323	0.453194	-5.11087	ZKSCAN2-DT	lincRNA	ns
ENSG00000100242.15	0.0287933	8.0047	1.16156	0.246467	0.453346	-5.68351	SUN2	protein_coding	ns
ENSG00000148175.12	0.0521083	6.36204	1.16154	0.246474	0.453346	-5.70058	STOM	protein_coding	ns
ENSG00000175087.10	-0.058387	3.47703	-1.16121	0.246606	0.453526	-5.40613	PDIK1L	protein_coding	ns
ENSG00000184009.11	0.0447947	10.2823	1.16092	0.246727	0.453685	-5.60763	ACTG1	protein_coding	ns
ENSG00000085644.13	0.0391181	3.91868	1.16058	0.246863	0.453872	-5.48977	ZNF213	protein_coding	ns
ENSG00000042429.12	-0.0318865	5.12605	-1.16049	0.246901	0.453877	-5.63839	MED17	protein_coding	ns
ENSG00000173531.15	0.05325	2.26149	1.15993	0.247128	0.454212	-5.19389	MST1	protein_coding	ns
ENSG00000250011.1	0.171576	-0.142378	1.15987	0.247151	0.454212	-4.8058	HMGB1P3	processed_pseudogene	ns
ENSG00000130598.16	-0.100696	1.02049	-1.15964	0.247247	0.454325	-5.00169	TNNI2	protein_coding	ns
ENSG00000177239.15	0.0302953	5.27957	1.15852	0.247703	0.45509	-5.64108	MAN1B1	protein_coding	ns
ENSG00000124588.20	-0.0712387	5.8887	-1.15844	0.247733	0.45509	-5.68685	NQO2	protein_coding	ns
ENSG00000124762.13	-0.0726146	7.01844	-1.15828	0.247799	0.455149	-5.65936	CDKN1A	protein_coding	ns
ENSG00000154114.12	0.0424056	4.40968	1.15819	0.247836	0.455154	-5.5497	TBCEL	protein_coding	ns
ENSG00000124575.6	0.0837118	5.56931	1.15777	0.248006	0.455402	-5.65534	HIST1H1D	protein_coding	ns
ENSG00000119559.16	0.0435296	3.86716	1.15762	0.24807	0.455456	-5.49625	C19orf25	protein_coding	ns
ENSG00000259332.3	-0.249106	-0.61646	-1.15729	0.248202	0.455627	-4.77793	ST20-MTHFS	protein_coding	ns
ENSG00000158615.9	0.037026	7.82678	1.15722	0.248232	0.455627	-5.6935	PPP1R15B	protein_coding	ns
ENSG00000141510.17	0.0405568	5.60159	1.15706	0.248298	0.455678	-5.65139	TP53	protein_coding	ns
ENSG00000265908.1	0.101146	-0.0280187	1.15698	0.248329	0.455678	-4.83133	AC024267.5	antisense	ns
ENSG00000164733.21	-0.0536051	9.25739	-1.15688	0.248369	0.455689	-5.64979	CTSB	protein_coding	ns
ENSG00000138658.15	-0.0584541	2.86475	-1.15671	0.24844	0.455756	-5.30374	ZGRF1	protein_coding	ns
ENSG00000225178.5	-0.132048	1.68278	-1.15649	0.248528	0.455813	-5.10257	RPSAP58	processed_pseudogene	ns
ENSG00000153406.13	0.0489298	3.37033	1.15646	0.248541	0.455813	-5.40206	NMRAL1	protein_coding	ns
ENSG00000116791.14	0.184323	1.9856	1.15604	0.248715	0.456069	-5.15838	CRYZ	protein_coding	ns
ENSG00000179409.11	0.0513116	3.38913	1.15564	0.248876	0.456302	-5.41324	GEMIN4	protein_coding	ns
ENSG00000243544.3	0.161347	-2.09047	1.15523	0.249044	0.456546	-4.65592	RN7SL172P	misc_RNA	ns
ENSG00000279827.1	0.123375	0.00316805	1.15491	0.249175	0.456724	-4.83545	AC136469.2	TEC	ns
ENSG00000227345.8	0.0242143	4.79082	1.15478	0.249227	0.456737	-5.58362	PARG	protein_coding	ns
ENSG00000254653.1	0.118267	-0.936625	1.1544	0.249381	0.456737	-4.73797	AC024475.1	lincRNA	ns
ENSG00000273254.1	0.112975	-0.253126	1.15436	0.249397	0.456737	-4.80718	AF129075.2	antisense	ns
ENSG00000153395.10	0.0465428	6.20037	1.15435	0.249403	0.456737	-5.703	LPCAT1	protein_coding	ns
ENSG00000134077.16	0.0330974	4.7288	1.1543	0.249424	0.456737	-5.6049	THUMPD3	protein_coding	ns
ENSG00000182150.15	0.0324048	4.91904	1.15428	0.249433	0.456737	-5.61786	ERCC6L2	protein_coding	ns
ENSG00000139194.8	0.126649	0.573282	1.15426	0.249441	0.456737	-4.91567	RBP5	protein_coding	ns
ENSG00000151233.11	-0.0380437	4.41928	-1.15421	0.24946	0.456737	-5.55998	GXYLT1	protein_coding	ns
ENSG00000157617.17	0.0483973	3.74402	1.15396	0.249561	0.45686	-5.47278	C2CD2	protein_coding	ns
ENSG00000087269.16	-0.0342791	4.24486	-1.15366	0.249684	0.457013	-5.52237	NOP14	protein_coding	ns
ENSG00000164182.11	-0.0753463	0.818959	-1.15351	0.249748	0.457013	-4.98304	NDUFAF2	protein_coding	ns
ENSG00000167785.9	-0.0468194	3.59666	-1.15351	0.249749	0.457013	-5.4409	ZNF558	protein_coding	ns
ENSG00000177432.7	0.063682	1.85235	1.15335	0.249811	0.457018	-5.12305	NAP1L5	protein_coding	ns
ENSG00000163795.14	-0.0323094	3.88772	-1.15333	0.249821	0.457018	-5.4939	ZNF513	protein_coding	ns
ENSG00000160214.12	-0.0479615	4.26118	-1.15282	0.250029	0.457256	-5.52889	RRP1	protein_coding	ns
ENSG00000137145.20	-0.0304738	5.97025	-1.15281	0.250034	0.457256	-5.68342	DENND4C	protein_coding	ns
ENSG00000165046.12	0.0702236	2.28155	1.15268	0.250086	0.457256	-5.20541	LETM2	protein_coding	ns
ENSG00000082516.9	0.0370634	3.58889	1.15267	0.25009	0.457256	-5.43976	GEMIN5	protein_coding	ns
ENSG00000155868.8	-0.0370611	3.44979	-1.1525	0.250161	0.457324	-5.42031	MED7	protein_coding	ns
ENSG00000176974.20	0.0819088	2.97331	1.15223	0.250271	0.45746	-5.34317	SHMT1	protein_coding	ns
ENSG00000234506.5	0.0972578	0.883016	1.15184	0.250431	0.457521	-4.96707	LINC01506	lincRNA	ns
ENSG00000115165.10	0.0493263	7.39227	1.15179	0.250453	0.457521	-5.70483	CYTIP	protein_coding	ns
ENSG00000239883.8	0.0499181	2.6809	1.15179	0.250454	0.457521	-5.28321	PARGP1	transcribed_unprocessed_pseudogene	ns
ENSG00000111424.10	-0.0480485	5.03509	-1.15175	0.250467	0.457521	-5.63053	VDR	protein_coding	ns
ENSG00000115286.20	-0.0412353	5.01181	-1.15173	0.250477	0.457521	-5.62999	NDUFS7	protein_coding	ns
ENSG00000224032.6	-0.0525613	3.0986	-1.15154	0.250554	0.457598	-5.35304	EPB41L4A-AS1	lincRNA	ns
ENSG00000064999.15	0.0381394	4.92609	1.15122	0.250686	0.457777	-5.63401	ANKS1A	protein_coding	ns
ENSG00000133317.14	0.15874	2.09269	1.15081	0.250855	0.458021	-5.17906	LGALS12	protein_coding	ns
ENSG00000134899.20	-0.0237865	6.014	-1.15032	0.251057	0.458327	-5.68897	ERCC5	protein_coding	ns
ENSG00000101138.11	-0.0345586	4.03847	-1.15017	0.251118	0.45837	-5.52425	CSTF1	protein_coding	ns
ENSG00000099949.20	-0.0360103	5.16305	-1.15009	0.25115	0.45837	-5.64126	LZTR1	protein_coding	ns
ENSG00000274833.1	-0.158046	-2.07485	-1.14996	0.251204	0.458404	-4.66385	AC110285.5	lincRNA	ns
ENSG00000183808.11	0.0391856	4.8969	1.14958	0.25136	0.458626	-5.63413	RBM12B	protein_coding	ns
ENSG00000281691.1	-0.0660132	2.8636	-1.14884	0.251664	0.459118	-5.31566	RBM5-AS1	antisense	ns
ENSG00000265808.3	0.0308994	6.50925	1.14848	0.251813	0.459325	-5.7088	SEC22B	protein_coding	ns
ENSG00000181031.15	0.153902	0.561771	1.14834	0.251869	0.459365	-4.91007	RPH3AL	protein_coding	ns
ENSG00000108846.16	0.126854	4.46203	1.14798	0.252021	0.459577	-5.5776	ABCC3	protein_coding	ns
ENSG00000152234.16	-0.0308182	7.5009	-1.14768	0.252142	0.459736	-5.69318	ATP5F1A	protein_coding	ns
ENSG00000187815.10	0.0575422	1.92433	1.1471	0.25238	0.460105	-5.15404	ZFP69	protein_coding	ns
ENSG00000168096.14	0.0430138	2.81428	1.14639	0.252675	0.460581	-5.32095	ANKS3	protein_coding	ns
ENSG00000197119.13	-0.0687148	5.3583	-1.14615	0.252774	0.460696	-5.6645	SLC25A29	protein_coding	ns
ENSG00000169021.6	-0.0267321	5.61281	-1.14584	0.252903	0.460868	-5.66139	UQCRFS1	protein_coding	ns
ENSG00000132382.14	0.0399976	4.1695	1.14567	0.252973	0.460903	-5.54622	MYBBP1A	protein_coding	ns
ENSG00000140577.16	-0.0356447	6.25026	-1.14562	0.252992	0.460903	-5.70822	CRTC3	protein_coding	ns
ENSG00000272333.5	0.0399212	6.00171	1.14439	0.253502	0.461705	-5.67351	KMT2B	protein_coding	ns
ENSG00000175395.16	-0.0365476	3.83719	-1.14439	0.253502	0.461705	-5.46737	ZNF25	protein_coding	ns
ENSG00000117385.15	-0.0348085	4.57591	-1.1435	0.253871	0.462312	-5.57731	P3H1	protein_coding	ns
ENSG00000230046.1	0.1296	-0.779984	1.1432	0.253993	0.462472	-4.7509	BIRC6-AS1	antisense	ns
ENSG00000269806.1	0.11554	-1.10307	1.14236	0.254341	0.463041	-4.73853	BICRA-AS1	antisense	ns
ENSG00000205250.9	-0.025366	6.34225	-1.14226	0.254382	0.463052	-5.71615	E2F4	protein_coding	ns
ENSG00000070061.15	0.0329318	4.83545	1.14215	0.254431	0.463077	-5.61437	ELP1	protein_coding	ns
ENSG00000107959.16	-0.0324941	5.38738	-1.14199	0.254497	0.463134	-5.6697	PITRM1	protein_coding	ns
ENSG00000278876.1	0.147338	-1.38176	1.14165	0.254636	0.463322	-4.70116	AC145207.9	TEC	ns
ENSG00000102172.16	-0.0355656	5.53796	-1.14046	0.255132	0.464143	-5.65496	SMS	protein_coding	ns
ENSG00000041880.14	-0.0746337	2.43628	-1.1404	0.255157	0.464143	-5.23876	PARP3	protein_coding	ns
ENSG00000202363.1	-0.258177	-3.97582	-1.14014	0.255264	0.464273	-4.60561	SNORA62	snoRNA	ns
ENSG00000056972.19	0.0581051	2.87952	1.1398	0.255407	0.464468	-5.34472	TRAF3IP2	protein_coding	ns
ENSG00000140939.14	-0.0750115	0.970831	-1.13961	0.255482	0.464508	-4.98632	AC074143.1	protein_coding	ns
ENSG00000064886.14	0.159093	1.28492	1.13957	0.255502	0.464508	-5.04558	CHI3L2	protein_coding	ns
ENSG00000167077.13	0.0708275	2.8966	1.13949	0.255534	0.464508	-5.34999	MEI1	protein_coding	ns
ENSG00000273797.1	0.0828792	1.15643	1.1393	0.255612	0.464537	-5.00733	AL133445.2	sense_intronic	ns
ENSG00000065809.13	-0.0558478	6.5483	-1.13922	0.255646	0.464537	-5.72046	FAM107B	protein_coding	ns
ENSG00000127586.17	-0.0590554	2.07879	-1.1392	0.255655	0.464537	-5.17721	CHTF18	protein_coding	ns
ENSG00000241553.12	0.0295372	7.80641	1.13909	0.255702	0.464557	-5.71109	ARPC4	protein_coding	ns
ENSG00000177406.4	0.0657088	3.82022	1.13833	0.256018	0.465068	-5.5091	AC021054.1	antisense	ns
ENSG00000205808.5	0.057447	2.27675	1.13787	0.25621	0.465353	-5.22485	PLPP6	protein_coding	ns
ENSG00000166669.13	0.0577378	3.24538	1.13758	0.25633	0.465481	-5.41151	ATF7IP2	protein_coding	ns
ENSG00000163378.14	-0.0514632	3.2389	-1.13753	0.256351	0.465481	-5.39443	EOGT	protein_coding	ns
ENSG00000158042.8	-0.0413409	2.75739	-1.13679	0.256659	0.465976	-5.31375	MRPL17	protein_coding	ns
ENSG00000238825.1	-0.190787	-1.53701	-1.13626	0.256882	0.466316	-4.70213	RNU1-13P	snRNA	ns
ENSG00000249915.8	0.0278715	5.30326	1.13594	0.257014	0.466493	-5.67415	PDCD6	protein_coding	ns
ENSG00000111801.16	0.0575144	5.71953	1.13541	0.257235	0.466829	-5.70488	BTN3A3	protein_coding	ns
ENSG00000184056.14	-0.0408539	3.49076	-1.13531	0.257278	0.466842	-5.44443	VPS33B	protein_coding	ns
ENSG00000163655.16	-0.0311103	5.4392	-1.13436	0.257674	0.467496	-5.67774	GMPS	protein_coding	ns
ENSG00000089060.11	-0.0304956	5.25667	-1.13421	0.257737	0.467546	-5.6782	SLC8B1	protein_coding	ns
ENSG00000248810.1	-0.211088	3.46658	-1.13407	0.257797	0.46757	-5.42139	LINC02432	lincRNA	ns
ENSG00000264044.1	-0.0846286	1.05296	-1.13401	0.257821	0.46757	-4.97767	AC005726.2	antisense	ns
ENSG00000276182.1	0.0707225	1.51686	1.13384	0.257892	0.467635	-5.07699	AL163051.2	sense_intronic	ns
ENSG00000157514.16	-0.083369	8.4523	-1.13343	0.258063	0.467882	-5.70287	TSC22D3	protein_coding	ns
ENSG00000182179.13	-0.031388	6.57153	-1.13331	0.258115	0.46791	-5.72701	UBA7	protein_coding	ns
ENSG00000106080.10	-0.0559364	1.99907	-1.13268	0.258379	0.468231	-5.15617	FKBP14	protein_coding	ns
ENSG00000105379.9	0.0454457	3.21743	1.13264	0.258397	0.468231	-5.38859	ETFB	protein_coding	ns
ENSG00000254635.5	-0.0502138	4.20924	-1.13255	0.258432	0.468231	-5.53938	WAC-AS1	antisense	ns
ENSG00000204525.16	0.0633722	9.96154	1.13252	0.258447	0.468231	-5.65015	HLA-C	protein_coding	ns
ENSG00000227950.1	0.187292	-2.53361	1.13247	0.258469	0.468231	-4.65226	AL590128.1	processed_pseudogene	ns
ENSG00000187713.7	-0.0307143	4.31687	-1.13238	0.258507	0.468236	-5.55851	TMEM203	protein_coding	ns
ENSG00000225808.1	0.0937457	0.167483	1.13166	0.258808	0.468712	-4.86407	DNAJC19P5	processed_pseudogene	ns
ENSG00000197345.13	0.0490436	3.58793	1.13152	0.258866	0.468712	-5.46254	MRPL21	protein_coding	ns
ENSG00000269968.1	-0.171619	2.77006	-1.13149	0.258877	0.468712	-5.28604	AC006064.4	antisense	ns
ENSG00000100564.9	-0.0418461	2.82677	-1.13134	0.258941	0.468765	-5.33162	PIGH	protein_coding	ns
ENSG00000266918.1	0.113096	2.55806	1.13115	0.25902	0.468803	-5.28486	AC091132.3	TEC	ns
ENSG00000100629.17	0.0540926	2.25215	1.13112	0.259033	0.468803	-5.22879	CEP128	protein_coding	ns
ENSG00000239779.7	0.030759	4.83311	1.13096	0.2591	0.46881	-5.6482	WBP1	protein_coding	ns
ENSG00000115520.8	-0.033127	4.90955	-1.13094	0.259108	0.46881	-5.63424	COQ10B	protein_coding	ns
ENSG00000139974.15	-0.0498424	2.81219	-1.13084	0.25915	0.468822	-5.31736	SLC38A6	protein_coding	ns
ENSG00000125753.14	0.0372314	7.97424	1.13056	0.259269	0.468912	-5.71767	VASP	protein_coding	ns
ENSG00000134313.15	0.0205163	7.37023	1.13056	0.259271	0.468912	-5.72697	KIDINS220	protein_coding	ns
ENSG00000127616.18	0.0289544	6.10608	1.13029	0.259383	0.46905	-5.71701	SMARCA4	protein_coding	ns
ENSG00000105352.10	0.089055	3.85762	1.13012	0.259456	0.469065	-5.53011	CEACAM4	protein_coding	ns
ENSG00000273687.1	0.191886	-2.57126	1.13006	0.259481	0.469065	-4.64648	AC004223.4	antisense	ns
ENSG00000143771.12	-0.0388368	4.83593	-1.12994	0.259528	0.469065	-5.63889	CNIH4	protein_coding	ns
ENSG00000188610.12	-0.0964728	0.508102	-1.12993	0.259533	0.469065	-4.90349	FAM72B	protein_coding	ns
ENSG00000118520.14	0.134738	-0.41887	1.12949	0.25972	0.469288	-4.79863	ARG1	protein_coding	ns
ENSG00000006016.11	-0.0921395	0.502452	-1.12947	0.259728	0.469288	-4.90213	CRLF1	protein_coding	ns
ENSG00000185864.16	0.0670798	4.38151	1.12928	0.259808	0.469343	-5.57604	NPIPB4	protein_coding	ns
ENSG00000100003.18	0.0690351	1.30318	1.12923	0.259829	0.469343	-5.04323	SEC14L2	protein_coding	ns
ENSG00000165934.12	-0.0339899	6.49901	-1.1288	0.26001	0.469475	-5.71346	CPSF2	protein_coding	ns
ENSG00000154099.18	-0.113179	1.11626	-1.12874	0.260034	0.469475	-4.99659	DNAAF1	protein_coding	ns
ENSG00000126749.16	-0.0368279	4.67007	-1.12869	0.260058	0.469475	-5.63159	EMG1	protein_coding	ns
ENSG00000254905.1	0.174942	-1.595	1.12859	0.260099	0.469475	-4.69616	AP001318.1	antisense	ns
ENSG00000196268.11	0.0857425	3.63693	1.12857	0.260107	0.469475	-5.49443	ZNF493	protein_coding	ns
ENSG00000110665.11	-0.0572499	6.12175	-1.12849	0.26014	0.469475	-5.71643	C11orf21	protein_coding	ns
ENSG00000110344.9	0.0260422	7.14226	1.12846	0.260152	0.469475	-5.73419	UBE4A	protein_coding	ns
ENSG00000259366.1	0.0813319	0.774642	1.12835	0.260197	0.469485	-4.94548	AC108449.2	sense_intronic	ns
ENSG00000198331.10	0.061743	1.25322	1.12828	0.260228	0.469485	-5.04057	HYLS1	protein_coding	ns
ENSG00000112367.10	-0.0299543	5.25041	-1.12816	0.260281	0.469516	-5.63719	FIG4	protein_coding	ns
ENSG00000180370.10	0.0375663	7.87357	1.12794	0.260372	0.469559	-5.72619	PAK2	protein_coding	ns
ENSG00000125735.10	0.0833233	2.95551	1.12793	0.260376	0.469559	-5.36922	TNFSF14	protein_coding	ns
ENSG00000187024.14	0.0782541	0.445722	1.12776	0.26045	0.469576	-4.96114	PTRH1	protein_coding	ns
ENSG00000112062.10	0.0339058	7.30056	1.12774	0.260456	0.469576	-5.73667	MAPK14	protein_coding	ns
ENSG00000144028.15	0.0355317	7.43723	1.12765	0.260493	0.469577	-5.73383	SNRNP200	protein_coding	ns
ENSG00000197619.14	-0.0563426	2.86301	-1.12752	0.260549	0.469614	-5.33184	ZNF615	protein_coding	ns
ENSG00000120699.13	-0.032647	3.52504	-1.12741	0.260594	0.469624	-5.46151	EXOSC8	protein_coding	ns
ENSG00000103671.9	-0.0456791	3.87487	-1.12733	0.260631	0.469624	-5.51114	TRIP4	protein_coding	ns
ENSG00000143624.14	0.0366284	6.16233	1.12725	0.260661	0.469624	-5.7206	INTS3	protein_coding	ns
ENSG00000280202.1	0.0647389	2.14174	1.12667	0.26091	0.470008	-5.1954	AC005831.1	TEC	ns
ENSG00000265218.1	0.151375	0.691243	1.12646	0.260998	0.470103	-4.95425	AC103810.2	antisense	ns
ENSG00000160563.14	0.036706	3.00492	1.12622	0.2611	0.470202	-5.37421	MED27	protein_coding	ns
ENSG00000134030.14	-0.0426051	4.11374	-1.12616	0.261124	0.470202	-5.54143	CTIF	protein_coding	ns
ENSG00000198034.11	0.049936	8.65321	1.12607	0.26116	0.470203	-5.70591	RPS4X	protein_coding	ns
ENSG00000237491.9	0.0857926	1.8864	1.1259	0.261233	0.47025	-5.1582	AL669831.5	lincRNA	ns
ENSG00000133874.2	-0.0551649	3.62454	-1.12584	0.261258	0.47025	-5.48334	RNF122	protein_coding	ns
ENSG00000179922.5	-0.0456919	3.06516	-1.12541	0.261442	0.470516	-5.38669	ZNF784	protein_coding	ns
ENSG00000104823.9	-0.0378054	5.49069	-1.12515	0.261548	0.470644	-5.69258	ECH1	protein_coding	ns
ENSG00000180316.12	0.0772077	1.84856	1.12497	0.261627	0.470646	-5.15301	PNPLA1	protein_coding	ns
ENSG00000139182.14	0.0808198	3.26793	1.12495	0.261635	0.470646	-5.43354	CLSTN3	protein_coding	ns
ENSG00000107796.13	0.140226	1.70283	1.1249	0.261656	0.470646	-5.12351	ACTA2	protein_coding	ns
ENSG00000147394.18	0.0888976	5.81104	1.12452	0.261816	0.470745	-5.71567	ZNF185	protein_coding	ns
ENSG00000167460.16	-0.0344249	7.71638	-1.12435	0.261889	0.470745	-5.72856	TPM4	protein_coding	ns
ENSG00000145882.11	0.0545405	4.35541	1.12433	0.261897	0.470745	-5.59389	PCYOX1L	protein_coding	ns
ENSG00000125970.12	0.0250454	6.65576	1.12431	0.261904	0.470745	-5.74119	RALY	protein_coding	ns
ENSG00000234562.1	-0.136894	-0.970486	-1.1243	0.261908	0.470745	-4.74379	TPMTP2	processed_pseudogene	ns
ENSG00000144791.10	-0.0443352	6.26582	-1.12426	0.261925	0.470745	-5.73593	LIMD1	protein_coding	ns
ENSG00000138670.17	-0.0866805	5.06209	-1.12372	0.262154	0.471091	-5.64427	RASGEF1B	protein_coding	ns
ENSG00000140406.3	0.0372609	5.06255	1.1235	0.262249	0.471181	-5.67367	TLNRD1	protein_coding	ns
ENSG00000206527.10	-0.0364619	5.58807	-1.12337	0.262303	0.471181	-5.68691	HACD2	protein_coding	ns
ENSG00000111481.10	0.0263771	5.97373	1.12335	0.26231	0.471181	-5.71848	COPZ1	protein_coding	ns
ENSG00000234585.6	-0.0515432	2.47975	-1.12309	0.262421	0.471316	-5.2611	CCT6P3	transcribed_unprocessed_pseudogene	ns
ENSG00000276831.1	-0.203273	-1.79467	-1.12295	0.26248	0.471348	-4.69429	AC020922.4	lincRNA	ns
ENSG00000159348.13	-0.0384524	4.62853	-1.12288	0.26251	0.471348	-5.6126	CYB5R1	protein_coding	ns
ENSG00000148308.17	-0.0267948	4.87098	-1.12267	0.262602	0.471447	-5.65259	GTF3C5	protein_coding	ns
ENSG00000141101.13	-0.0400853	4.52581	-1.12238	0.262724	0.471603	-5.60975	NOB1	protein_coding	ns
ENSG00000153363.12	0.0992751	0.772798	1.12199	0.26289	0.471836	-4.96893	LINC00467	lincRNA	ns
ENSG00000069424.14	-0.038116	7.34198	-1.12177	0.26298	0.471935	-5.74068	KCNAB2	protein_coding	ns
ENSG00000163634.12	-0.0375261	3.83763	-1.12156	0.263073	0.472037	-5.49983	THOC7	protein_coding	ns
ENSG00000197409.7	0.0844064	3.8224	1.12126	0.2632	0.4722	-5.52721	HIST1H3D	protein_coding	ns
ENSG00000197128.11	-0.0727207	1.97807	-1.12097	0.263324	0.472358	-5.17285	ZNF772	protein_coding	ns
ENSG00000108439.10	-0.036158	4.53057	-1.12085	0.263375	0.472385	-5.60495	PNPO	protein_coding	ns
ENSG00000153774.9	0.0490565	3.41744	1.12071	0.263432	0.472423	-5.4406	CFDP1	protein_coding	ns
ENSG00000162734.12	-0.0503799	6.7059	-1.12061	0.263477	0.472427	-5.72099	PEA15	protein_coding	ns
ENSG00000182487.12	0.0790986	6.26637	1.12054	0.263505	0.472427	-5.74429	NCF1B	transcribed_unprocessed_pseudogene	ns
ENSG00000196646.12	0.0402228	3.75876	1.12032	0.263599	0.472531	-5.51468	ZNF136	protein_coding	ns
ENSG00000137075.18	-0.0316272	6.77006	-1.12012	0.263684	0.472611	-5.74499	RNF38	protein_coding	ns
ENSG00000183891.6	-0.0451127	2.47386	-1.12005	0.263715	0.472611	-5.27116	TTC32	protein_coding	ns
ENSG00000101152.11	-0.0309235	7.38984	-1.11991	0.263772	0.472633	-5.74226	DNAJC5	protein_coding	ns
ENSG00000141556.21	0.0348859	5.34976	1.11985	0.263799	0.472633	-5.70259	TBCD	protein_coding	ns
ENSG00000179820.16	0.0640211	8.27335	1.11956	0.263923	0.472752	-5.71114	MYADM	protein_coding	ns
ENSG00000204822.7	0.0430321	3.49894	1.11952	0.263937	0.472752	-5.45534	MRPL53	protein_coding	ns
ENSG00000204054.13	0.0562142	6.22933	1.11939	0.263993	0.472787	-5.73929	LINC00963	processed_transcript	ns
ENSG00000139998.15	0.074951	1.79168	1.11911	0.264113	0.472937	-5.15391	RAB15	protein_coding	ns
ENSG00000251675.1	0.130998	-0.687685	1.11867	0.264302	0.473213	-4.77515	AC010260.1	antisense	ns
ENSG00000128590.5	-0.0453001	4.35778	-1.11832	0.264449	0.473412	-5.5655	DNAJB9	protein_coding	ns
ENSG00000169740.14	-0.0475388	2.41942	-1.11803	0.264573	0.473516	-5.26549	ZNF32	protein_coding	ns
ENSG00000213891.3	0.102617	0.852692	1.11802	0.264579	0.473516	-4.99079	RPL3P6	processed_pseudogene	ns
ENSG00000130489.14	-0.169273	4.31866	-1.11788	0.264637	0.473539	-5.5371	SCO2	protein_coding	ns
ENSG00000279841.1	0.076262	1.60833	1.11782	0.264664	0.473539	-5.11399	AC092135.3	TEC	ns
ENSG00000182362.14	0.120249	2.01266	1.11767	0.264726	0.473573	-5.20696	YBEY	protein_coding	ns
ENSG00000162542.13	0.0461731	3.11756	1.11761	0.264754	0.473573	-5.40689	TMCO4	protein_coding	ns
ENSG00000120616.15	-0.024976	6.36178	-1.11725	0.264906	0.473745	-5.74658	EPC1	protein_coding	ns
ENSG00000064932.16	0.0444027	6.90443	1.11721	0.264923	0.473745	-5.75115	SBNO2	protein_coding	ns
ENSG00000175575.12	0.0455404	2.53686	1.11707	0.264983	0.473788	-5.29275	PAAF1	protein_coding	ns
ENSG00000125457.14	-0.040987	4.43156	-1.1168	0.265097	0.47393	-5.59781	MIF4GD	protein_coding	ns
ENSG00000156374.16	-0.0428121	2.23241	-1.11667	0.265153	0.473964	-5.23297	PCGF6	protein_coding	ns
ENSG00000233885.7	0.072102	1.16498	1.11643	0.265258	0.474028	-5.03213	YEATS2-AS1	antisense	ns
ENSG00000167930.16	-0.0367977	4.51876	-1.11631	0.265308	0.474028	-5.61004	FAM234A	protein_coding	ns
ENSG00000128829.12	-0.0385611	5.76768	-1.11624	0.265336	0.474028	-5.69658	EIF2AK4	protein_coding	ns
ENSG00000136147.18	-0.0381217	5.36403	-1.11619	0.265359	0.474028	-5.69695	PHF11	protein_coding	ns
ENSG00000214765.8	-0.0408601	3.09384	-1.11611	0.265393	0.474028	-5.39647	SEPT7P2	transcribed_unprocessed_pseudogene	ns
ENSG00000157764.13	0.0249009	6.33028	1.11608	0.265404	0.474028	-5.75182	BRAF	protein_coding	ns
ENSG00000182944.17	-0.0323636	7.21479	-1.11594	0.265464	0.474042	-5.75006	EWSR1	protein_coding	ns
ENSG00000247240.7	0.0717818	0.612469	1.1159	0.265484	0.474042	-4.95893	UBL7-AS1	antisense	ns
ENSG00000143569.19	-0.0227964	6.69585	-1.11568	0.265578	0.474101	-5.74226	UBAP2L	protein_coding	ns
ENSG00000132716.18	0.024713	6.58181	1.11565	0.265588	0.474101	-5.75281	DCAF8	protein_coding	ns
ENSG00000053900.10	-0.0285708	4.52387	-1.11545	0.265674	0.47419	-5.61118	ANAPC4	protein_coding	ns
ENSG00000011114.15	0.0322989	5.60942	1.11535	0.265717	0.474202	-5.71798	BTBD7	protein_coding	ns
ENSG00000204536.14	0.0603888	1.8412	1.1152	0.265781	0.474252	-5.1885	CCHCR1	protein_coding	ns
ENSG00000163743.13	-0.0422307	4.72469	-1.11498	0.265876	0.474357	-5.63599	RCHY1	protein_coding	ns
ENSG00000213551.5	-0.0349038	3.02737	-1.11479	0.265957	0.474375	-5.3855	DNAJC9	protein_coding	ns
ENSG00000250132.6	-0.0813634	0.216314	-1.11479	0.265958	0.474375	-4.87497	AC004803.1	antisense	ns
ENSG00000197558.11	-0.0627391	2.76746	-1.11415	0.26623	0.474792	-5.3272	SSPO	protein_coding	ns
ENSG00000164535.15	-0.0365154	5.02413	-1.11399	0.266299	0.474792	-5.67611	DAGLB	protein_coding	ns
ENSG00000125898.13	0.0550621	4.66752	1.11399	0.266299	0.474792	-5.63955	FAM110A	protein_coding	ns
ENSG00000255422.3	0.280189	0.758408	1.11386	0.266356	0.474829	-4.99586	AP002954.1	antisense	ns
ENSG00000257181.1	0.171406	1.55393	1.11376	0.266398	0.474839	-5.11576	AC025423.4	antisense	ns
ENSG00000258102.4	0.11519	-0.214166	1.11355	0.266487	0.474935	-4.83834	MAP1LC3B2	protein_coding	ns
ENSG00000163960.12	-0.0328451	6.71227	-1.11316	0.266655	0.475169	-5.75256	UBXN7	protein_coding	ns
ENSG00000137101.12	-0.0817194	1.68753	-1.11304	0.266707	0.475197	-5.1079	CD72	protein_coding	ns
ENSG00000157741.15	0.0236269	6.26005	1.11289	0.266769	0.47522	-5.75007	UBN2	protein_coding	ns
ENSG00000279933.1	-0.0418713	5.61292	-1.1128	0.266808	0.47522	-5.72126	AL031595.1	TEC	ns
ENSG00000172409.6	0.0508977	3.44136	1.11276	0.266828	0.47522	-5.46285	CLP1	protein_coding	ns
ENSG00000171792.11	-0.0448301	3.70928	-1.11201	0.267147	0.475723	-5.50416	RHNO1	protein_coding	ns
ENSG00000263368.1	0.121021	-0.2944	1.11193	0.267182	0.475723	-4.84547	AC069366.1	processed_pseudogene	ns
ENSG00000100422.14	0.0377743	6.15783	1.11178	0.267247	0.475723	-5.7494	CERK	protein_coding	ns
ENSG00000258337.1	0.161423	-1.42695	1.11176	0.267254	0.475723	-4.72373	AC130895.1	sense_intronic	ns
ENSG00000197808.12	0.0670973	0.718692	1.11145	0.26739	0.4759	-4.95366	ZNF461	protein_coding	ns
ENSG00000107951.14	-0.0418724	4.51656	-1.11126	0.26747	0.475978	-5.62072	MTPAP	protein_coding	ns
ENSG00000131351.15	-0.0528937	2.31086	-1.11102	0.267572	0.476097	-5.24792	HAUS8	protein_coding	ns
ENSG00000256269.9	0.0721868	2.35208	1.11063	0.267739	0.476213	-5.27593	HMBS	protein_coding	ns
ENSG00000224861.1	0.0902478	0.390419	1.11063	0.267739	0.476213	-4.99234	YBX1P1	processed_pseudogene	ns
ENSG00000166452.11	0.0563934	1.79946	1.11062	0.267746	0.476213	-5.16837	AKIP1	protein_coding	ns
ENSG00000169621.10	-0.044513	2.77608	-1.1099	0.268055	0.476698	-5.33255	APLF	protein_coding	ns
ENSG00000226752.9	-0.123361	4.05976	-1.10929	0.268318	0.477102	-5.55862	CUTALP	transcribed_unitary_pseudogene	ns
ENSG00000116741.8	0.0663351	8.71128	1.10911	0.268393	0.477145	-5.71826	RGS2	protein_coding	ns
ENSG00000163466.16	0.0293071	8.41892	1.10906	0.268415	0.477145	-5.72788	ARPC2	protein_coding	ns
ENSG00000173597.9	0.097079	6.01782	1.10889	0.268491	0.477217	-5.74188	SULT1B1	protein_coding	ns
ENSG00000129197.14	0.0338882	3.83307	1.1085	0.268656	0.477446	-5.53702	RPAIN	protein_coding	ns
ENSG00000075399.14	-0.0518951	4.08995	-1.10743	0.269119	0.478205	-5.57729	VPS9D1	protein_coding	ns
ENSG00000185825.16	-0.0318372	5.60678	-1.10725	0.269196	0.478257	-5.70356	BCAP31	protein_coding	ns
ENSG00000265100.1	-0.0909552	2.04309	-1.10711	0.269259	0.478257	-5.19884	AC005332.1	antisense	ns
ENSG00000230201.5	0.113771	-0.8439	1.10709	0.269265	0.478257	-4.78612	ATP6V0CP1	processed_pseudogene	ns
ENSG00000014641.18	0.03144	4.85603	1.10703	0.269293	0.478257	-5.63795	MDH1	protein_coding	ns
ENSG00000074071.14	0.0387377	3.52351	1.10655	0.2695	0.478457	-5.46358	MRPS34	protein_coding	ns
ENSG00000232162.1	-0.172846	-2.48235	-1.10654	0.269502	0.478457	-4.65535	USP12-AS1	antisense	ns
ENSG00000083828.16	0.0608298	4.48808	1.10651	0.269515	0.478457	-5.64445	ZNF586	protein_coding	ns
ENSG00000113240.13	0.035286	5.07186	1.10597	0.269748	0.478807	-5.69732	CLK4	protein_coding	ns
ENSG00000105429.13	0.0449586	3.97507	1.10562	0.269901	0.479013	-5.55348	MEGF8	protein_coding	ns
ENSG00000198901.14	-0.0617986	1.56143	-1.10525	0.270061	0.479232	-5.10361	PRC1	protein_coding	ns
ENSG00000197147.13	-0.110113	4.62476	-1.10511	0.270119	0.479272	-5.6502	LRRC8B	protein_coding	ns
ENSG00000170291.14	-0.0378802	3.14556	-1.10495	0.270191	0.479303	-5.41564	ELP5	protein_coding	ns
ENSG00000182796.14	-0.0478039	3.35453	-1.10491	0.270209	0.479303	-5.43758	TMEM198B	transcribed_unitary_pseudogene	ns
ENSG00000123700.4	0.0935795	3.98968	1.10474	0.270282	0.479367	-5.56427	KCNJ2	protein_coding	ns
ENSG00000142599.18	0.0373176	7.01377	1.10431	0.270466	0.47963	-5.75781	RERE	protein_coding	ns
ENSG00000188566.13	-0.0371465	3.77001	-1.10413	0.270545	0.479705	-5.5197	NDOR1	protein_coding	ns
ENSG00000229833.9	-0.049375	2.84754	-1.10402	0.270592	0.479724	-5.33824	PET100	protein_coding	ns
ENSG00000102409.10	-0.0681462	3.35812	-1.10368	0.270738	0.479911	-5.44805	BEX4	protein_coding	ns
ENSG00000257270.1	-0.21476	-1.07554	-1.10361	0.27077	0.479911	-4.74224	AL928654.2	antisense	ns
ENSG00000107669.17	0.0280099	4.81684	1.10315	0.270971	0.480203	-5.65608	ATE1	protein_coding	ns
ENSG00000214274.9	-0.0957332	2.20293	-1.10295	0.271054	0.480283	-5.23481	ANG	protein_coding	ns
ENSG00000274523.5	-0.030886	3.58413	-1.10287	0.27109	0.480283	-5.49265	RCC1L	protein_coding	ns
ENSG00000246922.8	0.0510318	2.5031	1.10273	0.271153	0.48033	-5.30421	UBAP1L	protein_coding	ns
ENSG00000148331.12	0.0309473	4.87346	1.10264	0.271189	0.48033	-5.68237	ASB6	protein_coding	ns
ENSG00000004468.13	-0.0945973	4.0584	-1.10249	0.271255	0.480384	-5.57733	CD38	protein_coding	ns
ENSG00000165526.9	-0.0335579	3.53236	-1.10156	0.271659	0.480973	-5.48117	RPUSD4	protein_coding	ns
ENSG00000105677.12	-0.0266942	4.32433	-1.10156	0.271661	0.480973	-5.59515	TMEM147	protein_coding	ns
ENSG00000188986.7	-0.0236775	5.48082	-1.10137	0.27174	0.481048	-5.71281	NELFB	protein_coding	ns
ENSG00000104549.12	-0.106501	2.67553	-1.10101	0.271896	0.481196	-5.33662	SQLE	protein_coding	ns
ENSG00000142528.16	0.0481708	2.5706	1.10083	0.271977	0.481196	-5.31597	ZNF473	protein_coding	ns
ENSG00000171236.10	0.114291	4.85842	1.10075	0.272011	0.481196	-5.68304	LRG1	protein_coding	ns
ENSG00000116016.14	0.0836184	1.66114	1.10074	0.272014	0.481196	-5.14431	EPAS1	protein_coding	ns
ENSG00000138386.17	-0.0300034	5.00548	-1.10065	0.272053	0.481196	-5.68404	NAB1	protein_coding	ns
ENSG00000170631.15	0.0498075	2.26852	1.10063	0.272061	0.481196	-5.2515	ZNF16	protein_coding	ns
ENSG00000262831.1	-0.129076	0.570618	-1.10059	0.272078	0.481196	-4.97498	AC145207.3	antisense	ns
ENSG00000230068.2	0.0807175	0.63195	1.1003	0.272207	0.481294	-4.96096	CDC42-IT1	sense_intronic	ns
ENSG00000269971.1	-0.194352	-3.34564	-1.10016	0.272269	0.481294	-4.63396	AL020997.2	sense_intronic	ns
ENSG00000279863.1	-0.0647253	1.57299	-1.10014	0.272278	0.481294	-5.11831	AC069547.1	TEC	ns
ENSG00000241360.2	0.0561169	2.65407	1.10013	0.27228	0.481294	-5.33622	PDXP	protein_coding	ns
ENSG00000107862.4	0.0306916	5.96346	1.09987	0.272393	0.481429	-5.73945	GBF1	protein_coding	ns
ENSG00000235066.7	0.0753359	1.05444	1.09964	0.272492	0.481539	-5.02715	AC009303.2	antisense	ns
ENSG00000226756.1	-0.113624	-0.93037	-1.09925	0.272662	0.481775	-4.77314	AC007365.1	lincRNA	ns
ENSG00000073737.16	0.135188	2.73635	1.09896	0.272787	0.481933	-5.35506	DHRS9	protein_coding	ns
ENSG00000273320.1	-0.0941286	3.27617	-1.09858	0.272955	0.482069	-5.42573	AC007032.1	antisense	ns
ENSG00000119508.18	-0.148768	2.09832	-1.09849	0.272994	0.482069	-5.20549	NR4A3	protein_coding	ns
ENSG00000145916.19	-0.0241421	4.71048	-1.09849	0.272995	0.482069	-5.6667	RMND5B	protein_coding	ns
ENSG00000115525.18	-0.0449131	5.73865	-1.09845	0.273011	0.482069	-5.73676	ST3GAL5	protein_coding	ns
ENSG00000172594.13	-0.0746305	3.56513	-1.09827	0.273091	0.482144	-5.47459	SMPDL3A	protein_coding	ns
ENSG00000131375.10	-0.0206263	5.42371	-1.09819	0.273126	0.482144	-5.72078	CAPN7	protein_coding	ns
ENSG00000113580.15	0.0205192	7.68025	1.09777	0.273306	0.482364	-5.76154	NR3C1	protein_coding	ns
ENSG00000123472.12	0.0303526	4.13625	1.0977	0.27334	0.482364	-5.58313	ATPAF1	protein_coding	ns
ENSG00000217094.2	0.121213	-1.80947	1.09765	0.27336	0.482364	-4.72693	PPIAP31	processed_pseudogene	ns
ENSG00000081721.11	-0.0458026	2.88968	-1.09756	0.2734	0.48237	-5.36597	DUSP12	protein_coding	ns
ENSG00000103194.15	0.0283114	6.27609	1.09715	0.273579	0.482554	-5.76346	USP10	protein_coding	ns
ENSG00000143319.16	0.0215621	5.21399	1.09714	0.273581	0.482554	-5.72008	ISG20L2	protein_coding	ns
ENSG00000049618.23	0.0268661	7.23503	1.09707	0.273614	0.482554	-5.77233	ARID1B	protein_coding	ns
ENSG00000155957.17	0.0457272	6.21404	1.09689	0.273694	0.48263	-5.75041	TMBIM4	protein_coding	ns
ENSG00000251867.4	-0.0719055	1.17746	-1.09653	0.27385	0.48284	-5.04878	AC009812.1	antisense	ns
ENSG00000137404.14	-0.0425357	3.98803	-1.09633	0.273936	0.482886	-5.53631	NRM	protein_coding	ns
ENSG00000151665.12	-0.0467637	4.09626	-1.0963	0.273949	0.482886	-5.5809	PIGF	protein_coding	ns
ENSG00000183779.7	-0.0788246	4.97753	-1.09612	0.274029	0.482962	-5.61675	ZNF703	protein_coding	ns
ENSG00000051620.11	0.0354665	6.56597	1.09566	0.274231	0.483254	-5.76753	HEBP2	protein_coding	ns
ENSG00000204859.13	0.0339113	4.57662	1.09518	0.274437	0.483552	-5.65542	ZBTB48	protein_coding	ns
ENSG00000205583.13	0.0913382	1.67934	1.09507	0.274486	0.483575	-5.17142	STAG3L1	transcribed_unprocessed_pseudogene	ns
ENSG00000264247.1	0.0483749	2.42573	1.09471	0.274645	0.48379	-5.29987	LINC00909	lincRNA	ns
ENSG00000125944.20	-0.0247017	6.4613	-1.09448	0.274747	0.483905	-5.75668	HNRNPR	protein_coding	ns
ENSG00000140992.19	0.0245425	6.70392	1.09425	0.274844	0.484012	-5.77471	PDPK1	protein_coding	ns
ENSG00000196911.10	0.0528739	3.24546	1.09391	0.274996	0.484077	-5.45252	KPNA5	protein_coding	ns
ENSG00000132466.18	0.0271647	7.31762	1.09388	0.275006	0.484077	-5.77263	ANKRD17	protein_coding	ns
ENSG00000268400.5	-0.433311	-0.823804	-1.09387	0.275012	0.484077	-4.84149	AC008763.2	protein_coding	ns
ENSG00000125871.14	-0.0520094	3.92263	-1.09383	0.275028	0.484077	-5.54985	MGME1	protein_coding	ns
ENSG00000102265.12	-0.0559532	6.38715	-1.09303	0.275381	0.484633	-5.74426	TIMP1	protein_coding	ns
ENSG00000132694.18	-0.0313002	7.00261	-1.0923	0.275699	0.485072	-5.76988	ARHGEF11	protein_coding	ns
ENSG00000261118.1	0.0977181	0.136211	1.09229	0.275703	0.485072	-4.88933	AC092123.1	antisense	ns
ENSG00000262246.6	-0.0336027	7.1366	-1.09187	0.275889	0.485244	-5.77471	CORO7	protein_coding	ns
ENSG00000154736.6	-0.116665	3.30439	-1.09186	0.275895	0.485244	-5.42964	ADAMTS5	protein_coding	ns
ENSG00000226259.10	0.163161	2.83116	1.09182	0.275911	0.485244	-5.38441	GTF2H2B	transcribed_unprocessed_pseudogene	ns
ENSG00000011638.10	-0.0435993	3.27004	-1.09172	0.275954	0.485254	-5.44798	TMEM159	protein_coding	ns
ENSG00000105810.9	0.0655382	5.23308	1.09155	0.27603	0.485324	-5.72383	CDK6	protein_coding	ns
ENSG00000180767.9	0.112347	3.16235	1.09099	0.276275	0.485689	-5.45219	CHST13	protein_coding	ns
ENSG00000179583.19	0.0536366	8.0401	1.09067	0.276417	0.485874	-5.75921	CIITA	protein_coding	ns
ENSG00000103061.13	0.0364814	5.05049	1.09054	0.276473	0.485908	-5.71115	SLC7A6OS	protein_coding	ns
ENSG00000140948.11	0.0445892	4.60036	1.09045	0.27651	0.485908	-5.66233	ZCCHC14	protein_coding	ns
ENSG00000163798.13	0.0274403	4.72154	1.09019	0.276628	0.486051	-5.6587	SLC4A1AP	protein_coding	ns
ENSG00000108424.10	0.0303381	7.24517	1.08959	0.276891	0.486447	-5.77931	KPNB1	protein_coding	ns
ENSG00000136100.14	-0.0254125	5.72142	-1.08893	0.277179	0.48689	-5.72928	VPS36	protein_coding	ns
ENSG00000204152.11	-0.0440119	3.3374	-1.08871	0.277276	0.486994	-5.46866	TIMM23B	protein_coding	ns
ENSG00000196839.13	0.0762953	3.05165	1.08832	0.27745	0.487235	-5.43066	ADA	protein_coding	ns
ENSG00000236778.7	0.0659286	1.46426	1.08789	0.277638	0.487501	-5.10966	INTS6-AS1	antisense	ns
ENSG00000218537.1	0.0955383	0.892348	1.08753	0.277796	0.487685	-5.00319	MIF-AS1	antisense	ns
ENSG00000146063.20	-0.0296118	4.88737	-1.08749	0.277817	0.487685	-5.69249	TRIM41	protein_coding	ns
ENSG00000134759.14	-0.0581163	4.89825	-1.08734	0.277881	0.487726	-5.68608	ELP2	protein_coding	ns
ENSG00000273137.1	-0.108639	-0.425326	-1.08727	0.277914	0.487726	-4.82576	AL022328.2	antisense	ns
ENSG00000149499.11	-0.0279197	5.6497	-1.08712	0.277976	0.487771	-5.74955	EML3	protein_coding	ns
ENSG00000213799.12	-0.0602676	3.30733	-1.08695	0.278054	0.487843	-5.45971	ZNF845	protein_coding	ns
ENSG00000255838.1	0.128488	-1.00656	1.08673	0.278149	0.487944	-4.78452	AC069262.1	unprocessed_pseudogene	ns
ENSG00000148572.16	0.0587823	4.57946	1.08662	0.278197	0.487964	-5.67394	NRBF2	protein_coding	ns
ENSG00000148730.7	0.036117	7.99279	1.0864	0.278296	0.487988	-5.76889	EIF4EBP2	protein_coding	ns
ENSG00000173041.12	0.0664594	2.08094	1.08616	0.278402	0.487988	-5.24111	ZNF680	protein_coding	ns
ENSG00000122390.19	-0.0305475	5.43655	-1.08614	0.278412	0.487988	-5.71905	NAA60	protein_coding	ns
ENSG00000198146.4	-0.0387975	5.97331	-1.08613	0.278414	0.487988	-5.75655	ZNF770	protein_coding	ns
ENSG00000143641.10	-0.0319403	5.87203	-1.08609	0.278433	0.487988	-5.7499	GALNT2	protein_coding	ns
ENSG00000274430.1	0.261491	-3.39042	1.08609	0.278433	0.487988	-4.64601	RF02124	misc_RNA	ns
ENSG00000140931.20	-0.0349442	6.13005	-1.08594	0.278499	0.488039	-5.76386	CMTM3	protein_coding	ns
ENSG00000270012.1	0.0626974	1.75091	1.08568	0.278612	0.488173	-5.17105	AC232271.1	lincRNA	ns
ENSG00000166508.17	0.0310488	4.56321	1.08522	0.278817	0.488466	-5.66054	MCM7	protein_coding	ns
ENSG00000131943.17	0.0422291	3.16367	1.08491	0.278952	0.488564	-5.45442	C19orf12	protein_coding	ns
ENSG00000251194.2	0.0992227	0.313907	1.08486	0.278976	0.488564	-4.92427	AL133330.1	sense_intronic	ns
ENSG00000130560.8	-0.0274889	5.0754	-1.08484	0.278984	0.488564	-5.68739	UBAC1	protein_coding	ns
ENSG00000104983.8	-0.0590382	1.66212	-1.08474	0.27903	0.48858	-5.17659	CCDC61	protein_coding	ns
ENSG00000259294.1	0.0986049	-0.532406	1.08427	0.279237	0.488878	-4.83626	AC005096.1	antisense	ns
ENSG00000253210.1	0.0701302	1.77707	1.08409	0.279317	0.488944	-5.18139	AC040970.1	antisense	ns
ENSG00000117625.13	0.0231896	5.62136	1.08402	0.279349	0.488944	-5.75955	RCOR3	protein_coding	ns
ENSG00000184677.18	0.0261875	5.60904	1.08377	0.279459	0.489015	-5.75764	ZBTB40	protein_coding	ns
ENSG00000269564.1	0.122357	-1.10085	1.08376	0.279463	0.489015	-4.77376	AC008753.2	lincRNA	ns
ENSG00000263393.1	0.12555	-0.807823	1.0836	0.279536	0.489076	-4.78989	AC011825.2	antisense	ns
ENSG00000123352.17	-0.0611266	1.76521	-1.08351	0.279573	0.489077	-5.16659	SPATS2	protein_coding	ns
ENSG00000125868.16	0.0416983	4.37027	1.0833	0.279668	0.489118	-5.63049	DSTN	protein_coding	ns
ENSG00000123505.16	0.0308297	7.27665	1.08321	0.279705	0.489118	-5.78297	AMD1	protein_coding	ns
ENSG00000099942.13	0.027772	6.7519	1.08321	0.279708	0.489118	-5.78553	CRKL	protein_coding	ns
ENSG00000136942.15	-0.0440331	6.42319	-1.08304	0.279783	0.489185	-5.69526	RPL35	protein_coding	ns
ENSG00000064012.21	-0.0379656	6.69458	-1.08295	0.27982	0.489185	-5.78749	CASP8	protein_coding	ns
ENSG00000273033.2	0.0446855	5.15241	1.08285	0.279868	0.489203	-5.72334	LINC02035	lincRNA	ns
ENSG00000170881.4	0.0296938	5.92275	1.0827	0.279933	0.489253	-5.74242	RNF139	protein_coding	ns
ENSG00000106683.15	-0.0451904	5.48628	-1.08167	0.28039	0.489951	-5.73518	LIMK1	protein_coding	ns
ENSG00000239911.2	-0.079169	1.77321	-1.08158	0.280428	0.489951	-5.17583	PRKAG2-AS1	antisense	ns
ENSG00000237214.3	-0.103325	-0.584728	-1.08155	0.280444	0.489951	-4.85309	AL080243.2	processed_pseudogene	ns
ENSG00000119414.11	-0.0278529	6.50193	-1.0809	0.280733	0.49038	-5.78038	PPP6C	protein_coding	ns
ENSG00000277548.1	0.115264	-1.11234	1.08083	0.280764	0.49038	-4.77376	AC018926.3	sense_intronic	ns
ENSG00000170852.11	0.0318183	5.72818	1.08072	0.28081	0.490396	-5.75978	KBTBD2	protein_coding	ns
ENSG00000143294.15	0.0227155	5.02592	1.08061	0.280858	0.490414	-5.70221	PRCC	protein_coding	ns
ENSG00000181513.14	0.0485284	2.06482	1.08045	0.280929	0.490474	-5.23919	ACBD4	protein_coding	ns
ENSG00000188290.10	0.148066	0.994166	1.0802	0.281042	0.490607	-5.08439	HES4	protein_coding	ns
ENSG00000168701.19	-0.0391317	2.70468	-1.08011	0.281084	0.490614	-5.35774	TMEM208	protein_coding	ns
ENSG00000054219.11	0.0515749	6.40843	1.08	0.281131	0.490631	-5.78031	LY75	protein_coding	ns
ENSG00000092140.16	-0.0347534	4.29858	-1.07988	0.281182	0.490656	-5.62312	G2E3	protein_coding	ns
ENSG00000100532.12	-0.0429575	2.83586	-1.07966	0.281281	0.490733	-5.38274	CGRRF1	protein_coding	ns
ENSG00000112425.15	0.0422742	2.50446	1.07962	0.2813	0.490733	-5.32327	EPM2A	protein_coding	ns
ENSG00000214706.10	0.0445945	3.03189	1.07948	0.281362	0.490737	-5.43641	IFRD2	protein_coding	ns
ENSG00000221102.1	0.214011	-4.05577	1.07945	0.281377	0.490737	-4.63435	SNORA11B	snoRNA	ns
ENSG00000114999.8	-0.0270422	5.49823	-1.07905	0.281551	0.490975	-5.73179	TTL	protein_coding	ns
ENSG00000153339.14	0.0242582	6.43097	1.0788	0.281665	0.491059	-5.77246	TRAPPC8	protein_coding	ns
ENSG00000279873.2	-0.081996	2.63593	-1.07873	0.281695	0.491059	-5.35036	LINC01126	lincRNA	ns
ENSG00000229677.1	0.12104	-0.576724	1.0787	0.281711	0.491059	-4.82403	AC018644.1	processed_pseudogene	ns
ENSG00000283849.1	-0.0830254	1.9664	-1.07827	0.281898	0.491321	-5.22928	AC092053.2	antisense	ns
ENSG00000130723.20	0.0348549	7.25642	1.07817	0.281944	0.491337	-5.78392	PRRC2B	protein_coding	ns
ENSG00000060971.18	-0.0353873	5.82639	-1.07795	0.282042	0.491378	-5.75778	ACAA1	protein_coding	ns
ENSG00000169967.16	-0.0284121	8.06039	-1.07791	0.282062	0.491378	-5.77475	MAP3K2	protein_coding	ns
ENSG00000115392.11	-0.0585278	2.29124	-1.07787	0.28208	0.491378	-5.27251	FANCL	protein_coding	ns
ENSG00000242602.1	-0.168466	-2.15704	-1.07751	0.28224	0.491593	-4.68824	AC008953.1	processed_pseudogene	ns
ENSG00000132334.16	-0.0360558	8.27143	-1.07715	0.282397	0.491752	-5.77142	PTPRE	protein_coding	ns
ENSG00000131470.14	-0.0623195	1.69678	-1.07713	0.282406	0.491752	-5.15048	PSMC3IP	protein_coding	ns
ENSG00000171867.16	-0.0323267	6.68178	-1.07695	0.282489	0.491831	-5.76626	PRNP	protein_coding	ns
ENSG00000166529.14	0.0450101	2.17691	1.07674	0.28258	0.491925	-5.2754	ZSCAN21	protein_coding	ns
ENSG00000116221.15	0.0372193	3.8826	1.07624	0.282807	0.49221	-5.56933	MRPL37	protein_coding	ns
ENSG00000063177.13	0.0336386	7.27727	1.07621	0.282818	0.49221	-5.75662	RPL18	protein_coding	ns
ENSG00000172375.13	-0.036209	5.50882	-1.07588	0.282964	0.492309	-5.74476	C2CD2L	protein_coding	ns
ENSG00000205885.7	0.0775372	2.92105	1.07583	0.282988	0.492309	-5.41981	C1RL-AS1	antisense	ns
ENSG00000214736.7	-0.0302207	5.29383	-1.07575	0.283023	0.492309	-5.71686	TOMM6	protein_coding	ns
ENSG00000267262.1	0.1559	-1.00578	1.07575	0.283024	0.492309	-4.78371	AC011444.2	antisense	ns
ENSG00000224086.5	0.0434885	5.69121	1.07537	0.283193	0.492538	-5.77093	AC245452.1	antisense	ns
ENSG00000146576.13	0.0236182	4.78476	1.07501	0.283356	0.49272	-5.69771	C7orf26	protein_coding	ns
ENSG00000164663.14	-0.0490341	4.05369	-1.07497	0.283373	0.49272	-5.60615	USP49	protein_coding	ns
ENSG00000137207.12	0.03622	5.73827	1.0748	0.283447	0.492785	-5.77477	YIPF3	protein_coding	ns
ENSG00000196209.12	0.0595022	6.8319	1.07405	0.283783	0.493205	-5.79185	SIRPB2	protein_coding	ns
ENSG00000102786.15	0.0376874	6.37409	1.07403	0.283794	0.493205	-5.79154	INTS6	protein_coding	ns
ENSG00000197714.9	0.0299369	5.155	1.07401	0.283801	0.493205	-5.73783	ZNF460	protein_coding	ns
ENSG00000185238.13	0.035921	3.02098	1.0739	0.283851	0.493227	-5.43197	PRMT3	protein_coding	ns
ENSG00000198162.12	-0.022326	6.36705	-1.07378	0.283903	0.493252	-5.77184	MAN1A2	protein_coding	ns
ENSG00000123933.17	0.03049	6.46058	1.07347	0.284045	0.493434	-5.79238	MXD4	protein_coding	ns
ENSG00000183258.12	-0.0331828	5.34279	-1.07338	0.284084	0.493437	-5.72322	DDX41	protein_coding	ns
ENSG00000107821.14	-0.155877	-0.559253	-1.07279	0.284347	0.493786	-4.83682	KAZALD1	protein_coding	ns
ENSG00000184517.12	-0.0598821	2.61712	-1.07261	0.284429	0.493786	-5.34309	ZFP1	protein_coding	ns
ENSG00000141540.11	-0.0401528	5.31898	-1.07253	0.284464	0.493786	-5.72562	TTYH2	protein_coding	ns
ENSG00000241772.2	0.078243	0.659454	1.07246	0.284495	0.493786	-4.9916	AC092620.1	3prime_overlapping_ncRNA	ns
ENSG00000079387.14	-0.0229648	4.65495	-1.07241	0.284518	0.493786	-5.68776	SENP1	protein_coding	ns
ENSG00000198133.8	0.0665111	4.17488	1.07228	0.284577	0.493786	-5.61741	TMEM229B	protein_coding	ns
ENSG00000014216.15	0.0292287	6.9135	1.07226	0.284587	0.493786	-5.79312	CAPN1	protein_coding	ns
ENSG00000167476.10	0.102601	2.28439	1.07219	0.284618	0.493786	-5.27862	JSRP1	protein_coding	ns
ENSG00000168062.10	-0.112497	1.49445	-1.07218	0.284622	0.493786	-5.13935	BATF2	protein_coding	ns
ENSG00000259415.1	0.142724	-1.78013	1.07209	0.284661	0.493788	-4.73071	AC012291.1	sense_intronic	ns
ENSG00000174109.5	-0.050631	1.68206	-1.07156	0.284897	0.494134	-5.19268	C16orf91	protein_coding	ns
ENSG00000177971.8	0.0343581	4.67736	1.0714	0.284972	0.494198	-5.68033	IMP3	protein_coding	ns
ENSG00000232630.1	0.0850351	0.826267	1.07125	0.285036	0.494205	-5.0209	PRPS1P2	processed_pseudogene	ns
ENSG00000225972.1	-0.320631	0.732007	-1.07117	0.285074	0.494205	-5.01422	MTND1P23	unprocessed_pseudogene	ns
ENSG00000235908.1	0.131508	-1.13522	1.07112	0.285096	0.494205	-4.77474	RHOA-IT1	sense_intronic	ns
ENSG00000168874.13	-0.274549	2.29969	-1.07106	0.285125	0.494205	-5.29077	ATOH8	protein_coding	ns
ENSG00000121864.10	-0.0294401	4.56198	-1.07061	0.285327	0.49449	-5.65457	ZNF639	protein_coding	ns
ENSG00000071967.12	0.0620699	6.334	1.07033	0.285453	0.494588	-5.77401	CYBRD1	protein_coding	ns
ENSG00000182952.5	0.0274354	5.8619	1.07017	0.285524	0.494588	-5.76695	HMGN4	protein_coding	ns
ENSG00000272196.2	0.101029	5.25451	1.07015	0.285531	0.494588	-5.7065	HIST2H2AA4	protein_coding	ns
ENSG00000135205.15	0.0714851	2.08138	1.07015	0.285534	0.494588	-5.25608	CCDC146	protein_coding	ns
ENSG00000227714.1	0.120238	-1.22147	1.06999	0.285602	0.494594	-4.80371	MTND6P18	processed_pseudogene	ns
ENSG00000188033.10	0.0405505	3.86261	1.06988	0.285652	0.494594	-5.57568	ZNF490	protein_coding	ns
ENSG00000214922.9	0.0719873	1.86035	1.06983	0.285678	0.494594	-5.20721	HLA-F-AS1	processed_transcript	ns
ENSG00000121060.18	0.0390964	7.16456	1.06974	0.285715	0.494594	-5.80199	TRIM25	protein_coding	ns
ENSG00000067836.12	-0.0703604	5.67557	-1.06972	0.285725	0.494594	-5.75869	ROGDI	protein_coding	ns
ENSG00000279945.1	0.1891	-0.29222	1.06937	0.285884	0.494806	-4.89341	AC013489.3	TEC	ns
ENSG00000272758.5	-0.0785785	3.15892	-1.06923	0.285943	0.494823	-5.44024	AC083798.2	antisense	ns
ENSG00000091157.13	0.0258418	5.98479	1.06918	0.285969	0.494823	-5.78004	WDR7	protein_coding	ns
ENSG00000248527.1	-0.112279	4.25798	-1.06892	0.286085	0.494957	-5.57643	MTATP6P1	unprocessed_pseudogene	ns
ENSG00000169397.3	0.168077	0.304048	1.06873	0.286172	0.49502	-4.93531	RNASE3	protein_coding	ns
ENSG00000161835.11	-0.0970009	3.54419	-1.06867	0.286196	0.49502	-5.4825	GRASP	protein_coding	ns
ENSG00000259407.1	0.078543	1.24527	1.06852	0.286265	0.495076	-5.08586	AC021739.2	antisense	ns
ENSG00000176853.16	-0.0315763	6.76062	-1.0683	0.286362	0.495144	-5.79581	FAM91A1	protein_coding	ns
ENSG00000204104.12	0.0439399	2.33843	1.06826	0.28638	0.495144	-5.30487	TRAF3IP1	protein_coding	ns
ENSG00000214967.5	0.146537	-0.160971	1.06789	0.286547	0.495368	-4.90337	NPIPA7	protein_coding	ns
ENSG00000018280.17	-0.0563456	8.85801	-1.06778	0.286599	0.495392	-5.7628	SLC11A1	protein_coding	ns
ENSG00000257594.4	0.0486362	4.31317	1.06761	0.286675	0.495459	-5.63494	GALNT4	protein_coding	ns
ENSG00000231187.2	0.11953	-0.0255916	1.06711	0.286901	0.495666	-4.90404	AL356056.2	antisense	ns
ENSG00000166033.13	-0.165269	0.713448	-1.06705	0.286925	0.495666	-4.98969	HTRA1	protein_coding	ns
ENSG00000133731.10	-0.0530106	3.70747	-1.06705	0.286928	0.495666	-5.54748	IMPA1	protein_coding	ns
ENSG00000095066.11	-0.0653602	2.7443	-1.06701	0.286945	0.495666	-5.36507	HOOK2	protein_coding	ns
ENSG00000178726.6	-0.098027	5.33722	-1.06662	0.287119	0.495902	-5.74158	THBD	protein_coding	ns
ENSG00000106609.16	-0.0181454	6.85529	-1.06612	0.287346	0.49623	-5.80068	TMEM248	protein_coding	ns
ENSG00000253829.1	-0.161073	-2.03357	-1.06564	0.287563	0.496538	-4.70768	AC067817.2	antisense	ns
ENSG00000197629.5	-0.0418559	10.4718	-1.0655	0.287627	0.496584	-5.70403	MPEG1	protein_coding	ns
ENSG00000186187.11	0.0464525	3.33584	1.06537	0.287686	0.496621	-5.49458	ZNRF1	protein_coding	ns
ENSG00000204946.10	0.0364551	3.92749	1.06517	0.287775	0.496654	-5.60191	ZNF783	protein_coding	ns
ENSG00000066583.12	0.0483378	2.55985	1.06516	0.28778	0.496654	-5.35787	ISOC1	protein_coding	ns
ENSG00000142686.8	-0.0536283	2.77099	-1.06492	0.287888	0.496776	-5.38934	C1orf216	protein_coding	ns
ENSG00000101843.19	-0.0304544	3.94737	-1.06441	0.28812	0.497111	-5.57166	PSMD10	protein_coding	ns
ENSG00000141349.8	-0.0328841	4.14201	-1.06395	0.288327	0.497404	-5.60751	G6PC3	protein_coding	ns
ENSG00000222112.1	0.134563	-0.950046	1.06369	0.288442	0.497465	-4.80491	RN7SKP16	misc_RNA	ns
ENSG00000131381.12	-0.0241434	4.88353	-1.06363	0.288471	0.497465	-5.72175	RBSN	protein_coding	ns
ENSG00000285879.1	0.0696856	1.04067	1.06362	0.288476	0.497465	-5.06332	AC018628.2	antisense	ns
ENSG00000269961.1	-0.140357	-1.44089	-1.06337	0.288588	0.497593	-4.74749	AC010359.1	lincRNA	ns
ENSG00000272886.6	-0.0293249	5.41473	-1.06312	0.288702	0.497702	-5.76173	DCP1A	protein_coding	ns
ENSG00000142082.15	0.0405466	2.81007	1.06306	0.288727	0.497702	-5.40266	SIRT3	protein_coding	ns
ENSG00000166825.14	-0.123626	7.61274	-1.06272	0.288882	0.497904	-5.78995	ANPEP	protein_coding	ns
ENSG00000186076.5	0.0930359	0.871209	1.06257	0.288951	0.497959	-5.05837	AC012085.1	processed_pseudogene	ns
ENSG00000204685.6	-0.0423905	3.26118	-1.06233	0.289061	0.498052	-5.47611	STARD7-AS1	processed_transcript	ns
ENSG00000260107.1	-0.133747	-0.350019	-1.06228	0.289081	0.498052	-4.84017	AC005606.1	lincRNA	ns
ENSG00000117139.17	0.0295145	5.7447	1.06185	0.289275	0.498321	-5.79112	KDM5B	protein_coding	ns
ENSG00000147130.14	-0.0388841	4.77585	-1.06175	0.289322	0.498337	-5.6933	ZMYM3	protein_coding	ns
ENSG00000136937.13	-0.0239736	5.49752	-1.06156	0.28941	0.498424	-5.76504	NCBP1	protein_coding	ns
ENSG00000235669.1	-0.107717	-0.300971	-1.06105	0.289641	0.498734	-4.86367	AC004593.1	antisense	ns
ENSG00000166527.8	-0.0789968	4.5853	-1.06099	0.289665	0.498734	-5.64258	CLEC4D	protein_coding	ns
ENSG00000184743.12	-0.0402837	6.6932	-1.06065	0.289819	0.498853	-5.78905	ATL3	protein_coding	ns
ENSG00000079819.19	-0.0598613	4.31429	-1.06062	0.289834	0.498853	-5.63759	EPB41L2	protein_coding	ns
ENSG00000188365.3	0.0821299	0.178145	1.06054	0.28987	0.498853	-4.92935	AC092171.1	antisense	ns
ENSG00000204920.11	-0.0797827	1.34329	-1.06051	0.289886	0.498853	-5.12324	ZNF155	protein_coding	ns
ENSG00000240230.6	0.0297973	4.85347	1.0603	0.289978	0.498946	-5.71993	COX19	protein_coding	ns
ENSG00000224389.9	0.114127	0.534264	1.06022	0.290017	0.498948	-4.98216	C4B	protein_coding	ns
ENSG00000170035.16	-0.0307568	4.8438	-1.06002	0.290108	0.49904	-5.71584	UBE2E3	protein_coding	ns
ENSG00000123154.12	0.0432292	2.10025	1.05988	0.29017	0.499082	-5.27883	WDR83	protein_coding	ns
ENSG00000108469.15	0.0349921	3.91232	1.05966	0.29027	0.49919	-5.59891	RECQL5	protein_coding	ns
ENSG00000136938.9	-0.0409961	5.69497	-1.05938	0.290396	0.499341	-5.76896	ANP32B	protein_coding	ns
ENSG00000119760.16	-0.0258241	5.10817	-1.05904	0.290553	0.499404	-5.74438	SUPT7L	protein_coding	ns
ENSG00000173846.13	-0.0499311	5.15974	-1.05902	0.29056	0.499404	-5.73679	PLK3	protein_coding	ns
ENSG00000141480.18	0.0255231	8.7597	1.05901	0.290566	0.499404	-5.77434	ARRB2	protein_coding	ns
ENSG00000279838.1	0.0699575	1.99637	1.05897	0.290585	0.499404	-5.25538	AL356273.3	TEC	ns
ENSG00000163607.15	0.0375722	3.16504	1.05848	0.290808	0.499717	-5.47475	GTPBP8	protein_coding	ns
ENSG00000042445.14	0.0442097	4.07647	1.0584	0.290842	0.499717	-5.6188	RETSAT	protein_coding	ns
ENSG00000143889.16	-0.0335204	4.34493	-1.05817	0.290946	0.49983	-5.6599	HNRNPLL	protein_coding	ns
ENSG00000175536.7	0.0750245	0.94849	1.05742	0.291291	0.500358	-5.05788	LIPT2	protein_coding	ns
ENSG00000219529.2	0.120535	-0.935508	1.05666	0.291635	0.500884	-4.79594	AP000580.1	processed_pseudogene	ns
ENSG00000273373.1	-0.0648193	1.77166	-1.05642	0.291746	0.501006	-5.19586	AL355488.1	antisense	ns
ENSG00000217930.8	0.0529983	2.16403	1.05634	0.291782	0.501006	-5.28815	PAM16	protein_coding	ns
ENSG00000104969.10	-0.0380155	4.52683	-1.05597	0.291949	0.501227	-5.68145	SGTA	protein_coding	ns
ENSG00000165819.12	-0.0255899	5.03086	-1.05582	0.292017	0.50125	-5.73074	METTL3	protein_coding	ns
ENSG00000227615.1	0.112642	-1.77874	1.05578	0.292038	0.50125	-4.82478	AP001324.1	processed_pseudogene	ns
ENSG00000131669.10	0.0507828	7.21194	1.05555	0.29214	0.501359	-5.8109	NINJ1	protein_coding	ns
ENSG00000175348.11	-0.0298875	5.39963	-1.05547	0.29218	0.501363	-5.74101	TMEM9B	protein_coding	ns
ENSG00000279121.1	-0.11504	-0.0316414	-1.05488	0.292446	0.501755	-4.92424	AC073592.5	TEC	ns
ENSG00000107833.10	-0.0717082	0.820049	-1.05479	0.29249	0.501765	-5.05347	NPM3	protein_coding	ns
ENSG00000165801.10	0.0451981	6.97713	1.05427	0.292725	0.502102	-5.81095	ARHGEF40	protein_coding	ns
ENSG00000143951.16	0.0384659	3.22091	1.05414	0.292783	0.502137	-5.48729	WDPCP	protein_coding	ns
ENSG00000255329.1	0.112862	-0.861656	1.05393	0.292881	0.502239	-4.82131	H2AFZP4	processed_pseudogene	ns
ENSG00000137831.15	-0.078047	2.50935	-1.05358	0.293042	0.502367	-5.33062	UACA	protein_coding	ns
ENSG00000110104.13	0.0548052	2.78386	1.05354	0.293059	0.502367	-5.40583	CCDC86	protein_coding	ns
ENSG00000213055.3	0.104343	-0.971341	1.05352	0.29307	0.502367	-4.82086	EEF1B2P7	processed_pseudogene	ns
ENSG00000235703.5	0.0568749	2.32821	1.05312	0.293252	0.502615	-5.31717	LINC00894	antisense	ns
ENSG00000113597.18	-0.033708	4.21652	-1.05272	0.293436	0.502865	-5.63573	TRAPPC13	protein_coding	ns
ENSG00000005243.10	0.10959	-0.204712	1.05262	0.29348	0.502874	-4.8861	COPZ2	protein_coding	ns
ENSG00000108578.15	-0.0360052	3.87436	-1.05244	0.293561	0.502947	-5.59507	BLMH	protein_coding	ns
ENSG00000254879.1	0.144952	-1.609	1.05223	0.293658	0.503027	-4.76537	PTPRJ-AS1	antisense	ns
ENSG00000226091.7	-0.0943491	4.46131	-1.05218	0.293684	0.503027	-5.65753	LINC00937	lincRNA	ns
ENSG00000127995.17	0.0343611	3.80099	1.05206	0.293736	0.503039	-5.57737	CASD1	protein_coding	ns
ENSG00000185404.16	0.0344486	4.57969	1.05199	0.293767	0.503039	-5.70348	SP140L	protein_coding	ns
ENSG00000100348.10	-0.038344	4.43251	-1.05182	0.293848	0.503099	-5.66775	TXN2	protein_coding	ns
ENSG00000277978.1	0.140776	-1.7935	1.0517	0.293903	0.503099	-4.73795	AC010542.5	antisense	ns
ENSG00000114416.18	0.0222834	5.95318	1.05167	0.293916	0.503099	-5.78844	FXR1	protein_coding	ns
ENSG00000167216.16	0.0662677	0.675875	1.05155	0.293968	0.503123	-5.011	KATNAL2	protein_coding	ns
ENSG00000112167.10	0.0402058	2.7124	1.05031	0.294539	0.504034	-5.3954	SAYSD1	protein_coding	ns
ENSG00000171262.11	0.0464747	4.12859	1.04997	0.294694	0.504234	-5.63983	FAM98B	protein_coding	ns
ENSG00000149418.11	-0.105968	5.30172	-1.04987	0.29474	0.504248	-5.732	ST14	protein_coding	ns
ENSG00000136152.15	-0.0245955	5.25887	-1.049	0.29514	0.504867	-5.75543	COG3	protein_coding	ns
ENSG00000169756.16	0.0391	6.79861	1.04822	0.2955	0.505303	-5.81467	LIMS1	protein_coding	ns
ENSG00000168970.22	-0.0431688	4.55041	-1.04821	0.295504	0.505303	-5.698	JMJD7-PLA2G4B	protein_coding	ns
ENSG00000143376.14	-0.0250205	7.93048	-1.0482	0.29551	0.505303	-5.80844	SNX27	protein_coding	ns
ENSG00000239964.3	-0.135145	-1.3269	-1.04796	0.295617	0.50542	-4.76849	RN7SL748P	misc_RNA	ns
ENSG00000070366.14	-0.0410984	4.79178	-1.04783	0.29568	0.505463	-5.73238	SMG6	protein_coding	ns
ENSG00000127804.13	-0.0373998	4.07777	-1.04725	0.295945	0.505807	-5.63631	METTL16	protein_coding	ns
ENSG00000110002.15	-0.0619236	2.75363	-1.04722	0.295958	0.505807	-5.39659	VWA5A	protein_coding	ns
ENSG00000169442.9	0.165133	6.69262	1.04713	0.296002	0.505817	-5.75048	CD52	protein_coding	ns
ENSG00000139131.12	-0.0339635	2.99667	-1.04681	0.296149	0.506001	-5.4478	YARS2	protein_coding	ns
ENSG00000121039.10	-0.0418402	2.45196	-1.04672	0.296187	0.506001	-5.34653	RDH10	protein_coding	ns
ENSG00000079432.7	-0.0356504	6.93729	-1.04653	0.296275	0.506087	-5.8073	CIC	protein_coding	ns
ENSG00000104472.10	-0.0382527	5.09654	-1.04571	0.296654	0.506668	-5.7269	CHRAC1	protein_coding	ns
ENSG00000182118.8	-0.162212	1.02467	-1.04512	0.296924	0.507064	-5.06202	FAM89A	protein_coding	ns
ENSG00000221491.2	0.226764	-1.76799	1.04484	0.297057	0.50719	-4.77349	SNORA2C	snoRNA	ns
ENSG00000273344.1	0.0501099	1.64592	1.0448	0.297075	0.50719	-5.19856	PAXIP1-AS1	lincRNA	ns
ENSG00000109332.20	-0.0221896	8.77955	-1.0446	0.297165	0.507251	-5.78931	UBE2D3	protein_coding	ns
ENSG00000286018.1	-0.0970261	-0.160624	-1.04455	0.297187	0.507251	-4.88878	AF129075.3	antisense	ns
ENSG00000268350.7	0.12729	3.75785	1.04407	0.297412	0.507568	-5.57819	FAM156A	protein_coding	ns
ENSG00000106803.10	0.031409	3.99273	1.04382	0.297526	0.507698	-5.60024	SEC61B	protein_coding	ns
ENSG00000130766.5	0.0457403	3.7507	1.04367	0.297596	0.507752	-5.59088	SESN2	protein_coding	ns
ENSG00000145781.9	-0.0357972	4.19632	-1.04324	0.297793	0.508022	-5.60656	COMMD10	protein_coding	ns
ENSG00000067082.15	-0.0661726	8.71778	-1.04308	0.29787	0.508088	-5.79366	KLF6	protein_coding	ns
ENSG00000196981.3	-0.0436154	2.91275	-1.04297	0.29792	0.508108	-5.43452	WDR5B	protein_coding	ns
ENSG00000224195.1	0.142005	-1.42511	1.04286	0.297969	0.508126	-4.7715	AC022400.1	antisense	ns
ENSG00000163281.11	0.0495582	3.21306	1.04224	0.298256	0.50855	-5.50142	GNPDA2	protein_coding	ns
ENSG00000002016.17	0.0447234	2.83575	1.0418	0.298461	0.508834	-5.42274	RAD52	protein_coding	ns
ENSG00000121297.7	-0.0479217	5.12283	-1.04167	0.29852	0.508869	-5.74757	TSHZ3	protein_coding	ns
ENSG00000148399.13	0.0320475	3.04905	1.04143	0.298631	0.508992	-5.46761	DPH7	protein_coding	ns
ENSG00000279342.2	-0.0540583	2.21936	-1.04106	0.298802	0.509149	-5.29298	AP000866.6	sense_intronic	ns
ENSG00000232533.1	-0.0621093	1.83766	-1.04106	0.298804	0.509149	-5.22594	AC093673.1	antisense	ns
ENSG00000270055.1	-0.0783589	4.05407	-1.04098	0.298839	0.509149	-5.62678	AC127502.2	sense_intronic	ns
ENSG00000236514.1	0.122573	-0.499972	1.04084	0.298903	0.509192	-4.89775	AL135791.1	antisense	ns
ENSG00000051523.11	-0.0365635	8.32789	-1.04064	0.298995	0.509257	-5.80105	CYBA	protein_coding	ns
ENSG00000232118.2	-0.105959	-0.381324	-1.0406	0.299018	0.509257	-4.87805	BACH1-AS1	lincRNA	ns
ENSG00000136149.6	-0.0803099	0.587803	-1.0405	0.299063	0.509267	-5.06019	RPL13AP25	processed_pseudogene	ns
ENSG00000256087.7	-0.0480016	2.86802	-1.04021	0.299195	0.509427	-5.4258	ZNF432	protein_coding	ns
ENSG00000072506.12	-0.0313791	4.16188	-1.04006	0.299268	0.509485	-5.62467	HSD17B10	protein_coding	ns
ENSG00000227433.1	0.142167	-1.73175	1.03947	0.299542	0.509886	-4.76941	AC090018.1	processed_pseudogene	ns
ENSG00000144840.9	0.0368526	3.53465	1.0384	0.300034	0.510658	-5.55122	RABL3	protein_coding	ns
ENSG00000197483.10	-0.0445679	3.76199	-1.03809	0.30018	0.510731	-5.56687	ZNF628	protein_coding	ns
ENSG00000261840.2	0.0634803	1.14645	1.03808	0.300187	0.510731	-5.12442	AC093249.6	antisense	ns
ENSG00000169981.11	0.0553491	1.98662	1.03806	0.300193	0.510731	-5.27027	ZNF35	protein_coding	ns
ENSG00000206603.1	0.183571	-4.22951	1.0379	0.300268	0.510737	-4.64791	SNORA22B	snoRNA	ns
ENSG00000107020.10	0.0583356	1.61753	1.03789	0.300274	0.510737	-5.20933	PLGRKT	protein_coding	ns
ENSG00000166546.14	-0.0755558	1.87834	-1.03762	0.3004	0.510885	-5.2397	BEAN1	protein_coding	ns
ENSG00000141503.16	-0.0384653	6.54365	-1.0374	0.300503	0.510994	-5.82365	MINK1	protein_coding	ns
ENSG00000198315.11	-0.0314626	5.3906	-1.03725	0.300571	0.511044	-5.7898	ZKSCAN8	protein_coding	ns
ENSG00000261879.6	-0.0797164	0.392905	-1.03696	0.300707	0.511209	-4.9763	AC087500.1	antisense	ns
ENSG00000185808.13	0.0517446	2.30008	1.03672	0.300818	0.511332	-5.32078	PIGP	protein_coding	ns
ENSG00000280064.1	0.181594	4.50977	1.03582	0.301237	0.51198	-5.69013	AC130304.1	TEC	ns
ENSG00000146109.5	-0.0293054	4.73009	-1.03571	0.301289	0.512002	-5.71838	ABT1	protein_coding	ns
ENSG00000178229.8	0.0629262	2.4132	1.03539	0.301438	0.51213	-5.35679	ZNF543	protein_coding	ns
ENSG00000115504.14	0.040356	3.39536	1.03538	0.301442	0.51213	-5.53744	EHBP1	protein_coding	ns
ENSG00000010165.20	0.041324	3.86469	1.03524	0.301505	0.512171	-5.60888	EEF1AKNMT	protein_coding	ns
ENSG00000124532.14	0.0358449	3.99194	1.03501	0.301615	0.512289	-5.62447	MRS2	protein_coding	ns
ENSG00000131368.8	0.0306444	4.68778	1.03493	0.301652	0.512289	-5.73102	MRPS25	protein_coding	ns
ENSG00000167333.13	0.047269	2.1798	1.03464	0.301787	0.512451	-5.31006	TRIM68	protein_coding	ns
ENSG00000132906.18	-0.04006	4.08437	-1.03453	0.301836	0.512468	-5.64918	CASP9	protein_coding	ns
ENSG00000125484.12	-0.0301547	4.82734	-1.0343	0.301943	0.51254	-5.73441	GTF3C4	protein_coding	ns
ENSG00000049656.14	-0.0197796	5.93623	-1.03428	0.301955	0.51254	-5.80788	CLPTM1L	protein_coding	ns
ENSG00000270804.1	0.0837586	0.0971223	1.03414	0.302018	0.51258	-4.94148	AC010326.4	transcribed_processed_pseudogene	ns
ENSG00000135905.19	0.0509491	6.97242	1.03378	0.302186	0.51277	-5.83426	DOCK10	protein_coding	ns
ENSG00000171604.12	-0.055505	5.38499	-1.03374	0.302207	0.51277	-5.76461	CXXC5	protein_coding	ns
ENSG00000267368.1	-0.108205	4.03248	-1.03343	0.302352	0.512949	-5.64193	UPK3BL1	protein_coding	ns
ENSG00000204954.10	0.0607014	1.36118	1.03293	0.302583	0.513275	-5.13157	C12orf73	protein_coding	ns
ENSG00000162302.13	-0.0411064	5.92962	-1.03246	0.302806	0.513588	-5.78053	RPS6KA4	protein_coding	ns
ENSG00000185158.12	0.0280688	4.20573	1.03192	0.303059	0.513924	-5.68024	LRRC37B	protein_coding	ns
ENSG00000205133.11	-0.0371732	5.26083	-1.03186	0.303083	0.513924	-5.73828	TRIQK	protein_coding	ns
ENSG00000273748.1	-0.242876	0.994607	-1.03171	0.303155	0.513981	-5.06758	AL592183.1	protein_coding	ns
ENSG00000075618.18	-0.065664	3.3932	-1.0315	0.303253	0.514046	-5.53836	FSCN1	protein_coding	ns
ENSG00000169245.6	-0.152974	1.2921	-1.03129	0.303349	0.514046	-5.13295	CXCL10	protein_coding	ns
ENSG00000108179.14	-0.0667348	6.08596	-1.03129	0.303354	0.514046	-5.82181	PPIF	protein_coding	ns
ENSG00000040633.13	-0.031432	4.91028	-1.03116	0.303412	0.514046	-5.76043	PHF23	protein_coding	ns
ENSG00000234945.7	-0.0795735	0.182847	-1.03114	0.30342	0.514046	-4.93088	GTF3C2-AS1	antisense	ns
ENSG00000120738.8	-0.211373	6.64792	-1.03108	0.303451	0.514046	-5.73337	EGR1	protein_coding	ns
ENSG00000273174.1	0.0966038	-0.599465	1.03105	0.303466	0.514046	-4.86685	AC108673.2	antisense	ns
ENSG00000127946.17	0.0804742	5.66721	1.03093	0.303519	0.51407	-5.81496	HIP1	protein_coding	ns
ENSG00000198818.10	-0.0370783	4.90831	-1.03085	0.303559	0.514072	-5.75194	SFT2D1	protein_coding	ns
ENSG00000062194.16	-0.020617	6.48514	-1.03038	0.303775	0.514372	-5.82916	GPBP1	protein_coding	ns
ENSG00000275835.5	0.0430002	2.83147	1.03025	0.303836	0.51441	-5.43946	TUBGCP5	protein_coding	ns
ENSG00000111605.18	-0.0321888	6.27144	-1.03015	0.303883	0.514423	-5.83682	CPSF6	protein_coding	ns
ENSG00000173575.21	0.0202772	7.48414	1.02943	0.304224	0.514933	-5.83722	CHD2	protein_coding	ns
ENSG00000071994.10	-0.0213456	5.29737	-1.02934	0.304267	0.51494	-5.77505	PDCD2	protein_coding	ns
ENSG00000196510.12	0.0249394	4.40564	1.02924	0.304312	0.51495	-5.69268	ANAPC7	protein_coding	ns
ENSG00000236867.1	0.0918441	-0.000541213	1.0288	0.30452	0.515205	-4.93707	Z98885.1	processed_pseudogene	ns
ENSG00000141002.20	0.0281063	6.45471	1.02875	0.304541	0.515205	-5.83098	TCF25	protein_coding	ns
ENSG00000087152.15	-0.0194965	6.3761	-1.02864	0.304593	0.515228	-5.83623	ATXN7L3	protein_coding	ns
ENSG00000241975.1	0.0733119	0.923491	1.02816	0.304818	0.51553	-5.06329	ELOCP19	processed_pseudogene	ns
ENSG00000106133.18	-0.0455834	2.72824	-1.02809	0.30485	0.51553	-5.41097	NSUN5P2	transcribed_unprocessed_pseudogene	ns
ENSG00000251369.8	-0.0540093	2.18509	-1.02801	0.30489	0.515532	-5.30599	ZNF550	protein_coding	ns
ENSG00000128394.17	0.0499408	3.27036	1.02763	0.305065	0.51571	-5.51942	APOBEC3F	protein_coding	ns
ENSG00000212916.4	-0.0529883	2.36028	-1.02762	0.305073	0.51571	-5.34538	MAP10	protein_coding	ns
ENSG00000142634.13	0.0260423	8.68634	1.02741	0.305169	0.515805	-5.80837	EFHD2	protein_coding	ns
ENSG00000182685.7	-0.0522221	2.04129	-1.02732	0.30521	0.51581	-5.28688	BRICD5	protein_coding	ns
ENSG00000111880.16	0.0382237	3.97444	1.02575	0.305951	0.516995	-5.63475	RNGTT	protein_coding	ns
ENSG00000256249.1	0.123155	2.58048	1.02557	0.306034	0.517069	-5.38962	AC026333.3	lincRNA	ns
ENSG00000196422.11	-0.0454721	3.44246	-1.02535	0.306139	0.51718	-5.53829	PPP1R26	protein_coding	ns
ENSG00000123815.12	-0.0253191	4.21254	-1.0249	0.306353	0.517475	-5.68092	COQ8B	protein_coding	ns
ENSG00000129691.15	0.0267221	4.96326	1.02476	0.306417	0.517518	-5.74497	ASH2L	protein_coding	ns
ENSG00000111676.15	-0.0611748	4.24298	-1.0243	0.306635	0.517769	-5.63166	ATN1	protein_coding	ns
ENSG00000165775.18	0.0345299	4.55194	1.02426	0.306654	0.517769	-5.71316	FUNDC2	protein_coding	ns
ENSG00000116521.11	0.0340357	4.24583	1.02419	0.306684	0.517769	-5.67455	SCAMP3	protein_coding	ns
ENSG00000271437.1	0.116618	-0.5596	1.02396	0.306793	0.517887	-4.86469	AL356423.1	processed_pseudogene	ns
ENSG00000108021.20	-0.0267131	5.96511	-1.02315	0.307178	0.518471	-5.83166	TASOR2	protein_coding	ns
ENSG00000198265.12	-0.0260638	7.92652	-1.02262	0.307425	0.518822	-5.83424	HELZ	protein_coding	ns
ENSG00000255320.1	0.145977	-1.9208	1.02231	0.307571	0.518956	-4.75927	AP000759.1	antisense	ns
ENSG00000130513.6	-0.0998216	0.508745	-1.02221	0.307622	0.518956	-4.99431	GDF15	protein_coding	ns
ENSG00000170776.21	-0.0287118	9.48342	-1.0222	0.307622	0.518956	-5.78589	AKAP13	protein_coding	ns
ENSG00000251079.6	-0.114251	1.47321	-1.02211	0.307666	0.518964	-5.16232	BMS1P2	transcribed_unprocessed_pseudogene	ns
ENSG00000248996.1	0.071928	0.915802	1.02191	0.307761	0.519014	-5.10539	AC145098.1	antisense	ns
ENSG00000023228.14	-0.0253541	6.33752	-1.02188	0.307775	0.519014	-5.83617	NDUFS1	protein_coding	ns
ENSG00000124216.4	0.143227	0.943628	1.02163	0.307892	0.519039	-5.10181	SNAI1	protein_coding	ns
ENSG00000214359.3	0.119727	-0.668814	1.02161	0.307904	0.519039	-4.87157	RPL18P10	processed_pseudogene	ns
ENSG00000163932.14	-0.0396707	7.07693	-1.0216	0.307908	0.519039	-5.84292	PRKCD	protein_coding	ns
ENSG00000131725.14	-0.0308698	4.47202	-1.02147	0.307969	0.519076	-5.71178	WDR44	protein_coding	ns
ENSG00000092036.18	0.0436733	4.89824	1.02108	0.308153	0.51932	-5.74314	HAUS4	protein_coding	ns
ENSG00000186162.10	0.036655	2.84615	1.02064	0.308362	0.519605	-5.45433	CIDECP1	transcribed_unprocessed_pseudogene	ns
ENSG00000214650.2	-0.105692	-0.00415446	-1.02055	0.308404	0.519605	-4.94711	AC073592.1	lincRNA	ns
ENSG00000197362.14	0.0594903	2.02546	1.02047	0.30844	0.519605	-5.29699	ZNF786	protein_coding	ns
ENSG00000168884.14	0.0304378	4.56244	1.02025	0.308547	0.519663	-5.71539	TNIP2	protein_coding	ns
ENSG00000182504.11	0.0367867	3.28655	1.02023	0.308554	0.519663	-5.53813	CEP97	protein_coding	ns
ENSG00000260565.6	0.0434575	5.24101	1.01971	0.308802	0.519968	-5.79912	ERVK13-1	processed_transcript	ns
ENSG00000165832.6	-0.0423134	2.9875	-1.01969	0.308814	0.519968	-5.46372	TRUB1	protein_coding	ns
ENSG00000277149.5	0.0961331	2.00076	1.0193	0.308998	0.520212	-5.2904	TYW1B	protein_coding	ns
ENSG00000235106.10	0.0354611	3.36823	1.01918	0.309054	0.520217	-5.54745	BRD3OS	protein_coding	ns
ENSG00000065518.8	-0.0338304	4.55727	-1.01912	0.30908	0.520217	-5.71133	NDUFB4	protein_coding	ns
ENSG00000225422.4	-0.0557129	3.43986	-1.01899	0.309142	0.520256	-5.55407	RBMS1P1	processed_pseudogene	ns
ENSG00000188021.8	-0.0311632	6.10639	-1.01884	0.309212	0.520307	-5.83243	UBQLN2	protein_coding	ns
ENSG00000205846.3	-0.107832	2.11021	-1.0184	0.309422	0.520492	-5.30353	CLEC6A	protein_coding	ns
ENSG00000119328.12	0.0394017	3.01574	1.01836	0.309439	0.520492	-5.47584	FAM206A	protein_coding	ns
ENSG00000004864.13	-0.0337753	3.89474	-1.01832	0.309461	0.520492	-5.62268	SLC25A13	protein_coding	ns
ENSG00000275576.1	0.114173	-1.1403	1.01828	0.30948	0.520492	-4.81536	AL049539.1	sense_intronic	ns
ENSG00000124596.17	-0.0275792	3.85312	-1.01735	0.309922	0.52117	-5.62311	OARD1	protein_coding	ns
ENSG00000135604.9	-0.0370728	7.20125	-1.01682	0.310173	0.521486	-5.83752	STX11	protein_coding	ns
ENSG00000103160.12	-0.0340279	3.75394	-1.01678	0.310189	0.521486	-5.60382	HSDL1	protein_coding	ns
ENSG00000171055.15	0.0267543	4.96476	1.01648	0.310334	0.521664	-5.75765	FEZ2	protein_coding	ns
ENSG00000229132.2	-0.0762912	0.257536	-1.0161	0.310515	0.521877	-5.00933	EIF4A1P10	processed_pseudogene	ns
ENSG00000241547.1	0.126087	-1.32309	1.01605	0.31054	0.521877	-4.79425	ACTG1P20	processed_pseudogene	ns
ENSG00000255339.6	-0.125299	0.736678	-1.01585	0.310631	0.521963	-5.03659	AL133352.1	protein_coding	ns
ENSG00000198692.10	-0.647668	0.481454	-1.01565	0.310729	0.522007	-5.03113	EIF1AY	protein_coding	ns
ENSG00000247728.2	-0.0767667	1.24575	-1.01563	0.310736	0.522007	-5.1185	AC091057.2	antisense	ns
ENSG00000107882.11	0.0393606	4.83291	1.01543	0.310834	0.522105	-5.73389	SUFU	protein_coding	ns
ENSG00000197989.14	0.0459055	2.66204	1.01518	0.310953	0.522237	-5.42435	SNHG12	antisense	ns
ENSG00000242094.1	-0.0773062	2.05012	-1.01503	0.311022	0.522287	-5.28988	FOXP1-IT1	sense_intronic	ns
ENSG00000110330.8	-0.0248524	6.35733	-1.01493	0.311073	0.522307	-5.84017	BIRC2	protein_coding	ns
ENSG00000169139.12	-0.0322763	4.39713	-1.01479	0.311136	0.522345	-5.68122	UBE2V2	protein_coding	ns
ENSG00000196126.11	-0.162848	7.65627	-1.01461	0.311224	0.522375	-5.80906	HLA-DRB1	protein_coding	ns
ENSG00000035681.9	-0.0224685	5.69897	-1.01456	0.311248	0.522375	-5.81905	NSMAF	protein_coding	ns
ENSG00000227766.1	-0.102531	3.14479	-1.01448	0.311283	0.522375	-5.501	AL671277.1	unprocessed_pseudogene	ns
ENSG00000102981.9	0.0692719	0.548204	1.0143	0.311371	0.522375	-5.02876	PARD6A	protein_coding	ns
ENSG00000117228.10	-0.0990765	5.57838	-1.01425	0.311394	0.522375	-5.8103	GBP1	protein_coding	ns
ENSG00000148343.18	-0.0297131	3.90136	-1.01422	0.311408	0.522375	-5.64571	MIGA2	protein_coding	ns
ENSG00000107537.14	-0.0515484	2.51242	-1.01415	0.311442	0.522375	-5.37395	PHYH	protein_coding	ns
ENSG00000229046.1	0.143945	-2.05234	1.01409	0.31147	0.522375	-4.75398	HMGN1P2	processed_pseudogene	ns
ENSG00000273064.1	-0.120996	1.16777	-1.01398	0.311524	0.522399	-5.12706	AC017083.1	antisense	ns
ENSG00000227376.1	0.105238	-0.872786	1.01375	0.311633	0.522515	-4.83879	FTH1P16	processed_pseudogene	ns
ENSG00000277053.4	0.047598	6.42216	1.01343	0.311786	0.522706	-5.85514	GTF2IP1	transcribed_unprocessed_pseudogene	ns
ENSG00000055147.19	0.0296707	3.66222	1.01316	0.311916	0.522835	-5.58521	FAM114A2	protein_coding	ns
ENSG00000273117.1	-0.091836	1.58859	-1.0131	0.311942	0.522835	-5.23367	AC144652.1	lincRNA	ns
ENSG00000226822.2	0.107517	2.17238	1.01289	0.312041	0.522872	-5.33288	AL390036.1	lincRNA	ns
ENSG00000182979.18	-0.0310425	4.95837	-1.01289	0.312044	0.522872	-5.7706	MTA1	protein_coding	ns
ENSG00000213965.3	0.0350224	4.25263	1.01262	0.312173	0.522963	-5.68426	NUDT19	protein_coding	ns
ENSG00000134490.14	0.0538721	1.23657	1.01251	0.312222	0.522963	-5.13659	TMEM241	protein_coding	ns
ENSG00000261158.1	0.107377	0.34169	1.01249	0.312232	0.522963	-5.03299	AC109597.2	antisense	ns
ENSG00000158234.12	0.0717486	1.23882	1.01244	0.312257	0.522963	-5.13623	FAIM	protein_coding	ns
ENSG00000114480.13	-0.0281314	4.45994	-1.0123	0.312325	0.523012	-5.70393	GBE1	protein_coding	ns
ENSG00000059769.20	-0.0507396	1.87405	-1.01211	0.312412	0.523076	-5.25563	DNAJC25	protein_coding	ns
ENSG00000183726.11	0.0298233	6.61745	1.01205	0.312443	0.523076	-5.8501	TMEM50A	protein_coding	ns
ENSG00000134987.11	-0.0273618	5.0128	-1.01155	0.31268	0.523407	-5.75881	WDR36	protein_coding	ns
ENSG00000100442.11	0.0360882	3.54637	1.01135	0.312778	0.5235	-5.56893	FKBP3	protein_coding	ns
ENSG00000243704.3	0.164188	-2.23279	1.01127	0.312815	0.5235	-4.73451	RN7SL105P	misc_RNA	ns
ENSG00000239282.7	-0.0755545	1.73313	-1.01111	0.312891	0.52356	-5.22577	CASTOR1	protein_coding	ns
ENSG00000162300.13	-0.0308494	3.87607	-1.01053	0.313169	0.523956	-5.64713	ZFPL1	protein_coding	ns
ENSG00000134574.11	-0.056501	4.09841	-1.01045	0.313206	0.523956	-5.67981	DDB2	protein_coding	ns
ENSG00000143437.21	-0.0269892	6.7181	-1.01013	0.31336	0.524118	-5.85392	ARNT	protein_coding	ns
ENSG00000000460.17	0.039366	2.74382	1.01005	0.313401	0.524118	-5.4351	C1orf112	protein_coding	ns
ENSG00000073578.17	-0.0225911	5.76305	-1.00991	0.313468	0.524118	-5.82582	SDHA	protein_coding	ns
ENSG00000068323.17	0.0227589	6.51289	1.00962	0.313603	0.524118	-5.85731	TFE3	protein_coding	ns
ENSG00000171103.11	-0.041906	2.29259	-1.00962	0.313604	0.524118	-5.34304	TRMT61B	protein_coding	ns
ENSG00000075239.13	0.0430185	3.41827	1.00949	0.313666	0.524118	-5.55614	ACAT1	protein_coding	ns
ENSG00000151348.13	-0.0256191	5.25887	-1.00945	0.313688	0.524118	-5.78956	EXT2	protein_coding	ns
ENSG00000010318.21	0.042919	2.14116	1.00944	0.313692	0.524118	-5.31966	PHF7	protein_coding	ns
ENSG00000105647.17	0.140453	2.86787	1.00939	0.313715	0.524118	-5.47896	PIK3R2	protein_coding	ns
ENSG00000134602.16	-0.02653	5.34159	-1.00935	0.313734	0.524118	-5.79069	STK26	protein_coding	ns
ENSG00000136631.14	-0.0227845	4.96995	-1.00931	0.313754	0.524118	-5.74092	VPS45	protein_coding	ns
ENSG00000115339.13	-0.0431927	4.09576	-1.00925	0.31378	0.524118	-5.67246	GALNT3	protein_coding	ns
ENSG00000116906.13	-0.0241548	4.98865	-1.00889	0.313954	0.524342	-5.74682	GNPAT	protein_coding	ns
ENSG00000136104.20	0.0364665	5.76642	1.0088	0.313998	0.52435	-5.83516	RNASEH2B	protein_coding	ns
ENSG00000095321.17	0.0466948	4.10765	1.00858	0.314102	0.524457	-5.6774	CRAT	protein_coding	ns
ENSG00000243404.2	0.125575	-1.00144	1.00841	0.314185	0.524529	-4.85248	RPL35AP32	processed_pseudogene	ns
ENSG00000103226.18	-0.0867309	5.33014	-1.00823	0.314269	0.524567	-5.80948	NOMO3	protein_coding	ns
ENSG00000259642.2	0.0491258	3.64044	1.00812	0.31432	0.524567	-5.6122	ST20-AS1	antisense	ns
ENSG00000161944.16	-0.0770019	4.55453	-1.00811	0.314327	0.524567	-5.69268	ASGR2	protein_coding	ns
ENSG00000162522.11	-0.0839958	2.96696	-1.00784	0.314458	0.524699	-5.46562	KIAA1522	protein_coding	ns
ENSG00000088448.14	0.0228816	5.3057	1.00772	0.314514	0.524699	-5.7991	ANKRD10	protein_coding	ns
ENSG00000130511.16	-0.0309835	5.37	-1.0077	0.314525	0.524699	-5.808	SSBP4	protein_coding	ns
ENSG00000235328.1	0.09142	-0.184633	1.00732	0.314706	0.524934	-4.93093	AC006946.1	processed_pseudogene	ns
ENSG00000117009.12	-0.0556487	3.87365	-1.00716	0.314782	0.524963	-5.62855	KMO	protein_coding	ns
ENSG00000230946.3	0.079308	0.604647	1.00712	0.314803	0.524963	-5.0599	HNRNPA1P68	processed_pseudogene	ns
ENSG00000103145.10	-0.0472581	3.0332	-1.00695	0.314885	0.525033	-5.48857	HCFC1R1	protein_coding	ns
ENSG00000012983.11	0.0308917	4.16616	1.00663	0.315037	0.525214	-5.69252	MAP4K5	protein_coding	ns
ENSG00000174197.16	-0.0241766	6.50735	-1.00656	0.315073	0.525214	-5.8534	MGA	protein_coding	ns
ENSG00000237758.1	0.132272	-1.39069	1.00617	0.315257	0.525455	-4.81366	BANF1P3	processed_pseudogene	ns
ENSG00000163510.14	-0.0304643	4.5839	-1.00583	0.315421	0.525618	-5.72594	CWC22	protein_coding	ns
ENSG00000146701.12	0.022785	5.79575	1.0058	0.315435	0.525618	-5.82976	MDH2	protein_coding	ns
ENSG00000132436.11	0.0659328	2.00906	1.00564	0.315514	0.525683	-5.29842	FIGNL1	protein_coding	ns
ENSG00000256021.1	0.107053	-1.22594	1.00515	0.315746	0.526004	-4.81183	ELOCP31	processed_pseudogene	ns
ENSG00000112697.16	-0.0269118	7.74178	-1.00474	0.315943	0.526266	-5.85132	TMEM30A	protein_coding	ns
ENSG00000111670.16	0.0269255	6.39607	1.00378	0.316408	0.526973	-5.85202	GNPTAB	protein_coding	ns
ENSG00000160111.13	-0.0955269	4.32358	-1.00315	0.316709	0.527331	-5.6865	CPAMD8	protein_coding	ns
ENSG00000104866.11	-0.0395822	3.42313	-1.00311	0.316727	0.527331	-5.57508	PPP1R37	protein_coding	ns
ENSG00000113161.16	-0.0385114	5.52545	-1.00294	0.316812	0.527331	-5.81106	HMGCR	protein_coding	ns
ENSG00000160888.7	0.0712631	7.63817	1.00289	0.316834	0.527331	-5.83705	IER2	protein_coding	ns
ENSG00000269983.1	0.0839452	0.88548	1.00288	0.316839	0.527331	-5.09409	AC146944.4	lincRNA	ns
ENSG00000119632.4	-0.0441036	2.77441	-1.00283	0.316862	0.527331	-5.42944	IFI27L2	protein_coding	ns
ENSG00000233406.5	0.0813262	0.471191	1.00249	0.317028	0.52754	-5.02703	AL162430.1	processed_pseudogene	ns
ENSG00000025772.8	0.064079	2.42791	1.00167	0.317421	0.528002	-5.37967	TOMM34	protein_coding	ns
ENSG00000141551.14	-0.033606	7.33262	-1.00167	0.317423	0.528002	-5.86544	CSNK1D	protein_coding	ns
ENSG00000249115.9	0.0456702	2.46966	1.00167	0.317425	0.528002	-5.39153	HAUS5	protein_coding	ns
ENSG00000171067.11	0.0419265	3.15238	1.00132	0.31759	0.528057	-5.52031	C11orf24	protein_coding	ns
ENSG00000105186.16	0.0269748	5.02351	1.00118	0.317658	0.528057	-5.79684	ANKRD27	protein_coding	ns
ENSG00000152804.11	-0.0396679	5.95238	-1.00116	0.317668	0.528057	-5.83979	HHEX	protein_coding	ns
ENSG00000204356.14	-0.0266822	4.67058	-1.00111	0.317693	0.528057	-5.73977	NELFE	protein_coding	ns
ENSG00000278768.2	0.0514966	2.49576	1.0011	0.317697	0.528057	-5.39401	BACE1-AS	processed_transcript	ns
ENSG00000165672.7	-0.0264709	6.07513	-1.0011	0.317698	0.528057	-5.82076	PRDX3	protein_coding	ns
ENSG00000148803.12	-0.0578671	2.42817	-1.00095	0.317772	0.528102	-5.38809	FUOM	protein_coding	ns
ENSG00000185361.9	0.0449873	4.45241	1.00088	0.317805	0.528102	-5.734	TNFAIP8L1	protein_coding	ns
ENSG00000112031.16	0.0273476	4.61106	1.00051	0.317981	0.5283	-5.75038	MTRF1L	protein_coding	ns
ENSG00000254531.1	0.0867644	0.0861278	1.00046	0.318005	0.5283	-4.99912	AP001816.1	lincRNA	ns
ENSG00000250479.8	0.0545714	3.32334	0.999615	0.318415	0.528894	-5.55015	CHCHD10	protein_coding	ns
ENSG00000145919.10	-0.0343592	2.77214	-0.999557	0.318443	0.528894	-5.45101	BOD1	protein_coding	ns
ENSG00000233013.10	0.11717	3.78791	0.999316	0.318559	0.529015	-5.65058	FAM157B	transcribed_unprocessed_pseudogene	ns
ENSG00000148737.17	-0.0630789	5.58153	-0.999241	0.318595	0.529015	-5.81069	TCF7L2	protein_coding	ns
ENSG00000111252.10	-0.0310306	8.41655	-0.998674	0.318869	0.529403	-5.8435	SH2B3	protein_coding	ns
ENSG00000196782.12	0.033707	6.01474	0.998589	0.318911	0.529405	-5.85427	MAML3	protein_coding	ns
ENSG00000241489.8	0.100156	2.9596	0.998499	0.318954	0.529411	-5.50514	AC244197.3	protein_coding	ns
ENSG00000189068.11	0.215694	3.84677	0.998413	0.318996	0.529414	-5.64897	VSTM1	protein_coding	ns
ENSG00000152455.15	0.0457985	1.66283	0.998084	0.319155	0.529589	-5.2247	SUV39H2	protein_coding	ns
ENSG00000280614.1	-0.246036	6.77866	-0.998029	0.319182	0.529589	-5.83362	FP236383.2	lincRNA	ns
ENSG00000165886.5	-0.0428206	3.61257	-0.99794	0.319225	0.529594	-5.61641	UBTD1	protein_coding	ns
ENSG00000224618.1	0.103995	-0.456599	0.997778	0.319303	0.529657	-4.92223	AC096921.1	processed_pseudogene	ns
ENSG00000197566.10	-0.048668	2.34321	-0.99749	0.319443	0.529757	-5.37331	ZNF624	protein_coding	ns
ENSG00000093167.18	-0.0344911	5.59397	-0.997281	0.319544	0.529757	-5.82872	LRRFIP2	protein_coding	ns
ENSG00000213593.10	-0.0243684	4.54907	-0.997266	0.319551	0.529757	-5.73313	TMX2	protein_coding	ns
ENSG00000137764.20	0.0393986	3.53038	0.997128	0.319618	0.529757	-5.59875	MAP2K5	protein_coding	ns
ENSG00000093183.14	0.0259915	4.26448	0.997067	0.319648	0.529757	-5.70849	SEC22C	protein_coding	ns
ENSG00000088247.17	-0.03186	5.94287	-0.997038	0.319661	0.529757	-5.84243	KHSRP	protein_coding	ns
ENSG00000183019.7	-0.0722087	4.34507	-0.997004	0.319678	0.529757	-5.70719	MCEMP1	protein_coding	ns
ENSG00000228000.1	-0.0856494	-0.199091	-0.996991	0.319684	0.529757	-4.91553	RPL7AP65	processed_pseudogene	ns
ENSG00000141574.7	0.0466696	6.94055	0.995808	0.320258	0.53064	-5.87336	SECTM1	protein_coding	ns
ENSG00000163558.13	-0.028107	4.32738	-0.995647	0.320336	0.530703	-5.69068	PRKCI	protein_coding	ns
ENSG00000175029.17	-0.0257635	6.45716	-0.995462	0.320426	0.530785	-5.87026	CTBP2	protein_coding	ns
ENSG00000169994.18	0.0907313	2.71198	0.995168	0.320568	0.530955	-5.46051	MYO7B	protein_coding	ns
ENSG00000085185.15	0.0442078	4.37791	0.994954	0.320672	0.531007	-5.69562	BCORL1	protein_coding	ns
ENSG00000235138.1	0.0897979	1.14919	0.994938	0.32068	0.531007	-5.14532	AL445931.1	antisense	ns
ENSG00000059915.17	0.0654003	1.86902	0.99471	0.32079	0.531123	-5.28904	PSD	protein_coding	ns
ENSG00000100347.15	0.0319375	3.89258	0.994422	0.32093	0.531288	-5.65068	SAMM50	protein_coding	ns
ENSG00000258944.1	0.0644262	0.517758	0.99428	0.320999	0.531289	-5.03587	AC004846.2	antisense	ns
ENSG00000167702.12	-0.0460513	4.2847	-0.994191	0.321043	0.531289	-5.70883	KIFC2	protein_coding	ns
ENSG00000237705.1	0.103459	-0.0759183	0.994052	0.32111	0.531289	-4.9496	AC008937.2	antisense	ns
ENSG00000186010.19	0.0321692	4.34648	0.994036	0.321118	0.531289	-5.65082	NDUFA13	protein_coding	ns
ENSG00000001631.15	0.0253684	4.68036	0.994007	0.321132	0.531289	-5.7632	KRIT1	protein_coding	ns
ENSG00000268575.1	0.0680675	3.6552	0.993838	0.321214	0.531358	-5.63217	AL031282.2	processed_transcript	ns
ENSG00000120647.10	-0.0426162	2.24857	-0.993439	0.321408	0.531613	-5.35603	CCDC77	protein_coding	ns
ENSG00000101407.13	0.0257995	4.41548	0.993303	0.321474	0.531655	-5.7361	TTI1	protein_coding	ns
ENSG00000174600.14	-0.0945088	4.19509	-0.993016	0.321614	0.531819	-5.67645	CMKLR1	protein_coding	ns
ENSG00000198502.6	-0.472377	4.00311	-0.992756	0.32174	0.531961	-5.56105	HLA-DRB5	protein_coding	ns
ENSG00000184967.7	0.0528708	2.14909	0.992298	0.321963	0.532264	-5.34169	NOC4L	protein_coding	ns
ENSG00000273272.2	-0.09944	1.17754	-0.991871	0.322171	0.532512	-5.1733	U62317.4	lincRNA	ns
ENSG00000260273.1	-0.0939253	0.740812	-0.991823	0.322194	0.532512	-5.07285	AL359711.2	antisense	ns
ENSG00000165915.14	0.0388284	3.53645	0.991291	0.322454	0.532861	-5.6109	SLC39A13	protein_coding	ns
ENSG00000147804.9	0.0738483	1.36846	0.991224	0.322486	0.532861	-5.19514	SLC39A4	protein_coding	ns
ENSG00000280248.1	0.0883749	1.13601	0.990965	0.322612	0.533003	-5.15991	AC124319.5	TEC	ns
ENSG00000283041.1	0.0537941	3.6866	0.990843	0.322672	0.533035	-5.59181	AC008038.1	processed_pseudogene	ns
ENSG00000231680.1	-0.0763097	2.26586	-0.990658	0.322762	0.533071	-5.35535	AP003774.3	lincRNA	ns
ENSG00000119986.7	0.102263	1.41712	0.990633	0.322775	0.533071	-5.20527	AVPI1	protein_coding	ns
ENSG00000275582.1	-0.066464	0.952483	-0.989833	0.323165	0.533648	-5.12132	AL031670.1	antisense	ns
ENSG00000083544.14	0.0324361	3.81979	0.989592	0.323282	0.533773	-5.644	TDRD3	protein_coding	ns
ENSG00000139718.10	0.0316333	6.83205	0.989512	0.323321	0.533773	-5.84575	SETD1B	protein_coding	ns
ENSG00000092531.10	0.0280308	7.35858	0.989422	0.323365	0.533779	-5.8737	SNAP23	protein_coding	ns
ENSG00000229622.1	0.0844806	0.613607	0.989251	0.323448	0.53385	-5.07232	MTND5P2	processed_pseudogene	ns
ENSG00000064115.11	0.0260356	5.06719	0.988988	0.323577	0.533995	-5.78936	TM7SF3	protein_coding	ns
ENSG00000134905.17	-0.0344403	6.18236	-0.988877	0.323631	0.534018	-5.86063	CARS2	protein_coding	ns
ENSG00000040275.17	0.0608732	1.21103	0.988156	0.323983	0.534532	-5.16747	SPDL1	protein_coding	ns
ENSG00000260923.6	0.0936163	0.879564	0.988013	0.324053	0.534581	-5.0997	LINC02193	lincRNA	ns
ENSG00000143761.16	-0.0226269	8.12403	-0.987516	0.324296	0.534914	-5.8639	ARF1	protein_coding	ns
ENSG00000116874.11	0.0420985	2.93732	0.987393	0.324357	0.534947	-5.49305	WARS2	protein_coding	ns
ENSG00000178458.5	0.0832276	-0.00956482	0.987252	0.324426	0.534994	-4.96296	H3F3AP6	processed_pseudogene	ns
ENSG00000101363.12	-0.043109	2.85366	-0.98689	0.324602	0.535196	-5.47783	MANBAL	protein_coding	ns
ENSG00000282608.1	0.09473	0.616387	0.986836	0.324629	0.535196	-5.06409	ADORA3	protein_coding	ns
ENSG00000266173.7	0.0238739	5.28343	0.98673	0.324681	0.535215	-5.83475	STRADA	protein_coding	ns
ENSG00000104783.13	-0.12082	3.01688	-0.986543	0.324773	0.53528	-5.50907	KCNN4	protein_coding	ns
ENSG00000068097.14	-0.0365457	4.2107	-0.98637	0.324857	0.53528	-5.70485	HEATR6	protein_coding	ns
ENSG00000078618.21	0.0249196	6.97975	0.986366	0.324859	0.53528	-5.88112	NRDC	protein_coding	ns
ENSG00000159363.18	-0.0368972	4.86252	-0.986318	0.324883	0.53528	-5.77952	ATP13A2	protein_coding	ns
ENSG00000261222.2	0.070822	3.92096	0.985974	0.325051	0.535491	-5.65927	AC064805.1	lincRNA	ns
ENSG00000253816.3	0.144536	1.88827	0.985431	0.325317	0.535855	-5.30373	AC138866.1	unprocessed_pseudogene	ns
ENSG00000155966.13	0.0559145	3.85124	0.985202	0.325429	0.535855	-5.66414	AFF2	protein_coding	ns
ENSG00000143543.15	0.023558	5.90425	0.985199	0.325431	0.535855	-5.86127	JTB	protein_coding	ns
ENSG00000142657.21	-0.0381395	7.49507	-0.985191	0.325435	0.535855	-5.85181	PGD	protein_coding	ns
ENSG00000242125.3	-0.0316354	5.08607	-0.984775	0.325639	0.536124	-5.81706	SNHG3	processed_transcript	ns
ENSG00000204371.11	-0.0223346	4.9989	-0.984631	0.32571	0.536174	-5.79954	EHMT2	protein_coding	ns
ENSG00000240143.1	-0.155735	-1.76841	-0.984305	0.325869	0.53637	-4.77562	AL023653.1	3prime_overlapping_ncRNA	ns
ENSG00000137959.16	-0.150306	5.39737	-0.983993	0.326022	0.536555	-5.80831	IFI44L	protein_coding	ns
ENSG00000181450.17	0.0508666	2.82056	0.983841	0.326097	0.53661	-5.47225	ZNF678	protein_coding	ns
ENSG00000149591.16	0.0929909	4.0746	0.983677	0.326177	0.536676	-5.69707	TAGLN	protein_coding	ns
ENSG00000240370.6	0.0556188	1.23176	0.983498	0.326265	0.536754	-5.16933	RPL13P5	transcribed_processed_pseudogene	ns
ENSG00000145241.11	-0.0368709	5.14063	-0.982998	0.326511	0.537091	-5.82208	CENPC	protein_coding	ns
ENSG00000278274.1	0.199883	-4.01414	0.98187	0.327065	0.537936	-4.69499	SNORA61	snoRNA	ns
ENSG00000241741.1	-0.0901533	-0.400217	-0.981645	0.327176	0.538006	-4.92143	RPL7AP30	processed_pseudogene	ns
ENSG00000135093.13	-0.0416456	3.55519	-0.981617	0.32719	0.538006	-5.60722	USP30	protein_coding	ns
ENSG00000061273.18	0.0355965	6.22298	0.981434	0.32728	0.538087	-5.87084	HDAC7	protein_coding	ns
ENSG00000087077.14	-0.0609278	2.09198	-0.980615	0.327683	0.538601	-5.34227	TRIP6	protein_coding	ns
ENSG00000171603.17	-0.0331614	6.05037	-0.980563	0.327708	0.538601	-5.86447	CLSTN1	protein_coding	ns
ENSG00000275881.1	-0.154028	-2.70249	-0.980551	0.327714	0.538601	-4.73269	RF00017	misc_RNA	ns
ENSG00000270585.1	-0.0981949	-0.739843	-0.980103	0.327935	0.538866	-4.86887	AL445435.1	processed_pseudogene	ns
ENSG00000231535.6	-0.608113	0.0414534	-0.980008	0.327982	0.538866	-4.98731	LINC00278	lincRNA	ns
ENSG00000227057.10	-0.0239526	4.26544	-0.979975	0.327998	0.538866	-5.71409	WDR46	protein_coding	ns
ENSG00000164073.10	0.0237981	4.03768	0.979878	0.328046	0.538877	-5.69379	MFSD8	protein_coding	ns
ENSG00000233096.1	-0.120187	-0.826829	-0.979776	0.328096	0.538893	-4.90152	AC099541.1	lincRNA	ns
ENSG00000182749.5	-0.052126	4.25687	-0.9789	0.328528	0.539533	-5.71566	PAQR7	protein_coding	ns
ENSG00000151914.20	-0.0648771	5.3265	-0.97882	0.328568	0.539533	-5.7962	DST	protein_coding	ns
ENSG00000185658.13	-0.0209361	6.76155	-0.978695	0.328629	0.539567	-5.88719	BRWD1	protein_coding	ns
ENSG00000184428.12	-0.0867942	3.19665	-0.97837	0.328789	0.539762	-5.54539	TOP1MT	protein_coding	ns
ENSG00000166348.18	0.0479003	1.89448	0.977936	0.329004	0.540047	-5.2869	USP54	protein_coding	ns
ENSG00000150455.13	-0.0324282	3.79286	-0.977714	0.329113	0.5401	-5.65757	TIRAP	protein_coding	ns
ENSG00000137713.15	0.037042	4.14721	0.977631	0.329154	0.5401	-5.71939	PPP2R1B	protein_coding	ns
ENSG00000279520.1	-0.0597422	3.24087	-0.977585	0.329177	0.5401	-5.52628	AC093525.8	TEC	ns
ENSG00000272831.1	-0.0574027	2.2311	-0.97754	0.329199	0.5401	-5.35764	AC027644.3	antisense	ns
ENSG00000279799.1	0.0739008	0.242872	0.977423	0.329257	0.540127	-5.04102	AC006077.2	TEC	ns
ENSG00000227124.10	0.0509427	2.14993	0.977226	0.329355	0.54022	-5.35141	ZNF717	protein_coding	ns
ENSG00000129696.12	-0.0376641	3.42071	-0.976906	0.329512	0.540381	-5.59743	TTI2	protein_coding	ns
ENSG00000231731.7	-0.0881231	-0.238433	-0.976861	0.329535	0.540381	-4.93218	AC010976.1	antisense	ns
ENSG00000109084.14	0.0770933	1.34518	0.976739	0.329595	0.540413	-5.18482	TMEM97	protein_coding	ns
ENSG00000131788.16	-0.0339274	4.25657	-0.976224	0.329849	0.540763	-5.70898	PIAS3	protein_coding	ns
ENSG00000154429.11	-0.0329329	5.81486	-0.976136	0.329893	0.540767	-5.85422	CCSAP	protein_coding	ns
ENSG00000213216.2	-0.145814	-2.19343	-0.975777	0.33007	0.540991	-4.75565	AC007066.1	processed_pseudogene	ns
ENSG00000180581.7	0.161825	-2.18133	0.975505	0.330205	0.541113	-4.79813	SRP9P1	processed_pseudogene	ns
ENSG00000248019.2	0.0324086	4.34162	0.975462	0.330227	0.541113	-5.7497	FAM13A-AS1	antisense	ns
ENSG00000163931.16	-0.0331625	9.98911	-0.975179	0.330367	0.541275	-5.8096	TKT	protein_coding	ns
ENSG00000232940.5	0.0864123	0.973951	0.974987	0.330462	0.541363	-5.12912	HCG25	antisense	ns
ENSG00000128915.12	-0.0263773	5.09385	-0.97447	0.330717	0.541715	-5.80934	ICE2	protein_coding	ns
ENSG00000255284.1	0.0971102	-0.631175	0.974223	0.33084	0.541848	-4.90779	AP006621.3	lincRNA	ns
ENSG00000104129.10	0.0360891	2.92803	0.974057	0.330922	0.541916	-5.51292	DNAJC17	protein_coding	ns
ENSG00000179859.9	-0.0500339	1.91748	-0.973519	0.331189	0.542285	-5.29542	RNF227	protein_coding	ns
ENSG00000092820.18	-0.0441125	7.01862	-0.973421	0.331238	0.542298	-5.88457	EZR	protein_coding	ns
ENSG00000205423.11	-0.0331383	5.32908	-0.973265	0.331315	0.542357	-5.84305	CNEP1R1	protein_coding	ns
ENSG00000281181.1	-0.237675	6.77272	-0.972962	0.331465	0.542536	-5.85736	FP236383.3	lincRNA	ns
ENSG00000011376.11	0.0334773	3.73761	0.972779	0.331556	0.542582	-5.65808	LARS2	protein_coding	ns
ENSG00000175826.12	-0.0298914	6.39959	-0.972739	0.331576	0.542582	-5.8833	CTDNEP1	protein_coding	ns
ENSG00000170525.21	0.0653429	6.43279	0.972279	0.331804	0.542887	-5.88184	PFKFB3	protein_coding	ns
ENSG00000137474.21	-0.087691	2.99668	-0.972186	0.33185	0.542887	-5.50376	MYO7A	protein_coding	ns
ENSG00000198799.12	0.027488	4.92114	0.972107	0.331889	0.542887	-5.81417	LRIG2	protein_coding	ns
ENSG00000214455.4	0.0840067	-0.0583749	0.972032	0.331927	0.542887	-4.96091	RCN1P2	processed_pseudogene	ns
ENSG00000167747.14	0.0393704	2.87152	0.971703	0.33209	0.543035	-5.49999	C19orf48	protein_coding	ns
ENSG00000079246.16	-0.0186192	7.85858	-0.971685	0.332099	0.543035	-5.87842	XRCC5	protein_coding	ns
ENSG00000166164.15	-0.0228389	6.66627	-0.97137	0.332256	0.543176	-5.89848	BRD7	protein_coding	ns
ENSG00000225505.1	0.0981103	-0.407933	0.971346	0.332268	0.543176	-4.94193	AC104332.1	processed_pseudogene	ns
ENSG00000104918.8	0.13202	0.86257	0.970785	0.332547	0.543564	-5.16677	RETN	protein_coding	ns
ENSG00000229153.5	0.289373	1.27904	0.970566	0.332655	0.543675	-5.17091	EPHA1-AS1	antisense	ns
ENSG00000214940.8	0.38474	-0.83602	0.970128	0.332873	0.543963	-4.9224	NPIPA8	protein_coding	ns
ENSG00000165644.10	-0.052265	1.36376	-0.969911	0.332981	0.544072	-5.2288	COMTD1	protein_coding	ns
ENSG00000212978.6	-0.0620018	1.82987	-0.969714	0.333079	0.544123	-5.28497	AC016747.1	processed_transcript	ns
ENSG00000152439.12	-0.0655439	1.54024	-0.969604	0.333134	0.544123	-5.2291	ZNF773	protein_coding	ns
ENSG00000175324.10	-0.0343421	3.26908	-0.9696	0.333136	0.544123	-5.5517	LSM1	protein_coding	ns
ENSG00000238072.1	0.189757	-2.60796	0.969343	0.333264	0.544265	-4.79763	AC009244.1	processed_pseudogene	ns
ENSG00000093134.14	0.0917946	4.0716	0.968995	0.333437	0.544481	-5.72328	VNN3	protein_coding	ns
ENSG00000162654.9	-0.0867768	6.53481	-0.968736	0.333566	0.544575	-5.89319	GBP4	protein_coding	ns
ENSG00000276952.1	0.0979775	-1.0362	0.968713	0.333577	0.544575	-4.86585	AL121772.3	antisense	ns
ENSG00000145431.11	-0.0738638	3.84183	-0.968445	0.333711	0.544725	-5.64553	PDGFC	protein_coding	ns
ENSG00000165959.12	0.047688	6.78386	0.968229	0.333818	0.544826	-5.89497	CLMN	protein_coding	ns
ENSG00000171150.9	-0.0281548	4.41591	-0.968156	0.333855	0.544826	-5.75171	SOCS5	protein_coding	ns
ENSG00000254703.2	0.0611152	0.813622	0.967437	0.334213	0.545283	-5.10921	SENCR	antisense	ns
ENSG00000214367.7	0.0336716	3.77001	0.967283	0.33429	0.545283	-5.66723	HAUS3	protein_coding	ns
ENSG00000172216.5	-0.0513291	8.2573	-0.967251	0.334306	0.545283	-5.87507	CEBPB	protein_coding	ns
ENSG00000145220.14	0.0459951	3.42639	0.967142	0.334361	0.545283	-5.58989	LYAR	protein_coding	ns
ENSG00000071537.14	0.0218525	7.3419	0.967137	0.334363	0.545283	-5.89211	SEL1L	protein_coding	ns
ENSG00000229808.1	0.0703707	0.652972	0.967097	0.334383	0.545283	-5.08549	AL391825.1	transcribed_processed_pseudogene	ns
ENSG00000164855.16	-0.0639331	2.74501	-0.966896	0.334483	0.545375	-5.46923	TMEM184A	protein_coding	ns
ENSG00000174915.12	-0.0331297	3.10857	-0.966818	0.334522	0.545375	-5.54778	PTDSS2	protein_coding	ns
ENSG00000149547.15	-0.0297727	4.28863	-0.966574	0.334644	0.545506	-5.72912	EI24	protein_coding	ns
ENSG00000272211.1	-0.0557382	4.83308	-0.966199	0.334831	0.545744	-5.79886	AC114760.2	antisense	ns
ENSG00000133316.15	-0.0549099	4.53378	-0.966115	0.334873	0.545745	-5.71527	WDR74	protein_coding	ns
ENSG00000232995.7	0.0834051	-0.371747	0.965933	0.334964	0.545826	-4.92652	AL592435.1	antisense	ns
ENSG00000105708.9	0.0722634	1.86428	0.965848	0.335007	0.545828	-5.29616	ZNF14	protein_coding	ns
ENSG00000177542.11	0.0369316	3.24887	0.965718	0.335071	0.545866	-5.57217	SLC25A22	protein_coding	ns
ENSG00000203812.2	0.0899909	5.58774	0.965529	0.335166	0.545872	-5.81422	HIST2H2AA3	protein_coding	ns
ENSG00000256262.1	0.111573	-0.350299	0.965463	0.335199	0.545872	-4.93687	USP30-AS1	antisense	ns
ENSG00000275202.1	-0.0683911	1.74393	-0.965398	0.335231	0.545872	-5.28277	AL161421.1	antisense	ns
ENSG00000196664.5	-0.0590543	5.79005	-0.965271	0.335295	0.545872	-5.82842	TLR7	protein_coding	ns
ENSG00000138744.15	-0.05125	6.81563	-0.965229	0.335316	0.545872	-5.88273	NAAA	protein_coding	ns
ENSG00000163939.18	-0.0186132	6.82466	-0.965215	0.335323	0.545872	-5.8895	PBRM1	protein_coding	ns
ENSG00000269053.1	0.106849	-1.25297	0.96504	0.33541	0.545947	-4.84748	AC010319.3	antisense	ns
ENSG00000273369.1	-0.0891364	-0.517889	-0.964828	0.335516	0.546052	-4.89875	AC096586.2	antisense	ns
ENSG00000132781.17	0.0374519	2.46148	0.96461	0.335625	0.546162	-5.43205	MUTYH	protein_coding	ns
ENSG00000100413.17	0.0295823	4.57588	0.964284	0.335788	0.54625	-5.78671	POLR3H	protein_coding	ns
ENSG00000172262.11	-0.0206303	4.71551	-0.964152	0.335854	0.54625	-5.78611	ZNF131	protein_coding	ns
ENSG00000226396.1	0.117754	-1.46382	0.964143	0.335859	0.54625	-4.81903	AL031727.1	processed_pseudogene	ns
ENSG00000177688.6	-0.0828647	0.420405	-0.964105	0.335878	0.54625	-5.03607	SUMO4	protein_coding	ns
ENSG00000141522.12	-0.0290485	7.25485	-0.964088	0.335887	0.54625	-5.89404	ARHGDIA	protein_coding	ns
ENSG00000272918.1	-0.055125	2.9108	-0.96382	0.33602	0.546401	-5.51049	AC005070.3	antisense	ns
ENSG00000154153.13	0.136091	2.14532	0.963732	0.336065	0.546405	-5.38126	RETREG1	protein_coding	ns
ENSG00000006282.21	-0.170704	4.06352	-0.96361	0.336126	0.546437	-5.68786	SPATA20	protein_coding	ns
ENSG00000223959.8	0.0290153	3.82081	0.963349	0.336256	0.546582	-5.68423	AFG3L1P	transcribed_unitary_pseudogene	ns
ENSG00000149269.9	0.0317883	7.45219	0.963207	0.336328	0.546597	-5.89714	PAK1	protein_coding	ns
ENSG00000139531.13	-0.037072	3.52624	-0.963166	0.336348	0.546597	-5.62344	SUOX	protein_coding	ns
ENSG00000133997.11	-0.0264868	3.8508	-0.963021	0.33642	0.546647	-5.68614	MED6	protein_coding	ns
ENSG00000125686.12	-0.0268207	6.4479	-0.962816	0.336523	0.546714	-5.90001	MED1	protein_coding	ns
ENSG00000201512.1	0.106453	-0.664066	0.962774	0.336544	0.546714	-4.93016	SNORA71C	snoRNA	ns
ENSG00000019991.17	-0.0351257	4.64126	-0.962502	0.336681	0.546868	-5.75158	HGF	protein_coding	ns
ENSG00000198464.14	0.0438061	3.17332	0.962234	0.336815	0.546993	-5.55818	ZNF480	protein_coding	ns
ENSG00000253676.1	0.0695058	0.698009	0.962183	0.336841	0.546993	-5.08892	TAGLN2P1	processed_pseudogene	ns
ENSG00000236986.6	0.0922422	-0.49214	0.961891	0.336987	0.547076	-4.91594	AL157938.2	antisense	ns
ENSG00000158195.11	0.0356569	8.35077	0.96187	0.336998	0.547076	-5.87987	WASF2	protein_coding	ns
ENSG00000243789.11	-0.0857751	1.5962	-0.961743	0.337061	0.547076	-5.25128	JMJD7	protein_coding	ns
ENSG00000145348.16	0.0291263	4.3827	0.961733	0.337066	0.547076	-5.75207	TBCK	protein_coding	ns
ENSG00000181852.17	0.0185527	6.10213	0.961667	0.337099	0.547076	-5.8946	RNF41	protein_coding	ns
ENSG00000229899.1	0.132244	-1.55463	0.961528	0.337169	0.547123	-4.81739	AC084290.1	processed_pseudogene	ns
ENSG00000245112.2	0.0539374	2.44924	0.961246	0.33731	0.547285	-5.43552	SMARCA5-AS1	antisense	ns
ENSG00000198563.14	-0.0276876	8.01452	-0.960924	0.337472	0.547479	-5.89305	DDX39B	protein_coding	ns
ENSG00000157778.8	0.0355927	2.61044	0.960759	0.337555	0.547546	-5.46536	PSMG3	protein_coding	ns
ENSG00000101084.18	-0.0312211	6.28151	-0.960043	0.337914	0.548062	-5.88671	RAB5IF	protein_coding	ns
ENSG00000158158.12	0.0325026	3.56428	0.959781	0.338046	0.548119	-5.63579	CNNM4	protein_coding	ns
ENSG00000256092.2	0.0555238	1.57915	0.959563	0.338156	0.548119	-5.25546	AC137767.1	lincRNA	ns
ENSG00000077454.16	0.0275481	6.95816	0.959543	0.338165	0.548119	-5.90845	LRCH4	protein_coding	ns
ENSG00000251301.6	0.104451	0.498623	0.959362	0.338257	0.548119	-5.05534	LINC02384	lincRNA	ns
ENSG00000198189.11	-0.0307104	7.55452	-0.959362	0.338257	0.548119	-5.89595	HSD17B11	protein_coding	ns
ENSG00000115268.9	0.0343212	7.63734	0.959345	0.338265	0.548119	-5.89766	RPS15	protein_coding	ns
ENSG00000134109.11	0.0271676	6.83559	0.959325	0.338275	0.548119	-5.90836	EDEM1	protein_coding	ns
ENSG00000198673.10	0.0857938	1.77553	0.959313	0.338281	0.548119	-5.2981	FAM19A2	protein_coding	ns
ENSG00000173653.7	-0.02477	3.62977	-0.959053	0.338412	0.548263	-5.65073	RCE1	protein_coding	ns
ENSG00000205138.3	0.0391858	2.39079	0.958819	0.33853	0.548387	-5.42747	SDHAF1	protein_coding	ns
ENSG00000254093.9	-0.0390664	1.93672	-0.958539	0.33867	0.548547	-5.33009	PINX1	protein_coding	ns
ENSG00000105281.12	0.0550729	5.86467	0.958364	0.338758	0.548622	-5.88274	SLC1A5	protein_coding	ns
ENSG00000228076.2	0.0893028	-0.226192	0.958218	0.338832	0.548658	-4.96316	AL591719.1	processed_pseudogene	ns
ENSG00000165416.14	0.0241254	5.87922	0.958155	0.338863	0.548658	-5.88296	SUGT1	protein_coding	ns
ENSG00000269688.1	-0.101657	-0.748811	-0.958069	0.338907	0.548661	-4.89563	AC008982.2	sense_intronic	ns
ENSG00000160877.6	0.0289072	5.22007	0.957297	0.339296	0.549209	-5.84604	NACC1	protein_coding	ns
ENSG00000270800.3	0.26065	1.69936	0.957231	0.339329	0.549209	-5.17476	RPS10-NUDT3	protein_coding	ns
ENSG00000163956.12	-0.0276756	6.24559	-0.95689	0.339501	0.54942	-5.88326	LRPAP1	protein_coding	ns
ENSG00000171497.5	0.0394149	3.44916	0.95675	0.339571	0.549466	-5.62113	PPID	protein_coding	ns
ENSG00000198815.9	-0.0210162	6.03705	-0.955564	0.340169	0.550367	-5.90179	FOXJ3	protein_coding	ns
ENSG00000224165.5	0.0968174	-0.588095	0.955267	0.340319	0.550542	-4.93301	DNAJC27-AS1	antisense	ns
ENSG00000168564.6	0.0353686	3.59049	0.954932	0.340488	0.550748	-5.64735	CDKN2AIP	protein_coding	ns
ENSG00000213780.11	-0.0388966	2.32427	-0.954658	0.340626	0.550878	-5.40624	GTF2H4	protein_coding	ns
ENSG00000100429.18	-0.026489	4.95587	-0.954608	0.340652	0.550878	-5.82025	HDAC10	protein_coding	ns
ENSG00000183484.12	-0.0562634	5.23766	-0.954301	0.340807	0.551003	-5.86278	GPR132	protein_coding	ns
ENSG00000160094.15	-0.0354803	4.5912	-0.954289	0.340813	0.551003	-5.77555	ZNF362	protein_coding	ns
ENSG00000205041.1	0.0841047	0.425005	0.954148	0.340884	0.551027	-5.06164	AC118344.1	sense_intronic	ns
ENSG00000160190.14	0.0314286	3.94785	0.954019	0.340949	0.551027	-5.70688	SLC37A1	protein_coding	ns
ENSG00000273837.1	-0.210831	2.24941	-0.954011	0.340953	0.551027	-5.37604	AC018755.4	sense_intronic	ns
ENSG00000267523.1	0.0770207	0.458134	0.953637	0.341142	0.551183	-5.09792	AC008735.2	antisense	ns
ENSG00000163453.11	-0.0482787	4.13308	-0.953588	0.341167	0.551183	-5.70998	IGFBP7	protein_coding	ns
ENSG00000270711.1	-0.135804	-2.23773	-0.953573	0.341175	0.551183	-4.77546	AL162431.4	processed_pseudogene	ns
ENSG00000179918.18	-0.0405465	5.01305	-0.953263	0.341331	0.55132	-5.83438	SEPHS2	protein_coding	ns
ENSG00000106330.12	0.0514499	2.42106	0.95324	0.341343	0.55132	-5.4291	MOSPD3	protein_coding	ns
ENSG00000119729.12	-0.028364	7.26226	-0.952887	0.341521	0.55154	-5.90527	RHOQ	protein_coding	ns
ENSG00000157483.8	-0.0689957	4.18256	-0.952282	0.341827	0.551967	-5.71667	MYO1E	protein_coding	ns
ENSG00000284649.1	0.138886	-0.321791	0.95216	0.341889	0.551999	-4.97451	AC009093.8	transcribed_unprocessed_pseudogene	ns
ENSG00000043514.16	-0.0391638	3.64314	-0.952034	0.341953	0.552034	-5.63633	TRIT1	protein_coding	ns
ENSG00000137804.13	0.0497529	2.35976	0.951804	0.342069	0.552089	-5.42657	NUSAP1	protein_coding	ns
ENSG00000238741.1	0.0647808	5.84636	0.951803	0.34207	0.552089	-5.81912	SCARNA7	scaRNA	ns
ENSG00000237387.1	0.098335	-0.684118	0.950817	0.342569	0.552738	-4.91588	AL022329.2	antisense	ns
ENSG00000275339.1	0.149917	-2.45132	0.950792	0.342582	0.552738	-4.75772	Z99129.1	processed_pseudogene	ns
ENSG00000100577.19	-0.0397409	2.97191	-0.950761	0.342598	0.552738	-5.53395	GSTZ1	protein_coding	ns
ENSG00000065615.14	0.0257585	6.69357	0.950659	0.342649	0.552754	-5.91276	CYB5R4	protein_coding	ns
ENSG00000149483.12	-0.026513	4.72306	-0.950574	0.342692	0.552755	-5.80833	TMEM138	protein_coding	ns
ENSG00000125503.13	-0.0232521	6.32299	-0.950254	0.342855	0.55295	-5.90702	PPP1R12C	protein_coding	ns
ENSG00000242550.6	-0.195998	1.60613	-0.950153	0.342906	0.552965	-5.23752	SERPINB10	protein_coding	ns
ENSG00000138834.12	-0.0271571	6.83464	-0.949965	0.343001	0.553045	-5.91696	MAPK8IP3	protein_coding	ns
ENSG00000161395.14	0.0376749	3.16941	0.949889	0.34304	0.553045	-5.58074	PGAP3	protein_coding	ns
ENSG00000100490.9	0.069357	1.14927	0.949619	0.343177	0.553199	-5.17846	CDKL1	protein_coding	ns
ENSG00000163812.14	-0.0203939	6.47434	-0.949445	0.343265	0.553273	-5.91699	ZDHHC3	protein_coding	ns
ENSG00000165516.11	0.0221272	4.89983	0.948893	0.343545	0.553561	-5.82834	KLHDC2	protein_coding	ns
ENSG00000124019.10	-0.0665925	1.67888	-0.94882	0.343582	0.553561	-5.27485	FAM124B	protein_coding	ns
ENSG00000169122.11	-0.0774213	2.42428	-0.948817	0.343584	0.553561	-5.42483	FAM110B	protein_coding	ns
ENSG00000262919.8	0.0354096	2.24732	0.948763	0.343611	0.553561	-5.40135	CCNQ	protein_coding	ns
ENSG00000163659.13	-0.0888348	6.615	-0.948645	0.343671	0.55359	-5.89123	TIPARP	protein_coding	ns
ENSG00000140386.13	0.0337694	4.41535	0.948443	0.343774	0.553688	-5.7794	SCAPER	protein_coding	ns
ENSG00000166925.9	0.0333565	6.56124	0.948359	0.343816	0.553689	-5.91613	TSC22D4	protein_coding	ns
ENSG00000264577.1	-0.0536173	1.48498	-0.948226	0.343884	0.55373	-5.21832	AC010761.2	antisense	ns
ENSG00000100106.21	0.0283224	6.49511	0.948143	0.343926	0.55373	-5.9165	TRIOBP	protein_coding	ns
ENSG00000102901.13	-0.0444941	4.55171	-0.948037	0.34398	0.553749	-5.79124	CENPT	protein_coding	ns
ENSG00000237848.1	0.166765	-3.25676	0.947872	0.344064	0.553817	-4.71202	AL606489.2	processed_pseudogene	ns
ENSG00000163882.9	-0.0306669	3.02249	-0.947573	0.344216	0.553928	-5.54553	POLR2H	protein_coding	ns
ENSG00000100994.12	0.0286437	5.68107	0.947571	0.344217	0.553928	-5.8756	PYGB	protein_coding	ns
ENSG00000237753.1	0.0841374	1.17895	0.947208	0.344401	0.554093	-5.18216	AC079922.2	lincRNA	ns
ENSG00000119408.16	0.0449234	6.22319	0.947159	0.344426	0.554093	-5.91167	NEK6	protein_coding	ns
ENSG00000108932.12	-0.0578106	5.56409	-0.947121	0.344446	0.554093	-5.86189	SLC16A6	protein_coding	ns
ENSG00000281501.1	0.0927598	1.50112	0.946956	0.34453	0.554111	-5.25158	SEPSECS-AS1	antisense	ns
ENSG00000196417.13	-0.0434588	3.11699	-0.946934	0.344541	0.554111	-5.5575	ZNF765	protein_coding	ns
ENSG00000064651.14	0.0458844	3.13916	0.946691	0.344664	0.554243	-5.57068	SLC12A2	protein_coding	ns
ENSG00000010810.17	-0.028101	7.14434	-0.946403	0.344811	0.554346	-5.91395	FYN	protein_coding	ns
ENSG00000088298.13	0.0258515	5.11758	0.9464	0.344813	0.554346	-5.83887	EDEM2	protein_coding	ns
ENSG00000233901.5	-0.0550478	1.89411	-0.946266	0.344881	0.554358	-5.32116	LINC01503	lincRNA	ns
ENSG00000137171.15	0.0350794	2.64881	0.946184	0.344922	0.554358	-5.48811	KLC4	protein_coding	ns
ENSG00000184402.15	-0.0317847	4.08641	-0.946074	0.344978	0.554358	-5.72963	SS18L1	protein_coding	ns
ENSG00000163606.11	0.169693	2.35439	0.946055	0.344988	0.554358	-5.42641	CD200R1	protein_coding	ns
ENSG00000137265.15	0.0734048	4.28946	0.94593	0.345052	0.554393	-5.75831	IRF4	protein_coding	ns
ENSG00000178149.17	0.0301701	4.08786	0.945624	0.345207	0.554575	-5.74473	DALRD3	protein_coding	ns
ENSG00000089335.21	-0.0441452	3.27667	-0.945441	0.3453	0.554657	-5.58773	ZNF302	protein_coding	ns
ENSG00000196123.13	-0.0546143	2.62679	-0.945069	0.34549	0.554866	-5.46906	KIAA0895L	protein_coding	ns
ENSG00000260404.3	-0.0538806	3.85055	-0.945021	0.345514	0.554866	-5.66382	AC110079.1	transcribed_unprocessed_pseudogene	ns
ENSG00000101347.9	-0.0290256	9.77397	-0.944881	0.345586	0.554913	-5.84804	SAMHD1	protein_coding	ns
ENSG00000101126.17	-0.0291267	6.86293	-0.94426	0.345903	0.55535	-5.92442	ADNP	protein_coding	ns
ENSG00000247134.6	-0.0995038	0.366037	-0.944182	0.345942	0.55535	-5.05402	AC090204.1	lincRNA	ns
ENSG00000159882.13	-0.0483621	2.7485	-0.943994	0.346038	0.555437	-5.50235	ZNF230	protein_coding	ns
ENSG00000130202.10	-0.110484	3.65388	-0.943539	0.34627	0.555724	-5.63794	NECTIN2	protein_coding	ns
ENSG00000205765.9	0.0336215	5.37017	0.943416	0.346333	0.555724	-5.86513	C5orf51	protein_coding	ns
ENSG00000262766.1	-0.0534621	1.69923	-0.943389	0.346347	0.555724	-5.2799	AC135050.5	sense_intronic	ns
ENSG00000273306.1	-0.0765605	-0.288567	-0.943248	0.346419	0.555724	-4.93928	AC018690.1	antisense	ns
ENSG00000104980.8	-0.0279032	3.56569	-0.943136	0.346476	0.555724	-5.64982	TIMM44	protein_coding	ns
ENSG00000169203.16	0.0850808	3.89848	0.94309	0.3465	0.555724	-5.67869	NPIPB12	protein_coding	ns
ENSG00000224699.8	0.0473569	1.65649	0.942977	0.346557	0.555724	-5.28107	LAMTOR5-AS1	processed_transcript	ns
ENSG00000260349.1	0.122451	0.896406	0.942834	0.34663	0.555724	-5.17227	AC087190.1	antisense	ns
ENSG00000198538.11	-0.0512499	3.03645	-0.942826	0.346634	0.555724	-5.54826	ZNF28	protein_coding	ns
ENSG00000162222.14	0.0317829	3.39389	0.942818	0.346638	0.555724	-5.62189	TTC9C	protein_coding	ns
ENSG00000143924.19	0.0344026	6.19446	0.942537	0.346782	0.555765	-5.92182	EML4	protein_coding	ns
ENSG00000169762.17	-0.0270003	4.54632	-0.942528	0.346786	0.555765	-5.7984	TAPT1	protein_coding	ns
ENSG00000232878.3	0.0945771	-0.287872	0.942521	0.34679	0.555765	-4.96021	DPYD-AS1	antisense	ns
ENSG00000089123.16	0.0497896	1.26327	0.94228	0.346913	0.555895	-5.22633	TASP1	protein_coding	ns
ENSG00000198931.10	0.0312148	5.35618	0.942116	0.346997	0.555962	-5.86565	APRT	protein_coding	ns
ENSG00000145833.16	-0.0248945	6.03561	-0.942031	0.34704	0.555963	-5.89159	DDX46	protein_coding	ns
ENSG00000279700.1	0.080009	0.802214	0.941923	0.347096	0.555985	-5.13932	AC131212.2	TEC	ns
ENSG00000115827.14	-0.0279899	4.35478	-0.941616	0.347253	0.556127	-5.76575	DCAF17	protein_coding	ns
ENSG00000272540.1	-0.084016	1.55678	-0.941584	0.347269	0.556127	-5.27094	AL662797.1	antisense	ns
ENSG00000257727.6	0.0247875	3.95479	0.941502	0.347311	0.556127	-5.70539	CNPY2	protein_coding	ns
ENSG00000243811.10	0.103228	1.41744	0.941024	0.347555	0.556451	-5.24228	APOBEC3D	protein_coding	ns
ENSG00000140598.15	-0.0318448	3.91541	-0.940873	0.347632	0.556507	-5.69505	EFL1	protein_coding	ns
ENSG00000164136.17	-0.056009	4.26185	-0.94066	0.347742	0.556614	-5.74799	IL15	protein_coding	ns
ENSG00000138660.11	-0.0381889	3.82877	-0.940452	0.347848	0.55667	-5.65524	AP1AR	protein_coding	ns
ENSG00000268854.1	-0.0893911	1.68206	-0.940426	0.347861	0.55667	-5.28039	AC020909.3	antisense	ns
ENSG00000240401.8	-0.0677885	0.35813	-0.940271	0.34794	0.55673	-5.02702	AC012358.3	antisense	ns
ENSG00000168216.12	0.0295495	6.28276	0.940188	0.347983	0.55673	-5.91845	LMBRD1	protein_coding	ns
ENSG00000156469.8	-0.0419639	2.10049	-0.939855	0.348153	0.556936	-5.36778	MTERF3	protein_coding	ns
ENSG00000103510.20	-0.0212822	5.48804	-0.938841	0.348673	0.557699	-5.87605	KAT8	protein_coding	ns
ENSG00000272240.1	-0.093063	-0.782612	-0.9385	0.348848	0.557911	-4.88827	AC004908.1	antisense	ns
ENSG00000088053.11	0.181365	0.828666	0.938074	0.349066	0.558193	-5.13851	GP6	protein_coding	ns
ENSG00000204120.14	-0.0221424	6.04871	-0.937946	0.349132	0.55823	-5.9108	GIGYF2	protein_coding	ns
ENSG00000168209.5	-0.0932865	6.09388	-0.9377	0.349258	0.558337	-5.83497	DDIT4	protein_coding	ns
ENSG00000167716.18	-0.0273588	6.04537	-0.937651	0.349283	0.558337	-5.89973	WDR81	protein_coding	ns
ENSG00000112029.10	-0.0494533	1.44078	-0.937511	0.349355	0.558384	-5.24327	FBXO5	protein_coding	ns
ENSG00000146243.14	-0.0687138	0.940352	-0.93728	0.349473	0.558506	-5.12532	IRAK1BP1	protein_coding	ns
ENSG00000166002.7	-0.0413445	3.62449	-0.937181	0.349524	0.55852	-5.63358	SMCO4	protein_coding	ns
ENSG00000178917.16	0.0385883	2.42752	0.937057	0.349588	0.558554	-5.43599	ZNF852	protein_coding	ns
ENSG00000124214.19	-0.0253531	6.03545	-0.936856	0.349691	0.558622	-5.91522	STAU1	protein_coding	ns
ENSG00000234369.1	0.0802294	0.782698	0.936808	0.349716	0.558622	-5.13063	TATDN1P1	processed_pseudogene	ns
ENSG00000286019.1	0.156702	1.73447	0.936708	0.349767	0.558637	-5.35073	AC239811.1	protein_coding	ns
ENSG00000178852.16	0.111581	2.66766	0.936256	0.349999	0.55894	-5.48915	EFCAB13	protein_coding	ns
ENSG00000172354.10	-0.0257692	7.3629	-0.936108	0.350076	0.558994	-5.92541	GNB2	protein_coding	ns
ENSG00000206588.1	0.22063	4.09693	0.935731	0.350269	0.559033	-5.76784	RNU1-28P	snRNA	ns
ENSG00000206652.1	0.22063	4.09693	0.935731	0.350269	0.559033	-5.76784	RNU1-1	snRNA	ns
ENSG00000207513.1	0.22063	4.09693	0.935731	0.350269	0.559033	-5.76784	RNU1-3	snRNA	ns
ENSG00000275405.1	0.22063	4.09693	0.935731	0.350269	0.559033	-5.76784	RF00003	snRNA	ns
ENSG00000233783.7	0.0718479	0.411978	0.935323	0.350479	0.559278	-5.06398	AP001442.1	processed_transcript	ns
ENSG00000083535.16	0.0397848	3.26412	0.935268	0.350507	0.559278	-5.59183	PIBF1	protein_coding	ns
ENSG00000108819.11	-0.0287876	7.88626	-0.934705	0.350797	0.559672	-5.91589	PPP1R9B	protein_coding	ns
ENSG00000171953.16	-0.0280694	4.29735	-0.93454	0.350882	0.55974	-5.76436	ATPAF2	protein_coding	ns
ENSG00000260005.6	-0.046515	2.86809	-0.934117	0.351099	0.560019	-5.5314	AC027601.1	antisense	ns
ENSG00000150938.10	0.0594019	2.63647	0.933972	0.351174	0.560041	-5.48482	CRIM1	protein_coding	ns
ENSG00000235636.1	-0.121998	-0.636204	-0.933912	0.351205	0.560041	-4.91858	NUS1P1	processed_pseudogene	ns
ENSG00000155115.7	0.0339535	3.35455	0.933844	0.35124	0.560041	-5.61104	GTF3C6	protein_coding	ns
ENSG00000078070.13	0.0336935	3.56685	0.933692	0.351318	0.560041	-5.65252	MCCC1	protein_coding	ns
ENSG00000132964.12	0.0342336	3.34371	0.933596	0.351368	0.560041	-5.62092	CDK8	protein_coding	ns
ENSG00000146409.12	0.0581906	3.87561	0.933572	0.35138	0.560041	-5.69114	SLC18B1	protein_coding	ns
ENSG00000252835.1	0.110158	0.343289	0.933514	0.35141	0.560041	-5.09912	SCARNA21	scaRNA	ns
ENSG00000267364.1	0.11002	-0.896211	0.933354	0.351492	0.560105	-4.89833	AC022706.1	lincRNA	ns
ENSG00000143393.16	0.0166233	6.22643	0.932737	0.35181	0.560544	-5.92606	PI4KB	protein_coding	ns
ENSG00000094631.19	-0.0277938	5.09579	-0.932528	0.351918	0.560647	-5.86093	HDAC6	protein_coding	ns
ENSG00000267007.1	0.0982368	-0.0405133	0.932069	0.352155	0.560957	-5.03116	AC012615.2	antisense	ns
ENSG00000163320.11	-0.0224939	6.99504	-0.931738	0.352326	0.561161	-5.92603	CGGBP1	protein_coding	ns
ENSG00000231711.2	-0.0535923	1.86385	-0.931553	0.352421	0.561202	-5.32928	LINC00899	processed_transcript	ns
ENSG00000176894.10	-0.0629173	0.215659	-0.931477	0.35246	0.561202	-5.05179	PXMP2	protein_coding	ns
ENSG00000078747.14	-0.0176068	7.1104	-0.931409	0.352495	0.561202	-5.93061	ITCH	protein_coding	ns
ENSG00000181885.18	-0.0914046	0.583644	-0.931359	0.352521	0.561202	-5.09776	CLDN7	protein_coding	ns
ENSG00000224505.2	0.134952	-0.919369	0.931243	0.352581	0.56123	-4.89795	AC138150.1	antisense	ns
ENSG00000236200.5	-0.073916	1.04445	-0.930513	0.352958	0.561762	-5.15414	KDM4A-AS1	antisense	ns
ENSG00000137770.14	-0.0199202	6.19567	-0.930278	0.353079	0.561879	-5.91998	CTDSPL2	protein_coding	ns
ENSG00000198715.13	-0.0797741	4.59272	-0.930206	0.353116	0.561879	-5.78568	GLMP	protein_coding	ns
ENSG00000198909.7	-0.0291261	7.88672	-0.930034	0.353205	0.561952	-5.92158	MAP3K3	protein_coding	ns
ENSG00000166913.13	0.0271214	8.73009	0.929718	0.353369	0.562144	-5.89782	YWHAB	protein_coding	ns
ENSG00000205659.10	-0.0449102	2.27695	-0.929514	0.353474	0.562195	-5.41333	LIN52	protein_coding	ns
ENSG00000189091.13	0.0248471	6.4973	0.929492	0.353486	0.562195	-5.92557	SF3B3	protein_coding	ns
ENSG00000272462.2	0.0526723	2.40366	0.929252	0.35361	0.562325	-5.43576	U91328.1	lincRNA	ns
ENSG00000185513.16	0.0358131	3.22324	0.928988	0.353746	0.562429	-5.60511	L3MBTL1	protein_coding	ns
ENSG00000092439.15	-0.0185207	6.53424	-0.92896	0.353761	0.562429	-5.9229	TRPM7	protein_coding	ns
ENSG00000163013.11	0.0385131	4.67086	0.92814	0.354185	0.563036	-5.81452	FBXO41	protein_coding	ns
ENSG00000127526.15	0.0208696	5.93864	0.928049	0.354232	0.563043	-5.91951	SLC35E1	protein_coding	ns
ENSG00000107175.12	-0.0298225	2.98563	-0.927843	0.354339	0.563145	-5.55319	CREB3	protein_coding	ns
ENSG00000258111.1	0.119041	-1.08724	0.927601	0.354464	0.563276	-4.88781	AC079316.1	processed_pseudogene	ns
ENSG00000142556.19	-0.0497232	2.39544	-0.926666	0.354948	0.56396	-5.43465	ZNF614	protein_coding	ns
ENSG00000237513.1	0.0780587	1.78982	0.926606	0.35498	0.56396	-5.33154	AC007384.1	lincRNA	ns
ENSG00000198420.10	0.0378203	2.98381	0.926366	0.355104	0.56409	-5.56109	TCAF1	protein_coding	ns
ENSG00000049759.18	0.0733042	2.58739	0.926171	0.355206	0.564183	-5.49374	NEDD4L	protein_coding	ns
ENSG00000260669.2	0.0478029	1.74058	0.925526	0.35554	0.564587	-5.3271	AL096870.2	processed_transcript	ns
ENSG00000249437.7	-0.0578129	8.37816	-0.925514	0.355546	0.564587	-5.91066	NAIP	protein_coding	ns
ENSG00000146834.14	-0.02669	5.01517	-0.92527	0.355673	0.564721	-5.86621	MEPCE	protein_coding	ns
ENSG00000163602.10	-0.0325419	6.31851	-0.924743	0.355946	0.565087	-5.9358	RYBP	protein_coding	ns
ENSG00000165185.14	-0.058049	4.2172	-0.924642	0.355999	0.565103	-5.75894	KIAA1958	protein_coding	ns
ENSG00000197894.11	-0.0349756	4.79762	-0.924259	0.356198	0.565285	-5.8141	ADH5	protein_coding	ns
ENSG00000167302.10	-0.0282226	5.40537	-0.924256	0.356199	0.565285	-5.89819	TEPSIN	protein_coding	ns
ENSG00000072501.17	0.0347277	6.60511	0.923978	0.356344	0.565379	-5.92639	SMC1A	protein_coding	ns
ENSG00000172977.13	-0.0206971	4.79819	-0.923977	0.356344	0.565379	-5.83552	KAT5	protein_coding	ns
ENSG00000137177.20	0.0303355	6.69652	0.923862	0.356404	0.565406	-5.9355	KIF13A	protein_coding	ns
ENSG00000180425.11	-0.0377289	3.16941	-0.923582	0.35655	0.565525	-5.58781	C11orf71	protein_coding	ns
ENSG00000100461.18	0.0230099	6.81539	0.923553	0.356565	0.565525	-5.94281	RBM23	protein_coding	ns
ENSG00000166595.12	-0.0335267	3.31554	-0.923214	0.356741	0.565683	-5.59364	CIAO2B	protein_coding	ns
ENSG00000177868.12	0.0351013	2.78059	0.923162	0.356768	0.565683	-5.52265	SVBP	protein_coding	ns
ENSG00000130332.15	-0.0363207	3.26112	-0.923114	0.356793	0.565683	-5.59162	LSM7	protein_coding	ns
ENSG00000254893.6	0.0859092	-0.597273	0.922804	0.356954	0.565782	-4.96791	AC113404.3	translated_processed_pseudogene	ns
ENSG00000160813.7	0.0368546	3.28668	0.922771	0.356971	0.565782	-5.63096	PPP1R35	protein_coding	ns
ENSG00000122873.12	0.0628892	1.61112	0.922747	0.356984	0.565782	-5.29966	CISD1	protein_coding	ns
ENSG00000213096.10	0.0464796	3.15773	0.922592	0.357065	0.565842	-5.59365	ZNF254	protein_coding	ns
ENSG00000070759.17	0.0308549	3.78997	0.922497	0.357114	0.565852	-5.71471	TESK2	protein_coding	ns
ENSG00000026025.16	-0.0379358	11.0477	-0.922237	0.357249	0.565999	-5.8164	VIM	protein_coding	ns
ENSG00000183943.5	0.0549861	5.96085	0.921954	0.357397	0.566164	-5.91166	PRKX	protein_coding	ns
ENSG00000136877.14	-0.0311398	4.08671	-0.921776	0.357489	0.566243	-5.75663	FPGS	protein_coding	ns
ENSG00000155893.13	0.0544247	3.419	0.921656	0.357552	0.566274	-5.6569	PXYLP1	protein_coding	ns
ENSG00000167272.10	0.0292004	3.28117	0.921561	0.357601	0.566284	-5.61977	POP5	protein_coding	ns
ENSG00000272836.1	-0.121508	-1.35336	-0.921478	0.357644	0.566285	-4.85654	AL022328.1	antisense	ns
ENSG00000053702.15	0.0485025	1.89544	0.921233	0.357772	0.566358	-5.34137	NRIP2	protein_coding	ns
ENSG00000158481.13	-0.0631497	3.33698	-0.921225	0.357776	0.566358	-5.60843	CD1C	protein_coding	ns
ENSG00000130699.18	0.0307579	4.73663	0.919703	0.35857	0.567545	-5.82549	TAF4	protein_coding	ns
ENSG00000125459.15	0.0399373	2.68192	0.91955	0.35865	0.567581	-5.5126	MSTO1	protein_coding	ns
ENSG00000073417.15	-0.032406	4.60183	-0.919371	0.358743	0.567581	-5.81823	PDE8A	protein_coding	ns
ENSG00000271816.1	0.0834725	1.12001	0.919355	0.358751	0.567581	-5.20265	AC022400.5	processed_transcript	ns
ENSG00000173706.14	0.0721593	4.80646	0.91933	0.358764	0.567581	-5.84891	HEG1	protein_coding	ns
ENSG00000170448.12	0.108852	3.68006	0.919204	0.35883	0.567618	-5.69718	NFXL1	protein_coding	ns
ENSG00000213762.12	-0.0416129	3.96597	-0.918609	0.359141	0.568041	-5.73454	ZNF134	protein_coding	ns
ENSG00000173678.14	0.103032	-0.39358	0.918367	0.359267	0.568113	-4.97924	SPDYE2B	protein_coding	ns
ENSG00000196628.16	-0.0447786	4.80489	-0.918357	0.359272	0.568113	-5.84202	TCF4	protein_coding	ns
ENSG00000180104.16	-0.0262894	6.04993	-0.918191	0.359359	0.568137	-5.93463	EXOC3	protein_coding	ns
ENSG00000215302.8	0.102406	2.22331	0.918163	0.359374	0.568137	-5.42986	AC127502.1	transcribed_unprocessed_pseudogene	ns
ENSG00000056586.16	-0.0202809	6.39787	-0.918051	0.359432	0.568161	-5.94358	RC3H2	protein_coding	ns
ENSG00000267601.1	0.212847	1.76225	0.917771	0.359579	0.568296	-5.36938	AC022966.1	antisense	ns
ENSG00000132275.11	-0.0253756	4.73184	-0.917723	0.359604	0.568296	-5.84682	RRP8	protein_coding	ns
ENSG00000259802.1	-0.0761425	1.35599	-0.917208	0.359873	0.568516	-5.26812	AC012640.2	antisense	ns
ENSG00000126226.21	0.0279681	4.26552	0.917201	0.359877	0.568516	-5.77781	PCID2	protein_coding	ns
ENSG00000113318.10	-0.0495387	4.61382	-0.917175	0.35989	0.568516	-5.81428	MSH3	protein_coding	ns
ENSG00000237604.1	-0.105654	0.396357	-0.917128	0.359915	0.568516	-5.06703	AP001056.1	lincRNA	ns
ENSG00000111237.18	-0.0256987	5.50519	-0.916766	0.360104	0.568747	-5.89187	VPS29	protein_coding	ns
ENSG00000130255.13	0.0316819	6.2843	0.916406	0.360293	0.568976	-5.89625	RPL36	protein_coding	ns
ENSG00000037757.14	-0.0429406	4.30038	-0.916178	0.360412	0.569096	-5.77828	MRI1	protein_coding	ns
ENSG00000175455.15	-0.0294497	4.42269	-0.916003	0.360504	0.569173	-5.80247	CCDC14	protein_coding	ns
ENSG00000172819.17	0.0565276	3.24731	0.915834	0.360592	0.569219	-5.62313	RARG	protein_coding	ns
ENSG00000236914.3	-0.14538	-0.666174	-0.915782	0.360619	0.569219	-4.92857	LINC01852	lincRNA	ns
ENSG00000255730.5	0.173413	-0.107977	0.915461	0.360787	0.569417	-5.00064	AC011462.2	protein_coding	ns
ENSG00000285006.1	0.0670694	2.45174	0.915223	0.360912	0.569545	-5.47424	AC005280.3	processed_transcript	ns
ENSG00000160767.21	-0.0418107	3.31456	-0.914941	0.36106	0.569711	-5.6078	FAM189B	protein_coding	ns
ENSG00000272666.1	-0.0921759	1.75083	-0.914505	0.361288	0.570003	-5.33852	U62317.1	lincRNA	ns
ENSG00000105248.16	-0.0369249	3.53449	-0.914163	0.361468	0.570218	-5.67635	YJU2	protein_coding	ns
ENSG00000109436.8	-0.049571	6.60204	-0.913932	0.361589	0.57034	-5.90419	TBC1D9	protein_coding	ns
ENSG00000213064.10	-0.0335918	8.008	-0.913713	0.361704	0.570454	-5.93408	SFT2D2	protein_coding	ns
ENSG00000213977.8	-0.0312169	4.3856	-0.912941	0.362109	0.571024	-5.79965	TAX1BP3	protein_coding	ns
ENSG00000271032.1	0.103938	-1.23893	0.912474	0.362354	0.571342	-4.87304	AC020907.4	antisense	ns
ENSG00000272033.1	-0.0650307	1.05204	-0.912288	0.362452	0.571429	-5.16954	AL136984.1	sense_intronic	ns
ENSG00000272269.1	0.0909774	1.10879	0.912133	0.362533	0.571489	-5.23617	AL138724.1	antisense	ns
ENSG00000261221.3	0.0397247	4.52156	0.911901	0.362655	0.571613	-5.79176	ZNF865	protein_coding	ns
ENSG00000146909.8	-0.0287385	4.24526	-0.91181	0.362703	0.57162	-5.77577	NOM1	protein_coding	ns
ENSG00000269892.1	0.0778287	-0.434363	0.911715	0.362753	0.57163	-4.9634	AC125494.2	lincRNA	ns
ENSG00000156831.8	-0.03291	3.14825	-0.911138	0.363056	0.57204	-5.59227	NSMCE2	protein_coding	ns
ENSG00000163683.12	-0.0319604	5.85352	-0.910941	0.36316	0.572135	-5.89216	SMIM14	protein_coding	ns
ENSG00000158411.11	0.0348127	3.68193	0.910662	0.363307	0.572268	-5.69464	MITD1	protein_coding	ns
ENSG00000198911.12	-0.0432199	6.28654	-0.910615	0.363331	0.572268	-5.93971	SREBF2	protein_coding	ns
ENSG00000020181.17	-0.0694554	4.04532	-0.910447	0.36342	0.572339	-5.74811	ADGRA2	protein_coding	ns
ENSG00000279430.1	0.0906809	-0.0400382	0.910283	0.363506	0.572407	-5.02319	AL590560.3	TEC	ns
ENSG00000182347.10	-0.0825403	0.869214	-0.910138	0.363582	0.572459	-5.14976	PDSS1P1	processed_pseudogene	ns
ENSG00000122912.15	-0.0221508	4.07772	-0.909761	0.36378	0.572702	-5.7673	SLC25A16	protein_coding	ns
ENSG00000203666.12	0.0691385	2.62325	0.909475	0.363931	0.572871	-5.49972	EFCAB2	protein_coding	ns
ENSG00000106554.13	-0.0206965	4.44318	-0.909212	0.36407	0.573021	-5.7744	CHCHD3	protein_coding	ns
ENSG00000080603.17	0.0345298	6.63702	0.908915	0.364226	0.573062	-5.91077	SRCAP	protein_coding	ns
ENSG00000247679.2	0.0448725	1.49704	0.908854	0.364259	0.573062	-5.26687	AC139795.2	antisense	ns
ENSG00000099992.15	-0.0324746	4.67247	-0.908792	0.364291	0.573062	-5.84271	TBC1D10A	protein_coding	ns
ENSG00000172322.14	0.0842698	7.44389	0.908774	0.364301	0.573062	-5.91873	CLEC12A	protein_coding	ns
ENSG00000236439.4	0.137568	-2.9573	0.908631	0.364376	0.573062	-4.79627	AC099336.2	processed_pseudogene	ns
ENSG00000117419.15	-0.0314113	3.45044	-0.908611	0.364387	0.573062	-5.65846	ERI3	protein_coding	ns
ENSG00000225364.1	0.15993	-2.92849	0.908464	0.364464	0.573062	-4.74655	ATP6V0E1P1	processed_pseudogene	ns
ENSG00000242951.1	-0.137384	-1.59786	-0.908299	0.364551	0.573062	-4.83541	AC007182.2	processed_pseudogene	ns
ENSG00000154511.12	0.0568309	1.40624	0.908292	0.364554	0.573062	-5.24962	DIPK1A	protein_coding	ns
ENSG00000059588.10	0.0351236	4.35594	0.908178	0.364615	0.573062	-5.8028	TARBP1	protein_coding	ns
ENSG00000184117.11	0.0396945	3.26793	0.908153	0.364628	0.573062	-5.63789	NIPSNAP1	protein_coding	ns
ENSG00000128383.13	0.0722954	6.67376	0.908111	0.36465	0.573062	-5.95144	APOBEC3A	protein_coding	ns
ENSG00000261351.2	0.0479936	2.19006	0.90803	0.364693	0.573062	-5.4169	AC116913.1	antisense	ns
ENSG00000168234.13	0.0733689	4.98016	0.90801	0.364703	0.573062	-5.88647	TTC39C	protein_coding	ns
ENSG00000083845.9	-0.0315039	7.70536	-0.907741	0.364845	0.573216	-5.94	RPS5	protein_coding	ns
ENSG00000113595.15	0.0375617	3.03237	0.907596	0.364922	0.573268	-5.59413	TRIM23	protein_coding	ns
ENSG00000188295.14	0.0412434	2.25137	0.907429	0.36501	0.573279	-5.44348	ZNF669	protein_coding	ns
ENSG00000102225.16	-0.0296462	5.33688	-0.907367	0.365043	0.573279	-5.89528	CDK16	protein_coding	ns
ENSG00000090863.11	0.0291702	7.6087	0.907336	0.365059	0.573279	-5.945	GLG1	protein_coding	ns
ENSG00000271895.2	0.0416537	2.31279	0.906891	0.365294	0.57358	-5.43637	AL109811.2	antisense	ns
ENSG00000055917.15	-0.023942	7.47189	-0.906745	0.365371	0.573632	-5.95133	PUM2	protein_coding	ns
ENSG00000152422.15	-0.036028	2.88118	-0.906603	0.365446	0.573658	-5.53252	XRCC4	protein_coding	ns
ENSG00000280287.1	0.0536912	2.47053	0.906549	0.365474	0.573658	-5.47664	AC131212.3	TEC	ns
ENSG00000225855.6	0.0416604	2.12649	0.906359	0.365575	0.573703	-5.40271	RUSC1-AS1	antisense	ns
ENSG00000171858.18	0.0472356	5.2851	0.906281	0.365616	0.573703	-5.84676	RPS21	protein_coding	ns
ENSG00000279332.1	0.120764	-0.741287	0.906174	0.365672	0.573703	-4.91669	AC090772.4	TEC	ns
ENSG00000238111.1	0.131132	-1.89552	0.906086	0.365719	0.573703	-4.82032	AC066692.1	processed_pseudogene	ns
ENSG00000275464.4	0.213942	2.70274	0.906068	0.365728	0.573703	-5.53396	FP565260.1	protein_coding	ns
ENSG00000158805.12	0.032302	5.83356	0.90595	0.36579	0.573703	-5.94371	ZNF276	protein_coding	ns
ENSG00000175764.14	0.0410469	1.78141	0.905919	0.365807	0.573703	-5.33028	TTLL11	protein_coding	ns
ENSG00000110514.19	0.031043	6.53828	0.905779	0.365881	0.573751	-5.94995	MADD	protein_coding	ns
ENSG00000225973.4	0.0328061	2.53755	0.904993	0.366296	0.574334	-5.49519	PIGBOS1	protein_coding	ns
ENSG00000198585.11	-0.0371978	5.91195	-0.90465	0.366478	0.57455	-5.90723	NUDT16	protein_coding	ns
ENSG00000159210.9	0.0278805	4.32418	0.904472	0.366572	0.574572	-5.78979	SNF8	protein_coding	ns
ENSG00000135597.18	-0.0231191	5.24803	-0.90446	0.366578	0.574572	-5.8986	REPS1	protein_coding	ns
ENSG00000259677.1	-0.0700768	1.54583	-0.90435	0.366637	0.574595	-5.27277	AC027176.2	processed_pseudogene	ns
ENSG00000114738.11	-0.0230962	7.36075	-0.904212	0.36671	0.574641	-5.94716	MAPKAPK3	protein_coding	ns
ENSG00000186951.16	0.0372225	4.6301	0.903698	0.366981	0.574999	-5.83581	PPARA	protein_coding	ns
ENSG00000101493.11	-0.0302915	7.17944	-0.903453	0.367112	0.575078	-5.95962	ZNF516	protein_coding	ns
ENSG00000189042.13	-0.0425295	1.76372	-0.903438	0.367119	0.575078	-5.3248	ZNF567	protein_coding	ns
ENSG00000165480.16	0.0508137	2.18546	0.903282	0.367202	0.575139	-5.41756	SKA3	protein_coding	ns
ENSG00000277763.1	0.136474	-0.735865	0.902291	0.367727	0.575893	-4.93922	AL138995.1	lincRNA	ns
ENSG00000171606.18	0.0332088	4.20164	0.901785	0.367995	0.576142	-5.79995	ZNF274	protein_coding	ns
ENSG00000101558.13	-0.0220606	7.4411	-0.901776	0.368	0.576142	-5.95508	VAPA	protein_coding	ns
ENSG00000139637.14	0.0301092	3.94722	0.90167	0.368056	0.576142	-5.74754	C12orf10	protein_coding	ns
ENSG00000244038.9	-0.0233682	6.70406	-0.9016	0.368093	0.576142	-5.94036	DDOST	protein_coding	ns
ENSG00000274383.1	-0.105834	-0.527555	-0.90158	0.368104	0.576142	-4.95848	AC103691.1	antisense	ns
ENSG00000261366.1	-0.0660504	1.45454	-0.901138	0.368338	0.57642	-5.25937	MANEA-DT	antisense	ns
ENSG00000123213.23	-0.0486668	4.73931	-0.90108	0.368369	0.57642	-5.80049	NLN	protein_coding	ns
ENSG00000124160.12	-0.0299877	4.05262	-0.900895	0.368467	0.576505	-5.75986	NCOA5	protein_coding	ns
ENSG00000267436.1	-0.146758	-0.777924	-0.9007	0.368571	0.576599	-5.01509	AC005786.3	antisense	ns
ENSG00000118707.10	-0.030791	4.29429	-0.900241	0.368814	0.576912	-5.80273	TGIF2	protein_coding	ns
ENSG00000132256.18	-0.0356512	4.76105	-0.900079	0.368901	0.576978	-5.84669	TRIM5	protein_coding	ns
ENSG00000169508.7	0.102153	5.01159	0.899082	0.369431	0.577713	-5.8572	GPR183	protein_coding	ns
ENSG00000101442.10	-0.0363857	2.71899	-0.89903	0.369458	0.577713	-5.53351	ACTR5	protein_coding	ns
ENSG00000170364.12	0.0426076	2.38542	0.898642	0.369664	0.577967	-5.46116	SETMAR	protein_coding	ns
ENSG00000260953.1	0.113185	-0.952019	0.898195	0.369902	0.578151	-4.92508	AC009093.4	lincRNA	ns
ENSG00000042088.13	0.0316203	4.09696	0.898173	0.369914	0.578151	-5.77641	TDP1	protein_coding	ns
ENSG00000115808.12	0.0191989	6.60109	0.898119	0.369943	0.578151	-5.96206	STRN	protein_coding	ns
ENSG00000137168.8	-0.0517368	1.78782	-0.898007	0.370002	0.578151	-5.33817	PPIL1	protein_coding	ns
ENSG00000230262.7	-0.106611	0.764199	-0.897967	0.370023	0.578151	-5.1375	LINC02603	lincRNA	ns
ENSG00000140280.14	-0.042128	4.14599	-0.897891	0.370064	0.578151	-5.7791	LYSMD2	protein_coding	ns
ENSG00000133935.6	0.0408413	2.43328	0.897845	0.370088	0.578151	-5.47327	ERG28	protein_coding	ns
ENSG00000164823.11	0.0272295	5.17043	0.896514	0.370797	0.57919	-5.89681	OSGIN2	protein_coding	ns
ENSG00000123358.20	-0.0935522	5.76007	-0.895812	0.371171	0.579705	-5.85417	NR4A1	protein_coding	ns
ENSG00000024862.17	-0.0317997	3.57151	-0.894741	0.371743	0.580429	-5.68979	CCDC28A	protein_coding	ns
ENSG00000162813.18	-0.0508151	2.23743	-0.894653	0.37179	0.580429	-5.44118	BPNT1	protein_coding	ns
ENSG00000078808.16	0.0267351	5.94286	0.8946	0.371818	0.580429	-5.94582	SDF4	protein_coding	ns
ENSG00000090857.13	0.0587714	6.11198	0.894543	0.371848	0.580429	-5.95046	PDPR	protein_coding	ns
ENSG00000134256.12	-0.0744037	5.39155	-0.894532	0.371854	0.580429	-5.87366	CD101	protein_coding	ns
ENSG00000279805.1	-0.0598252	2.08746	-0.894379	0.371936	0.580454	-5.39328	Z95114.3	TEC	ns
ENSG00000259881.1	0.0661414	0.914734	0.894337	0.371958	0.580454	-5.18689	AC092384.2	antisense	ns
ENSG00000089280.18	-0.0362604	7.11909	-0.893591	0.372357	0.581007	-5.96554	FUS	protein_coding	ns
ENSG00000129993.14	0.043208	5.2886	0.893348	0.372486	0.58114	-5.88369	CBFA2T3	protein_coding	ns
ENSG00000186918.14	-0.0417267	5.30967	-0.893239	0.372545	0.581163	-5.90645	ZNF395	protein_coding	ns
ENSG00000249140.1	0.101256	-0.947538	0.893069	0.372636	0.581236	-4.90875	PRDX2P3	processed_pseudogene	ns
ENSG00000125450.11	-0.0271973	4.41537	-0.892893	0.37273	0.581314	-5.82317	NUP85	protein_coding	ns
ENSG00000183020.13	-0.0251064	5.50686	-0.892756	0.372803	0.58136	-5.92344	AP2A2	protein_coding	ns
ENSG00000144597.14	-0.0311227	5.7829	-0.892534	0.372922	0.581476	-5.92727	EAF1	protein_coding	ns
ENSG00000117620.15	0.0211008	5.12222	0.892281	0.373057	0.581619	-5.89886	SLC35A3	protein_coding	ns
ENSG00000185127.6	0.026291	5.14623	0.89204	0.373186	0.58175	-5.89354	C6orf120	protein_coding	ns
ENSG00000196378.11	-0.045392	2.5429	-0.891607	0.373418	0.58196	-5.49299	ZNF34	protein_coding	ns
ENSG00000130349.10	-0.0377408	1.78139	-0.891523	0.373463	0.58196	-5.34286	C6orf203	protein_coding	ns
ENSG00000144655.15	0.0423096	6.69644	0.891509	0.37347	0.58196	-5.94052	CSRNP1	protein_coding	ns
ENSG00000229512.1	-0.103482	-0.230895	-0.891391	0.373533	0.58196	-5.00456	AC068580.1	sense_intronic	ns
ENSG00000117475.14	0.0314433	3.58982	0.891377	0.373541	0.58196	-5.69751	BLZF1	protein_coding	ns
ENSG00000159714.11	-0.0823982	2.10844	-0.890738	0.373883	0.5824	-5.42143	ZDHHC1	protein_coding	ns
ENSG00000138468.16	-0.0274093	5.43971	-0.890684	0.373912	0.5824	-5.91878	SENP7	protein_coding	ns
ENSG00000005700.15	-0.0259219	5.73767	-0.890507	0.374007	0.58248	-5.90177	IBTK	protein_coding	ns
ENSG00000212175.1	-0.16158	-3.62206	-0.890407	0.37406	0.582494	-4.72665	RF00586	snoRNA	ns
ENSG00000179134.15	0.0267503	5.4231	0.890186	0.374178	0.582556	-5.91038	SAMD4B	protein_coding	ns
ENSG00000118096.7	0.0369521	2.02652	0.890169	0.374188	0.582556	-5.39547	IFT46	protein_coding	ns
ENSG00000111196.10	0.0402359	2.39877	0.88986	0.374353	0.582741	-5.47443	MAGOHB	protein_coding	ns
ENSG00000229601.1	0.144294	-3.47266	0.889776	0.374399	0.582741	-4.73851	AL590762.4	processed_pseudogene	ns
ENSG00000178896.9	-0.0427129	1.99453	-0.889684	0.374448	0.582741	-5.40989	EXOSC4	protein_coding	ns
ENSG00000174276.6	-0.050786	1.92337	-0.889617	0.374484	0.582741	-5.38747	ZNHIT2	protein_coding	ns
ENSG00000183605.16	-0.0375046	2.39775	-0.889491	0.374551	0.582777	-5.47398	SFXN4	protein_coding	ns
ENSG00000125967.16	0.041551	2.62589	0.88937	0.374616	0.582809	-5.5218	NECAB3	protein_coding	ns
ENSG00000150459.12	-0.0233774	6.11336	-0.889152	0.374733	0.582923	-5.95217	SAP18	protein_coding	ns
ENSG00000170584.11	0.0284633	3.54412	0.889014	0.374807	0.582969	-5.69056	NUDCD2	protein_coding	ns
ENSG00000101052.12	-0.0315457	3.86312	-0.888885	0.374876	0.583008	-5.73686	IFT52	protein_coding	ns
ENSG00000141086.18	0.058042	2.04749	0.888263	0.37521	0.583458	-5.41001	CTRL	protein_coding	ns
ENSG00000132010.16	0.0501507	1.7204	0.887981	0.375362	0.583626	-5.33804	ZNF20	protein_coding	ns
ENSG00000127774.7	-0.0406448	2.27252	-0.887757	0.375482	0.583744	-5.46869	EMC6	protein_coding	ns
ENSG00000250988.7	0.0677525	0.0661825	0.887053	0.37586	0.584263	-5.05174	SNHG21	antisense	ns
ENSG00000157191.20	0.0285575	6.17022	0.886742	0.376027	0.584454	-5.94579	NECAP2	protein_coding	ns
ENSG00000225920.2	0.074758	0.265001	0.886199	0.376319	0.584839	-5.07491	RIMKLBP2	processed_pseudogene	ns
ENSG00000149196.16	0.0276664	3.44576	0.88535	0.376776	0.58548	-5.66398	HIKESHI	protein_coding	ns
ENSG00000170296.10	-0.0308548	8.86035	-0.88482	0.377061	0.585853	-5.93632	GABARAP	protein_coding	ns
ENSG00000100350.14	-0.0949991	1.88273	-0.884683	0.377135	0.585887	-5.37322	FOXRED2	protein_coding	ns
ENSG00000136167.14	0.0259742	11.2032	0.884616	0.377171	0.585887	-5.84165	LCP1	protein_coding	ns
ENSG00000110713.17	0.0201845	7.10942	0.884282	0.377351	0.586097	-5.9787	NUP98	protein_coding	ns
ENSG00000215424.9	-0.0316684	2.73188	-0.883937	0.377537	0.586317	-5.53366	MCM3AP-AS1	antisense	ns
ENSG00000258017.1	0.133452	5.874	0.882994	0.378045	0.587037	-5.92082	AC011603.2	antisense	ns
ENSG00000157326.19	-0.0405569	3.68114	-0.882475	0.378325	0.587227	-5.69017	DHRS4	protein_coding	ns
ENSG00000235194.8	0.0332779	3.44948	0.88245	0.378338	0.587227	-5.6844	PPP1R3E	protein_coding	ns
ENSG00000251791.1	0.0873714	2.42767	0.88242	0.378354	0.587227	-5.49613	SCARNA6	scaRNA	ns
ENSG00000269967.1	-0.0808038	-0.0345771	-0.882384	0.378374	0.587227	-5.02548	AL136115.2	lincRNA	ns
ENSG00000237973.1	-0.139606	5.53835	-0.882355	0.37839	0.587227	-5.85415	MTCO1P12	unprocessed_pseudogene	ns
ENSG00000078140.14	-0.0237891	5.96426	-0.881975	0.378595	0.587476	-5.9467	UBE2K	protein_coding	ns
ENSG00000129480.13	0.0344312	3.17719	0.8814	0.378905	0.587889	-5.62365	DTD2	protein_coding	ns
ENSG00000150782.12	-0.0486405	3.21102	-0.88077	0.379246	0.588348	-5.6273	IL18	protein_coding	ns
ENSG00000144021.2	0.0152626	6.11733	0.880365	0.379465	0.588618	-5.96255	CIAO1	protein_coding	ns
ENSG00000101265.16	0.0225282	9.2795	0.880149	0.379581	0.58873	-5.92262	RASSF2	protein_coding	ns
ENSG00000189171.14	-0.0650443	0.525876	-0.879922	0.379704	0.588851	-5.11612	S100A13	protein_coding	ns
ENSG00000113460.12	-0.0324086	3.42173	-0.879609	0.379873	0.589045	-5.66568	BRIX1	protein_coding	ns
ENSG00000178449.9	0.0359592	3.21502	0.879471	0.379948	0.589091	-5.62442	COX14	protein_coding	ns
ENSG00000158470.5	-0.0367054	6.60412	-0.879083	0.380158	0.589348	-5.98325	B4GALT5	protein_coding	ns
ENSG00000172500.12	-0.0260479	4.9376	-0.878948	0.380231	0.589391	-5.88827	FIBP	protein_coding	ns
ENSG00000201229.1	0.13722	-1.65096	0.878609	0.380414	0.589543	-4.86696	SNORA63D	snoRNA	ns
ENSG00000160799.11	-0.0301198	4.13788	-0.878603	0.380418	0.589543	-5.79483	CCDC12	protein_coding	ns
ENSG00000132207.17	0.0533796	5.22048	0.8784	0.380528	0.589549	-5.91011	SLX1A	protein_coding	ns
ENSG00000275693.1	0.180231	-3.87951	0.878365	0.380547	0.589549	-4.72917	RF02116	misc_RNA	ns
ENSG00000152377.14	-0.0676585	1.70168	-0.878347	0.380556	0.589549	-5.33154	SPOCK1	protein_coding	ns
ENSG00000182108.11	0.0335073	4.30024	0.877972	0.38076	0.589732	-5.8273	DEXI	protein_coding	ns
ENSG00000230982.1	0.0692393	0.278894	0.877965	0.380763	0.589732	-5.09225	DSTNP1	processed_pseudogene	ns
ENSG00000011243.18	-0.0208772	5.69151	-0.877879	0.38081	0.589735	-5.95062	AKAP8L	protein_coding	ns
ENSG00000046647.13	0.039879	1.97638	0.877791	0.380857	0.589739	-5.39308	GEMIN8	protein_coding	ns
ENSG00000101846.6	-0.0443895	4.72384	-0.877516	0.381006	0.589896	-5.84643	STS	protein_coding	ns
ENSG00000119185.12	0.0311022	3.89178	0.877439	0.381048	0.589896	-5.7594	ITGB1BP1	protein_coding	ns
ENSG00000215126.10	-0.0593314	3.26908	-0.876918	0.38133	0.590264	-5.6518	CBWD6	protein_coding	ns
ENSG00000126368.6	0.0762125	1.94217	0.876797	0.381396	0.590296	-5.40421	NR1D1	protein_coding	ns
ENSG00000119431.9	0.0680207	1.61592	0.876527	0.381543	0.590454	-5.32552	HDHD3	protein_coding	ns
ENSG00000241015.2	0.0586283	2.45754	0.876347	0.38164	0.590536	-5.50227	TPM3P9	transcribed_processed_pseudogene	ns
ENSG00000175893.11	0.0501361	3.67867	0.875944	0.381859	0.590805	-5.73557	ZDHHC21	protein_coding	ns
ENSG00000213186.8	0.0354705	3.60271	0.875646	0.382021	0.590986	-5.72137	TRIM59	protein_coding	ns
ENSG00000080822.17	-0.0282808	5.42345	-0.875507	0.382096	0.591033	-5.9378	CLDND1	protein_coding	ns
ENSG00000133460.19	0.0561326	1.2167	0.875373	0.382169	0.591076	-5.24314	SLC2A11	protein_coding	ns
ENSG00000279592.1	0.122537	-0.0846131	0.874667	0.382552	0.591591	-5.05616	AC010653.2	TEC	ns
ENSG00000081760.17	0.0377313	2.8797	0.874472	0.382658	0.591591	-5.59005	AACS	protein_coding	ns
ENSG00000064102.15	-0.0320283	3.27413	-0.874455	0.382667	0.591591	-5.65494	INTS13	protein_coding	ns
ENSG00000075426.12	0.0324462	8.62939	0.87443	0.382681	0.591591	-5.94986	FOSL2	protein_coding	ns
ENSG00000135999.12	-0.0230326	5.87391	-0.874206	0.382803	0.59171	-5.95923	EPC2	protein_coding	ns
ENSG00000133619.17	0.0366218	2.53493	0.874008	0.38291	0.591807	-5.51661	KRBA1	protein_coding	ns
ENSG00000204130.13	0.0242581	3.80484	0.873687	0.383085	0.591941	-5.75331	RUFY2	protein_coding	ns
ENSG00000011007.12	-0.0338407	5.8165	-0.873683	0.383087	0.591941	-5.94903	ELOA	protein_coding	ns
ENSG00000165055.15	0.0239706	3.88746	0.873375	0.383255	0.591998	-5.75416	METTL2B	protein_coding	ns
ENSG00000119660.4	-0.151887	-2.2621	-0.873371	0.383257	0.591998	-4.8151	DPPA5P4	processed_pseudogene	ns
ENSG00000276278.1	0.0655736	1.05726	0.873346	0.38327	0.591998	-5.21149	AC048382.6	antisense	ns
ENSG00000143977.14	-0.0420564	2.8852	-0.873248	0.383324	0.591998	-5.55027	SNRPG	protein_coding	ns
ENSG00000232573.1	-0.071704	1.27557	-0.873203	0.383348	0.591998	-5.29656	RPL3P4	processed_pseudogene	ns
ENSG00000117697.15	0.0219509	5.27349	0.872961	0.38348	0.592097	-5.91569	NSL1	protein_coding	ns
ENSG00000169895.6	-0.0278028	5.41987	-0.872921	0.383502	0.592097	-5.9244	SYAP1	protein_coding	ns
ENSG00000157869.15	-0.0280112	3.38769	-0.872818	0.383558	0.592115	-5.66523	RAB28	protein_coding	ns
ENSG00000256569.1	0.195059	-1.29064	0.872444	0.383761	0.592346	-4.8929	AC069234.3	antisense	ns
ENSG00000103423.14	0.027255	3.7124	0.872303	0.383838	0.592346	-5.73469	DNAJA3	protein_coding	ns
ENSG00000156136.10	-0.0257116	5.11764	-0.872196	0.383896	0.592346	-5.88671	DCK	protein_coding	ns
ENSG00000233461.5	0.0591985	0.846312	0.872161	0.383915	0.592346	-5.17422	AL445524.1	antisense	ns
ENSG00000114383.10	0.0253763	3.95054	0.872129	0.383932	0.592346	-5.78217	TUSC2	protein_coding	ns
ENSG00000105568.18	0.0224852	6.31873	0.871882	0.384067	0.592417	-5.97541	PPP2R1A	protein_coding	ns
ENSG00000151552.12	-0.0711837	2.23998	-0.871881	0.384068	0.592417	-5.45421	QDPR	protein_coding	ns
ENSG00000139163.15	0.022182	6.37943	0.871779	0.384123	0.592433	-5.96343	ETNK1	protein_coding	ns
ENSG00000172340.14	-0.0290273	5.17963	-0.871655	0.384191	0.592455	-5.89144	SUCLG2	protein_coding	ns
ENSG00000111361.12	-0.0269076	5.2719	-0.871588	0.384227	0.592455	-5.91698	EIF2B1	protein_coding	ns
ENSG00000272568.5	-0.0719656	1.92377	-0.870598	0.384767	0.593218	-5.38381	AC005162.3	antisense	ns
ENSG00000264578.1	-0.115841	1.27609	-0.870418	0.384865	0.593299	-5.25559	AC009630.3	antisense	ns
ENSG00000214872.8	0.0932878	0.0926879	0.869966	0.385112	0.593611	-5.08357	SMTNL1	protein_coding	ns
ENSG00000198879.11	-0.0632274	5.06536	-0.869679	0.385268	0.593782	-5.92178	SFMBT2	protein_coding	ns
ENSG00000250644.3	-0.0647352	3.33006	-0.869057	0.385607	0.594175	-5.66653	AC068580.4	protein_coding	ns
ENSG00000004975.12	-0.0326573	3.89507	-0.869019	0.385628	0.594175	-5.77042	DVL2	protein_coding	ns
ENSG00000233016.6	-0.0585162	3.43829	-0.868965	0.385658	0.594175	-5.68052	SNHG7	antisense	ns
ENSG00000180900.19	-0.0328146	4.44961	-0.868617	0.385848	0.594331	-5.8284	SCRIB	protein_coding	ns
ENSG00000100387.8	0.0324842	4.3686	0.868614	0.385849	0.594331	-5.81209	RBX1	protein_coding	ns
ENSG00000171793.15	0.0405228	3.30571	0.868296	0.386023	0.594507	-5.67364	CTPS1	protein_coding	ns
ENSG00000122140.11	0.0276057	3.51213	0.86824	0.386054	0.594507	-5.70245	MRPS2	protein_coding	ns
ENSG00000185022.12	-0.0983768	3.7386	-0.868111	0.386124	0.594546	-5.71284	MAFF	protein_coding	ns
ENSG00000117010.17	-0.0494241	1.11241	-0.867718	0.386339	0.594808	-5.24748	ZNF684	protein_coding	ns
ENSG00000273356.1	-0.051453	1.69931	-0.866648	0.386924	0.595639	-5.33722	LINC02019	lincRNA	ns
ENSG00000139970.17	0.0554683	6.08063	0.866145	0.387199	0.595993	-5.93795	RTN1	protein_coding	ns
ENSG00000204305.14	-0.0398572	3.05615	-0.865644	0.387474	0.596309	-5.62509	AGER	protein_coding	ns
ENSG00000136869.15	-0.029815	8.56259	-0.865561	0.387519	0.596309	-5.95921	TLR4	protein_coding	ns
ENSG00000232748.3	-0.049708	2.32214	-0.865522	0.38754	0.596309	-5.46731	AC135050.1	lincRNA	ns
ENSG00000168071.22	0.0335839	6.36654	0.864865	0.3879	0.596752	-5.96242	CCDC88B	protein_coding	ns
ENSG00000005889.15	0.040418	6.42766	0.864832	0.387918	0.596752	-5.98071	ZFX	protein_coding	ns
ENSG00000268670.1	-0.0658302	0.978287	-0.864716	0.387982	0.596781	-5.21108	AC016586.1	sense_intronic	ns
ENSG00000142207.7	0.043981	3.95925	0.864212	0.388258	0.597076	-5.78224	URB1	protein_coding	ns
ENSG00000105968.18	-0.018154	6.10825	-0.8642	0.388264	0.597076	-5.97475	H2AFV	protein_coding	ns
ENSG00000160953.16	-0.0285059	3.45051	-0.864038	0.388354	0.597143	-5.69972	PWWP3A	protein_coding	ns
ENSG00000137221.14	0.0240324	4.19775	0.86364	0.388571	0.597409	-5.82138	TJAP1	protein_coding	ns
ENSG00000142002.17	-0.0267929	5.78618	-0.863402	0.388702	0.59754	-5.96362	DPP9	protein_coding	ns
ENSG00000139192.12	-0.0379232	5.03038	-0.863046	0.388898	0.597771	-5.91888	TAPBPL	protein_coding	ns
ENSG00000167548.15	0.0296806	8.18446	0.862839	0.389011	0.597869	-5.96805	KMT2D	protein_coding	ns
ENSG00000166938.13	0.0291855	4.54114	0.862764	0.389052	0.597869	-5.85165	DIS3L	protein_coding	ns
ENSG00000259717.1	-0.0866634	0.236214	-0.862283	0.389317	0.598137	-5.11215	LINC00677	lincRNA	ns
ENSG00000108106.14	0.0359701	3.45885	0.862282	0.389317	0.598137	-5.70873	UBE2S	protein_coding	ns
ENSG00000258056.2	0.0502082	1.27919	0.862009	0.389467	0.598298	-5.29838	AC009779.2	antisense	ns
ENSG00000167491.17	0.0201581	6.47827	0.861895	0.389529	0.598319	-5.99205	GATAD2A	protein_coding	ns
ENSG00000243686.2	-0.171551	-2.01338	-0.861819	0.389571	0.598319	-4.83269	RPLP1P11	processed_pseudogene	ns
ENSG00000247853.2	-0.0531411	2.49012	-0.861535	0.389727	0.598489	-5.49305	AC006064.2	antisense	ns
ENSG00000248769.1	0.290658	2.43374	0.86141	0.389796	0.598495	-5.5413	AC139495.2	unprocessed_pseudogene	ns
ENSG00000164168.7	0.0216435	4.84991	0.861296	0.389859	0.598495	-5.88011	TMEM184C	protein_coding	ns
ENSG00000246334.2	0.0553221	1.31266	0.86128	0.389867	0.598495	-5.28893	PRR7-AS1	antisense	ns
ENSG00000171570.11	0.148709	0.259865	0.861189	0.389918	0.598503	-5.13835	RAB4B-EGLN2	protein_coding	ns
ENSG00000167323.11	0.0189356	6.17518	0.86086	0.390099	0.598663	-5.98684	STIM1	protein_coding	ns
ENSG00000285589.1	0.028601	3.50759	0.860833	0.390113	0.598663	-5.71813	AC010422.8	protein_coding	ns
ENSG00000269374.1	0.0514988	1.99993	0.86008	0.390527	0.599107	-5.41834	AC011497.2	processed_pseudogene	ns
ENSG00000185043.11	-0.0339004	4.58062	-0.860039	0.39055	0.599107	-5.84815	CIB1	protein_coding	ns
ENSG00000267303.1	0.0762285	2.37883	0.860024	0.390558	0.599107	-5.40975	AC011511.4	protein_coding	ns
ENSG00000108582.12	-0.0313306	8.18468	-0.859944	0.390602	0.599107	-5.97583	CPD	protein_coding	ns
ENSG00000157837.16	-0.0237301	5.07317	-0.859895	0.390629	0.599107	-5.91971	SPPL3	protein_coding	ns
ENSG00000184557.4	0.086245	6.79961	0.859703	0.390735	0.59915	-5.95768	SOCS3	protein_coding	ns
ENSG00000142694.6	0.0548628	2.70416	0.85966	0.390759	0.59915	-5.57376	EVA1B	protein_coding	ns
ENSG00000163521.16	0.161706	2.26839	0.859597	0.390793	0.59915	-5.48389	GLB1L	protein_coding	ns
ENSG00000196363.9	-0.0256496	4.25133	-0.85938	0.390913	0.599214	-5.82588	WDR5	protein_coding	ns
ENSG00000274038.1	0.101381	-1.62029	0.859356	0.390926	0.599214	-4.8636	AC007014.2	sense_intronic	ns
ENSG00000204839.9	-0.0632745	3.66878	-0.859105	0.391064	0.599329	-5.73063	MROH6	protein_coding	ns
ENSG00000174891.13	0.0291108	4.34218	0.859054	0.391092	0.599329	-5.81941	RSRC1	protein_coding	ns
ENSG00000144843.11	-0.0433531	4.6841	-0.858905	0.391174	0.599377	-5.84858	ADPRH	protein_coding	ns
ENSG00000253948.1	0.109059	-1.59339	0.858833	0.391214	0.599377	-4.86941	AC104986.2	lincRNA	ns
ENSG00000138413.13	-0.0315313	5.65092	-0.858719	0.391277	0.599404	-5.90592	IDH1	protein_coding	ns
ENSG00000073008.15	0.03796	4.78763	0.858058	0.391641	0.599892	-5.88688	PVR	protein_coding	ns
ENSG00000214293.8	0.0569441	1.18304	0.857472	0.391964	0.600317	-5.24869	APTR	lincRNA	ns
ENSG00000163050.17	-0.034971	5.73943	-0.857041	0.392202	0.600611	-5.96404	COQ8A	protein_coding	ns
ENSG00000171448.9	0.0357854	3.31532	0.85694	0.392257	0.600627	-5.67881	ZBTB26	protein_coding	ns
ENSG00000185129.6	0.0275134	5.03242	0.856758	0.392357	0.600654	-5.92126	PURA	protein_coding	ns
ENSG00000172578.12	0.0273571	5.80429	0.856742	0.392366	0.600654	-5.96589	KLHL6	protein_coding	ns
ENSG00000170445.14	0.0234059	4.19254	0.856649	0.392418	0.600661	-5.82652	HARS	protein_coding	ns
ENSG00000126705.14	-0.0478521	3.43428	-0.85657	0.392461	0.600661	-5.68232	AHDC1	protein_coding	ns
ENSG00000169231.13	-0.0375246	3.38705	-0.856027	0.392761	0.60099	-5.69457	THBS3	protein_coding	ns
ENSG00000232970.1	-0.0961818	-1.25337	-0.856016	0.392767	0.60099	-4.91315	POLHP1	processed_pseudogene	ns
ENSG00000136811.16	0.0263013	4.42712	0.855678	0.392954	0.601202	-5.84753	ODF2	protein_coding	ns
ENSG00000079805.16	0.0158716	7.85896	0.8556	0.392997	0.601202	-5.98828	DNM2	protein_coding	ns
ENSG00000198917.13	0.0226183	4.26876	0.855374	0.393122	0.601323	-5.83776	SPOUT1	protein_coding	ns
ENSG00000198000.12	-0.028727	4.54655	-0.854784	0.393448	0.60169	-5.85694	NOL8	protein_coding	ns
ENSG00000272606.1	0.117293	-0.301659	0.854775	0.393453	0.60169	-5.04324	AC015982.1	antisense	ns
ENSG00000164306.11	0.0304579	2.80623	0.854686	0.393502	0.601693	-5.57731	PRIMPOL	protein_coding	ns
ENSG00000247627.2	-0.140024	0.0687891	-0.854606	0.393546	0.601693	-5.0918	MTND4P12	processed_pseudogene	ns
ENSG00000164252.13	-0.0256345	5.20221	-0.854335	0.393696	0.601732	-5.91346	AGGF1	protein_coding	ns
ENSG00000138463.9	-0.0362928	5.30191	-0.854272	0.393731	0.601732	-5.94995	SLC49A4	protein_coding	ns
ENSG00000279227.1	-0.0678511	0.800583	-0.854253	0.393741	0.601732	-5.18733	AC009303.4	TEC	ns
ENSG00000130714.16	0.0318992	3.27062	0.85423	0.393754	0.601732	-5.68152	POMT1	protein_coding	ns
ENSG00000268858.2	0.0383023	4.07344	0.853791	0.393997	0.602033	-5.80958	AL118506.1	antisense	ns
ENSG00000285850.1	-0.0912861	1.20503	-0.853669	0.394064	0.602067	-5.25359	AC009152.3	lincRNA	ns
ENSG00000103248.18	0.0363044	3.3404	0.85332	0.394257	0.602292	-5.69035	MTHFSD	protein_coding	ns
ENSG00000198466.12	0.0276595	5.29867	0.853125	0.394366	0.602369	-5.95798	ZNF587	protein_coding	ns
ENSG00000105953.15	0.0297488	6.83989	0.853007	0.394431	0.602369	-5.99183	OGDH	protein_coding	ns
ENSG00000134780.10	-0.0588686	3.62676	-0.852981	0.394445	0.602369	-5.70777	DAGLA	protein_coding	ns
ENSG00000172215.6	0.054778	2.00623	0.852599	0.394657	0.602623	-5.42708	CXCR6	protein_coding	ns
ENSG00000066855.16	-0.0447717	2.76335	-0.851941	0.395021	0.603066	-5.57325	MTFR1	protein_coding	ns
ENSG00000108798.9	-0.0423921	5.90049	-0.851864	0.395064	0.603066	-5.98424	ABI3	protein_coding	ns
ENSG00000272589.1	-0.0667003	1.48426	-0.85177	0.395116	0.603066	-5.32047	ZSWIM8-AS1	antisense	ns
ENSG00000164209.17	-0.020403	5.75272	-0.851745	0.39513	0.603066	-5.95395	SLC25A46	protein_coding	ns
ENSG00000156587.16	0.0421971	6.16839	0.851226	0.395418	0.603385	-5.98557	UBE2L6	protein_coding	ns
ENSG00000166170.9	-0.0178881	5.86023	-0.851203	0.39543	0.603385	-5.96908	BAG5	protein_coding	ns
ENSG00000115137.11	0.0408949	2.23611	0.850817	0.395644	0.603528	-5.47133	DNAJC27	protein_coding	ns
ENSG00000249274.1	-0.0733736	-0.033569	-0.850798	0.395655	0.603528	-5.04721	PDLIM1P4	processed_pseudogene	ns
ENSG00000142065.14	-0.036757	2.80895	-0.850787	0.395661	0.603528	-5.58431	ZFP14	protein_coding	ns
ENSG00000226471.6	0.0767616	0.405251	0.850647	0.395738	0.603577	-5.15229	Z93930.2	antisense	ns
ENSG00000136636.13	-0.0372975	3.54763	-0.850524	0.395807	0.603611	-5.69426	KCTD3	protein_coding	ns
ENSG00000258430.1	0.110247	2.64294	0.850249	0.395959	0.603773	-5.5704	AL583722.2	antisense	ns
ENSG00000154642.11	-0.042466	5.15067	-0.850069	0.396059	0.603851	-5.93021	C21orf91	protein_coding	ns
ENSG00000100580.8	-0.0272128	5.65975	-0.849771	0.396224	0.603851	-5.97188	TMED8	protein_coding	ns
ENSG00000224858.5	0.072496	-0.296623	0.849764	0.396228	0.603851	-5.02432	RPL29P11	processed_pseudogene	ns
ENSG00000215030.5	-0.239897	2.56906	-0.84975	0.396236	0.603851	-5.55054	RPL13P12	processed_pseudogene	ns
ENSG00000099985.4	0.100889	3.77585	0.849745	0.396239	0.603851	-5.74685	OSM	protein_coding	ns
ENSG00000170089.15	0.0717079	2.78539	0.849662	0.396285	0.603852	-5.59554	AC106795.1	transcribed_unprocessed_pseudogene	ns
ENSG00000167543.16	0.0302919	3.82346	0.849438	0.396409	0.603972	-5.77842	TP53I13	protein_coding	ns
ENSG00000166068.13	-0.0566253	3.86784	-0.848911	0.396702	0.604347	-5.75496	SPRED1	protein_coding	ns
ENSG00000116095.11	-0.0208992	5.79003	-0.848681	0.39683	0.604473	-5.97926	PLEKHA3	protein_coding	ns
ENSG00000168329.13	0.064765	7.46885	0.848565	0.396894	0.604501	-5.97273	CX3CR1	protein_coding	ns
ENSG00000171763.19	-0.0368707	3.65596	-0.84842	0.396975	0.604554	-5.74726	SPATA5L1	protein_coding	ns
ENSG00000261207.1	-0.0544524	0.845264	-0.848128	0.397137	0.604732	-5.20937	AL031717.1	antisense	ns
ENSG00000267125.2	0.185657	-0.655086	0.848043	0.397185	0.604734	-5.00493	AC012615.3	antisense	ns
ENSG00000213172.3	-0.127157	-1.06027	-0.847908	0.39726	0.604741	-4.93332	AL031985.1	processed_pseudogene	ns
ENSG00000123643.13	0.033788	5.14886	0.84787	0.397281	0.604741	-5.94269	SLC36A1	protein_coding	ns
ENSG00000085719.13	-0.0198509	6.85095	-0.847533	0.397468	0.604891	-5.99135	CPNE3	protein_coding	ns
ENSG00000169188.5	0.0270683	3.47509	0.847527	0.397471	0.604891	-5.71626	APEX2	protein_coding	ns
ENSG00000160179.18	0.118096	3.2166	0.846547	0.398016	0.605651	-5.69451	ABCG1	protein_coding	ns
ENSG00000077420.16	0.0300482	7.25185	0.846288	0.39816	0.6058	-6.00635	APBB1IP	protein_coding	ns
ENSG00000179988.14	0.0374331	1.80115	0.846146	0.398239	0.605851	-5.38845	PSTK	protein_coding	ns
ENSG00000013441.16	0.0328321	6.49014	0.84602	0.39831	0.605888	-6.0021	CLK1	protein_coding	ns
ENSG00000105472.13	-0.0923731	2.73014	-0.845886	0.398384	0.605932	-5.57236	CLEC11A	protein_coding	ns
ENSG00000131037.15	0.0839274	0.156817	0.845651	0.398515	0.605957	-5.0982	EPS8L1	protein_coding	ns
ENSG00000265678.1	0.0981139	-1.30881	0.845645	0.398518	0.605957	-4.90352	AC129510.1	antisense	ns
ENSG00000231663.1	0.0859304	-0.48974	0.845595	0.398547	0.605957	-4.99967	COA6-AS1	antisense	ns
ENSG00000152484.14	0.0318502	5.34849	0.845526	0.398585	0.605957	-5.95633	USP12	protein_coding	ns
ENSG00000137494.13	-0.0392512	4.00976	-0.845052	0.398849	0.606289	-5.7903	ANKRD42	protein_coding	ns
ENSG00000160695.14	-0.0214068	5.63136	-0.84479	0.398995	0.606338	-5.9667	VPS11	protein_coding	ns
ENSG00000182446.14	-0.0188344	6.85139	-0.844701	0.399045	0.606338	-6.008	NPLOC4	protein_coding	ns
ENSG00000198888.2	-0.0557319	10.487	-0.84468	0.399057	0.606338	-5.88197	MT-ND1	protein_coding	ns
ENSG00000163528.13	-0.0345282	2.07305	-0.844665	0.399065	0.606338	-5.45431	CHCHD4	protein_coding	ns
ENSG00000254721.1	-0.0659525	1.96993	-0.84433	0.399252	0.606552	-5.42212	AP000879.1	antisense	ns
ENSG00000277985.1	0.147925	0.281094	0.843958	0.399459	0.606797	-5.18728	SNORA67	snoRNA	ns
ENSG00000126790.12	0.046123	2.29805	0.84378	0.399559	0.606878	-5.4958	L3HYPDH	protein_coding	ns
ENSG00000197930.13	-0.0356932	6.98732	-0.843625	0.399645	0.606939	-6.00645	ERO1A	protein_coding	ns
ENSG00000161939.19	-0.0938654	1.09711	-0.843493	0.399719	0.606982	-5.28177	RNASEK-C17orf49	protein_coding	ns
ENSG00000156697.13	-0.0244307	3.60338	-0.843149	0.39991	0.607203	-5.73069	UTP14A	protein_coding	ns
ENSG00000268015.1	-0.118357	-1.21039	-0.843065	0.399957	0.607204	-4.9049	AC010320.2	antisense	ns
ENSG00000100426.7	0.0269356	5.53761	0.842585	0.400226	0.607542	-5.97271	ZBED4	protein_coding	ns
ENSG00000010072.16	0.0274352	3.93833	0.84239	0.400334	0.607637	-5.80778	SPRTN	protein_coding	ns
ENSG00000105705.16	0.0262044	4.07868	0.842031	0.400535	0.607814	-5.82689	AC004475.1	protein_coding	ns
ENSG00000114988.11	0.030153	2.77412	0.842016	0.400543	0.607814	-5.58583	LMAN2L	protein_coding	ns
ENSG00000140853.15	-0.0378008	7.27751	-0.841503	0.40083	0.608179	-6.01114	NLRC5	protein_coding	ns
ENSG00000244509.4	0.0328539	6.03996	0.841212	0.400992	0.608356	-5.96106	APOBEC3C	protein_coding	ns
ENSG00000068650.18	0.0295741	7.5666	0.841041	0.401088	0.608431	-6.00374	ATP11A	protein_coding	ns
ENSG00000165175.15	0.0342723	6.50338	0.840822	0.40121	0.608547	-5.99685	MID1IP1	protein_coding	ns
ENSG00000186111.9	0.0297051	5.6955	0.840634	0.401316	0.608637	-5.96595	PIP5K1C	protein_coding	ns
ENSG00000080546.13	-0.0395857	3.97459	-0.84032	0.401491	0.608833	-5.80882	SESN1	protein_coding	ns
ENSG00000232442.1	-0.0494118	1.33766	-0.840065	0.401634	0.608958	-5.29885	MHENCR	antisense	ns
ENSG00000259529.2	0.0707458	3.32273	0.840009	0.401666	0.608958	-5.70777	AL136295.5	protein_coding	ns
ENSG00000231160.9	0.0517227	1.66797	0.839055	0.402199	0.609697	-5.3794	KLF3-AS1	processed_transcript	ns
ENSG00000123595.7	-0.0296152	3.84688	-0.838864	0.402307	0.60978	-5.76771	RAB9A	protein_coding	ns
ENSG00000215305.10	-0.0245321	5.13329	-0.838754	0.402368	0.60978	-5.92893	VPS16	protein_coding	ns
ENSG00000157823.17	0.034225	5.71095	0.838709	0.402393	0.60978	-5.98862	AP3S2	protein_coding	ns
ENSG00000111450.14	0.048393	3.9138	0.838393	0.402571	0.609979	-5.79425	STX2	protein_coding	ns
ENSG00000182197.11	-0.0319593	5.36384	-0.838157	0.402703	0.61011	-5.9484	EXT1	protein_coding	ns
ENSG00000099364.16	0.0274953	4.25043	0.838074	0.402749	0.61011	-5.83955	FBXL19	protein_coding	ns
ENSG00000139624.12	0.0227289	4.68729	0.837858	0.40287	0.610223	-5.91309	CERS5	protein_coding	ns
ENSG00000167182.15	0.03546	4.55881	0.837746	0.402933	0.610248	-5.81855	SP2	protein_coding	ns
ENSG00000120458.11	-0.0335249	2.62808	-0.837256	0.403208	0.610594	-5.55479	MSANTD2	protein_coding	ns
ENSG00000204438.11	-0.0223969	3.86282	-0.837082	0.403305	0.610672	-5.79416	GPANK1	protein_coding	ns
ENSG00000103254.10	-0.042835	2.35467	-0.836936	0.403388	0.610727	-5.51286	FAM173A	protein_coding	ns
ENSG00000099974.8	0.0438838	2.2339	0.836339	0.403722	0.611163	-5.47351	DDTL	protein_coding	ns
ENSG00000069399.15	0.0355042	5.82353	0.83618	0.403812	0.611228	-5.96798	BCL3	protein_coding	ns
ENSG00000231845.3	0.0942047	-1.14796	0.835796	0.404027	0.611485	-4.93731	HMGB3P14	processed_pseudogene	ns
ENSG00000105397.13	0.0205653	7.55691	0.835659	0.404104	0.611531	-6.00775	TYK2	protein_coding	ns
ENSG00000091542.9	0.0186348	6.85746	0.835273	0.404321	0.61173	-6.00956	ALKBH5	protein_coding	ns
ENSG00000196678.14	0.0354474	2.5377	0.83526	0.404329	0.61173	-5.53897	ERI2	protein_coding	ns
ENSG00000006194.10	-0.0231055	4.48914	-0.834904	0.404529	0.611827	-5.87634	ZNF263	protein_coding	ns
ENSG00000213047.13	-0.0276028	4.7578	-0.834789	0.404593	0.611827	-5.90942	DENND1B	protein_coding	ns
ENSG00000081913.14	0.0340229	3.78647	0.834759	0.40461	0.611827	-5.79285	PHLPP1	protein_coding	ns
ENSG00000100342.20	0.0489202	4.05223	0.834734	0.404624	0.611827	-5.827	APOL1	protein_coding	ns
ENSG00000133247.14	-0.0443694	3.15155	-0.834734	0.404624	0.611827	-5.66867	KMT5C	protein_coding	ns
ENSG00000105519.16	0.0287367	3.54203	0.83462	0.404688	0.611853	-5.74906	CAPS	protein_coding	ns
ENSG00000273076.1	0.103706	-1.70184	0.833613	0.405255	0.612639	-4.86796	AL021707.7	antisense	ns
ENSG00000007047.15	-0.0315142	4.45643	-0.8335	0.405318	0.612666	-5.86377	MARK4	protein_coding	ns
ENSG00000144827.9	-0.0297481	4.11244	-0.833296	0.405433	0.612762	-5.80418	ABHD10	protein_coding	ns
ENSG00000153207.15	0.0357895	6.18961	0.833221	0.405475	0.612762	-6.01579	AHCTF1	protein_coding	ns
ENSG00000197774.12	-0.0336173	5.03542	-0.833011	0.405594	0.612871	-5.94853	EME2	protein_coding	ns
ENSG00000254415.3	-0.189728	6.2084	-0.832765	0.405732	0.613011	-5.97431	SIGLEC14	protein_coding	ns
ENSG00000006062.16	-0.0300499	5.23248	-0.83266	0.405791	0.613029	-5.95767	MAP3K14	protein_coding	ns
ENSG00000169599.12	-0.0325624	2.46966	-0.832156	0.406075	0.613388	-5.53449	NFU1	protein_coding	ns
ENSG00000115415.18	-0.0582751	8.43447	-0.831661	0.406354	0.613739	-5.99053	STAT1	protein_coding	ns
ENSG00000259952.1	-0.178493	0.250296	-0.83157	0.406405	0.613746	-5.15946	AC009133.2	antisense	ns
ENSG00000139644.13	0.0212867	9.33325	0.831229	0.406598	0.613967	-5.9629	TMBIM6	protein_coding	ns
ENSG00000256007.1	0.0506882	2.38904	0.830875	0.406797	0.614198	-5.54203	ARAP1-AS1	antisense	ns
ENSG00000019102.12	0.0750172	0.00287083	0.830553	0.406979	0.614402	-5.10116	VSIG2	protein_coding	ns
ENSG00000104375.17	-0.0272509	3.87703	-0.83011	0.407229	0.614708	-5.78355	STK3	protein_coding	ns
ENSG00000116525.14	0.030235	3.5303	0.829939	0.407325	0.614784	-5.74245	TRIM62	protein_coding	ns
ENSG00000186153.17	0.0426002	1.9933	0.829549	0.407545	0.615031	-5.44543	WWOX	protein_coding	ns
ENSG00000135446.17	0.0345067	3.63961	0.829484	0.407582	0.615031	-5.76058	CDK4	protein_coding	ns
ENSG00000204580.13	0.0942245	0.781292	0.828371	0.408211	0.615909	-5.20127	DDR1	protein_coding	ns
ENSG00000152457.18	-0.0173936	5.45214	-0.828106	0.408361	0.616002	-5.97911	DCLRE1C	protein_coding	ns
ENSG00000139651.11	-0.0265409	5.23535	-0.828075	0.408378	0.616002	-5.97031	ZNF740	protein_coding	ns
ENSG00000092108.20	-0.0269568	4.95712	-0.827975	0.408435	0.616002	-5.91284	SCFD1	protein_coding	ns
ENSG00000182158.15	-0.0261866	5.90187	-0.827931	0.408459	0.616002	-5.99766	CREB3L2	protein_coding	ns
ENSG00000197062.11	0.0351379	2.45583	0.82778	0.408545	0.616061	-5.53472	ZSCAN26	protein_coding	ns
ENSG00000160439.16	0.0847417	2.85936	0.827501	0.408703	0.616229	-5.62016	RDH13	protein_coding	ns
ENSG00000166557.13	0.0328138	4.22358	0.827351	0.408787	0.616286	-5.84871	TMED3	protein_coding	ns
ENSG00000121057.13	0.0342041	3.71177	0.827265	0.408836	0.616289	-5.77253	AKAP1	protein_coding	ns
ENSG00000206737.1	0.196411	4.10985	0.827039	0.408964	0.616412	-5.86089	RNVU1-18	snRNA	ns
ENSG00000139324.12	0.035396	2.8857	0.826838	0.409078	0.616512	-5.61811	TMTC3	protein_coding	ns
ENSG00000145740.19	-0.0225422	4.50412	-0.826451	0.409297	0.616772	-5.86044	SLC30A5	protein_coding	ns
ENSG00000138231.12	-0.0399958	3.30761	-0.826081	0.409506	0.617017	-5.70032	DBR1	protein_coding	ns
ENSG00000091490.11	0.118248	2.88717	0.825786	0.409673	0.617026	-5.63618	SEL1L3	protein_coding	ns
ENSG00000141741.12	-0.0269805	3.95056	-0.825731	0.409704	0.617026	-5.8109	MIEN1	protein_coding	ns
ENSG00000132792.19	-0.0224125	4.74853	-0.82571	0.409716	0.617026	-5.88991	CTNNBL1	protein_coding	ns
ENSG00000123131.13	-0.0339124	2.76428	-0.825589	0.409785	0.617026	-5.59174	PRDX4	protein_coding	ns
ENSG00000094880.11	-0.0213939	4.13847	-0.825574	0.409793	0.617026	-5.82739	CDC23	protein_coding	ns
ENSG00000109466.14	-0.0337624	4.52075	-0.82552	0.409824	0.617026	-5.89673	KLHL2	protein_coding	ns
ENSG00000138459.9	0.0240059	5.15055	0.825493	0.409839	0.617026	-5.92809	SLC35A5	protein_coding	ns
ENSG00000061936.9	0.0148397	5.84376	0.825121	0.41005	0.617273	-6.00913	SFSWAP	protein_coding	ns
ENSG00000202198.1	0.339402	-0.682855	0.825023	0.410105	0.617286	-5.12459	RF00100	misc_RNA	ns
ENSG00000270015.1	-0.0347377	3.11116	-0.824911	0.410169	0.617311	-5.66341	AC087481.3	sense_intronic	ns
ENSG00000266340.1	-0.0715818	-0.222693	-0.824667	0.410307	0.617449	-5.04269	AC138207.7	antisense	ns
ENSG00000126088.14	-0.0259885	4.32523	-0.824473	0.410417	0.617544	-5.84711	UROD	protein_coding	ns
ENSG00000111906.17	0.0685848	2.77892	0.824224	0.410558	0.617678	-5.60347	HDDC2	protein_coding	ns
ENSG00000273447.1	0.0781258	-0.580321	0.824151	0.4106	0.617678	-4.99102	AC004067.1	antisense	ns
ENSG00000047410.14	0.0177981	7.19787	0.823958	0.410709	0.617772	-6.01621	TPR	protein_coding	ns
ENSG00000236383.8	-0.0475508	1.64961	-0.823529	0.410953	0.61806	-5.38752	CCDC200	protein_coding	ns
ENSG00000134255.14	-0.0259598	5.84941	-0.823456	0.410994	0.61806	-5.99586	CEPT1	protein_coding	ns
ENSG00000263647.1	0.0820295	1.28256	0.823184	0.411148	0.618221	-5.30194	BPTFP1	unprocessed_pseudogene	ns
ENSG00000109929.10	-0.0429822	3.53282	-0.823059	0.411219	0.618258	-5.75149	SC5D	protein_coding	ns
ENSG00000228594.4	0.0467788	2.37544	0.822804	0.411364	0.618395	-5.52454	FNDC10	protein_coding	ns
ENSG00000106144.20	0.0218875	5.85127	0.822733	0.411404	0.618395	-6.0021	CASP2	protein_coding	ns
ENSG00000141698.16	-0.118441	2.41501	-0.822582	0.41149	0.618438	-5.52306	NT5C3B	protein_coding	ns
ENSG00000114491.14	-0.0314193	3.36968	-0.822503	0.411535	0.618438	-5.72037	UMPS	protein_coding	ns
ENSG00000221883.3	-0.0405622	1.9336	-0.822435	0.411573	0.618438	-5.44167	ARIH2OS	protein_coding	ns
ENSG00000164754.14	-0.0197906	7.28744	-0.822342	0.411626	0.618447	-6.02295	RAD21	protein_coding	ns
ENSG00000204348.10	0.0285123	3.47589	0.82222	0.411696	0.61848	-5.73431	DXO	protein_coding	ns
ENSG00000164187.7	0.0274673	4.56574	0.822139	0.411742	0.61848	-5.88353	LMBRD2	protein_coding	ns
ENSG00000186088.16	-0.0335954	6.06355	-0.821922	0.411865	0.618594	-6.00331	GSAP	protein_coding	ns
ENSG00000102908.21	0.0323271	6.83242	0.821648	0.412021	0.618725	-6.02927	NFAT5	protein_coding	ns
ENSG00000269386.5	0.0579337	0.293592	0.821603	0.412046	0.618725	-5.17032	RAB11B-AS1	antisense	ns
ENSG00000150768.15	-0.0210047	4.2244	-0.821374	0.412176	0.618773	-5.84534	DLAT	protein_coding	ns
ENSG00000230629.2	-0.0784229	-0.396253	-0.821262	0.41224	0.618773	-5.07454	RPS23P8	processed_pseudogene	ns
ENSG00000015133.19	0.0218242	6.85348	0.821259	0.412242	0.618773	-6.02871	CCDC88C	protein_coding	ns
ENSG00000175213.2	0.0307572	3.12854	0.821218	0.412265	0.618773	-5.68572	ZNF408	protein_coding	ns
ENSG00000261609.6	0.0361529	4.63559	0.820879	0.412458	0.618991	-5.91162	GAN	protein_coding	ns
ENSG00000100304.13	0.0309135	4.42976	0.82071	0.412554	0.619065	-5.87627	TTLL12	protein_coding	ns
ENSG00000108474.16	0.0384545	2.83779	0.820531	0.412656	0.619089	-5.6149	PIGL	protein_coding	ns
ENSG00000110031.12	0.0291317	5.80426	0.820412	0.412723	0.619089	-5.99017	LPXN	protein_coding	ns
ENSG00000269955.2	0.10544	1.61975	0.820379	0.412742	0.619089	-5.43649	FMC1-LUC7L2	protein_coding	ns
ENSG00000109066.13	0.0427638	4.79934	0.820353	0.412757	0.619089	-5.91747	TMEM104	protein_coding	ns
ENSG00000167384.10	-0.035852	2.60034	-0.819805	0.413069	0.619486	-5.56445	ZNF180	protein_coding	ns
ENSG00000183475.12	-0.0222821	4.5639	-0.819431	0.413282	0.619704	-5.90953	ASB7	protein_coding	ns
ENSG00000125384.7	-0.0563622	6.29673	-0.819384	0.413308	0.619704	-5.99912	PTGER2	protein_coding	ns
ENSG00000087008.16	0.0282287	3.50873	0.819227	0.413398	0.619705	-5.74454	ACOX3	protein_coding	ns
ENSG00000213463.5	-0.0224482	4.60605	-0.819218	0.413403	0.619705	-5.89207	SYNJ2BP	protein_coding	ns
ENSG00000100401.19	-0.0236944	4.88693	-0.818918	0.413574	0.61983	-5.94246	RANGAP1	protein_coding	ns
ENSG00000090273.14	0.0339699	3.84393	0.818907	0.41358	0.61983	-5.80058	NUDC	protein_coding	ns
ENSG00000267980.1	0.0891407	-0.849282	0.818214	0.413975	0.620352	-4.96353	AC007292.1	antisense	ns
ENSG00000175538.10	0.031501	7.06198	0.81804	0.414074	0.620407	-6.02055	KCNE3	protein_coding	ns
ENSG00000155962.13	-0.0642553	2.7161	-0.817984	0.414106	0.620407	-5.59097	CLIC2	protein_coding	ns
ENSG00000130558.19	-0.145078	2.55801	-0.817592	0.414329	0.620614	-5.54357	OLFM1	protein_coding	ns
ENSG00000043462.12	0.0242576	7.53283	0.817577	0.414338	0.620614	-6.02534	LCP2	protein_coding	ns
ENSG00000196652.11	0.0225537	3.72831	0.817469	0.4144	0.620636	-5.79217	ZKSCAN5	protein_coding	ns
ENSG00000179967.11	0.10038	-1.41238	0.817077	0.414623	0.6209	-4.92753	PPP1R14BP3	processed_pseudogene	ns
ENSG00000277791.5	0.0222493	5.76075	0.816518	0.414942	0.621307	-5.97273	PSMB3	protein_coding	ns
ENSG00000231087.2	0.102432	0.768224	0.816149	0.415153	0.621552	-5.23677	FDPSP7	processed_pseudogene	ns
ENSG00000125122.15	0.0487844	1.15685	0.81589	0.415301	0.621703	-5.28005	LRRC29	protein_coding	ns
ENSG00000175606.11	-0.0551875	3.56122	-0.815582	0.415476	0.62189	-5.73846	TMEM70	protein_coding	ns
ENSG00000106263.18	-0.021956	6.40131	-0.815417	0.415571	0.62189	-6.01619	EIF3B	protein_coding	ns
ENSG00000163568.15	-0.0705107	2.38451	-0.815331	0.41562	0.62189	-5.53285	AIM2	protein_coding	ns
ENSG00000181741.7	-0.0661856	0.119481	-0.81524	0.415672	0.62189	-5.09894	FDX1P1	processed_pseudogene	ns
ENSG00000226688.6	-0.0389606	3.78076	-0.815214	0.415687	0.62189	-5.79666	ENTPD1-AS1	antisense	ns
ENSG00000253200.1	0.0320461	3.13805	0.815176	0.415709	0.62189	-5.68771	AC037459.3	antisense	ns
ENSG00000240972.2	0.0489819	5.0476	0.815077	0.415765	0.621904	-5.95649	MIF	protein_coding	ns
ENSG00000285702.1	0.112932	0.172463	0.814821	0.415911	0.622053	-5.13537	AC211476.5	processed_transcript	ns
ENSG00000272849.1	0.0922868	-0.977334	0.814675	0.415995	0.622107	-4.98255	AC084018.1	lincRNA	ns
ENSG00000225434.2	-0.0540307	1.9691	-0.81451	0.416089	0.622177	-5.44012	LINC01504	lincRNA	ns
ENSG00000150337.13	-0.0692549	5.13137	-0.814137	0.416302	0.622425	-5.94629	FCGR1A	protein_coding	ns
ENSG00000186130.5	-0.0434942	3.88218	-0.813252	0.416808	0.623112	-5.81015	ZBTB6	protein_coding	ns
ENSG00000145029.13	-0.0519078	2.21725	-0.813123	0.416882	0.623149	-5.48067	NICN1	protein_coding	ns
ENSG00000242325.1	0.121721	-2.32818	0.812964	0.416973	0.623149	-4.8396	RPS12P31	processed_pseudogene	ns
ENSG00000100815.12	-0.0242896	5.31224	-0.812961	0.416975	0.623149	-5.95493	TRIP11	protein_coding	ns
ENSG00000279765.3	0.0492063	3.10067	0.81276	0.41709	0.62325	-5.6892	AC013394.1	protein_coding	ns
ENSG00000177535.8	-0.0790779	2.56689	-0.812669	0.417142	0.623257	-5.55889	OR2B11	protein_coding	ns
ENSG00000228380.1	0.0875291	-0.961319	0.812453	0.417266	0.623372	-4.95655	MYL6BP1	processed_pseudogene	ns
ENSG00000126003.7	-0.0341784	6.45637	-0.811709	0.417692	0.623855	-6.00956	PLAGL2	protein_coding	ns
ENSG00000132024.17	-0.0319255	4.20762	-0.81167	0.417714	0.623855	-5.85264	CC2D1A	protein_coding	ns
ENSG00000196843.16	-0.0266779	5.50754	-0.811641	0.417731	0.623855	-5.99757	ARID5A	protein_coding	ns
ENSG00000128585.18	0.0208997	6.83668	0.811552	0.417782	0.623861	-6.03851	MKLN1	protein_coding	ns
ENSG00000162961.14	-0.0388573	2.5401	-0.811342	0.417902	0.62397	-5.55027	DPY30	protein_coding	ns
ENSG00000164011.18	0.0388496	1.64357	0.811146	0.418015	0.624067	-5.37745	ZNF691	protein_coding	ns
ENSG00000187605.15	-0.0242937	7.98487	-0.810583	0.418337	0.624458	-6.02015	TET3	protein_coding	ns
ENSG00000155097.12	0.0272666	5.59452	0.810444	0.418417	0.624458	-5.98948	ATP6V1C1	protein_coding	ns
ENSG00000096080.11	-0.0296481	3.54454	-0.810441	0.418419	0.624458	-5.75574	MRPS18A	protein_coding	ns
ENSG00000086758.16	0.028789	7.77796	0.810183	0.418567	0.624609	-6.02511	HUWE1	protein_coding	ns
ENSG00000213859.6	-0.0374817	3.0951	-0.809404	0.419014	0.625205	-5.67272	KCTD11	protein_coding	ns
ENSG00000152904.11	0.0283859	4.16098	0.809166	0.41915	0.625212	-5.84834	GGPS1	protein_coding	ns
ENSG00000271711.1	0.0549017	0.711773	0.80916	0.419154	0.625212	-5.20468	AC069236.1	processed_pseudogene	ns
ENSG00000168405.17	0.046076	3.1489	0.809148	0.419161	0.625212	-5.68734	CMAHP	transcribed_unitary_pseudogene	ns
ENSG00000103540.16	-0.0256728	4.75688	-0.808997	0.419247	0.625246	-5.9257	CCP110	protein_coding	ns
ENSG00000100031.19	0.0566348	2.76384	0.808944	0.419278	0.625246	-5.62213	GGT1	protein_coding	ns
ENSG00000260060.1	0.0739925	0.0401663	0.808761	0.419383	0.625332	-5.08695	AC009088.1	antisense	ns
ENSG00000087088.20	-0.0241322	5.1901	-0.808676	0.419432	0.625334	-5.9681	BAX	protein_coding	ns
ENSG00000050426.16	0.0215874	4.86776	0.808352	0.419618	0.625531	-5.95078	LETMD1	protein_coding	ns
ENSG00000106355.10	-0.0337895	2.87882	-0.808281	0.419659	0.625531	-5.62323	LSM5	protein_coding	ns
ENSG00000071246.11	-0.0887833	4.85134	-0.808036	0.4198	0.625642	-5.93315	VASH1	protein_coding	ns
ENSG00000087191.13	-0.0298258	4.98463	-0.807985	0.419828	0.625642	-5.94737	PSMC5	protein_coding	ns
ENSG00000119979.18	0.0218023	6.01918	0.807643	0.420025	0.625865	-6.0141	FAM45A	protein_coding	ns
ENSG00000142892.15	-0.0318301	4.14885	-0.807351	0.420193	0.626045	-5.83258	PIGK	protein_coding	ns
ENSG00000130940.15	0.0387445	2.89417	0.807137	0.420316	0.626157	-5.64944	CASZ1	protein_coding	ns
ENSG00000181038.13	-0.0276568	3.68436	-0.806791	0.420515	0.626382	-5.77749	METTL23	protein_coding	ns
ENSG00000166337.10	0.0183327	6.31764	0.805861	0.42105	0.627109	-6.03702	TAF10	protein_coding	ns
ENSG00000253616.5	0.136475	-1.46	0.805652	0.421171	0.627218	-4.93026	AC107959.3	antisense	ns
ENSG00000062725.10	-0.0198518	5.2392	-0.80522	0.421419	0.627517	-5.97018	APPBP2	protein_coding	ns
ENSG00000275052.5	-0.0218677	6.61156	-0.804951	0.421574	0.627677	-6.0319	PPP4R3B	protein_coding	ns
ENSG00000234771.3	-0.0326384	3.06668	-0.804683	0.421729	0.627794	-5.66781	SLC25A25-AS1	antisense	ns
ENSG00000197961.11	-0.0309675	5.50927	-0.80465	0.421747	0.627794	-5.99546	ZNF121	protein_coding	ns
ENSG00000128513.15	0.0271834	3.68667	0.804113	0.422057	0.62807	-5.7682	POT1	protein_coding	ns
ENSG00000143344.15	-0.0717312	2.46643	-0.804084	0.422074	0.62807	-5.5514	RGL1	protein_coding	ns
ENSG00000228502.1	0.066539	1.5444	0.803942	0.422155	0.62807	-5.38704	EEF1A1P11	processed_pseudogene	ns
ENSG00000137070.17	0.0405526	3.31097	0.803905	0.422177	0.62807	-5.72553	IL11RA	protein_coding	ns
ENSG00000112941.14	-0.0265128	4.65976	-0.803806	0.422234	0.62807	-5.92971	TENT4A	protein_coding	ns
ENSG00000102119.10	-0.0295721	4.37878	-0.803781	0.422248	0.62807	-5.88651	EMD	protein_coding	ns
ENSG00000235859.5	-0.0302675	3.06328	-0.803712	0.422288	0.62807	-5.67586	AC006978.1	processed_pseudogene	ns
ENSG00000113552.16	0.0276085	4.1726	0.803666	0.422315	0.62807	-5.84657	GNPDA1	protein_coding	ns
ENSG00000148187.18	-0.0227378	4.50052	-0.803586	0.422361	0.62807	-5.90454	MRRF	protein_coding	ns
ENSG00000112715.21	-0.0525675	5.89068	-0.803243	0.422559	0.628292	-5.99114	VEGFA	protein_coding	ns
ENSG00000112576.12	-0.0401139	6.65692	-0.803161	0.422606	0.628292	-6.04116	CCND3	protein_coding	ns
ENSG00000144744.17	-0.0217119	5.73484	-0.8029	0.422757	0.628445	-5.98765	UBA3	protein_coding	ns
ENSG00000170846.17	0.0394367	2.71432	0.802681	0.422883	0.628563	-5.61465	AC093323.1	protein_coding	ns
ENSG00000125912.11	-0.0243796	5.41623	-0.802296	0.423105	0.628822	-5.99627	NCLN	protein_coding	ns
ENSG00000159063.13	0.0257987	3.44586	0.802034	0.423257	0.628939	-5.73736	ALG8	protein_coding	ns
ENSG00000143575.14	-0.0197469	4.55561	-0.80199	0.423282	0.628939	-5.90455	HAX1	protein_coding	ns
ENSG00000280798.1	0.0373951	3.27362	0.801912	0.423327	0.628939	-5.71048	LINC00294	lincRNA	ns
ENSG00000126391.14	0.019702	5.38503	0.801808	0.423387	0.628958	-6.00172	FRMD8	protein_coding	ns
ENSG00000279649.1	0.0416746	1.979	0.801667	0.423469	0.629008	-5.45542	AC020978.9	TEC	ns
ENSG00000136444.10	-0.0261298	4.07517	-0.801538	0.423543	0.629047	-5.83417	RSAD1	protein_coding	ns
ENSG00000095319.14	0.0230237	5.19651	0.801277	0.423694	0.62916	-5.97304	NUP188	protein_coding	ns
ENSG00000254004.7	-0.0393429	2.61095	-0.801242	0.423714	0.62916	-5.57095	ZNF260	protein_coding	ns
ENSG00000227671.4	0.0312272	4.84452	0.801007	0.42385	0.629286	-5.94932	AL390728.4	transcribed_unprocessed_pseudogene	ns
ENSG00000171659.15	0.116069	3.09532	0.80093	0.423895	0.629286	-5.6786	GPR34	protein_coding	ns
ENSG00000106246.17	-0.0256939	3.73665	-0.800842	0.423945	0.629291	-5.8016	PTCD1	protein_coding	ns
ENSG00000127666.9	-0.0413821	4.36154	-0.800683	0.424037	0.629356	-5.8547	TICAM1	protein_coding	ns
ENSG00000248092.7	0.0411748	2.58213	0.800436	0.42418	0.629497	-5.5787	NNT-AS1	antisense	ns
ENSG00000129562.11	0.0248658	4.77069	0.800239	0.424294	0.629596	-5.91168	DAD1	protein_coding	ns
ENSG00000119711.12	0.0307202	4.03555	0.799832	0.424529	0.629873	-5.84083	ALDH6A1	protein_coding	ns
ENSG00000120509.10	-0.031376	2.1956	-0.799751	0.424576	0.629873	-5.49024	PDZD11	protein_coding	ns
ENSG00000244265.1	0.0915115	-0.718604	0.79855	0.425271	0.630774	-4.99914	SIAH2-AS1	antisense	ns
ENSG00000255455.2	0.0306349	3.38896	0.798459	0.425324	0.630774	-5.74005	AP003486.1	lincRNA	ns
ENSG00000182095.14	0.0267564	7.61457	0.798454	0.425327	0.630774	-6.03368	TNRC18	protein_coding	ns
ENSG00000136161.12	-0.0230017	6.23639	-0.798294	0.425419	0.630812	-6.01747	RCBTB2	protein_coding	ns
ENSG00000198840.2	0.0653567	8.1014	0.798108	0.425527	0.630812	-5.99988	MT-ND3	protein_coding	ns
ENSG00000172687.13	0.0552928	1.90521	0.798096	0.425534	0.630812	-5.43577	ZNF738	protein_coding	ns
ENSG00000220842.6	-0.0433139	4.56965	-0.79808	0.425543	0.630812	-5.79761	RPL21P16	processed_pseudogene	ns
ENSG00000102007.11	0.0442705	7.05866	0.797986	0.425598	0.630821	-6.03033	PLP2	protein_coding	ns
ENSG00000245025.2	0.0527549	1.08839	0.797854	0.425674	0.630864	-5.27931	AC107959.1	antisense	ns
ENSG00000132967.9	-0.0750584	0.98291	-0.797578	0.425834	0.630983	-5.30982	HMGB1P5	transcribed_processed_pseudogene	ns
ENSG00000173020.11	-0.0188329	8.93144	-0.79755	0.42585	0.630983	-6.0033	GRK2	protein_coding	ns
ENSG00000279527.1	0.0961693	-1.06683	0.797316	0.425986	0.631113	-4.97199	AC073592.7	TEC	ns
ENSG00000237094.12	-0.0535479	4.32915	-0.797234	0.426034	0.631113	-5.87959	AL732372.2	transcribed_unprocessed_pseudogene	ns
ENSG00000171700.14	-0.0232423	7.0155	-0.797089	0.426117	0.631166	-6.04646	RGS19	protein_coding	ns
ENSG00000279073.3	0.135399	0.6318	0.796932	0.426209	0.631184	-5.22649	AL807752.6	protein_coding	ns
ENSG00000130589.16	0.0450864	6.70413	0.796904	0.426225	0.631184	-6.04444	HELZ2	protein_coding	ns
ENSG00000168710.18	-0.0232502	6.37482	-0.796787	0.426292	0.631213	-6.0271	AHCYL1	protein_coding	ns
ENSG00000220848.5	0.0487187	1.24743	0.796671	0.42636	0.631243	-5.30751	RPS18P9	transcribed_processed_pseudogene	ns
ENSG00000172613.8	-0.0309592	2.95545	-0.796327	0.426559	0.631467	-5.65671	RAD9A	protein_coding	ns
ENSG00000231887.7	0.0767132	0.466342	0.796193	0.426637	0.631511	-5.16822	PRH1	protein_coding	ns
ENSG00000178425.14	-0.0365439	4.41177	-0.795968	0.426767	0.631591	-5.88847	NT5DC1	protein_coding	ns
ENSG00000174579.4	0.0203423	6.68053	0.795935	0.426787	0.631591	-6.05026	MSL2	protein_coding	ns
ENSG00000100299.18	0.0367768	5.054	0.795764	0.426886	0.631625	-5.97197	ARSA	protein_coding	ns
ENSG00000205220.12	-0.0277819	6.4413	-0.79573	0.426906	0.631625	-6.03013	PSMB10	protein_coding	ns
ENSG00000065882.16	0.0234724	7.16	0.79556	0.427005	0.631652	-6.04693	TBC1D1	protein_coding	ns
ENSG00000077549.18	-0.0254052	7.58848	-0.795534	0.42702	0.631652	-6.04211	CAPZB	protein_coding	ns
ENSG00000107738.20	0.0221951	9.90548	0.795168	0.427232	0.631746	-5.96703	VSIR	protein_coding	ns
ENSG00000130313.7	-0.0210695	5.78144	-0.795141	0.427248	0.631746	-6.01945	AC010618.1	protein_coding	ns
ENSG00000168002.12	0.0222775	4.62314	0.795131	0.427253	0.631746	-5.92198	POLR2G	protein_coding	ns
ENSG00000160789.20	0.141776	4.14816	0.795095	0.427275	0.631746	-5.8268	LMNA	protein_coding	ns
ENSG00000168286.2	0.0232934	5.09627	0.794547	0.427593	0.632146	-5.97468	THAP11	protein_coding	ns
ENSG00000147996.16	-0.0460203	4.7197	-0.794285	0.427745	0.632299	-5.93659	CBWD5	protein_coding	ns
ENSG00000261052.5	-0.117616	2.72377	-0.793967	0.42793	0.632502	-5.57371	SULT1A3	protein_coding	ns
ENSG00000077348.9	0.0347463	2.65088	0.793615	0.428134	0.632734	-5.60872	EXOSC5	protein_coding	ns
ENSG00000269001.2	0.0670299	2.47186	0.793473	0.428217	0.632785	-5.58094	AC092070.2	transcribed_unprocessed_pseudogene	ns
ENSG00000138594.14	0.0176383	6.97593	0.793167	0.428395	0.632977	-6.03955	TMOD3	protein_coding	ns
ENSG00000231925.11	0.0234722	8.54012	0.793016	0.428482	0.633035	-6.01579	TAPBP	protein_coding	ns
ENSG00000168038.11	0.0452779	3.22428	0.792853	0.428577	0.633082	-5.71899	ULK4	protein_coding	ns
ENSG00000148337.21	0.0267357	5.6237	0.792797	0.42861	0.633082	-6.00016	CIZ1	protein_coding	ns
ENSG00000068489.12	0.0532661	3.3875	0.792507	0.428778	0.63326	-5.73486	PRR11	protein_coding	ns
ENSG00000112200.17	-0.0197832	6.71534	-0.792356	0.428866	0.633274	-6.04808	ZNF451	protein_coding	ns
ENSG00000284690.2	0.114461	1.49116	0.792263	0.42892	0.633274	-5.39525	CD300H	polymorphic_pseudogene	ns
ENSG00000251332.1	-0.0913406	-0.531488	-0.792143	0.428991	0.633274	-5.01185	AC021106.2	processed_pseudogene	ns
ENSG00000134444.14	-0.0174663	6.26413	-0.792071	0.429032	0.633274	-6.0435	RELCH	protein_coding	ns
ENSG00000241685.10	-0.0213858	5.04343	-0.792001	0.429073	0.633274	-5.9759	ARPC1A	protein_coding	ns
ENSG00000259918.1	0.123343	-2.37933	0.791993	0.429078	0.633274	-4.83862	NDUFA5P11	processed_pseudogene	ns
ENSG00000156709.14	-0.0255049	3.8067	-0.791853	0.429159	0.633274	-5.80391	AIFM1	protein_coding	ns
ENSG00000165490.13	-0.0437351	3.17547	-0.791831	0.429172	0.633274	-5.67793	DDIAS	protein_coding	ns
ENSG00000168394.11	0.0379761	6.85108	0.79164	0.429283	0.633367	-6.04871	TAP1	protein_coding	ns
ENSG00000234444.10	0.0372263	4.2783	0.791417	0.429413	0.633489	-5.89698	ZNF736	protein_coding	ns
ENSG00000221676.1	0.144864	-2.02334	0.791084	0.429607	0.633704	-4.88181	RNU6ATAC	snRNA	ns
ENSG00000232838.4	-0.0573298	0.819478	-0.790889	0.429721	0.633801	-5.27622	PET117	protein_coding	ns
ENSG00000185049.14	-0.0245364	4.01109	-0.790647	0.429861	0.633937	-5.84851	NELFA	protein_coding	ns
ENSG00000228804.5	0.0795559	-0.0461045	0.790025	0.430224	0.634402	-5.08191	AC072022.1	antisense	ns
ENSG00000004779.10	-0.0267837	3.05383	-0.789716	0.430404	0.634597	-5.66023	NDUFAB1	protein_coding	ns
ENSG00000239636.1	0.0503565	0.98186	0.789309	0.430642	0.634859	-5.29366	AC004865.2	antisense	ns
ENSG00000178913.7	-0.0394241	5.33463	-0.789164	0.430726	0.634859	-5.98243	TAF7	protein_coding	ns
ENSG00000181649.7	-0.0874656	0.423402	-0.789093	0.430768	0.634859	-5.18021	PHLDA2	protein_coding	ns
ENSG00000171109.19	0.0365618	4.80296	0.788943	0.430855	0.634859	-5.95626	MFN1	protein_coding	ns
ENSG00000138801.9	-0.0354955	5.19475	-0.788923	0.430867	0.634859	-5.9564	PAPSS1	protein_coding	ns
ENSG00000115568.15	0.0259292	4.72035	0.788915	0.430871	0.634859	-5.92334	ZNF142	protein_coding	ns
ENSG00000204514.10	0.0344195	4.50748	0.788437	0.43115	0.635199	-5.9313	ZNF814	protein_coding	ns
ENSG00000282572.2	0.0597009	3.23181	0.788262	0.431253	0.63528	-5.73504	AC215522.2	processed_transcript	ns
ENSG00000285864.1	0.0682281	1.44937	0.788135	0.431327	0.635318	-5.36455	AP000593.4	lincRNA	ns
ENSG00000123975.5	-0.071173	0.208319	-0.787949	0.431435	0.635338	-5.15265	CKS2	protein_coding	ns
ENSG00000187741.15	0.0359941	3.86039	0.787933	0.431445	0.635338	-5.83699	FANCA	protein_coding	ns
ENSG00000136021.18	-0.0162321	6.46671	-0.787798	0.431524	0.635338	-6.04235	SCYL2	protein_coding	ns
ENSG00000110871.15	-0.0318622	2.82867	-0.787782	0.431533	0.635338	-5.62346	COQ5	protein_coding	ns
ENSG00000187860.10	0.034462	2.18337	0.787165	0.431893	0.635797	-5.5105	CCDC157	protein_coding	ns
ENSG00000157036.13	0.0296694	2.58976	0.786965	0.43201	0.635899	-5.59053	EXOG	protein_coding	ns
ENSG00000164024.12	-0.0205087	4.73586	-0.78671	0.432159	0.635979	-5.93995	METAP1	protein_coding	ns
ENSG00000239213.5	0.0781679	-0.102723	0.786399	0.432341	0.635979	-5.09291	NCK1-DT	antisense	ns
ENSG00000108387.14	0.0804754	0.596196	0.786363	0.432362	0.635979	-5.17999	2025-09-04	protein_coding	ns
ENSG00000173207.13	-0.0494761	0.908797	-0.786311	0.432392	0.635979	-5.27244	CKS1B	protein_coding	ns
ENSG00000069329.17	0.0186633	6.95129	0.786147	0.432488	0.635979	-6.04082	VPS35	protein_coding	ns
ENSG00000147535.17	0.0324692	3.23745	0.786055	0.432542	0.635979	-5.72868	PLPP5	protein_coding	ns
ENSG00000101695.9	0.0405353	5.87309	0.785981	0.432586	0.635979	-6.02608	RNF125	protein_coding	ns
ENSG00000235119.1	0.139566	-2.84907	0.785904	0.432631	0.635979	-4.81815	AL138895.1	lincRNA	ns
ENSG00000031698.13	-0.0163953	5.82467	-0.785899	0.432633	0.635979	-6.01621	SARS	protein_coding	ns
ENSG00000141543.11	-0.025528	5.28929	-0.785894	0.432636	0.635979	-5.97549	EIF4A3	protein_coding	ns
ENSG00000177191.2	0.0554712	3.36529	0.785892	0.432637	0.635979	-5.75787	B3GNT8	protein_coding	ns
ENSG00000109689.16	0.0281206	5.0499	0.785857	0.432658	0.635979	-5.99012	STIM2	protein_coding	ns
ENSG00000123144.11	0.0288956	5.65346	0.7858	0.432691	0.635979	-5.98033	TRIR	protein_coding	ns
ENSG00000103876.12	-0.0380336	2.79698	-0.785567	0.432828	0.636109	-5.63314	FAH	protein_coding	ns
ENSG00000149084.13	-0.0436171	5.02189	-0.785401	0.432925	0.63618	-5.95661	HSD17B12	protein_coding	ns
ENSG00000157388.17	0.0884098	1.33595	0.785229	0.433026	0.636258	-5.33328	CACNA1D	protein_coding	ns
ENSG00000122862.5	-0.0343624	10.2109	-0.785138	0.433078	0.636265	-5.9643	SRGN	protein_coding	ns
ENSG00000115677.17	0.0228462	7.71661	0.784694	0.433338	0.636576	-6.037	HDLBP	protein_coding	ns
ENSG00000270170.2	-0.0314217	2.7119	-0.784432	0.433492	0.636731	-5.61609	NCBP2-AS2	protein_coding	ns
ENSG00000198553.9	0.0678012	1.07597	0.784044	0.433719	0.636993	-5.29704	KCNRG	protein_coding	ns
ENSG00000164211.13	-0.051777	4.15712	-0.783861	0.433826	0.637057	-5.86861	STARD4	protein_coding	ns
ENSG00000103769.10	0.0225082	6.34368	0.78377	0.43388	0.637057	-6.04444	RAB11A	protein_coding	ns
ENSG00000278540.5	0.0387426	4.27211	0.783723	0.433907	0.637057	-5.89522	ACACA	protein_coding	ns
ENSG00000273464.1	-0.0908486	-0.741273	-0.783594	0.433983	0.637097	-5.00638	AP000238.1	antisense	ns
ENSG00000286067.1	0.0433509	2.4494	0.783431	0.434078	0.637166	-5.5705	AC004263.2	antisense	ns
ENSG00000070190.13	0.0267567	6.4176	0.783345	0.434128	0.637169	-6.03483	DAPP1	protein_coding	ns
ENSG00000108953.17	-0.0266586	6.42492	-0.783153	0.434241	0.637264	-6.04212	YWHAE	protein_coding	ns
ENSG00000186469.8	0.0366437	7.08183	0.783006	0.434327	0.637304	-6.05726	GNG2	protein_coding	ns
ENSG00000116266.11	0.0208034	6.09911	0.782941	0.434365	0.637304	-6.03706	STXBP3	protein_coding	ns
ENSG00000233483.3	-0.0743963	-0.00240037	-0.782559	0.43459	0.637562	-5.11023	AC008105.2	transcribed_unitary_pseudogene	ns
ENSG00000174606.14	0.0196478	5.04738	0.78212	0.434847	0.637869	-5.97674	ANGEL2	protein_coding	ns
ENSG00000139946.10	0.0220133	7.04113	0.781752	0.435063	0.638115	-6.05503	PELI2	protein_coding	ns
ENSG00000131475.7	-0.0208	4.61237	-0.781438	0.435247	0.638314	-5.92582	VPS25	protein_coding	ns
ENSG00000088727.12	0.043959	1.454	0.781055	0.435472	0.638572	-5.37398	KIF9	protein_coding	ns
ENSG00000111716.12	0.0328013	5.52643	0.780394	0.43586	0.639071	-6.0008	LDHB	protein_coding	ns
ENSG00000279033.1	0.145832	0.505448	0.780218	0.435963	0.639151	-5.204	AC090984.1	TEC	ns
ENSG00000257122.5	0.0269131	3.46616	0.779927	0.436134	0.639326	-5.77543	RRN3P3	transcribed_unprocessed_pseudogene	ns
ENSG00000237872.4	0.0811113	-0.298185	0.779785	0.436218	0.639326	-5.096	POU5F1P4	processed_pseudogene	ns
ENSG00000276509.1	0.0673415	1.31192	0.77971	0.436262	0.639326	-5.3437	AC239799.1	lincRNA	ns
ENSG00000215769.8	-0.0250261	5.18658	-0.779686	0.436276	0.639326	-6.00085	ARHGAP27P1-BPTFP1-KPNA2P3	processed_transcript	ns
ENSG00000233927.5	0.0442634	7.49701	0.779033	0.43666	0.639732	-6.05259	RPS28	protein_coding	ns
ENSG00000135929.9	0.072506	6.05549	0.779026	0.436664	0.639732	-6.03318	CYP27A1	protein_coding	ns
ENSG00000134909.18	0.0348999	4.27795	0.778968	0.436698	0.639732	-5.88113	ARHGAP32	protein_coding	ns
ENSG00000284719.1	0.0687997	0.339365	0.778756	0.436823	0.639787	-5.16969	AL033527.5	lincRNA	ns
ENSG00000100124.15	0.0320196	2.72729	0.778738	0.436833	0.639787	-5.63068	ANKRD54	protein_coding	ns
ENSG00000198690.9	0.0390751	3.5428	0.778572	0.436931	0.639807	-5.78935	FAN1	protein_coding	ns
ENSG00000158092.7	-0.0233634	4.82462	-0.778491	0.436979	0.639807	-5.95199	NCK1	protein_coding	ns
ENSG00000116809.11	-0.0239717	4.0487	-0.778467	0.436993	0.639807	-5.86476	ZBTB17	protein_coding	ns
ENSG00000272807.1	0.070627	-0.0392442	0.778062	0.437231	0.640086	-5.09552	AC007038.2	antisense	ns
ENSG00000105612.9	-0.0422012	5.34196	-0.777839	0.437362	0.640207	-5.99439	DNASE2	protein_coding	ns
ENSG00000140688.17	0.0216353	4.38621	0.777373	0.437637	0.640515	-5.91985	C16orf58	protein_coding	ns
ENSG00000153208.16	-0.094	3.62405	-0.777316	0.43767	0.640515	-5.77379	MERTK	protein_coding	ns
ENSG00000143799.13	0.0242043	5.39925	0.777227	0.437723	0.640521	-6.00404	PARP1	protein_coding	ns
ENSG00000204428.12	-0.0593673	0.325996	-0.77697	0.437874	0.640671	-5.15033	LY6G5C	protein_coding	ns
ENSG00000108352.12	0.0357348	1.72048	0.776486	0.438159	0.641018	-5.4332	RAPGEFL1	protein_coding	ns
ENSG00000100802.15	0.0273717	2.65812	0.776217	0.438318	0.641178	-5.62262	C14orf93	protein_coding	ns
ENSG00000078674.17	-0.016476	7.0777	-0.775944	0.438479	0.641343	-6.05688	PCM1	protein_coding	ns
ENSG00000197265.9	0.0206558	3.33405	0.775726	0.438607	0.641442	-5.7278	GTF2E2	protein_coding	ns
ENSG00000082641.16	-0.0262405	5.65103	-0.775664	0.438643	0.641442	-6.01905	NFE2L1	protein_coding	ns
ENSG00000121067.18	-0.0231297	5.39797	-0.77525	0.438888	0.641728	-6.00403	SPOP	protein_coding	ns
ENSG00000279862.1	0.0649172	0.78805	0.774886	0.439102	0.641971	-5.24964	AC092964.1	TEC	ns
ENSG00000267519.6	-0.0604035	9.02552	-0.774635	0.43925	0.642111	-6.01377	AC020916.1	antisense	ns
ENSG00000162378.13	-0.0193624	6.35304	-0.774558	0.439296	0.642111	-6.05292	ZYG11B	protein_coding	ns
ENSG00000088832.17	-0.0200064	7.37235	-0.77437	0.439407	0.642203	-6.05514	FKBP1A	protein_coding	ns
ENSG00000004766.17	-0.0213291	4.30986	-0.77362	0.43985	0.642779	-5.87062	VPS50	protein_coding	ns
ENSG00000116406.19	0.0206612	6.49877	0.773392	0.439984	0.642797	-6.0401	EDEM3	protein_coding	ns
ENSG00000159388.6	0.0466644	8.22596	0.773388	0.439987	0.642797	-6.04187	BTG2	protein_coding	ns
ENSG00000008128.23	-0.0451284	4.44041	-0.773351	0.440008	0.642797	-5.92964	CDK11A	protein_coding	ns
ENSG00000172725.14	0.0233527	6.2908	0.772846	0.440307	0.643162	-6.04686	CORO1B	protein_coding	ns
ENSG00000075914.13	-0.0280559	2.8058	-0.772344	0.440604	0.643524	-5.64263	EXOSC7	protein_coding	ns
ENSG00000105443.15	0.0213206	5.12477	0.772142	0.440723	0.643627	-6.00249	CYTH2	protein_coding	ns
ENSG00000188404.9	0.0562054	9.44701	0.771986	0.440815	0.643691	-6.00511	SELL	protein_coding	ns
ENSG00000158623.14	-0.0445284	4.04094	-0.771851	0.440895	0.643705	-5.83714	COPG2	protein_coding	ns
ENSG00000204922.5	0.031736	2.49555	0.771805	0.440922	0.643705	-5.59518	UQCC3	protein_coding	ns
ENSG00000135776.5	-0.0220599	4.53336	-0.77164	0.44102	0.643775	-5.91639	ABCB10	protein_coding	ns
ENSG00000150681.10	0.0453268	6.48066	0.771494	0.441106	0.64383	-6.03903	RGS18	protein_coding	ns
ENSG00000158711.13	-0.0184315	7.06723	-0.771332	0.441202	0.643899	-6.06897	ELK4	protein_coding	ns
ENSG00000241269.1	0.0805524	-0.493969	0.771065	0.44136	0.644058	-5.04786	AC093620.1	antisense	ns
ENSG00000137393.9	-0.059829	7.09198	-0.770898	0.441458	0.644116	-6.05887	RNF144B	protein_coding	ns
ENSG00000242372.8	-0.028344	5.14091	-0.770765	0.441537	0.644116	-5.96226	EIF6	protein_coding	ns
ENSG00000162927.14	-0.032239	3.91121	-0.770751	0.441546	0.644116	-5.8425	PUS10	protein_coding	ns
ENSG00000122335.16	-0.0372101	3.66705	-0.770541	0.44167	0.644226	-5.80335	SERAC1	protein_coding	ns
ENSG00000280800.1	-0.188225	6.7876	-0.770242	0.441847	0.644413	-6.02967	FP671120.4	lincRNA	ns
ENSG00000250510.8	-0.0400848	4.51969	-0.770145	0.441904	0.644425	-5.91079	GPR162	protein_coding	ns
ENSG00000053501.13	-0.0377352	2.16897	-0.769719	0.442157	0.644722	-5.52604	USE1	protein_coding	ns
ENSG00000247596.9	-0.020339	6.34113	-0.769566	0.442247	0.644773	-6.05152	TWF2	protein_coding	ns
ENSG00000187866.8	0.0231183	4.49454	0.769495	0.442289	0.644773	-5.93748	FAM122A	protein_coding	ns
ENSG00000278467.1	-0.0600331	0.656838	-0.769398	0.442347	0.644786	-5.20299	AC138393.3	lincRNA	ns
ENSG00000233527.8	-0.0544637	0.162256	-0.769308	0.4424	0.644792	-5.12431	ZNF529-AS1	antisense	ns
ENSG00000137944.18	0.0270071	4.40601	0.769072	0.44254	0.644924	-5.91785	KYAT3	protein_coding	ns
ENSG00000254325.2	0.0800789	0.62118	0.768787	0.442709	0.644993	-5.23407	AC018607.1	sense_intronic	ns
ENSG00000243423.1	0.121556	-2.42378	0.768759	0.442725	0.644993	-4.84736	AC004223.1	processed_pseudogene	ns
ENSG00000151287.17	-0.0477198	0.632049	-0.768746	0.442733	0.644993	-5.21889	TEX30	protein_coding	ns
ENSG00000122644.13	-0.0535267	4.89404	-0.767969	0.443194	0.645593	-5.94545	ARL4A	protein_coding	ns
ENSG00000196465.10	0.0688299	0.876162	0.76782	0.443282	0.64565	-5.27727	MYL6B	protein_coding	ns
ENSG00000219355.2	-0.102021	-1.78686	-0.767633	0.443393	0.645741	-4.89314	RPL31P52	processed_pseudogene	ns
ENSG00000119705.9	-0.0313903	3.00679	-0.767328	0.443574	0.645933	-5.66542	SLIRP	protein_coding	ns
ENSG00000204642.14	0.0322714	7.47271	0.767184	0.44366	0.645986	-6.05989	HLA-F	protein_coding	ns
ENSG00000185946.16	-0.0256268	5.41493	-0.766258	0.444209	0.646715	-6.02948	RNPC3	protein_coding	ns
ENSG00000177685.17	-0.075969	0.926593	-0.766011	0.444356	0.646857	-5.26001	CRACR2B	protein_coding	ns
ENSG00000241945.8	-0.293647	1.02379	-0.765766	0.444502	0.646998	-5.29852	PWP2	protein_coding	ns
ENSG00000261824.6	0.0513481	1.96793	0.765679	0.444553	0.647002	-5.47581	LINC00662	lincRNA	ns
ENSG00000178980.15	-0.0272304	4.4144	-0.765515	0.444651	0.647072	-5.92001	SELENOW	protein_coding	ns
ENSG00000170266.16	-0.0245874	6.38444	-0.765153	0.444866	0.647252	-6.04124	GLB1	protein_coding	ns
ENSG00000256514.1	0.216091	0.858353	0.765142	0.444873	0.647252	-5.3089	AP003419.1	protein_coding	ns
ENSG00000155729.13	-0.0168943	4.18897	-0.765012	0.444949	0.64729	-5.88129	KCTD18	protein_coding	ns
ENSG00000188906.16	-0.0378887	9.19034	-0.764932	0.444997	0.64729	-6.0194	LRRK2	protein_coding	ns
ENSG00000104863.12	-0.0571563	0.121554	-0.76482	0.445064	0.647317	-5.14642	LIN7B	protein_coding	ns
ENSG00000164850.15	-0.112073	1.53449	-0.764718	0.445124	0.647333	-5.38279	GPER1	protein_coding	ns
ENSG00000247828.7	0.039523	1.73603	0.764548	0.445225	0.647408	-5.43184	TMEM161B-AS1	antisense	ns
ENSG00000124549.14	-0.0453106	1.5992	-0.764447	0.445286	0.647425	-5.39733	BTN2A3P	transcribed_unprocessed_pseudogene	ns
ENSG00000140829.12	-0.0223609	5.29525	-0.764028	0.445534	0.647716	-5.99963	DHX38	protein_coding	ns
ENSG00000221716.1	0.179044	-3.98274	0.763536	0.445828	0.64807	-4.7714	SNORA11	snoRNA	ns
ENSG00000204435.13	0.0203482	5.88873	0.763295	0.445971	0.648144	-6.03153	CSNK2B	protein_coding	ns
ENSG00000272410.5	-0.0486968	3.71656	-0.763252	0.445997	0.648144	-5.8233	AC022384.1	protein_coding	ns
ENSG00000236540.7	0.0471733	1.15258	0.763203	0.446026	0.648144	-5.32189	AC006547.1	antisense	ns
ENSG00000175198.17	0.0350975	3.23805	0.763088	0.446094	0.648173	-5.73402	PCCA	protein_coding	ns
ENSG00000074319.13	-0.0212867	5.1081	-0.762899	0.446206	0.648264	-6.00783	TSG101	protein_coding	ns
ENSG00000277948.1	0.137432	-3.57499	0.762438	0.446481	0.648592	-4.77869	RF02271	misc_RNA	ns
ENSG00000265791.1	0.115292	-2.8372	0.762151	0.446652	0.648768	-4.82596	AC127024.4	sense_intronic	ns
ENSG00000172869.14	0.018832	6.71523	0.761997	0.446744	0.648823	-6.05359	DMXL1	protein_coding	ns
ENSG00000138346.15	0.0437633	1.8879	0.761923	0.446788	0.648823	-5.47414	DNA2	protein_coding	ns
ENSG00000197471.12	0.0335244	7.48513	0.761823	0.446847	0.648838	-6.06564	SPN	protein_coding	ns
ENSG00000198954.8	-0.0388729	1.7667	-0.761572	0.446997	0.64896	-5.4398	KIF1BP	protein_coding	ns
ENSG00000133574.10	0.0278315	7.79803	0.761518	0.447029	0.64896	-6.04463	GIMAP4	protein_coding	ns
ENSG00000177225.17	-0.0241128	4.33008	-0.761328	0.447143	0.649053	-5.91617	GATD1	protein_coding	ns
ENSG00000165312.6	-0.0365673	6.13955	-0.761011	0.447332	0.649231	-6.0235	OTUD1	protein_coding	ns
ENSG00000182378.14	0.044639	2.76236	0.760874	0.447413	0.649231	-5.6464	PLCXD1	protein_coding	ns
ENSG00000121680.16	0.0211681	3.66573	0.760752	0.447486	0.649265	-5.81138	PEX16	protein_coding	ns
ENSG00000101445.10	-0.185644	3.33192	-0.76003	0.447917	0.649819	-5.7517	PPP1R16B	protein_coding	ns
ENSG00000186787.8	-0.0504039	0.906964	-0.759863	0.448016	0.649837	-5.27362	SPIN2B	protein_coding	ns
ENSG00000113194.13	-0.0171424	5.44034	-0.759844	0.448028	0.649837	-6.0318	FAF2	protein_coding	ns
ENSG00000180185.11	0.043236	2.86128	0.759635	0.448153	0.64992	-5.67112	FAHD1	protein_coding	ns
ENSG00000267366.1	0.0848121	-0.762883	0.759521	0.44822	0.64992	-5.02531	AP005131.2	antisense	ns
ENSG00000181027.10	0.0279805	3.29011	0.7595	0.448233	0.64992	-5.75805	FKRP	protein_coding	ns
ENSG00000184470.21	0.0252427	4.74878	0.759334	0.448332	0.649993	-5.96494	TXNRD2	protein_coding	ns
ENSG00000140830.9	0.0279392	2.8993	0.759029	0.448514	0.650122	-5.68376	TXNL4B	protein_coding	ns
ENSG00000278974.1	-0.071379	1.30888	-0.758962	0.448554	0.650122	-5.3198	AC093909.6	TEC	ns
ENSG00000250565.7	0.0415866	2.25627	0.758914	0.448583	0.650122	-5.54967	ATP6V1E2	protein_coding	ns
ENSG00000142089.16	-0.10497	5.79606	-0.758855	0.448618	0.650122	-6.01255	IFITM3	protein_coding	ns
ENSG00000058799.15	0.0215442	4.70917	0.7587	0.448711	0.650185	-5.96825	YIPF1	protein_coding	ns
ENSG00000239969.5	0.0975668	-0.374982	0.75858	0.448782	0.650217	-5.07852	AC091390.4	transcribed_unprocessed_pseudogene	ns
ENSG00000276809.1	0.0532459	0.434293	0.758234	0.448989	0.650445	-5.195	AL138955.1	sense_intronic	ns
ENSG00000197713.15	0.0205346	4.40139	0.758126	0.449054	0.650463	-5.89986	RPE	protein_coding	ns
ENSG00000238961.1	0.0876706	0.737516	0.758048	0.4491	0.650463	-5.30024	SNORA47	snoRNA	ns
ENSG00000254858.9	-0.0353252	2.77524	-0.757671	0.449325	0.650718	-5.6486	MPV17L2	protein_coding	ns
ENSG00000105514.8	0.0251899	8.0055	0.757495	0.449431	0.650799	-6.06136	RAB3D	protein_coding	ns
ENSG00000163382.12	0.0239155	3.84052	0.757134	0.449646	0.650991	-5.84936	NAXE	protein_coding	ns
ENSG00000178605.13	-0.029891	3.91247	-0.757027	0.449711	0.650991	-5.85397	GTPBP6	protein_coding	ns
ENSG00000126821.8	0.0404227	4.21541	0.756816	0.449837	0.65106	-5.90157	SGPP1	protein_coding	ns
ENSG00000280376.1	-0.0924687	-0.93949	-0.756752	0.449875	0.65106	-4.98766	AC012186.3	TEC	ns
ENSG00000101901.11	0.0191241	4.9265	0.756699	0.449907	0.65106	-5.99144	ALG13	protein_coding	ns
ENSG00000162869.16	0.0235685	4.91282	0.75629	0.450151	0.65134	-5.97721	PPP1R21	protein_coding	ns
ENSG00000185347.17	-0.065692	4.10212	-0.756136	0.450244	0.65134	-5.85263	TEDC1	protein_coding	ns
ENSG00000169641.13	-0.026681	5.27244	-0.756128	0.450248	0.65134	-6.01631	LUZP1	protein_coding	ns
ENSG00000186815.12	-0.0357781	6.3059	-0.755898	0.450386	0.651346	-6.0479	TPCN1	protein_coding	ns
ENSG00000104859.15	-0.0272465	4.95643	-0.755876	0.450399	0.651346	-5.98782	CLASRP	protein_coding	ns
ENSG00000168876.9	-0.0241653	4.17265	-0.755874	0.4504	0.651346	-5.88438	ANKRD49	protein_coding	ns
ENSG00000223960.6	0.0300888	3.00223	0.755789	0.450451	0.651348	-5.69075	PRKRA-AS1	antisense	ns
ENSG00000165630.14	0.0226886	3.65071	0.755602	0.450563	0.651439	-5.80054	PRPF18	protein_coding	ns
ENSG00000241163.7	0.0465972	4.80166	0.754779	0.451056	0.652036	-5.96168	LINC00877	lincRNA	ns
ENSG00000184232.9	-0.0279161	4.79318	-0.754748	0.451075	0.652036	-5.9525	OAF	protein_coding	ns
ENSG00000185507.20	-0.0430177	5.79147	-0.754527	0.451207	0.652045	-6.04917	IRF7	protein_coding	ns
ENSG00000107290.14	0.0171966	8.7159	0.754445	0.451256	0.652045	-6.04121	SETX	protein_coding	ns
ENSG00000263731.1	0.044547	2.37168	0.754426	0.451268	0.652045	-5.56959	AC145207.5	lincRNA	ns
ENSG00000003147.19	-0.045066	1.42193	-0.754408	0.451279	0.652045	-5.37295	ICA1	protein_coding	ns
ENSG00000221817.9	0.0256148	3.58625	0.754059	0.451488	0.652141	-5.80303	PPP3CB-AS1	processed_transcript	ns
ENSG00000132581.9	0.0242326	4.49408	0.753972	0.45154	0.652141	-5.94139	SDF2	protein_coding	ns
ENSG00000168958.19	-0.0183853	5.12004	-0.753942	0.451558	0.652141	-6.00523	MFF	protein_coding	ns
ENSG00000143971.8	-0.0321203	3.117	-0.75375	0.451673	0.652141	-5.71269	ETAA1	protein_coding	ns
ENSG00000175130.7	0.0401272	4.88315	0.753718	0.451692	0.652141	-5.96909	MARCKSL1	protein_coding	ns
ENSG00000183978.8	0.0279812	3.21226	0.753707	0.451698	0.652141	-5.72522	COA3	protein_coding	ns
ENSG00000090971.5	0.0629274	0.531483	0.753611	0.451756	0.652141	-5.21551	NAT14	protein_coding	ns
ENSG00000131467.10	0.0181327	6.41756	0.753606	0.451759	0.652141	-6.07789	PSME3	protein_coding	ns
ENSG00000221909.3	0.0390661	1.71556	0.753554	0.45179	0.652141	-5.43085	FAM200A	protein_coding	ns
ENSG00000272625.1	-0.0475147	1.50752	-0.752693	0.452307	0.652815	-5.37494	AP000919.4	antisense	ns
ENSG00000143374.17	-0.0253992	3.4693	-0.752538	0.4524	0.652879	-5.78384	TARS2	protein_coding	ns
ENSG00000268366.1	-0.10408	-1.03249	-0.752304	0.45254	0.65296	-4.9725	AC010271.1	antisense	ns
ENSG00000170791.17	0.0259617	4.01423	0.752198	0.452604	0.65296	-5.87219	CHCHD7	protein_coding	ns
ENSG00000160007.18	0.0211275	6.02068	0.752197	0.452605	0.65296	-6.06444	ARHGAP35	protein_coding	ns
ENSG00000260300.5	0.0740853	0.507969	0.751747	0.452875	0.653214	-5.20938	AC009119.2	protein_coding	ns
ENSG00000233025.1	-0.0726478	-0.395487	-0.751656	0.452929	0.653214	-5.05332	CRYZP1	processed_pseudogene	ns
ENSG00000213024.11	-0.0243568	6.45627	-0.751656	0.45293	0.653214	-6.0673	NUP62	protein_coding	ns
ENSG00000198646.14	0.0204225	6.51569	0.751298	0.453144	0.653389	-6.06277	NCOA6	protein_coding	ns
ENSG00000172301.11	-0.0340753	2.39194	-0.751289	0.45315	0.653389	-5.58041	COPRS	protein_coding	ns
ENSG00000114439.19	0.0156162	6.23584	0.751029	0.453306	0.653543	-6.0704	BBX	protein_coding	ns
ENSG00000005882.11	0.0302318	3.77925	0.750902	0.453382	0.653582	-5.83971	PDK2	protein_coding	ns
ENSG00000277895.1	0.0443827	0.956311	0.750703	0.453502	0.653683	-5.3119	AC135279.3	antisense	ns
ENSG00000146842.17	0.030319	4.4157	0.750592	0.453569	0.653699	-5.92973	TMEM209	protein_coding	ns
ENSG00000104497.14	-0.0378903	3.28909	-0.750512	0.453617	0.653699	-5.74411	SNX16	protein_coding	ns
ENSG00000115289.14	-0.0310009	2.21509	-0.750436	0.453662	0.653699	-5.54371	PCGF1	protein_coding	ns
ENSG00000103174.13	-0.0251199	4.63759	-0.750214	0.453796	0.65382	-5.94393	NAGPA	protein_coding	ns
ENSG00000198804.2	-0.0457935	12.9551	-0.749896	0.453987	0.654025	-5.88123	MT-CO1	protein_coding	ns
ENSG00000156873.16	0.0176539	4.69045	0.74956	0.454189	0.654156	-5.9727	PHKG2	protein_coding	ns
ENSG00000184640.18	-0.0221012	8.65194	-0.749521	0.454212	0.654156	-6.04791	2025-09-09	protein_coding	ns
ENSG00000255072.1	0.158454	-2.05415	0.749414	0.454276	0.654156	-4.97356	PIGY	protein_coding	ns
ENSG00000091317.8	-0.0174627	8.22349	-0.749414	0.454277	0.654156	-6.05716	CMTM6	protein_coding	ns
ENSG00000010278.14	0.164825	4.11136	0.74902	0.454514	0.654298	-5.90509	CD9	protein_coding	ns
ENSG00000223768.2	-0.0386102	2.96317	-0.749013	0.454518	0.654298	-5.70148	LINC00205	bidirectional_promoter_lncRNA	ns
ENSG00000121486.12	-0.0295863	4.20521	-0.749004	0.454524	0.654298	-5.89669	TRMT1L	protein_coding	ns
ENSG00000099917.17	0.0196972	6.51879	0.748737	0.454684	0.654457	-6.07091	MED15	protein_coding	ns
ENSG00000114902.14	0.0212341	5.2883	0.748317	0.454937	0.65475	-6.02894	SPCS1	protein_coding	ns
ENSG00000108641.15	0.067909	-0.409261	0.748135	0.455047	0.654837	-5.05799	B9D1	protein_coding	ns
ENSG00000100938.17	0.0163472	5.56224	0.747512	0.455422	0.655297	-6.03228	GMPR2	protein_coding	ns
ENSG00000197756.9	0.0230847	7.97581	0.747293	0.455554	0.655297	-6.05383	RPL37A	protein_coding	ns
ENSG00000174282.12	0.0307422	6.08666	0.747185	0.455618	0.655297	-6.07476	ZBTB4	protein_coding	ns
ENSG00000273353.1	-0.102444	-1.54059	-0.7471	0.45567	0.655297	-4.91921	AL008718.3	sense_intronic	ns
ENSG00000164074.15	0.0204694	4.56246	0.747074	0.455686	0.655297	-5.94452	ABHD18	protein_coding	ns
ENSG00000229183.8	0.195557	0.528841	0.747052	0.455699	0.655297	-5.21632	PGA4	protein_coding	ns
ENSG00000160221.18	-0.155291	2.69531	-0.747026	0.455714	0.655297	-5.6432	GATD3A	protein_coding	ns
ENSG00000113583.8	-0.0220194	5.54621	-0.746324	0.456137	0.655834	-6.02195	C5orf15	protein_coding	ns
ENSG00000171960.11	0.0305272	2.38105	0.746101	0.456272	0.655956	-5.58768	PPIH	protein_coding	ns
ENSG00000099331.13	0.0198481	8.48254	0.745912	0.456386	0.656049	-6.0558	MYO9B	protein_coding	ns
ENSG00000187260.15	0.0629238	0.778432	0.745811	0.456447	0.656065	-5.25545	WDR86	protein_coding	ns
ENSG00000099995.19	0.0226707	7.17072	0.745644	0.456547	0.656138	-6.07878	SF3A1	protein_coding	ns
ENSG00000198682.13	-0.0486893	3.61001	-0.745174	0.456831	0.656474	-5.8054	PAPSS2	protein_coding	ns
ENSG00000277782.1	0.0795841	-0.970509	0.744947	0.456968	0.656559	-4.99253	AC068870.2	lincRNA	ns
ENSG00000198093.11	-0.0329692	2.79396	-0.744911	0.45699	0.656559	-5.66165	ZNF649	protein_coding	ns
ENSG00000118246.14	-0.0215246	4.33	-0.744458	0.457263	0.65688	-5.91677	FASTKD2	protein_coding	ns
ENSG00000119718.11	0.029933	3.51382	0.744197	0.457421	0.657035	-5.8026	EIF2B2	protein_coding	ns
ENSG00000135341.18	-0.0164842	5.2746	-0.743617	0.457771	0.657439	-6.019	MAP3K7	protein_coding	ns
ENSG00000082258.13	0.018547	6.05112	0.743567	0.457802	0.657439	-6.07649	CCNT2	protein_coding	ns
ENSG00000143106.13	-0.0198692	4.83828	-0.742887	0.458213	0.657884	-5.96522	PSMA5	protein_coding	ns
ENSG00000187808.5	-0.0475902	1.38324	-0.742793	0.458269	0.657884	-5.42782	SOWAHD	protein_coding	ns
ENSG00000185115.5	0.0236455	3.95392	0.742778	0.458278	0.657884	-5.8746	NSMCE3	protein_coding	ns
ENSG00000213203.3	-0.0274211	5.72274	-0.742725	0.458311	0.657884	-6.0276	GIMAP1	protein_coding	ns
ENSG00000128283.7	-0.101898	3.42585	-0.742538	0.458424	0.657974	-5.74537	CDC42EP1	protein_coding	ns
ENSG00000177409.12	0.0545801	6.77296	0.74245	0.458476	0.657979	-6.06551	SAMD9L	protein_coding	ns
ENSG00000171723.15	0.0443225	2.25148	0.742292	0.458572	0.657981	-5.5469	GPHN	protein_coding	ns
ENSG00000005238.19	0.0219795	5.96441	0.742283	0.458578	0.657981	-6.07567	FAM214B	protein_coding	ns
ENSG00000170684.9	0.0446314	2.62461	0.741762	0.458893	0.658362	-5.63381	ZNF296	protein_coding	ns
ENSG00000125817.8	-0.0226157	6.31695	-0.741605	0.458987	0.658426	-6.06247	CENPB	protein_coding	ns
ENSG00000245556.2	0.0339383	2.15437	0.741516	0.459041	0.658432	-5.53916	SCAMP1-AS1	lincRNA	ns
ENSG00000131845.14	-0.048629	2.89731	-0.741168	0.459252	0.658591	-5.68888	ZNF304	protein_coding	ns
ENSG00000141965.4	0.0295144	4.40276	0.741167	0.459252	0.658591	-5.95277	FEM1A	protein_coding	ns
ENSG00000185745.10	0.0950606	3.91212	0.740957	0.45938	0.658703	-5.85936	IFIT1	protein_coding	ns
ENSG00000060069.16	0.0191513	5.27498	0.740833	0.459455	0.658738	-6.02217	CTDP1	protein_coding	ns
ENSG00000100376.12	-0.0991201	4.65538	-0.740537	0.459634	0.65885	-5.96769	FAM118A	protein_coding	ns
ENSG00000145495.16	-0.0186641	6.94697	-0.740515	0.459648	0.65885	-6.09208	2025-03-06	protein_coding	ns
ENSG00000130414.12	-0.0195389	5.97951	-0.740441	0.459692	0.65885	-6.06314	NDUFA10	protein_coding	ns
ENSG00000260267.1	0.0350114	3.29077	0.740307	0.459773	0.65885	-5.77637	AC026471.1	antisense	ns
ENSG00000130270.16	-0.0360342	1.66951	-0.740233	0.459818	0.65885	-5.42301	ATP8B3	protein_coding	ns
ENSG00000146535.14	-0.0380896	5.46927	-0.740209	0.459832	0.65885	-6.04851	GNA12	protein_coding	ns
ENSG00000100722.20	0.0165826	5.12797	0.739823	0.460066	0.659114	-6.01555	ZC3H14	protein_coding	ns
ENSG00000106049.9	0.0269654	3.63715	0.739543	0.460236	0.659254	-5.81624	HIBADH	protein_coding	ns
ENSG00000044446.11	-0.0178834	5.71146	-0.739495	0.460265	0.659254	-6.06066	PHKA2	protein_coding	ns
ENSG00000273899.5	0.0189984	4.14453	0.739414	0.460314	0.659254	-5.90901	NOL12	protein_coding	ns
ENSG00000137133.11	0.0292976	2.09181	0.738997	0.460567	0.659545	-5.5334	HINT2	protein_coding	ns
ENSG00000152942.19	-0.0198014	3.7388	-0.738871	0.460643	0.659583	-5.83328	RAD17	protein_coding	ns
ENSG00000100568.11	-0.0163278	6.62559	-0.738786	0.460695	0.659585	-6.08393	VTI1B	protein_coding	ns
ENSG00000169955.7	0.0240607	3.64072	0.73864	0.460784	0.659618	-5.83616	ZNF747	protein_coding	ns
ENSG00000086589.12	-0.016186	5.93723	-0.738583	0.460818	0.659618	-6.06909	RBM22	protein_coding	ns
ENSG00000176681.14	0.0946961	3.88753	0.73822	0.461038	0.659861	-5.88204	LRRC37A	protein_coding	ns
ENSG00000066294.14	0.028559	6.55412	0.738001	0.461171	0.65998	-6.08697	CD84	protein_coding	ns
ENSG00000102580.15	-0.0199536	6.92094	-0.73782	0.461281	0.660049	-6.08031	DNAJC3	protein_coding	ns
ENSG00000101246.20	0.0248382	4.22397	0.737757	0.461319	0.660049	-5.91788	ARFRP1	protein_coding	ns
ENSG00000105996.7	-0.0589487	1.87355	-0.737264	0.461618	0.660405	-5.46828	HOXA2	protein_coding	ns
ENSG00000233327.10	0.293896	0.990165	0.736812	0.461893	0.660726	-5.34599	USP32P2	transcribed_unprocessed_pseudogene	ns
ENSG00000065029.15	0.0216141	4.24146	0.736408	0.462138	0.661006	-5.93025	ZNF76	protein_coding	ns
ENSG00000160633.13	-0.0232059	5.69063	-0.735928	0.46243	0.661351	-6.063	SAFB	protein_coding	ns
ENSG00000012817.15	-0.480024	2.93138	-0.735843	0.462481	0.661353	-5.7067	KDM5D	protein_coding	ns
ENSG00000103404.14	0.0242081	3.66189	0.735549	0.46266	0.661525	-5.8318	USP31	protein_coding	ns
ENSG00000261202.1	-0.0798776	1.20718	-0.73548	0.462702	0.661525	-5.3501	Z83847.1	antisense	ns
ENSG00000137815.14	-0.0196344	5.86831	-0.73534	0.462787	0.661576	-6.06881	RTF1	protein_coding	ns
ENSG00000167658.16	0.0202421	10.7316	0.734931	0.463035	0.661859	-5.97666	EEF2	protein_coding	ns
ENSG00000108557.19	-0.0287514	4.99497	-0.734746	0.463148	0.661934	-5.99551	RAI1	protein_coding	ns
ENSG00000172167.8	0.0423069	1.02944	0.734656	0.463203	0.661934	-5.30854	MTBP	protein_coding	ns
ENSG00000182568.17	0.0267047	6.51443	0.734514	0.463289	0.661934	-6.09736	SATB1	protein_coding	ns
ENSG00000145088.9	-0.0300591	3.08588	-0.73444	0.463334	0.661934	-5.6964	EAF2	protein_coding	ns
ENSG00000155100.10	0.0213377	3.58278	0.734432	0.463339	0.661934	-5.80511	OTUD6B	protein_coding	ns
ENSG00000100023.19	0.0183762	5.38229	0.73417	0.463499	0.662076	-6.05056	PPIL2	protein_coding	ns
ENSG00000283103.2	0.0427876	2.42833	0.734062	0.463564	0.662076	-5.59546	AC010642.2	antisense	ns
ENSG00000272825.1	-0.0700212	0.390686	-0.733996	0.463604	0.662076	-5.17454	AL844908.1	antisense	ns
ENSG00000123609.10	-0.0261338	5.38411	-0.733939	0.463639	0.662076	-6.03305	NMI	protein_coding	ns
ENSG00000184110.14	-0.0531625	6.66857	-0.733803	0.463722	0.662123	-6.07623	EIF3C	protein_coding	ns
ENSG00000070882.13	0.0330065	4.32841	0.733521	0.463893	0.662296	-5.9405	OSBPL3	protein_coding	ns
ENSG00000178952.11	0.0230273	5.83941	0.733244	0.464062	0.662466	-6.03968	TUFM	protein_coding	ns
ENSG00000248445.5	0.0682211	-0.290372	0.733147	0.464121	0.662478	-5.08243	SEMA6A-AS1	antisense	ns
ENSG00000269176.2	0.0627564	-0.21504	0.73297	0.464229	0.662499	-5.1124	AP001160.3	antisense	ns
ENSG00000278765.1	0.0628772	-0.414969	0.732957	0.464236	0.662499	-5.06842	AC004477.3	lincRNA	ns
ENSG00000108510.10	-0.0165441	7.64166	-0.732698	0.464394	0.662653	-6.08753	MED13	protein_coding	ns
ENSG00000205485.13	0.0329597	2.55308	0.732533	0.464495	0.662725	-5.6274	AC004980.1	transcribed_unprocessed_pseudogene	ns
ENSG00000026751.17	0.0899184	3.69691	0.732232	0.464678	0.662915	-5.8486	SLAMF7	protein_coding	ns
ENSG00000272092.1	-0.0557111	1.04975	-0.732045	0.464792	0.663006	-5.33979	AC087623.2	lincRNA	ns
ENSG00000250138.4	0.0805792	6.84858	0.731721	0.464989	0.663147	-6.04752	AC139495.3	unprocessed_pseudogene	ns
ENSG00000259456.3	0.0411862	0.894982	0.731714	0.464994	0.663147	-5.27268	ADNP-AS1	antisense	ns
ENSG00000179364.13	-0.0190463	5.34221	-0.731548	0.465095	0.663147	-6.0382	PACS2	protein_coding	ns
ENSG00000101216.11	-0.0236063	4.4985	-0.731545	0.465097	0.663147	-5.97152	GMEB2	protein_coding	ns
ENSG00000184840.11	-0.0226505	5.52507	-0.731471	0.465142	0.663147	-6.03197	TMED9	protein_coding	ns
ENSG00000005187.12	-0.0542976	2.70106	-0.730247	0.465889	0.664139	-5.65174	ACSM3	protein_coding	ns
ENSG00000149262.17	0.0180319	4.88529	0.72988	0.466112	0.664386	-6.00274	INTS4	protein_coding	ns
ENSG00000066135.13	-0.018322	4.9866	-0.729221	0.466514	0.664888	-6.00974	KDM4A	protein_coding	ns
ENSG00000104133.15	0.0142683	7.57712	0.729009	0.466644	0.665001	-6.0866	SPG11	protein_coding	ns
ENSG00000100294.12	0.0389657	1.73222	0.728748	0.466803	0.665156	-5.45914	MCAT	protein_coding	ns
ENSG00000165487.14	-0.0175607	4.69923	-0.72843	0.466998	0.665343	-5.96081	MICU2	protein_coding	ns
ENSG00000005381.7	-0.056255	2.99113	-0.728368	0.467036	0.665343	-5.7078	MPO	protein_coding	ns
ENSG00000132305.20	0.0214719	5.78427	0.728125	0.467184	0.665445	-6.06245	IMMT	protein_coding	ns
ENSG00000156603.18	0.0283593	2.05307	0.728056	0.467226	0.665445	-5.52617	MED19	protein_coding	ns
ENSG00000204220.11	0.0315629	3.18681	0.728004	0.467258	0.665445	-5.74639	PFDN6	protein_coding	ns
ENSG00000224083.1	0.0607801	1.90199	0.727226	0.467734	0.66605	-5.49322	MTCO1P11	unprocessed_pseudogene	ns
ENSG00000229980.4	-0.0612592	1.11615	-0.726951	0.467902	0.666218	-5.34096	TOB1-AS1	processed_transcript	ns
ENSG00000223745.7	-0.0416271	3.88477	-0.726707	0.468051	0.666358	-5.87489	CCDC18-AS1	processed_transcript	ns
ENSG00000213793.5	-0.0358555	2.64505	-0.726219	0.46835	0.666657	-5.64025	ZNF888	protein_coding	ns
ENSG00000207496.1	0.0722727	1.92266	0.726199	0.468362	0.666657	-5.5238	SNORA7A	snoRNA	ns
ENSG00000215458.8	-0.0285303	5.89658	-0.726094	0.468426	0.666676	-6.05767	AATBC	antisense	ns
ENSG00000146833.15	-0.0223648	5.11709	-0.725898	0.468546	0.666775	-6.02675	TRIM4	protein_coding	ns
ENSG00000168434.13	0.0194294	3.36418	0.725653	0.468696	0.666917	-5.78627	COG7	protein_coding	ns
ENSG00000199730.1	0.125602	-2.93165	0.725566	0.468749	0.666918	-4.82543	RN7SKP95	misc_RNA	ns
ENSG00000265205.1	-0.0882426	-1.05303	-0.725446	0.468823	0.666918	-4.98322	AC010761.4	antisense	ns
ENSG00000161671.16	-0.0184711	6.34838	-0.725404	0.468848	0.666918	-6.08791	EMC10	protein_coding	ns
ENSG00000090470.15	0.019719	4.17976	0.724837	0.469196	0.66734	-5.92499	PDCD7	protein_coding	ns
ENSG00000005483.20	0.0141347	7.52095	0.724376	0.469478	0.667669	-6.09744	KMT2E	protein_coding	ns
ENSG00000010626.15	0.04747	0.901704	0.724214	0.469577	0.667705	-5.31107	LRRC23	protein_coding	ns
ENSG00000172671.19	0.0370429	3.12794	0.724171	0.469604	0.667705	-5.75125	ZFAND4	protein_coding	ns
ENSG00000263002.8	0.0315426	2.28231	0.724042	0.469683	0.667745	-5.57608	ZNF234	protein_coding	ns
ENSG00000200693.2	-0.119956	-3.40022	-0.723755	0.469859	0.667923	-4.81248	RF00012	snoRNA	ns
ENSG00000283773.1	-0.157143	-3.51798	-0.723237	0.470176	0.668302	-4.79836	AL137798.3	transcribed_unprocessed_pseudogene	ns
ENSG00000152332.16	-0.0188974	7.62335	-0.723126	0.470245	0.668328	-6.09096	UHMK1	protein_coding	ns
ENSG00000118655.6	-0.0241119	3.82059	-0.722965	0.470343	0.668348	-5.85613	DCLRE1B	protein_coding	ns
ENSG00000175294.5	-0.0365538	2.81834	-0.722937	0.470361	0.668348	-5.67432	CATSPER1	protein_coding	ns
ENSG00000089050.16	-0.0248678	3.43049	-0.722733	0.470486	0.668454	-5.78999	RBBP9	protein_coding	ns
ENSG00000114374.13	-0.437293	1.54721	-0.722549	0.470598	0.668542	-5.44946	USP9Y	protein_coding	ns
ENSG00000274536.6	0.038666	5.81876	0.721939	0.470972	0.66889	-6.07712	AL034397.3	antisense	ns
ENSG00000134262.13	0.0197676	3.77199	0.721907	0.470992	0.66889	-5.86303	AP4B1	protein_coding	ns
ENSG00000047457.14	-0.0661932	0.13957	-0.721902	0.470995	0.66889	-5.14373	CP	protein_coding	ns
ENSG00000047932.14	-0.021852	4.36914	-0.72171	0.471113	0.668986	-5.93022	GOPC	protein_coding	ns
ENSG00000189369.8	0.0457229	1.82908	0.721464	0.471265	0.669129	-5.48142	GSPT2	protein_coding	ns
ENSG00000270231.4	0.0520406	6.20321	0.721166	0.471447	0.669316	-6.09231	NBPF8	transcribed_unprocessed_pseudogene	ns
ENSG00000118217.6	0.0158148	7.15662	0.720814	0.471664	0.669451	-6.09985	ATF6	protein_coding	ns
ENSG00000184005.11	-0.0596124	2.63929	-0.720771	0.47169	0.669451	-5.64214	ST6GALNAC3	protein_coding	ns
ENSG00000141568.21	-0.0159321	5.48507	-0.720655	0.471761	0.669451	-6.06297	FOXK2	protein_coding	ns
ENSG00000159256.13	0.0187414	6.55789	0.72058	0.471807	0.669451	-6.09251	MORC3	protein_coding	ns
ENSG00000213599.10	-0.044991	4.56092	-0.720522	0.471843	0.669451	-5.9813	SLX1A-SULT1A3	processed_transcript	ns
ENSG00000058729.11	-0.0266749	3.8034	-0.720445	0.47189	0.669451	-5.85596	RIOK2	protein_coding	ns
ENSG00000166441.13	-0.0198705	7.71204	-0.720413	0.47191	0.669451	-6.06695	RPL27A	protein_coding	ns
ENSG00000273702.1	-0.0690785	0.450433	-0.720351	0.471948	0.669451	-5.21029	AC091271.1	lincRNA	ns
ENSG00000230225.1	0.0695482	1.1256	0.720061	0.472126	0.669534	-5.35994	MTND5P14	unprocessed_pseudogene	ns
ENSG00000089723.10	0.0406365	2.1101	0.719948	0.472195	0.669534	-5.53464	OTUB2	protein_coding	ns
ENSG00000189114.6	0.0196895	4.11392	0.71977	0.472305	0.669534	-5.91567	BLOC1S3	protein_coding	ns
ENSG00000165898.13	-0.0249881	3.5552	-0.719752	0.472316	0.669534	-5.82031	ISCA2	protein_coding	ns
ENSG00000120437.8	-0.0331156	2.95241	-0.719711	0.472342	0.669534	-5.70718	ACAT2	protein_coding	ns
ENSG00000117593.11	0.020465	3.84344	0.719628	0.472392	0.669534	-5.86906	DARS2	protein_coding	ns
ENSG00000132768.14	0.0257759	3.15686	0.71958	0.472422	0.669534	-5.75159	DPH2	protein_coding	ns
ENSG00000070371.16	-0.0353707	3.57574	-0.719546	0.472443	0.669534	-5.80838	CLTCL1	protein_coding	ns
ENSG00000183665.5	0.0480507	2.98062	0.719446	0.472504	0.669534	-5.72635	TRMT12	protein_coding	ns
ENSG00000099901.17	-0.021469	3.64181	-0.719431	0.472514	0.669534	-5.8114	RANBP1	protein_coding	ns
ENSG00000132359.15	0.0227516	6.43797	0.719144	0.47269	0.669699	-6.10612	RAP1GAP2	protein_coding	ns
ENSG00000185189.18	0.0334022	3.07869	0.719026	0.472763	0.669699	-5.73758	NRBP2	protein_coding	ns
ENSG00000281379.2	0.143376	-2.08572	0.71895	0.472809	0.669699	-4.88558	SEPT14P19	transcribed_unprocessed_pseudogene	ns
ENSG00000102886.15	-0.0490689	0.654555	-0.718911	0.472833	0.669699	-5.24876	GDPD3	protein_coding	ns
ENSG00000152620.13	-0.0265004	3.33696	-0.71783	0.473499	0.67057	-5.76993	NADK2	protein_coding	ns
ENSG00000005075.15	0.0231664	4.56975	0.717517	0.473691	0.670733	-5.98177	POLR2J	protein_coding	ns
ENSG00000172059.11	-0.034466	6.69735	-0.717464	0.473724	0.670733	-6.05863	KLF11	protein_coding	ns
ENSG00000177042.14	0.0303408	4.39179	0.717395	0.473766	0.670733	-5.95555	TMEM80	protein_coding	ns
ENSG00000007168.13	-0.0266955	6.78278	-0.717091	0.473954	0.670858	-6.09974	PAFAH1B1	protein_coding	ns
ENSG00000138606.19	0.0494755	0.432646	0.717087	0.473956	0.670858	-5.21779	SHF	protein_coding	ns
ENSG00000141424.13	-0.0194574	4.89413	-0.716765	0.474154	0.671041	-5.98562	SLC39A6	protein_coding	ns
ENSG00000273080.1	0.0804834	-1.14428	0.716653	0.474223	0.671041	-4.98849	AC009309.1	antisense	ns
ENSG00000132122.12	-0.0419198	3.88854	-0.716629	0.474238	0.671041	-5.87739	SPATA6	protein_coding	ns
ENSG00000157110.16	0.0378576	2.24142	0.716533	0.474297	0.671053	-5.57007	RBPMS	protein_coding	ns
ENSG00000006712.15	-0.0228644	4.6521	-0.716191	0.474508	0.671279	-5.99332	PAF1	protein_coding	ns
ENSG00000133216.16	0.0776118	3.12144	0.715961	0.47465	0.671365	-5.73285	EPHB2	protein_coding	ns
ENSG00000189343.7	-0.0394911	1.75794	-0.715877	0.474701	0.671365	-5.48826	RPS2P46	processed_pseudogene	ns
ENSG00000104960.15	0.0172668	5.53162	0.715821	0.474736	0.671365	-6.07381	PTOV1	protein_coding	ns
ENSG00000262265.2	-0.0450119	1.14911	-0.715763	0.474772	0.671365	-5.33987	AC002558.3	sense_intronic	ns
ENSG00000171314.9	-0.0236907	7.36534	-0.715291	0.475063	0.671637	-6.09365	PGAM1	protein_coding	ns
ENSG00000222489.1	0.0993955	-0.180389	0.715212	0.475112	0.671637	-5.13196	SNORA79B	snoRNA	ns
ENSG00000226564.1	0.072834	0.715466	0.715203	0.475117	0.671637	-5.25924	FTH1P20	processed_pseudogene	ns
ENSG00000177302.15	0.024734	5.9073	0.714832	0.475346	0.671798	-6.08932	TOP3A	protein_coding	ns
ENSG00000214837.8	-0.0511049	1.8371	-0.714802	0.475365	0.671798	-5.4882	LINC01347	transcribed_unprocessed_pseudogene	ns
ENSG00000107263.18	-0.0247191	7.41758	-0.71477	0.475384	0.671798	-6.10292	RAPGEF1	protein_coding	ns
ENSG00000280020.1	0.0680802	-0.566127	0.714446	0.475584	0.672009	-5.08963	AC116407.3	TEC	ns
ENSG00000131558.15	-0.0173725	6.14371	-0.714319	0.475663	0.672048	-6.08537	EXOC4	protein_coding	ns
ENSG00000230718.1	0.100677	-1.4413	0.71412	0.475786	0.67215	-4.97024	AC114878.1	processed_pseudogene	ns
ENSG00000263528.8	0.0279118	4.99839	0.713921	0.475909	0.672251	-6.01629	IKBKE	protein_coding	ns
ENSG00000218313.1	0.0609087	1.27672	0.713427	0.476214	0.67261	-5.37703	AL139274.1	processed_pseudogene	ns
ENSG00000172893.15	0.0572155	1.17782	0.713122	0.476402	0.672797	-5.35833	DHCR7	protein_coding	ns
ENSG00000231104.8	0.0442963	0.783729	0.713048	0.476448	0.672797	-5.26403	AC022395.1	antisense	ns
ENSG00000188820.13	-0.104061	4.54493	-0.712628	0.476707	0.673091	-5.92499	CALHM6	protein_coding	ns
ENSG00000277383.1	-0.0717733	-0.603233	-0.711237	0.477567	0.674162	-5.06119	AC010331.1	antisense	ns
ENSG00000177963.14	-0.0158314	6.34089	-0.711236	0.477568	0.674162	-6.09547	RIC8A	protein_coding	ns
ENSG00000156795.7	0.0415448	1.84352	0.710706	0.477895	0.674553	-5.48222	WDYHV1	protein_coding	ns
ENSG00000104679.11	-0.0211569	3.51726	-0.710466	0.478044	0.67469	-5.81204	R3HCC1	protein_coding	ns
ENSG00000106771.13	0.0228079	5.50145	0.710028	0.478315	0.675	-6.06986	TMEM245	protein_coding	ns
ENSG00000013364.19	0.0209098	7.32544	0.709652	0.478548	0.675257	-6.09997	MVP	protein_coding	ns
ENSG00000284685.1	0.0587274	1.55638	0.70922	0.478815	0.675562	-5.42939	AC009093.10	processed_transcript	ns
ENSG00000059691.12	0.026247	3.1515	0.709055	0.478918	0.675634	-5.75571	GATB	protein_coding	ns
ENSG00000212588.1	0.118205	-2.58311	0.708673	0.479154	0.675793	-4.8793	SNORA26	snoRNA	ns
ENSG00000123297.18	0.030076	2.27924	0.708597	0.479201	0.675793	-5.59552	TSFM	protein_coding	ns
ENSG00000120696.8	0.0373548	3.62492	0.708595	0.479203	0.675793	-5.85835	KBTBD7	protein_coding	ns
ENSG00000126522.16	0.0270483	3.31542	0.708543	0.479235	0.675793	-5.78413	ASL	protein_coding	ns
ENSG00000258101.2	-0.0716995	2.65095	-0.708177	0.479462	0.675971	-5.65057	AC010173.1	antisense	ns
ENSG00000099849.15	0.0294805	2.82401	0.708096	0.479512	0.675971	-5.70581	RASSF7	protein_coding	ns
ENSG00000149273.15	-0.0230794	7.97885	-0.708017	0.479561	0.675971	-6.08489	RPS3	protein_coding	ns
ENSG00000137700.18	0.0365158	2.0854	0.708006	0.479568	0.675971	-5.5375	SLC37A4	protein_coding	ns
ENSG00000132376.20	0.0180193	5.38911	0.707925	0.479618	0.675971	-6.07405	INPP5K	protein_coding	ns
ENSG00000073921.18	0.0176985	8.74324	0.707844	0.479668	0.675971	-6.07478	PICALM	protein_coding	ns
ENSG00000133059.17	-0.0211606	5.21597	-0.707331	0.479986	0.676346	-6.05157	DSTYK	protein_coding	ns
ENSG00000270157.1	0.0592183	-0.0649602	0.70713	0.480111	0.67645	-5.12724	AC004918.3	sense_intronic	ns
ENSG00000166347.19	-0.0416731	1.86167	-0.706882	0.480265	0.676509	-5.49723	CYB5A	protein_coding	ns
ENSG00000258469.1	0.0836486	-0.483984	0.706764	0.480338	0.676509	-5.08054	CHMP4BP1	processed_pseudogene	ns
ENSG00000134222.16	-0.0418551	2.47851	-0.70676	0.48034	0.676509	-5.61891	PSRC1	protein_coding	ns
ENSG00000168101.14	-0.0211713	3.81466	-0.706733	0.480357	0.676509	-5.87279	NUDT16L1	protein_coding	ns
ENSG00000242970.2	0.112135	-1.559	0.706318	0.480615	0.676799	-4.95825	AC068522.1	processed_pseudogene	ns
ENSG00000267469.1	-0.101853	0.537526	-0.706143	0.480724	0.67688	-5.26526	AC005944.1	antisense	ns
ENSG00000108395.14	0.0294749	3.80568	0.706031	0.480793	0.676905	-5.8714	TRIM37	protein_coding	ns
ENSG00000279901.1	-0.0393083	2.14313	-0.705741	0.480973	0.677087	-5.54243	AC092117.2	TEC	ns
ENSG00000132612.16	-0.0125644	5.88452	-0.705099	0.481372	0.677576	-6.09515	VPS4A	protein_coding	ns
ENSG00000240857.2	-0.0303423	2.24882	-0.704778	0.481571	0.677784	-5.58781	RDH14	protein_coding	ns
ENSG00000229320.3	0.0397587	1.20364	0.704476	0.481759	0.677976	-5.3683	KRT8P12	transcribed_processed_pseudogene	ns
ENSG00000115446.11	-0.0212993	4.01122	-0.704094	0.481996	0.678238	-5.89808	UNC50	protein_coding	ns
ENSG00000151239.13	-0.0256522	4.8516	-0.703916	0.482107	0.678321	-5.98576	TWF1	protein_coding	ns
ENSG00000099821.14	-0.0210167	4.55954	-0.703558	0.48233	0.678523	-5.9862	POLRMT	protein_coding	ns
ENSG00000089682.16	0.0212787	3.7894	0.703435	0.482406	0.678523	-5.86363	RBM41	protein_coding	ns
ENSG00000133063.16	0.0801076	0.557027	0.703382	0.482439	0.678523	-5.25476	CHIT1	protein_coding	ns
ENSG00000276842.1	0.0517107	1.02624	0.703292	0.482495	0.678523	-5.3216	AC023510.2	antisense	ns
ENSG00000275180.1	0.0593564	-0.0584648	0.703272	0.482507	0.678523	-5.13404	AC048341.2	lincRNA	ns
ENSG00000221949.5	0.0462812	2.62785	0.702661	0.482888	0.678966	-5.66961	LINC01465	lincRNA	ns
ENSG00000204427.12	-0.0163928	5.52274	-0.702601	0.482925	0.678966	-6.07611	ABHD16A	protein_coding	ns
ENSG00000182986.13	0.0860508	-0.217202	0.701792	0.483429	0.6796	-5.10948	ZNF320	protein_coding	ns
ENSG00000167555.14	0.0399651	2.27545	0.701634	0.483527	0.6796	-5.586	ZNF528	protein_coding	ns
ENSG00000196659.9	0.0394017	2.27971	0.70153	0.483592	0.6796	-5.59363	TTC30B	protein_coding	ns
ENSG00000259926.1	0.0723346	-0.656384	0.701486	0.483619	0.6796	-5.04729	AC007342.1	sense_intronic	ns
ENSG00000102543.14	-0.0261997	2.67564	-0.701405	0.48367	0.6796	-5.6675	CDADC1	protein_coding	ns
ENSG00000163154.6	0.0234251	5.42891	0.701314	0.483726	0.6796	-6.04945	TNFAIP8L2	protein_coding	ns
ENSG00000115649.16	0.0325166	5.95614	0.701252	0.483765	0.6796	-6.10993	CNPPD1	protein_coding	ns
ENSG00000187037.8	0.033249	3.70403	0.701214	0.483789	0.6796	-5.85884	GPR141	protein_coding	ns
ENSG00000244682.7	0.0871381	6.64942	0.700852	0.484014	0.679845	-6.10672	FCGR2C	polymorphic_pseudogene	ns
ENSG00000164039.15	-0.0482166	2.06443	-0.70055	0.484202	0.680037	-5.5465	BDH2	protein_coding	ns
ENSG00000261371.6	0.0235062	9.63293	0.699796	0.484673	0.680625	-6.04825	PECAM1	protein_coding	ns
ENSG00000282542.1	0.0427532	2.75063	0.699277	0.484996	0.680965	-5.68339	AC008993.1	TEC	ns
ENSG00000108187.16	-0.0298426	2.0144	-0.699243	0.485018	0.680965	-5.52264	PBLD	protein_coding	ns
ENSG00000061987.16	0.0156968	6.5676	0.699085	0.485116	0.68103	-6.11531	MON2	protein_coding	ns
ENSG00000279334.1	-0.0640052	0.0042291	-0.69898	0.485181	0.68105	-5.17789	AC073592.6	TEC	ns
ENSG00000261140.1	0.0511946	0.840056	0.698775	0.48531	0.681157	-5.30715	AC093525.4	antisense	ns
ENSG00000056277.16	0.0293903	2.40736	0.698393	0.485548	0.681419	-5.6017	ZNF280C	protein_coding	ns
ENSG00000132718.9	-0.0263076	4.81196	-0.698033	0.485772	0.681662	-6.01628	SYT11	protein_coding	ns
ENSG00000189144.13	0.0559854	0.103375	0.697873	0.485872	0.681685	-5.20213	ZNF573	protein_coding	ns
ENSG00000254470.2	0.0196171	7.07268	0.697841	0.485892	0.681685	-6.11913	AP5B1	protein_coding	ns
ENSG00000130844.17	0.0571714	3.5567	0.697632	0.486023	0.681796	-5.83833	ZNF331	protein_coding	ns
ENSG00000161265.15	-0.0404163	3.75415	-0.697507	0.486101	0.681822	-5.86588	U2AF1L4	protein_coding	ns
ENSG00000279088.1	-0.0331284	2.34672	-0.697437	0.486145	0.681822	-5.58931	AC022400.8	TEC	ns
ENSG00000223984.1	0.060352	0.50101	0.69693	0.486461	0.682193	-5.24907	HNRNPRP1	processed_pseudogene	ns
ENSG00000277290.1	-0.0801324	-0.928592	-0.696119	0.486968	0.682708	-5.00966	AC136475.10	processed_pseudogene	ns
ENSG00000139343.10	0.0347558	2.11344	0.696105	0.486977	0.682708	-5.56381	SNRPF	protein_coding	ns
ENSG00000259628.1	0.0824697	-0.479391	0.696038	0.487019	0.682708	-5.08487	AC007000.3	processed_transcript	ns
ENSG00000129757.13	-0.0703723	4.87229	-0.696008	0.487038	0.682708	-5.99657	CDKN1C	protein_coding	ns
ENSG00000110315.7	0.0245409	6.70936	0.695929	0.487087	0.682708	-6.11236	RNF141	protein_coding	ns
ENSG00000104517.13	0.0150368	7.22247	0.695602	0.487292	0.682896	-6.11772	UBR5	protein_coding	ns
ENSG00000058673.16	-0.0200802	7.1568	-0.69555	0.487324	0.682896	-6.11223	ZC3H11A	protein_coding	ns
ENSG00000174796.12	0.0244027	3.32891	0.694936	0.487708	0.683361	-5.8069	THAP6	protein_coding	ns
ENSG00000111224.14	0.0260441	4.2133	0.694369	0.488063	0.683786	-5.9507	PARP11	protein_coding	ns
ENSG00000166471.11	0.0274782	3.91673	0.694076	0.488246	0.683929	-5.90742	TMEM41B	protein_coding	ns
ENSG00000232187.1	0.056657	0.229448	0.694015	0.488285	0.683929	-5.20147	FTH1P7	processed_pseudogene	ns
ENSG00000266490.1	0.0683234	-0.636314	0.693957	0.488321	0.683929	-5.06087	AC127024.5	lincRNA	ns
ENSG00000228782.7	0.0534411	0.514558	0.693819	0.488408	0.683978	-5.23161	MRPL45P2	transcribed_unprocessed_pseudogene	ns
ENSG00000081307.12	0.019312	3.8995	0.693715	0.488473	0.683996	-5.89936	UBA5	protein_coding	ns
ENSG00000274008.1	-0.0757897	0.340667	-0.693392	0.488675	0.684207	-5.21521	RF00017	misc_RNA	ns
ENSG00000108854.16	-0.0195517	4.7435	-0.693295	0.488736	0.68422	-6.01061	SMURF2	protein_coding	ns
ENSG00000261442.1	0.0546326	0.549625	0.692751	0.489077	0.684624	-5.25299	AC023830.1	antisense	ns
ENSG00000276718.1	0.0536289	0.0684759	0.692651	0.489139	0.684636	-5.16133	AC005840.4	antisense	ns
ENSG00000148218.16	0.0201571	5.08872	0.692572	0.489189	0.684636	-6.03815	ALAD	protein_coding	ns
ENSG00000246705.4	0.0272332	3.56814	0.69213	0.489465	0.68495	-5.81902	H2AFJ	protein_coding	ns
ENSG00000198841.3	-0.0330196	2.76045	-0.691979	0.48956	0.68501	-5.692	KTI12	protein_coding	ns
ENSG00000179941.8	0.0329334	2.75796	0.691598	0.489799	0.685161	-5.68976	BBS10	protein_coding	ns
ENSG00000257923.11	-0.0209141	7.72239	-0.691576	0.489813	0.685161	-6.11074	CUX1	protein_coding	ns
ENSG00000021355.13	-0.0253492	7.72061	-0.69156	0.489823	0.685161	-6.1057	SERPINB1	protein_coding	ns
ENSG00000275302.2	0.143407	0.76172	0.691407	0.489919	0.685222	-5.2933	CCL4	protein_coding	ns
ENSG00000179163.11	-0.0533497	5.29953	-0.69077	0.490318	0.685708	-6.02742	FUCA1	protein_coding	ns
ENSG00000178105.11	0.0251835	3.63962	0.690355	0.490579	0.685948	-5.84774	DDX10	protein_coding	ns
ENSG00000229344.1	-0.0999735	1.14396	-0.690331	0.490594	0.685948	-5.39109	MTCO2P12	unprocessed_pseudogene	ns
ENSG00000138031.14	-0.0707353	2.63107	-0.690137	0.490716	0.686046	-5.66243	ADCY3	protein_coding	ns
ENSG00000038002.9	-0.0387631	3.7875	-0.689986	0.490811	0.686106	-5.86317	AGA	protein_coding	ns
ENSG00000262533.1	0.157344	-2.19845	0.689765	0.49095	0.686227	-4.96243	AC090617.3	antisense	ns
ENSG00000007202.15	-0.0229161	7.81793	-0.689039	0.491405	0.686792	-6.10653	KIAA0100	protein_coding	ns
ENSG00000253269.1	0.11524	-3.15096	0.688517	0.491733	0.687026	-4.8398	AC008680.1	antisense	ns
ENSG00000163349.22	0.0182587	8.27984	0.688446	0.491778	0.687026	-6.10376	HIPK1	protein_coding	ns
ENSG00000196365.11	-0.0194457	4.50734	-0.688442	0.491781	0.687026	-5.97617	LONP1	protein_coding	ns
ENSG00000078269.15	0.0649585	2.64504	0.688441	0.491781	0.687026	-5.67903	SYNJ2	protein_coding	ns
ENSG00000142197.12	0.0247364	5.94532	0.688226	0.491916	0.687101	-6.10196	DOP1B	protein_coding	ns
ENSG00000092010.15	-0.0209757	7.18665	-0.688113	0.491988	0.687101	-6.11877	PSME1	protein_coding	ns
ENSG00000186432.9	-0.0191596	6.77507	-0.688107	0.491991	0.687101	-6.12785	KPNA4	protein_coding	ns
ENSG00000089916.17	-0.0161257	6.87559	-0.687918	0.49211	0.687194	-6.12667	GPATCH2L	protein_coding	ns
ENSG00000274215.1	0.0843346	-0.195191	0.68713	0.492606	0.687814	-5.12968	AC106028.4	lincRNA	ns
ENSG00000262202.4	-0.176361	4.78089	-0.686941	0.492725	0.687907	-5.83713	AC007952.4	lincRNA	ns
ENSG00000272602.6	0.0884729	1.61975	0.686766	0.492835	0.68798	-5.44981	ZNF595	protein_coding	ns
ENSG00000221968.9	0.0367649	2.00419	0.686611	0.492932	0.68798	-5.53661	FADS3	protein_coding	ns
ENSG00000281649.1	0.0184611	5.77781	0.686609	0.492933	0.68798	-6.10469	EBLN3P	lincRNA	ns
ENSG00000278918.1	0.037503	3.58238	0.686461	0.493027	0.688012	-5.8593	AC080112.3	TEC	ns
ENSG00000285554.1	0.0569761	0.220567	0.686407	0.49306	0.688012	-5.18913	AC242988.2	lincRNA	ns
ENSG00000231508.1	-0.117665	-0.255091	-0.686271	0.493146	0.688059	-5.1276	RPL34P20	processed_pseudogene	ns
ENSG00000118482.11	-0.0146719	7.36513	-0.685802	0.493441	0.688337	-6.1222	PHF3	protein_coding	ns
ENSG00000065268.10	-0.0329271	3.42342	-0.685651	0.493537	0.688337	-5.82175	WDR18	protein_coding	ns
ENSG00000176986.16	-0.0164653	6.48412	-0.685458	0.493658	0.688337	-6.12149	SEC24C	protein_coding	ns
ENSG00000137692.12	-0.0224887	3.45203	-0.685381	0.493706	0.688337	-5.82781	DCUN1D5	protein_coding	ns
ENSG00000228634.1	-0.0869201	-1.199	-0.685346	0.493729	0.688337	-5.00021	AL136115.1	lincRNA	ns
ENSG00000145996.11	0.0184032	4.15188	0.68534	0.493732	0.688337	-5.94024	CDKAL1	protein_coding	ns
ENSG00000100263.14	0.0270164	1.7847	0.685299	0.493758	0.688337	-5.50494	RHBDD3	protein_coding	ns
ENSG00000270589.1	0.0456668	1.53265	0.685292	0.493763	0.688337	-5.44988	AL158163.1	antisense	ns
ENSG00000185019.17	0.0223594	4.00389	0.685125	0.493868	0.688411	-5.92793	UBOX5	protein_coding	ns
ENSG00000182165.17	0.0367677	1.1671	0.68489	0.494016	0.688471	-5.37508	TP53TG1	lincRNA	ns
ENSG00000278259.4	0.0178356	3.9751	0.684888	0.494017	0.688471	-5.92712	MYO19	protein_coding	ns
ENSG00000240288.7	0.0505736	1.43805	0.684808	0.494067	0.688471	-5.42288	GHRLOS	antisense	ns
ENSG00000160226.16	0.0285179	4.05467	0.684552	0.494229	0.688623	-5.93627	CFAP410	protein_coding	ns
ENSG00000187193.9	0.0499162	1.41655	0.684225	0.494435	0.688792	-5.4103	MT1X	protein_coding	ns
ENSG00000186866.16	-0.0257483	3.70676	-0.684154	0.49448	0.688792	-5.88785	POFUT2	protein_coding	ns
ENSG00000105723.12	0.0166396	5.85538	0.684111	0.494507	0.688792	-6.0949	GSK3A	protein_coding	ns
ENSG00000242198.1	0.0923089	-1.43309	0.683653	0.494795	0.689121	-4.97855	AC008897.1	processed_pseudogene	ns
ENSG00000177731.16	-0.0190764	7.77277	-0.683519	0.49488	0.689167	-6.10963	FLII	protein_coding	ns
ENSG00000119801.13	-0.0205802	7.3706	-0.683414	0.494946	0.689186	-6.11379	YPEL5	protein_coding	ns
ENSG00000238246.1	0.0744093	-0.431449	0.683065	0.495167	0.68942	-5.11041	AC069549.1	antisense	ns
ENSG00000129347.20	-0.0203632	4.16288	-0.682375	0.495602	0.68985	-5.94675	KRI1	protein_coding	ns
ENSG00000239351.1	0.0624938	0.504505	0.682286	0.495658	0.68985	-5.27675	NPM1P29	processed_pseudogene	ns
ENSG00000126581.13	0.0146942	5.68026	0.682216	0.495702	0.68985	-6.0849	BECN1	protein_coding	ns
ENSG00000136059.14	-0.0238553	3.57203	-0.682182	0.495724	0.68985	-5.85724	VILL	protein_coding	ns
ENSG00000086102.19	-0.0171992	5.16984	-0.682104	0.495773	0.68985	-6.0703	NFX1	protein_coding	ns
ENSG00000108666.10	-0.031462	1.78799	-0.682078	0.495789	0.68985	-5.50518	C17orf75	protein_coding	ns
ENSG00000129667.12	-0.0261296	6.41389	-0.681859	0.495928	0.68997	-6.11799	RHBDF2	protein_coding	ns
ENSG00000156802.13	-0.0222721	3.61448	-0.681751	0.495996	0.689992	-5.85472	ATAD2	protein_coding	ns
ENSG00000164597.13	0.0167774	6.20775	0.681414	0.496208	0.690164	-6.12815	COG5	protein_coding	ns
ENSG00000234925.2	-0.068827	0.403427	-0.681357	0.496244	0.690164	-5.22979	ATP5PDP4	processed_pseudogene	ns
ENSG00000165678.21	-0.01506	6.85227	-0.681307	0.496276	0.690164	-6.11403	GHITM	protein_coding	ns
ENSG00000083807.10	0.0375043	1.29138	0.681107	0.496402	0.690267	-5.38289	SLC27A5	protein_coding	ns
ENSG00000105722.10	-0.0211231	4.91553	-0.680968	0.49649	0.690317	-6.0424	ERF	protein_coding	ns
ENSG00000100647.8	0.0215428	7.38186	0.680766	0.496618	0.690364	-6.12082	SUSD6	protein_coding	ns
ENSG00000160336.15	0.032037	2.57628	0.680748	0.496629	0.690364	-5.66386	ZNF761	protein_coding	ns
ENSG00000180891.13	-0.0247745	4.51395	-0.679993	0.497106	0.690954	-6.00101	CUEDC1	protein_coding	ns
ENSG00000114541.15	-0.034538	4.84005	-0.679568	0.497375	0.691255	-6.0081	FRMD4B	protein_coding	ns
ENSG00000101194.18	-0.0386972	2.98258	-0.679308	0.497539	0.691411	-5.74547	SLC17A9	protein_coding	ns
ENSG00000138442.9	-0.0205053	3.57494	-0.679155	0.497636	0.691454	-5.84127	WDR12	protein_coding	ns
ENSG00000086730.17	0.0201446	6.99463	0.679035	0.497712	0.691454	-6.1222	LAT2	protein_coding	ns
ENSG00000269514.2	0.0463484	3.08253	0.679011	0.497727	0.691454	-5.76497	AC024257.3	antisense	ns
ENSG00000241007.1	0.0635556	0.161109	0.678852	0.497828	0.691521	-5.20353	SEPT7P6	processed_pseudogene	ns
ENSG00000100221.10	0.0187235	5.76772	0.678703	0.497922	0.691548	-6.08927	JOSD1	protein_coding	ns
ENSG00000171824.14	-0.0152573	5.54068	-0.678655	0.497952	0.691548	-6.08785	EXOSC10	protein_coding	ns
ENSG00000163913.11	0.0254741	3.16174	0.678444	0.498086	0.691645	-5.78433	IFT122	protein_coding	ns
ENSG00000170540.15	-0.0204477	6.75908	-0.67838	0.498127	0.691645	-6.12291	ARL6IP1	protein_coding	ns
ENSG00000105072.9	-0.0365899	1.27106	-0.678122	0.49829	0.691764	-5.37698	C19orf44	protein_coding	ns
ENSG00000111653.20	-0.0185846	4.34707	-0.677996	0.498369	0.691764	-5.95277	ING4	protein_coding	ns
ENSG00000240395.1	0.0622857	-0.271102	0.677995	0.49837	0.691764	-5.11857	RPL5P23	processed_pseudogene	ns
ENSG00000138802.11	-0.0136134	6.33213	-0.677745	0.498529	0.691867	-6.13024	SEC24B	protein_coding	ns
ENSG00000074855.11	-0.0285159	3.40339	-0.677713	0.498549	0.691867	-5.81621	ANO8	protein_coding	ns
ENSG00000233276.5	0.0330391	8.07221	0.677625	0.498604	0.691871	-6.10815	GPX1	polymorphic_pseudogene	ns
ENSG00000184897.6	-0.0364976	6.39903	-0.677381	0.498759	0.691936	-6.09535	H1FX	protein_coding	ns
ENSG00000135945.10	-0.0154962	5.19782	-0.67733	0.498791	0.691936	-6.0619	REV1	protein_coding	ns
ENSG00000151353.15	-0.019483	4.23462	-0.677194	0.498877	0.691936	-5.9559	TMEM18	protein_coding	ns
ENSG00000275956.1	-0.0620428	-0.0342027	-0.677058	0.498964	0.691936	-5.1494	AC104446.1	processed_pseudogene	ns
ENSG00000260097.2	-0.0942739	2.0481	-0.676977	0.499015	0.691936	-5.5542	SPDYE6	protein_coding	ns
ENSG00000154589.6	-0.0423483	4.16025	-0.67697	0.499019	0.691936	-5.91435	LY96	protein_coding	ns
ENSG00000163902.12	-0.0142102	7.56561	-0.676949	0.499033	0.691936	-6.11928	RPN1	protein_coding	ns
ENSG00000160201.11	-0.155561	6.02242	-0.676889	0.499071	0.691936	-6.10906	U2AF1	protein_coding	ns
ENSG00000120949.15	-0.0315995	3.80049	-0.676502	0.499316	0.692181	-5.8856	TNFRSF8	protein_coding	ns
ENSG00000144381.17	-0.0208136	5.31874	-0.676444	0.499352	0.692181	-6.05635	HSPD1	protein_coding	ns
ENSG00000258891.1	0.0395222	1.34429	0.676072	0.499588	0.692391	-5.39949	AC005480.1	antisense	ns
ENSG00000088986.11	-0.0264827	5.516	-0.675935	0.499675	0.692391	-6.0601	DYNLL1	protein_coding	ns
ENSG00000137100.16	-0.0206469	4.11962	-0.675865	0.49972	0.692391	-5.92134	DCTN3	protein_coding	ns
ENSG00000102763.18	0.0247272	4.41709	0.675787	0.499769	0.692391	-5.98815	VWA8	protein_coding	ns
ENSG00000184260.5	0.0339439	5.86914	0.675735	0.499802	0.692391	-6.07229	HIST2H2AC	protein_coding	ns
ENSG00000107643.16	-0.0192553	4.92296	-0.675661	0.499849	0.692391	-6.04611	MAPK8	protein_coding	ns
ENSG00000213876.4	0.0410657	2.04138	0.675626	0.499871	0.692391	-5.56519	RPL7AP64	processed_pseudogene	ns
ENSG00000196233.13	-0.0159726	7.25678	-0.675435	0.499992	0.692463	-6.1342	LCOR	protein_coding	ns
ENSG00000213638.6	-0.0478054	1.51144	-0.675379	0.500027	0.692463	-5.45471	ADAT3	protein_coding	ns
ENSG00000114331.14	0.0149507	8.57465	0.675036	0.500245	0.692692	-6.10059	ACAP2	protein_coding	ns
ENSG00000110107.9	-0.0242511	5.43343	-0.674836	0.500372	0.692734	-6.0742	PRPF19	protein_coding	ns
ENSG00000204856.12	-0.0379799	2.44383	-0.674822	0.500381	0.692734	-5.63834	FAM216A	protein_coding	ns
ENSG00000221823.11	0.0217229	6.81684	0.674503	0.500583	0.692942	-6.13822	PPP3R1	protein_coding	ns
ENSG00000118507.17	0.0408159	2.97897	0.674385	0.500658	0.692968	-5.7488	AKAP7	protein_coding	ns
ENSG00000198393.8	0.0222382	3.98909	0.674308	0.500707	0.692968	-5.9368	ZNF26	protein_coding	ns
ENSG00000115750.17	-0.0312564	3.30536	-0.674187	0.500784	0.693001	-5.79791	TAF1B	protein_coding	ns
ENSG00000188603.19	-0.0201928	5.73416	-0.673986	0.500911	0.693105	-6.11022	CLN3	protein_coding	ns
ENSG00000162384.14	-0.0160117	4.36775	-0.673844	0.501001	0.693119	-5.97089	CZIB	protein_coding	ns
ENSG00000141295.14	-0.0290249	2.64544	-0.673805	0.501026	0.693119	-5.69063	SCRN2	protein_coding	ns
ENSG00000175066.16	-0.0300408	4.6472	-0.673684	0.501103	0.693153	-6.02117	GK5	protein_coding	ns
ENSG00000203326.11	-0.0471334	2.45785	-0.673276	0.501362	0.693268	-5.63302	ZNF525	protein_coding	ns
ENSG00000238164.6	-0.0280926	3.71259	-0.673254	0.501376	0.693268	-5.89694	TNFRSF14-AS1	antisense	ns
ENSG00000169764.15	-0.0191573	5.67573	-0.673126	0.501458	0.693268	-6.08872	UGP2	protein_coding	ns
ENSG00000090581.10	0.0149801	5.57119	0.673108	0.501469	0.693268	-6.08669	GNPTG	protein_coding	ns
ENSG00000160948.14	0.0211219	5.75242	0.673072	0.501492	0.693268	-6.11111	VPS28	protein_coding	ns
ENSG00000125877.13	0.0253577	3.03625	0.673029	0.501519	0.693268	-5.75185	ITPA	protein_coding	ns
ENSG00000228703.1	-0.054852	0.591486	-0.672973	0.501555	0.693268	-5.26028	AL355310.2	antisense	ns
ENSG00000129214.15	-0.122188	-3.51013	-0.672848	0.501634	0.693306	-4.81357	SHBG	protein_coding	ns
ENSG00000178038.17	0.0564575	2.37809	0.672463	0.501879	0.69347	-5.62691	ALS2CL	protein_coding	ns
ENSG00000160688.19	0.016992	4.07928	0.672438	0.501895	0.69347	-5.94459	FLAD1	protein_coding	ns
ENSG00000113638.14	0.0288592	3.46802	0.672413	0.501911	0.69347	-5.83586	TTC33	protein_coding	ns
ENSG00000157259.8	-0.0166454	5.31787	-0.672025	0.502157	0.693606	-6.07138	GATAD1	protein_coding	ns
ENSG00000169914.6	0.0280689	2.8582	0.671976	0.502188	0.693606	-5.72961	OTUD3	protein_coding	ns
ENSG00000125968.9	-0.0653903	2.40471	-0.671933	0.502216	0.693606	-5.58594	ID1	protein_coding	ns
ENSG00000178188.14	-0.0205414	5.11973	-0.671927	0.502219	0.693606	-6.06375	SH2B1	protein_coding	ns
ENSG00000134884.15	-0.0189157	7.06378	-0.671471	0.502509	0.693933	-6.13509	ARGLU1	protein_coding	ns
ENSG00000123444.14	0.0216747	3.71535	0.671262	0.502642	0.694044	-5.89642	KBTBD4	protein_coding	ns
ENSG00000198246.9	-0.0283588	3.73975	-0.671158	0.502708	0.694064	-5.86454	SLC29A3	protein_coding	ns
ENSG00000152348.16	-0.0384126	2.37235	-0.671007	0.502804	0.694104	-5.61768	ATG10	protein_coding	ns
ENSG00000214717.12	-0.0252576	4.91917	-0.670864	0.502895	0.694104	-6.04565	ZBED1	protein_coding	ns
ENSG00000267174.5	0.132687	1.53294	0.670585	0.503073	0.694276	-5.43492	AC011472.2	3prime_overlapping_ncRNA	ns
ENSG00000169925.16	-0.0260766	5.70309	-0.670225	0.503302	0.694454	-6.09987	BRD3	protein_coding	ns
ENSG00000081019.13	-0.0135719	5.49927	-0.670011	0.503438	0.694454	-6.09848	RSBN1	protein_coding	ns
ENSG00000147133.15	-0.0150985	6.46581	-0.669994	0.503449	0.694454	-6.12901	TAF1	protein_coding	ns
ENSG00000269378.1	0.0601609	1.09363	0.669887	0.503517	0.694454	-5.41104	AC022149.1	processed_pseudogene	ns
ENSG00000254595.1	-0.053315	-0.0911446	-0.669805	0.503569	0.694454	-5.13662	AC084337.1	processed_pseudogene	ns
ENSG00000145016.16	-0.0211058	6.09805	-0.669779	0.503585	0.694454	-6.12108	RUBCN	protein_coding	ns
ENSG00000111912.20	0.033976	4.89401	0.669721	0.503623	0.694454	-6.04278	NCOA7	protein_coding	ns
ENSG00000198417.7	0.0557909	0.924377	0.669647	0.50367	0.694454	-5.32296	MT1F	protein_coding	ns
ENSG00000005302.18	-0.0179125	6.5552	-0.669639	0.503675	0.694454	-6.13799	MSL3	protein_coding	ns
ENSG00000213366.13	0.065292	1.9386	0.669458	0.50379	0.69454	-5.53337	GSTM2	protein_coding	ns
ENSG00000162129.13	-0.0234638	5.91805	-0.669336	0.503868	0.694575	-6.09527	CLPB	protein_coding	ns
ENSG00000215021.8	0.0173371	6.02454	0.669185	0.503964	0.694634	-6.10861	PHB2	protein_coding	ns
ENSG00000110492.15	-0.059498	-0.110666	-0.668987	0.50409	0.694735	-5.14007	MDK	protein_coding	ns
ENSG00000108515.17	0.039185	1.81266	0.668803	0.504207	0.694772	-5.49902	ENO3	protein_coding	ns
ENSG00000276161.1	0.125368	1.49636	0.66878	0.504222	0.694772	-5.5003	SNORA17B	snoRNA	ns
ENSG00000207344.1	0.116621	-1.25891	0.668504	0.504398	0.694942	-5.00821	SNORA22C	snoRNA	ns
ENSG00000127914.16	-0.01991	6.70309	-0.66837	0.504483	0.694987	-6.12244	AKAP9	protein_coding	ns
ENSG00000130304.17	-0.0274248	5.38937	-0.667803	0.504844	0.695412	-6.07283	SLC27A1	protein_coding	ns
ENSG00000090020.11	0.0233113	5.29043	0.667714	0.504901	0.695418	-6.03983	SLC9A1	protein_coding	ns
ENSG00000253738.1	-0.0267751	3.24003	-0.667543	0.50501	0.695447	-5.79153	OTUD6B-AS1	antisense	ns
ENSG00000243302.3	0.0359449	3.44216	0.667515	0.505028	0.695447	-5.78891	AC018638.4	processed_pseudogene	ns
ENSG00000198894.8	-0.0293993	4.46394	-0.667323	0.50515	0.695481	-5.99996	CIPC	protein_coding	ns
ENSG00000072210.18	-0.0144287	5.16268	-0.667311	0.505158	0.695481	-6.03762	ALDH3A2	protein_coding	ns
ENSG00000091106.19	0.0275234	5.66309	0.667171	0.505247	0.695505	-6.07453	NLRC4	protein_coding	ns
ENSG00000162104.10	0.026194	5.11998	0.667118	0.505281	0.695505	-6.05658	ADCY9	protein_coding	ns
ENSG00000100650.15	-0.0194963	8.0531	-0.667007	0.505352	0.695531	-6.11682	SRSF5	protein_coding	ns
ENSG00000146247.14	-0.015017	7.40367	-0.666422	0.505725	0.695934	-6.13377	PHIP	protein_coding	ns
ENSG00000236478.2	0.0662133	-0.147573	0.666256	0.505831	0.695934	-5.18607	AC012513.2	processed_pseudogene	ns
ENSG00000089057.15	0.0202524	5.92154	0.666199	0.505867	0.695934	-6.12457	SLC23A2	protein_coding	ns
ENSG00000153029.14	-0.0229667	6.08427	-0.666084	0.50594	0.695934	-6.11937	MR1	protein_coding	ns
ENSG00000172007.6	0.0263665	4.83493	0.666066	0.505952	0.695934	-6.04552	RAB33B	protein_coding	ns
ENSG00000104093.13	-0.0244556	9.21086	-0.666039	0.505969	0.695934	-6.08401	DMXL2	protein_coding	ns
ENSG00000277887.1	-0.121667	-2.39128	-0.66587	0.506077	0.695934	-4.90991	SNORA50C	snoRNA	ns
ENSG00000177548.13	0.0234952	3.1338	0.665843	0.506094	0.695934	-5.7907	RABEP2	protein_coding	ns
ENSG00000258302.2	-0.0498953	2.29699	-0.665804	0.506119	0.695934	-5.60131	AC025034.1	antisense	ns
ENSG00000246451.2	0.032001	2.94408	0.665669	0.506205	0.69598	-5.75151	AL049840.1	antisense	ns
ENSG00000185414.20	-0.0226961	4.86214	-0.665009	0.506627	0.696487	-6.02579	MRPL30	protein_coding	ns
ENSG00000260898.5	-0.0345173	4.63855	-0.664728	0.506806	0.69666	-6.01533	ADPGK-AS1	antisense	ns
ENSG00000076108.11	-0.0220675	7.62004	-0.66442	0.507003	0.696797	-6.12585	BAZ2A	protein_coding	ns
ENSG00000158792.16	0.037723	3.11024	0.664407	0.507011	0.696797	-5.78985	SPATA2L	protein_coding	ns
ENSG00000143158.11	0.0223721	3.43151	0.6641	0.507207	0.696994	-5.82805	MPC2	protein_coding	ns
ENSG00000249850.1	0.0514747	1.09806	0.663993	0.507276	0.697016	-5.38838	KRT18P31	processed_pseudogene	ns
ENSG00000235174.1	-0.0856242	-0.210646	-0.663668	0.507483	0.697228	-5.20166	RPL39P3	processed_pseudogene	ns
ENSG00000270554.1	0.0537594	0.683208	0.663215	0.507773	0.697554	-5.2822	AC069431.2	processed_pseudogene	ns
ENSG00000144909.8	-0.014751	6.76517	-0.663003	0.507909	0.697668	-6.13189	OSBPL11	protein_coding	ns
ENSG00000138399.18	0.0233135	3.64275	0.66236	0.50832	0.698142	-5.86676	FASTKD1	protein_coding	ns
ENSG00000225171.2	0.0951691	-1.59135	0.662298	0.50836	0.698142	-4.96059	DUTP6	processed_pseudogene	ns
ENSG00000088833.17	0.0236625	5.86153	0.662215	0.508413	0.698142	-6.12898	NSFL1C	protein_coding	ns
ENSG00000205155.8	0.0216193	4.30282	0.661393	0.508939	0.698792	-5.98591	PSENEN	protein_coding	ns
ENSG00000167608.11	-0.0761808	0.974424	-0.66112	0.509114	0.698959	-5.35075	TMC4	protein_coding	ns
ENSG00000170653.19	0.0178293	6.15713	0.660977	0.509205	0.699012	-6.1133	ATF7	protein_coding	ns
ENSG00000130348.11	0.0244635	3.56846	0.660833	0.509297	0.699065	-5.86118	QRSL1	protein_coding	ns
ENSG00000082515.18	-0.0287945	2.70437	-0.660697	0.509384	0.699112	-5.69378	MRPL22	protein_coding	ns
ENSG00000134748.13	0.0148857	5.50328	0.660594	0.509451	0.699114	-6.10346	PRPF38A	protein_coding	ns
ENSG00000169660.16	0.0235289	4.2975	0.660479	0.509524	0.699114	-5.98565	HEXD	protein_coding	ns
ENSG00000259661.1	-0.078527	3.01787	-0.660386	0.509583	0.699114	-5.76469	AC068831.4	antisense	ns
ENSG00000270647.6	-0.019355	5.46945	-0.660364	0.509598	0.699114	-6.10143	TAF15	protein_coding	ns
ENSG00000161513.12	0.0438459	1.2006	0.660214	0.509694	0.699173	-5.4158	FDXR	protein_coding	ns
ENSG00000174231.17	-0.023907	8.30231	-0.660051	0.509798	0.699244	-6.11974	PRPF8	protein_coding	ns
ENSG00000198301.12	0.017949	5.03836	0.659625	0.510071	0.699546	-6.03683	SDAD1	protein_coding	ns
ENSG00000269899.1	-0.103175	-1.98691	-0.659352	0.510246	0.699661	-4.92505	AC025857.2	sense_intronic	ns
ENSG00000118513.19	0.0426424	2.08922	0.659202	0.510342	0.699661	-5.5649	MYB	protein_coding	ns
ENSG00000100628.11	-0.075814	1.36525	-0.659187	0.510352	0.699661	-5.44413	ASB2	protein_coding	ns
ENSG00000149115.14	-0.0374509	1.92869	-0.659083	0.510419	0.699661	-5.53663	TNKS1BP1	protein_coding	ns
ENSG00000259712.1	0.081966	-1.19994	0.659081	0.51042	0.699661	-5.01958	AC023906.5	antisense	ns
ENSG00000160908.15	-0.0178528	5.77739	-0.658871	0.510555	0.699752	-6.11537	ZNF394	protein_coding	ns
ENSG00000258757.1	0.0843518	1.04045	0.658812	0.510592	0.699752	-5.40361	AL133453.1	antisense	ns
ENSG00000137038.8	0.030019	2.90975	0.658182	0.510996	0.700222	-5.74184	DMAC1	protein_coding	ns
ENSG00000124104.19	-0.0260716	3.85223	-0.658103	0.511047	0.700222	-5.91747	SNX21	protein_coding	ns
ENSG00000231010.1	0.0397166	1.05829	0.657927	0.51116	0.700222	-5.36074	AL121672.1	lincRNA	ns
ENSG00000121417.14	0.0222297	3.85499	0.657866	0.511199	0.700222	-5.91202	ZNF211	protein_coding	ns
ENSG00000262370.5	-0.0458372	2.81656	-0.657819	0.511229	0.700222	-5.72642	AC108134.3	lincRNA	ns
ENSG00000213904.8	0.0591499	0.516622	0.65778	0.511254	0.700222	-5.26379	LIPE-AS1	antisense	ns
ENSG00000261526.2	-0.0368411	2.78891	-0.657461	0.511459	0.70043	-5.72469	AC012615.1	lincRNA	ns
ENSG00000116455.14	-0.0215753	3.96946	-0.657362	0.511522	0.700444	-5.92943	WDR77	protein_coding	ns
ENSG00000154874.15	0.103264	4.75837	0.657244	0.511598	0.700475	-6.03522	CCDC144B	transcribed_unprocessed_pseudogene	ns
ENSG00000115828.17	0.0315854	6.2292	0.657034	0.511733	0.700588	-6.13181	QPCT	protein_coding	ns
ENSG00000278963.1	-0.0275347	2.72005	-0.656776	0.511898	0.700686	-5.69209	AC005921.3	TEC	ns
ENSG00000180182.11	-0.0186351	5.88562	-0.656756	0.511911	0.700686	-6.12069	MED14	protein_coding	ns
ENSG00000112110.10	-0.0343519	3.14817	-0.656466	0.512097	0.700845	-5.78617	MRPL18	protein_coding	ns
ENSG00000182473.22	0.0122388	6.66242	0.65641	0.512134	0.700845	-6.14641	EXOC7	protein_coding	ns
ENSG00000154723.12	-0.020463	3.13231	-0.656055	0.512362	0.701085	-5.77468	ATP5PF	protein_coding	ns
ENSG00000182841.12	0.0372775	2.41466	0.655826	0.512509	0.701213	-5.64691	RRP7BP	transcribed_unprocessed_pseudogene	ns
ENSG00000132406.12	0.0229552	3.18717	0.655539	0.512693	0.701385	-5.79144	TMEM128	protein_coding	ns
ENSG00000136824.19	0.0268242	3.39732	0.655465	0.512741	0.701385	-5.81975	SMC2	protein_coding	ns
ENSG00000171421.13	-0.0266016	2.24357	-0.655216	0.512901	0.701481	-5.61512	MRPL36	protein_coding	ns
ENSG00000277496.1	0.0482182	1.80185	0.65519	0.512917	0.701481	-5.52459	AL357033.4	antisense	ns
ENSG00000279611.1	-0.0662738	0.0586071	-0.654987	0.513048	0.70156	-5.18388	AC012313.10	TEC	ns
ENSG00000279057.1	-0.151397	0.00449603	-0.654936	0.513081	0.70156	-5.16862	AC141586.4	TEC	ns
ENSG00000113811.11	-0.0253503	3.80353	-0.654762	0.513192	0.701639	-5.89176	SELENOK	protein_coding	ns
ENSG00000151718.16	-0.0367188	3.53403	-0.654123	0.513604	0.702129	-5.84418	WWC2	protein_coding	ns
ENSG00000151422.13	-0.0206488	4.42138	-0.654	0.513683	0.702164	-5.97754	FER	protein_coding	ns
ENSG00000172465.14	-0.0353014	1.62905	-0.653807	0.513807	0.702223	-5.47323	TCEAL1	protein_coding	ns
ENSG00000112365.4	0.0170932	4.65341	0.653744	0.513847	0.702223	-6.03505	ZBTB24	protein_coding	ns
ENSG00000004897.12	-0.0160998	5.76427	-0.653515	0.513995	0.702223	-6.12053	CDC27	protein_coding	ns
ENSG00000162576.16	0.0469447	0.849306	0.653505	0.514001	0.702223	-5.32857	MXRA8	protein_coding	ns
ENSG00000109016.17	0.0215439	3.82719	0.653459	0.51403	0.702223	-5.91188	DHRS7B	protein_coding	ns
ENSG00000159761.15	-0.0332023	1.61189	-0.653437	0.514045	0.702223	-5.50386	C16orf86	protein_coding	ns
ENSG00000159110.19	-0.0237716	5.91978	-0.653233	0.514176	0.702317	-6.13807	IFNAR2	protein_coding	ns
ENSG00000130816.16	0.0193066	5.87166	0.653164	0.51422	0.702317	-6.12347	DNMT1	protein_coding	ns
ENSG00000005007.12	-0.0171209	6.17068	-0.653069	0.514281	0.702328	-6.14075	UPF1	protein_coding	ns
ENSG00000145414.9	-0.0235316	2.6422	-0.652949	0.514359	0.702361	-5.68608	NAF1	protein_coding	ns
ENSG00000127452.8	-0.0160623	4.03698	-0.652763	0.514479	0.7024	-5.94849	FBXL12	protein_coding	ns
ENSG00000163781.13	0.0137647	5.76645	0.65274	0.514493	0.7024	-6.11669	TOPBP1	protein_coding	ns
ENSG00000115207.13	0.0151501	5.4549	0.65265	0.514551	0.702406	-6.10305	GTF3C2	protein_coding	ns
ENSG00000260032.2	-0.0163498	8.43044	-0.652187	0.51485	0.702741	-6.11601	NORAD	lincRNA	ns
ENSG00000260077.1	-0.0431919	2.85484	-0.651863	0.515058	0.702953	-5.72263	AC104794.2	lincRNA	ns
ENSG00000111737.12	0.0173507	5.66062	0.651529	0.515274	0.703174	-6.1211	RAB35	protein_coding	ns
ENSG00000113108.19	-0.0351457	4.59668	-0.651394	0.51536	0.703219	-6.01582	APBB3	protein_coding	ns
ENSG00000177700.6	-0.0368292	4.28959	-0.651262	0.515446	0.703261	-5.98001	POLR2L	protein_coding	ns
ENSG00000282977.1	-0.044659	0.918339	-0.651182	0.515497	0.703261	-5.34854	PCBP2-OT1	non_coding	ns
ENSG00000013503.10	0.027552	2.59753	0.651098	0.515551	0.703262	-5.68398	POLR3B	protein_coding	ns
ENSG00000196865.4	-0.0197273	5.2125	-0.650988	0.515622	0.703285	-6.0897	NHLRC2	protein_coding	ns
ENSG00000283352.1	0.06419	-0.302808	0.650602	0.515871	0.703552	-5.12617	AL021368.4	processed_transcript	ns
ENSG00000140320.12	0.0168941	4.50733	0.650426	0.515984	0.703614	-6.0198	BAHD1	protein_coding	ns
ENSG00000143612.20	-0.0151956	6.18649	-0.650335	0.516043	0.703614	-6.13001	C1orf43	protein_coding	ns
ENSG00000167202.11	0.0197178	6.36545	0.650283	0.516076	0.703614	-6.14874	TBC1D2B	protein_coding	ns
ENSG00000185088.14	-0.0283733	4.37794	-0.650023	0.516244	0.703766	-5.97548	RPS27L	protein_coding	ns
ENSG00000064545.14	0.0288635	2.01141	0.649946	0.516294	0.703766	-5.57152	TMEM161A	protein_coding	ns
ENSG00000182957.16	-0.0243748	6.71072	-0.64965	0.516485	0.703953	-6.15339	SPATA13	protein_coding	ns
ENSG00000111652.10	-0.0166364	4.87438	-0.649533	0.51656	0.703983	-6.05049	COPS7A	protein_coding	ns
ENSG00000100764.14	0.0160736	5.12037	0.64937	0.516665	0.704054	-6.06522	PSMC1	protein_coding	ns
ENSG00000147684.9	0.0227767	5.09455	0.649265	0.516733	0.704073	-6.05837	NDUFB9	protein_coding	ns
ENSG00000172062.16	-0.0365908	3.74516	-0.648849	0.517002	0.704294	-5.89859	SMN1	protein_coding	ns
ENSG00000013375.16	-0.01964	3.66287	-0.648836	0.51701	0.704294	-5.88903	PGM3	protein_coding	ns
ENSG00000153814.13	0.0426586	6.29527	0.648766	0.517055	0.704294	-6.14804	JAZF1	protein_coding	ns
ENSG00000011275.18	0.0147738	6.14622	0.648033	0.517528	0.704866	-6.14699	RNF216	protein_coding	ns
ENSG00000196814.15	-0.0377265	3.78575	-0.64785	0.517647	0.704954	-5.89872	MVB12B	protein_coding	ns
ENSG00000235082.2	0.087838	-1.18251	0.647742	0.517716	0.704976	-5.01865	SUMO1P3	processed_pseudogene	ns
ENSG00000154856.13	0.0928731	1.48692	0.646759	0.518351	0.705768	-5.46582	APCDD1	protein_coding	ns
ENSG00000136738.15	0.0172905	4.3384	0.646662	0.518414	0.705781	-6.00335	STAM	protein_coding	ns
ENSG00000167578.18	0.0182667	4.40436	0.645992	0.518847	0.706298	-6.00476	RAB4B	protein_coding	ns
ENSG00000100209.10	-0.0277509	1.81732	-0.6457	0.519036	0.706482	-5.54322	HSCB	protein_coding	ns
ENSG00000127328.21	-0.0367202	3.1814	-0.645357	0.519258	0.706646	-5.80831	RAB3IP	protein_coding	ns
ENSG00000032219.18	-0.0180037	5.76521	-0.645213	0.519351	0.706646	-6.12691	ARID4A	protein_coding	ns
ENSG00000137760.14	0.0277357	2.27615	0.645184	0.519369	0.706646	-5.62694	ALKBH8	protein_coding	ns
ENSG00000182578.13	0.0317416	8.03867	0.645133	0.519403	0.706646	-6.12338	CSF1R	protein_coding	ns
ENSG00000071626.16	-0.0160528	6.00367	-0.6451	0.519424	0.706646	-6.12607	DAZAP1	protein_coding	ns
ENSG00000125247.15	-0.0287909	3.2689	-0.644705	0.51968	0.706921	-5.81133	TMTC4	protein_coding	ns
ENSG00000081923.13	0.0521766	1.11811	0.644601	0.519747	0.706939	-5.39264	ATP8B1	protein_coding	ns
ENSG00000117408.11	0.0194872	4.01176	0.644488	0.51982	0.706966	-5.93984	IPO13	protein_coding	ns
ENSG00000236397.3	0.139664	0.532523	0.644267	0.519963	0.707088	-5.26997	DDX11L2	unprocessed_pseudogene	ns
ENSG00000183137.14	-0.0260973	1.99835	-0.643968	0.520157	0.707231	-5.56194	CEP57L1	protein_coding	ns
ENSG00000244952.2	-0.0646405	-0.121021	-0.643938	0.520176	0.707231	-5.14021	AC123768.2	lincRNA	ns
ENSG00000212135.1	-0.137347	-2.82017	-0.643611	0.520388	0.707447	-4.86754	SNORD67	snoRNA	ns
ENSG00000254835.1	-0.12089	-0.519754	-0.643466	0.520482	0.707501	-5.12889	RNF185-AS1	antisense	ns
ENSG00000126746.17	-0.0196118	5.0612	-0.643283	0.5206	0.70759	-6.06689	ZNF384	protein_coding	ns
ENSG00000183386.10	0.0454738	5.099	0.643016	0.520773	0.707752	-6.06403	FHL3	protein_coding	ns
ENSG00000117262.19	-0.0318471	3.05513	-0.642911	0.520841	0.707771	-5.77815	GPR89A	protein_coding	ns
ENSG00000236287.8	-0.0251356	5.20269	-0.642613	0.521034	0.707906	-6.08823	ZBED5	protein_coding	ns
ENSG00000118200.14	-0.0424745	3.55051	-0.642522	0.521094	0.707906	-5.86006	CAMSAP2	protein_coding	ns
ENSG00000180155.20	-0.0726205	1.88246	-0.64251	0.521101	0.707906	-5.53674	LYNX1	protein_coding	ns
ENSG00000185813.10	-0.0281815	3.05527	-0.642085	0.521377	0.708207	-5.78826	PCYT2	protein_coding	ns
ENSG00000253719.3	-0.0162554	6.23763	-0.641928	0.521479	0.708273	-6.14347	ATXN7L3B	protein_coding	ns
ENSG00000269148.1	-0.0726801	-1.26558	-0.641541	0.521729	0.708541	-5.02024	AC092301.1	antisense	ns
ENSG00000285979.1	-0.0272009	3.52819	-0.641321	0.521872	0.708662	-5.87594	AC009090.6	antisense	ns
ENSG00000196683.10	-0.0398192	3.55356	-0.640998	0.522081	0.70887	-5.7575	TOMM7	protein_coding	ns
ENSG00000135763.10	0.0264291	3.05888	0.640919	0.522133	0.70887	-5.78965	URB2	protein_coding	ns
ENSG00000162144.9	0.0172464	5.72491	0.640701	0.522274	0.708989	-6.12325	CYB561A3	protein_coding	ns
ENSG00000265185.5	-0.19448	4.44697	-0.640458	0.522432	0.70912	-5.86638	SNORD3B-1	snoRNA	ns
ENSG00000205476.9	-0.0269944	5.12541	-0.640386	0.522479	0.70912	-6.08441	CCDC85C	protein_coding	ns
ENSG00000172426.16	0.0325362	1.65216	0.63982	0.522846	0.709546	-5.48438	RSPH9	protein_coding	ns
ENSG00000070081.16	0.0246785	4.19917	0.638624	0.523622	0.710527	-5.97496	NUCB2	protein_coding	ns
ENSG00000259668.5	-0.0379952	1.18171	-0.638495	0.523707	0.710562	-5.3932	AC066613.1	antisense	ns
ENSG00000168397.17	0.0149543	5.08724	0.638419	0.523756	0.710562	-6.08593	ATG4B	protein_coding	ns
ENSG00000259305.6	-0.0441066	1.41166	-0.638212	0.52389	0.710671	-5.42805	ZHX1-C8orf76	protein_coding	ns
ENSG00000066651.20	0.0317094	1.54929	0.638107	0.523958	0.71069	-5.47414	TRMT11	protein_coding	ns
ENSG00000155256.17	0.016737	4.53944	0.637895	0.524097	0.710694	-6.04145	ZFYVE27	protein_coding	ns
ENSG00000116750.13	0.0213794	4.14029	0.637881	0.524105	0.710694	-5.96424	UCHL5	protein_coding	ns
ENSG00000163900.11	0.0208296	3.8558	0.637855	0.524123	0.710694	-5.93196	TMEM41A	protein_coding	ns
ENSG00000254017.1	0.0620897	0.551528	0.637587	0.524296	0.710857	-5.28434	IGHEP2	IG_C_pseudogene	ns
ENSG00000164086.10	-0.02543	6.22457	-0.637347	0.524453	0.710947	-6.14184	DUSP7	protein_coding	ns
ENSG00000272449.2	0.0403186	1.98466	0.637319	0.524471	0.710947	-5.6053	AL139246.5	lincRNA	ns
ENSG00000105829.13	-0.0265119	2.56716	-0.637213	0.524539	0.710967	-5.68179	BET1	protein_coding	ns
ENSG00000142444.7	-0.0212839	2.77517	-0.636929	0.524725	0.711145	-5.73344	TIMM29	protein_coding	ns
ENSG00000177954.13	0.0312013	7.69939	0.636745	0.524844	0.711234	-6.09785	RPS27	protein_coding	ns
ENSG00000131002.12	-0.410299	2.22347	-0.636608	0.524933	0.711282	-5.6471	TXLNGY	transcribed_unprocessed_pseudogene	ns
ENSG00000121851.13	0.0277281	3.12232	0.636427	0.525051	0.711332	-5.79391	POLR3GL	protein_coding	ns
ENSG00000165675.16	-0.0209819	3.96853	-0.636385	0.525078	0.711332	-5.92251	ENOX2	protein_coding	ns
ENSG00000213516.10	0.0196204	4.77962	0.636279	0.525147	0.711352	-6.06084	RBMXL1	protein_coding	ns
ENSG00000172046.18	0.0168609	5.76883	0.636079	0.525277	0.711456	-6.13254	USP19	protein_coding	ns
ENSG00000213613.2	0.0634188	-0.25455	0.635916	0.525384	0.711527	-5.15315	RPL11P3	processed_pseudogene	ns
ENSG00000163312.11	-0.0186795	3.66798	-0.635689	0.525531	0.711586	-5.89168	HELQ	protein_coding	ns
ENSG00000258130.8	-0.0476545	2.24857	-0.635683	0.525535	0.711586	-5.63462	AC106782.1	transcribed_unprocessed_pseudogene	ns
ENSG00000119048.7	0.0243444	5.57379	0.635564	0.525612	0.711617	-6.1315	UBE2B	protein_coding	ns
ENSG00000072756.17	0.0175397	4.00554	0.635357	0.525747	0.711727	-5.95234	TRNT1	protein_coding	ns
ENSG00000276396.1	0.100705	-1.93961	0.635186	0.525859	0.711779	-4.95378	RF00017	misc_RNA	ns
ENSG00000125977.7	-0.0144781	5.59016	-0.635132	0.525894	0.711779	-6.08322	EIF2S2	protein_coding	ns
ENSG00000214787.10	-0.0394955	2.46254	-0.634841	0.526083	0.711845	-5.66916	MS4A4E	protein_coding	ns
ENSG00000080947.14	0.0313815	2.9792	0.634827	0.526093	0.711845	-5.7777	CROCCP3	transcribed_unprocessed_pseudogene	ns
ENSG00000167065.13	0.0289227	4.43168	0.634786	0.526119	0.711845	-6.02202	DUSP18	protein_coding	ns
ENSG00000196440.11	0.0410935	1.30336	0.634726	0.526158	0.711845	-5.40946	ARMCX4	protein_coding	ns
ENSG00000176946.12	-0.016746	3.98312	-0.634489	0.526312	0.711958	-5.9517	THAP4	protein_coding	ns
ENSG00000182544.8	-0.0221908	4.5905	-0.634432	0.526349	0.711958	-6.03329	MFSD5	protein_coding	ns
ENSG00000213557.4	-0.0952778	-0.763647	-0.63396	0.526657	0.712301	-5.07367	AC068050.1	processed_pseudogene	ns
ENSG00000163104.17	-0.0188382	4.69792	-0.633816	0.526751	0.712356	-6.02393	SMARCAD1	protein_coding	ns
ENSG00000221829.9	0.0328475	1.2116	0.633707	0.526822	0.712379	-5.41038	FANCG	protein_coding	ns
ENSG00000204498.11	-0.0255531	2.94223	-0.633388	0.52703	0.712586	-5.7707	NFKBIL1	protein_coding	ns
ENSG00000148655.15	-0.030592	3.1887	-0.633186	0.527162	0.712691	-5.80165	LRMDA	protein_coding	ns
ENSG00000215695.1	-0.0609461	2.77123	-0.633052	0.527249	0.712737	-5.72137	RSC1A1	protein_coding	ns
ENSG00000127989.13	-0.0218399	3.2857	-0.632884	0.527359	0.712812	-5.83268	MTERF1	protein_coding	ns
ENSG00000089169.15	-0.099922	4.24969	-0.632772	0.527432	0.712838	-5.92293	RPH3A	protein_coding	ns
ENSG00000169710.9	0.0350775	4.52776	0.632123	0.527855	0.713253	-6.02175	FASN	protein_coding	ns
ENSG00000162889.10	-0.0161565	6.53884	-0.631934	0.527979	0.713253	-6.1608	MAPKAPK2	protein_coding	ns
ENSG00000146587.18	-0.0272749	4.44654	-0.631836	0.528042	0.713253	-6.00112	RBAK	protein_coding	ns
ENSG00000100982.12	0.018897	5.4235	0.631797	0.528068	0.713253	-6.11937	PCIF1	protein_coding	ns
ENSG00000173801.17	-0.109164	5.14899	-0.631755	0.528095	0.713253	-6.03557	JUP	protein_coding	ns
ENSG00000212402.1	-0.13352	-0.336584	-0.631617	0.528185	0.713253	-5.15702	SNORA74B	snoRNA	ns
ENSG00000005810.18	-0.0185018	8.35176	-0.631546	0.528231	0.713253	-6.13457	MYCBP2	protein_coding	ns
ENSG00000113734.17	-0.0318826	1.675	-0.631541	0.528235	0.713253	-5.51257	BNIP1	protein_coding	ns
ENSG00000100918.13	-0.0315826	3.66111	-0.631509	0.528256	0.713253	-5.89119	REC8	protein_coding	ns
ENSG00000104442.10	0.0194392	4.37586	0.631446	0.528297	0.713253	-5.99706	ARMC1	protein_coding	ns
ENSG00000169075.7	0.0666436	0.702262	0.631339	0.528367	0.713253	-5.31565	Z99496.1	processed_pseudogene	ns
ENSG00000117305.15	0.0233341	3.72024	0.631307	0.528387	0.713253	-5.90929	HMGCL	protein_coding	ns
ENSG00000225331.1	-0.0603922	0.791498	-0.630263	0.529069	0.7141	-5.33405	LINC01678	lincRNA	ns
ENSG00000168255.20	-0.0575996	4.27896	-0.629313	0.52969	0.714608	-5.99801	POLR2J3	protein_coding	ns
ENSG00000197958.13	0.0229078	8.03533	0.629265	0.529721	0.714608	-6.14148	RPL12	protein_coding	ns
ENSG00000121957.14	0.0202867	4.3428	0.629252	0.529729	0.714608	-6.01232	GPSM2	protein_coding	ns
ENSG00000152443.13	0.0268258	4.2793	0.629252	0.52973	0.714608	-6.01125	ZNF776	protein_coding	ns
ENSG00000103335.22	0.0230421	7.68558	0.629193	0.529768	0.714608	-6.15004	PIEZO1	protein_coding	ns
ENSG00000239605.11	0.0606383	-0.438269	0.62919	0.52977	0.714608	-5.12321	STPG4	protein_coding	ns
ENSG00000165997.5	-0.0305814	4.85958	-0.629085	0.529839	0.714627	-6.05857	ARL5B	protein_coding	ns
ENSG00000184441.4	-0.0345018	2.49419	-0.628887	0.529968	0.714729	-5.67115	AP001062.1	antisense	ns
ENSG00000198276.16	-0.018875	4.2096	-0.628625	0.53014	0.714887	-5.99048	UCKL1	protein_coding	ns
ENSG00000168237.18	-0.0207539	3.94952	-0.628525	0.530205	0.714901	-5.95914	GLYCTK	protein_coding	ns
ENSG00000078043.16	0.0247413	4.78262	0.628338	0.530327	0.714993	-6.07	PIAS2	protein_coding	ns
ENSG00000231871.5	0.0565079	-0.48515	0.627693	0.530749	0.715489	-5.11689	IPO9-AS1	antisense	ns
ENSG00000170604.5	0.0222157	3.88937	0.627541	0.530848	0.71555	-5.95297	IRF2BP1	protein_coding	ns
ENSG00000196387.9	0.0243991	2.94659	0.627364	0.530964	0.715622	-5.77074	ZNF140	protein_coding	ns
ENSG00000143570.18	0.0166463	5.20614	0.627294	0.53101	0.715622	-6.08516	SLC39A1	protein_coding	ns
ENSG00000182831.12	-0.0170663	8.49194	-0.627044	0.531174	0.715769	-6.13714	C16orf72	protein_coding	ns
ENSG00000074266.20	0.0205711	3.2678	0.626777	0.531349	0.715932	-5.83707	EED	protein_coding	ns
ENSG00000184154.14	-0.0588064	2.37017	-0.626428	0.531577	0.71615	-5.63994	LRTOMT	protein_coding	ns
ENSG00000099800.8	0.020675	3.36907	0.626364	0.531619	0.71615	-5.83647	TIMM13	protein_coding	ns
ENSG00000112701.18	0.0182201	6.78586	0.626279	0.531674	0.716152	-6.15818	SENP6	protein_coding	ns
ENSG00000272895.1	-0.0665351	-0.657854	-0.625851	0.531955	0.716385	-5.08004	AC009303.3	antisense	ns
ENSG00000156253.7	-0.03959	1.74093	-0.625849	0.531956	0.716385	-5.49889	RWDD2B	protein_coding	ns
ENSG00000054118.15	-0.0163895	7.44347	-0.625737	0.532029	0.71641	-6.15896	THRAP3	protein_coding	ns
ENSG00000183495.13	-0.0224888	6.54776	-0.625349	0.532283	0.71668	-6.15015	EP400	protein_coding	ns
ENSG00000275400.1	-0.0857831	-0.250319	-0.625265	0.532339	0.716681	-5.14755	AC006001.4	processed_pseudogene	ns
ENSG00000231752.6	0.0730203	2.40128	0.624847	0.532613	0.716911	-5.67012	EMBP1	transcribed_unprocessed_pseudogene	ns
ENSG00000095906.17	0.0186768	3.85607	0.624775	0.53266	0.716911	-5.92853	NUBP2	protein_coding	ns
ENSG00000201183.1	-0.116792	-2.93481	-0.624723	0.532694	0.716911	-4.88575	RNVU1-3	snRNA	ns
ENSG00000179388.9	0.125095	3.09588	0.624672	0.532727	0.716911	-5.76763	EGR3	protein_coding	ns
ENSG00000279457.4	-0.0539814	2.51412	-0.624501	0.532839	0.716989	-5.68746	WASH9P	unprocessed_pseudogene	ns
ENSG00000073969.18	-0.0226797	6.12062	-0.624309	0.532965	0.71703	-6.12495	NSF	protein_coding	ns
ENSG00000180747.15	-0.0303533	6.64684	-0.624222	0.533022	0.71703	-6.1671	SMG1P3	transcribed_unprocessed_pseudogene	ns
ENSG00000160209.19	0.0205749	6.46459	0.624206	0.533033	0.71703	-6.16116	PDXK	protein_coding	ns
ENSG00000279265.1	-0.0880001	-1.49924	-0.623963	0.533192	0.717171	-4.99603	AC000123.2	TEC	ns
ENSG00000119900.9	-0.0192034	9.40627	-0.623568	0.533451	0.717424	-6.10592	OGFRL1	protein_coding	ns
ENSG00000083844.10	0.0205223	5.86637	0.62351	0.533489	0.717424	-6.15154	ZNF264	protein_coding	ns
ENSG00000267348.2	-0.0462132	0.507994	-0.62286	0.533915	0.717796	-5.2576	GEMIN7-AS1	antisense	ns
ENSG00000073614.12	-0.0138782	7.18521	-0.622858	0.533917	0.717796	-6.16477	KDM5A	protein_coding	ns
ENSG00000232373.2	0.0576279	0.769561	0.62284	0.533929	0.717796	-5.34252	MTCYBP3	processed_pseudogene	ns
ENSG00000004478.8	-0.0276433	4.52332	-0.622405	0.534214	0.718107	-6.02087	FKBP4	protein_coding	ns
ENSG00000197498.13	0.0239133	2.69941	0.622154	0.534379	0.718207	-5.72025	RPF2	protein_coding	ns
ENSG00000135655.16	-0.0221031	8.61246	-0.622047	0.534449	0.718207	-6.13523	USP15	protein_coding	ns
ENSG00000120860.10	0.0205326	3.67347	0.622043	0.534452	0.718207	-5.89591	WASHC3	protein_coding	ns
ENSG00000205746.9	0.0635561	4.22762	0.621865	0.534569	0.718291	-5.99397	AC126755.1	transcribed_unprocessed_pseudogene	ns
ENSG00000100462.16	-0.0196097	3.96805	-0.621695	0.53468	0.718368	-5.94338	PRMT5	protein_coding	ns
ENSG00000266402.3	0.0854424	-1.38688	0.621569	0.534763	0.718406	-5.01741	SNHG25	lincRNA	ns
ENSG00000004866.20	0.0273569	2.37888	0.621201	0.535005	0.718658	-5.64918	ST7	protein_coding	ns
ENSG00000125875.14	0.0135638	5.38068	0.620723	0.535319	0.719	-6.12854	TBC1D20	protein_coding	ns
ENSG00000149136.9	-0.0160658	5.30627	-0.620648	0.535368	0.719	-6.10093	SSRP1	protein_coding	ns
ENSG00000254783.1	-0.0440366	-0.223029	-0.619957	0.535822	0.71935	-5.13853	AP003084.1	processed_pseudogene	ns
ENSG00000092200.12	0.0452894	2.65781	0.619949	0.535827	0.71935	-5.71668	RPGRIP1	protein_coding	ns
ENSG00000226334.1	-0.0900282	-0.691431	-0.619929	0.53584	0.71935	-5.10755	AL359182.1	antisense	ns
ENSG00000100644.17	-0.0288343	8.03455	-0.619919	0.535847	0.71935	-6.14636	HIF1A	protein_coding	ns
ENSG00000227383.1	0.0724499	-0.43625	0.619686	0.536	0.719482	-5.13697	AL353662.1	processed_pseudogene	ns
ENSG00000262580.5	0.035396	4.02389	0.619492	0.536128	0.719581	-5.95821	AC087741.1	antisense	ns
ENSG00000105321.14	0.029534	3.10561	0.619231	0.5363	0.719678	-5.81798	CCDC9	protein_coding	ns
ENSG00000273226.1	-0.0553793	-0.446099	-0.619146	0.536356	0.719678	-5.10426	AL391834.2	antisense	ns
ENSG00000187325.5	-0.0229096	3.6715	-0.619109	0.53638	0.719678	-5.90381	TAF9B	protein_coding	ns
ENSG00000137880.6	0.0346374	1.86633	0.61905	0.536419	0.719678	-5.57104	GCHFR	protein_coding	ns
ENSG00000270184.1	0.0542822	-0.49538	0.618735	0.536626	0.719883	-5.11718	AC018695.4	antisense	ns
ENSG00000176896.8	0.0316498	2.42302	0.618514	0.536771	0.720005	-5.67772	TCEANC	protein_coding	ns
ENSG00000144048.10	-0.0161152	4.16617	-0.618158	0.537005	0.720136	-5.99365	DUSP11	protein_coding	ns
ENSG00000198887.9	-0.0140196	5.98857	-0.618116	0.537033	0.720136	-6.12845	SMC5	protein_coding	ns
ENSG00000006118.14	-0.0318931	3.26067	-0.618073	0.537061	0.720136	-5.83903	TMEM132A	protein_coding	ns
ENSG00000198712.1	-0.0373284	10.5062	-0.618033	0.537088	0.720136	-6.05818	MT-CO2	protein_coding	ns
ENSG00000067829.19	-0.0174697	5.4294	-0.617919	0.537163	0.720155	-6.11293	IDH3G	protein_coding	ns
ENSG00000124535.15	0.0152706	4.24049	0.617763	0.537265	0.720155	-5.9842	WRNIP1	protein_coding	ns
ENSG00000127993.16	-0.0212242	3.80941	-0.617763	0.537266	0.720155	-5.94219	RBM48	protein_coding	ns
ENSG00000168591.16	0.01391	5.32429	0.617488	0.537447	0.720319	-6.11678	TMUB2	protein_coding	ns
ENSG00000031003.10	-0.0156931	5.69832	-0.617412	0.537497	0.720319	-6.13945	FAM13B	protein_coding	ns
ENSG00000162377.6	-0.0239935	3.34263	-0.617321	0.537557	0.720326	-5.85064	COA7	protein_coding	ns
ENSG00000139514.13	0.0365099	4.05662	0.617126	0.537685	0.720424	-5.9712	SLC7A1	protein_coding	ns
ENSG00000204388.7	-0.0607223	4.92694	-0.616999	0.537768	0.720463	-6.07826	HSPA1B	protein_coding	ns
ENSG00000127564.17	0.0580309	0.238684	0.616871	0.537853	0.720468	-5.21342	PKMYT1	protein_coding	ns
ENSG00000063322.14	-0.0147472	5.65197	-0.616671	0.537985	0.720468	-6.13711	MED29	protein_coding	ns
ENSG00000171466.10	-0.0182108	5.3587	-0.616665	0.537988	0.720468	-6.11735	ZNF562	protein_coding	ns
ENSG00000008853.16	0.0292748	3.8268	0.616662	0.53799	0.720468	-5.93989	RHOBTB2	protein_coding	ns
ENSG00000002586.20	0.0269639	5.37912	0.616471	0.538116	0.72049	-6.12208	CD99	protein_coding	ns
ENSG00000164916.11	0.0189172	6.26775	0.616024	0.538411	0.720812	-6.15879	FOXK1	protein_coding	ns
ENSG00000115977.19	0.0208743	6.73365	0.615797	0.53856	0.720852	-6.17437	AAK1	protein_coding	ns
ENSG00000168298.6	0.0411397	6.84277	0.615796	0.538561	0.720852	-6.13784	HIST1H1E	protein_coding	ns
ENSG00000116489.13	0.0241497	8.36173	0.61569	0.538631	0.720852	-6.14461	CAPZA1	protein_coding	ns
ENSG00000265298.1	-0.0244156	3.04329	-0.615647	0.538659	0.720852	-5.79209	AC132812.1	unprocessed_pseudogene	ns
ENSG00000164332.8	-0.0185655	4.53204	-0.615446	0.538792	0.720956	-6.03405	UBLCP1	protein_coding	ns
ENSG00000138190.16	0.0225789	4.68267	0.615135	0.538997	0.721086	-6.05383	EXOC6	protein_coding	ns
ENSG00000213003.3	-0.0873829	-1.27496	-0.615134	0.538998	0.721086	-5.01347	BTF3P12	processed_pseudogene	ns
ENSG00000259151.2	0.0537331	0.294109	0.614965	0.539109	0.721106	-5.24974	CAP2P1	transcribed_processed_pseudogene	ns
ENSG00000104998.4	0.0201671	5.57741	0.614813	0.539209	0.721106	-6.09669	IL27RA	protein_coding	ns
ENSG00000186174.12	0.0293563	5.57664	0.614778	0.539233	0.721106	-6.08322	BCL9L	protein_coding	ns
ENSG00000181191.11	0.0273618	2.30671	0.614762	0.539243	0.721106	-5.66016	PJA1	protein_coding	ns
ENSG00000110435.11	-0.0214508	3.91732	-0.614696	0.539286	0.721106	-5.94708	PDHX	protein_coding	ns
ENSG00000279423.1	-0.0565947	2.17023	-0.613962	0.539771	0.721681	-5.62537	AL445363.3	TEC	ns
ENSG00000130826.18	-0.0183288	4.32855	-0.613746	0.539913	0.721781	-6.00892	DKC1	protein_coding	ns
ENSG00000213178.3	-0.111755	0.416578	-0.613682	0.539955	0.721781	-5.33053	RPL22P1	processed_pseudogene	ns
ENSG00000268322.1	-0.0711311	-0.382468	-0.613515	0.540066	0.721856	-5.12133	BNIP3P25	processed_pseudogene	ns
ENSG00000115232.14	-0.030976	8.73567	-0.613164	0.540297	0.722092	-6.13216	ITGA4	protein_coding	ns
ENSG00000187790.11	-0.023591	2.73996	-0.612664	0.540627	0.72246	-5.7295	FANCM	protein_coding	ns
ENSG00000235652.7	0.0377178	1.68046	0.612452	0.540767	0.722574	-5.49556	AL356599.1	antisense	ns
ENSG00000241413.3	-0.0995609	-3.24104	-0.611623	0.541315	0.723232	-4.84657	RN7SL441P	misc_RNA	ns
ENSG00000104825.17	-0.0224341	3.43987	-0.61104	0.5417	0.723611	-5.8842	NFKBIB	protein_coding	ns
ENSG00000086200.16	0.0230947	2.98543	0.611029	0.541708	0.723611	-5.78603	IPO11	protein_coding	ns
ENSG00000135164.18	-0.0128399	6.05696	-0.610775	0.541875	0.723722	-6.1646	DMTF1	protein_coding	ns
ENSG00000199879.1	-0.131079	-2.23694	-0.610737	0.5419	0.723722	-4.95532	RNU1-120P	snRNA	ns
ENSG00000130340.15	-0.0308194	4.47771	-0.610296	0.542192	0.724039	-6.03203	SNX9	protein_coding	ns
ENSG00000172456.17	-0.0535635	1.39953	-0.610132	0.5423	0.72411	-5.47031	FGGY	protein_coding	ns
ENSG00000100697.14	0.0149706	8.34499	0.609594	0.542657	0.724469	-6.14799	DICER1	protein_coding	ns
ENSG00000247315.3	-0.0216095	4.61083	-0.60956	0.542679	0.724469	-6.05944	ZCCHC3	protein_coding	ns
ENSG00000148840.11	-0.0257629	4.3845	-0.609371	0.542804	0.72452	-6.00346	PPRC1	protein_coding	ns
ENSG00000153790.12	0.0243429	3.0383	0.609336	0.542827	0.72452	-5.78646	C7orf31	protein_coding	ns
ENSG00000185619.18	-0.0286862	6.4692	-0.609183	0.542929	0.724566	-6.17671	PCGF3	protein_coding	ns
ENSG00000165511.6	-0.0373871	1.95624	-0.609118	0.542971	0.724566	-5.55665	C10orf25	antisense	ns
ENSG00000259118.5	-0.0477526	1.5563	-0.608793	0.543186	0.724732	-5.48157	AL139022.1	antisense	ns
ENSG00000128245.15	-0.0269074	5.83149	-0.608764	0.543206	0.724732	-6.14546	YWHAH	protein_coding	ns
ENSG00000272812.1	0.0620773	0.359577	0.608604	0.543312	0.7248	-5.23563	AC004908.2	sense_intronic	ns
ENSG00000262979.1	-0.0820174	-1.61444	-0.608482	0.543392	0.724835	-5.00909	AC124319.2	sense_intronic	ns
ENSG00000136169.16	0.0204346	4.69331	0.608285	0.543523	0.724935	-6.04802	SETDB2	protein_coding	ns
ENSG00000173145.11	0.0283059	2.86484	0.608185	0.543589	0.724951	-5.75981	NOC3L	protein_coding	ns
ENSG00000149600.11	0.0204588	4.0917	0.607958	0.543739	0.725026	-5.97693	COMMD7	protein_coding	ns
ENSG00000224870.6	-0.0214764	3.96935	-0.607852	0.543809	0.725026	-5.96868	MRPL20-AS1	processed_transcript	ns
ENSG00000178982.9	-0.0207714	6.49118	-0.60785	0.543811	0.725026	-6.16126	EIF3K	protein_coding	ns
ENSG00000213614.9	-0.0191464	6.29173	-0.607013	0.544365	0.725692	-6.15764	HEXA	protein_coding	ns
ENSG00000168404.13	-0.0248209	5.82365	-0.606882	0.544452	0.725735	-6.14048	MLKL	protein_coding	ns
ENSG00000184277.13	-0.0227428	5.0383	-0.606744	0.544544	0.725784	-6.09805	TM2D3	protein_coding	ns
ENSG00000087086.15	0.0231476	11.7365	0.606449	0.544739	0.725919	-6.01722	FTL	protein_coding	ns
ENSG00000269352.1	0.0307266	1.81872	0.606424	0.544756	0.725919	-5.55455	PTOV1-AS2	antisense	ns
ENSG00000183283.16	-0.0147755	9.44694	-0.606201	0.544903	0.726042	-6.11624	DAZAP2	protein_coding	ns
ENSG00000140006.11	-0.0290975	2.27296	-0.606119	0.544958	0.726042	-5.64896	WDR89	protein_coding	ns
ENSG00000262905.1	-0.0642851	-0.706188	-0.606001	0.545036	0.726073	-5.09599	AC015853.1	antisense	ns
ENSG00000149573.9	0.0474013	3.3914	0.605848	0.545138	0.726135	-5.85968	MPZL2	protein_coding	ns
ENSG00000188282.12	-0.0585491	2.0139	-0.605593	0.545307	0.726287	-5.58416	RUFY4	protein_coding	ns
ENSG00000272366.1	-0.0977066	-3.28003	-0.605468	0.54539	0.726321	-4.86302	AL158211.3	lincRNA	ns
ENSG00000133639.5	-0.0260716	8.63494	-0.605388	0.545443	0.726321	-6.1454	BTG1	protein_coding	ns
ENSG00000167657.14	0.0179996	3.9731	0.605197	0.545569	0.726417	-5.96185	DAPK3	protein_coding	ns
ENSG00000100883.12	-0.0207738	5.03514	-0.605078	0.545648	0.726426	-6.07589	SRP54	protein_coding	ns
ENSG00000164776.9	-0.0371857	1.29477	-0.605021	0.545686	0.726426	-5.42952	PHKG1	protein_coding	ns
ENSG00000146386.8	0.0291025	3.7547	0.604334	0.546142	0.72696	-5.87403	ABRACL	protein_coding	ns
ENSG00000120889.13	-0.0202594	6.83072	-0.604119	0.546285	0.727076	-6.16891	TNFRSF10B	protein_coding	ns
ENSG00000146054.18	-0.0487181	2.72019	-0.603943	0.546402	0.727107	-5.73363	TRIM7	protein_coding	ns
ENSG00000000457.14	-0.0194018	3.8209	-0.603775	0.546513	0.727107	-5.94836	SCYL3	protein_coding	ns
ENSG00000213347.10	0.0286977	4.66592	0.603772	0.546515	0.727107	-6.074	MXD3	protein_coding	ns
ENSG00000124370.11	0.0313283	1.22661	0.603717	0.546552	0.727107	-5.46075	MCEE	protein_coding	ns
ENSG00000257698.1	0.0632379	0.377129	0.603612	0.546621	0.727107	-5.28356	GIHCG	lincRNA	ns
ENSG00000159658.11	0.0134712	7.56025	0.603577	0.546644	0.727107	-6.1698	EFCAB14	protein_coding	ns
ENSG00000132507.18	-0.0189308	7.19094	-0.603503	0.546694	0.727107	-6.17575	EIF5A	protein_coding	ns
ENSG00000149091.15	0.0162803	7.24351	0.603374	0.546779	0.727148	-6.17795	DGKZ	protein_coding	ns
ENSG00000180488.15	-0.0158135	4.48666	-0.602561	0.547319	0.727792	-6.03384	MIGA1	protein_coding	ns
ENSG00000112983.17	0.0176151	4.232	0.60244	0.5474	0.727826	-6.01165	BRD8	protein_coding	ns
ENSG00000244491.1	0.0232041	4.7223	0.602352	0.547458	0.727831	-6.07408	AL021707.5	antisense	ns
ENSG00000077514.8	0.0197564	4.80429	0.601781	0.547837	0.728261	-6.07097	POLD3	protein_coding	ns
ENSG00000107625.13	-0.0145952	4.58898	-0.601398	0.548092	0.728526	-6.02505	DDX50	protein_coding	ns
ENSG00000153037.14	-0.0197399	4.5503	-0.600695	0.54856	0.729075	-6.05544	SRP19	protein_coding	ns
ENSG00000256660.6	0.0526257	3.10924	0.600123	0.548941	0.729508	-5.81497	CLEC12B	protein_coding	ns
ENSG00000073060.16	0.0418781	3.81681	0.599958	0.54905	0.72958	-5.93159	SCARB1	protein_coding	ns
ENSG00000202392.1	0.0827613	-2.03323	0.599522	0.549341	0.729892	-4.95176	RN7SKP292	misc_RNA	ns
ENSG00000197448.14	0.0168167	7.43453	0.599406	0.549418	0.729902	-6.17677	GSTK1	protein_coding	ns
ENSG00000154710.17	-0.0165258	4.7306	-0.599344	0.549459	0.729902	-6.07192	RABGEF1	protein_coding	ns
ENSG00000087253.13	0.0228684	6.88673	0.598958	0.549716	0.729955	-6.17848	LPCAT2	protein_coding	ns
ENSG00000188092.14	0.0286681	2.84953	0.598917	0.549743	0.729955	-5.76914	GPR89B	protein_coding	ns
ENSG00000259367.1	-0.0685416	-0.535101	-0.598856	0.549784	0.729955	-5.11275	AC087286.2	antisense	ns
ENSG00000186184.17	-0.0177041	6.41388	-0.598808	0.549816	0.729955	-6.17127	POLR1D	protein_coding	ns
ENSG00000256683.7	0.0215801	3.31557	0.598789	0.549828	0.729955	-5.85901	ZNF350	protein_coding	ns
ENSG00000278993.1	0.0306161	1.56167	0.598785	0.549831	0.729955	-5.49742	AC002350.1	TEC	ns
ENSG00000238086.5	0.0398897	2.7288	0.598616	0.549944	0.730032	-5.75332	PPP1R26P1	processed_pseudogene	ns
ENSG00000178921.14	0.0293712	3.13385	0.598457	0.550049	0.730099	-5.82044	PFAS	protein_coding	ns
ENSG00000204620.3	0.0463134	0.902355	0.598362	0.550113	0.730109	-5.40306	AC115618.1	antisense	ns
ENSG00000274265.4	0.0824699	0.272258	0.597551	0.550653	0.730753	-5.28787	AC245297.3	lincRNA	ns
ENSG00000073350.13	0.0508079	2.12564	0.597234	0.550864	0.73096	-5.62958	LLGL2	protein_coding	ns
ENSG00000174177.13	-0.0285007	1.78189	-0.596984	0.551031	0.731108	-5.55285	CTU2	protein_coding	ns
ENSG00000161542.16	0.017715	4.11966	0.596777	0.551169	0.73117	-5.99557	PRPSAP1	protein_coding	ns
ENSG00000141527.18	-0.0339499	2.15771	-0.596691	0.551226	0.73117	-5.6203	CARD14	protein_coding	ns
ENSG00000100139.13	-0.0170473	4.25034	-0.596635	0.551264	0.73117	-6.01607	MICALL1	protein_coding	ns
ENSG00000078319.9	0.0298752	1.17329	0.596491	0.55136	0.73117	-5.41656	PMS2P1	unprocessed_pseudogene	ns
ENSG00000004799.8	-0.0796351	6.89727	-0.596433	0.551398	0.73117	-6.14014	PDK4	protein_coding	ns
ENSG00000099622.14	0.0186722	6.51231	0.596415	0.551411	0.73117	-6.18186	CIRBP	protein_coding	ns
ENSG00000089327.14	0.0225154	6.99037	0.595986	0.551697	0.731476	-6.14771	FXYD5	protein_coding	ns
ENSG00000167525.13	-0.0321436	2.09303	-0.595843	0.551792	0.731507	-5.60933	PROCA1	protein_coding	ns
ENSG00000077150.19	0.0222844	5.83747	0.595785	0.551831	0.731507	-6.15798	NFKB2	protein_coding	ns
ENSG00000081041.9	-0.0886869	0.906042	-0.595675	0.551904	0.731519	-5.38016	CXCL2	protein_coding	ns
ENSG00000178996.14	-0.0192046	7.75177	-0.595605	0.551951	0.731519	-6.16915	SNX18	protein_coding	ns
ENSG00000171475.14	0.015385	5.84753	0.595089	0.552295	0.731835	-6.15761	WIPF2	protein_coding	ns
ENSG00000113272.14	-0.0229864	3.4701	-0.595082	0.5523	0.731835	-5.86989	THG1L	protein_coding	ns
ENSG00000120053.12	0.0302075	1.92746	0.594738	0.552529	0.732065	-5.57081	GOT1	protein_coding	ns
ENSG00000226608.3	-0.049995	1.45266	-0.594528	0.55267	0.732117	-5.48641	FTLP3	processed_pseudogene	ns
ENSG00000116138.13	0.0153605	4.85555	0.594514	0.552679	0.732117	-6.08774	DNAJC16	protein_coding	ns
ENSG00000166197.16	0.0181668	5.10579	0.593729	0.553203	0.732738	-6.09983	NOLC1	protein_coding	ns
ENSG00000163110.15	-0.0170949	6.32812	-0.593489	0.553363	0.732848	-6.16712	PDLIM5	protein_coding	ns
ENSG00000043093.14	0.0173498	6.08239	0.593385	0.553433	0.732848	-6.1687	DCUN1D1	protein_coding	ns
ENSG00000162604.12	0.016557	3.87812	0.593338	0.553465	0.732848	-5.95638	TM2D1	protein_coding	ns
ENSG00000260228.5	-0.052402	-0.212943	-0.593244	0.553527	0.732848	-5.17088	AC009119.1	antisense	ns
ENSG00000251139.2	-0.0592853	0.634849	-0.593189	0.553564	0.732848	-5.31236	AC084871.2	antisense	ns
ENSG00000240925.1	0.0779752	-1.37662	0.592815	0.553814	0.733014	-5.03065	RPS20P31	processed_pseudogene	ns
ENSG00000101337.15	0.0189112	6.61379	0.592726	0.553874	0.733014	-6.16918	TM9SF4	protein_coding	ns
ENSG00000125538.11	0.0727649	5.9086	0.59267	0.553911	0.733014	-6.15823	IL1B	protein_coding	ns
ENSG00000224578.5	0.0440967	1.72963	0.592668	0.553912	0.733014	-5.52905	HNRNPA1P48	protein_coding	ns
ENSG00000227097.5	0.0634565	-0.753729	0.592362	0.554116	0.733138	-5.13253	RPS28P7	processed_pseudogene	ns
ENSG00000114857.18	-0.0156296	7.42171	-0.592281	0.554171	0.733138	-6.18322	NKTR	protein_coding	ns
ENSG00000267648.1	0.0563457	0.646001	0.592197	0.554227	0.733138	-5.32515	AC060766.5	transcribed_processed_pseudogene	ns
ENSG00000251288.2	0.0354843	2.81881	0.592101	0.554291	0.733138	-5.76177	AC018797.2	processed_pseudogene	ns
ENSG00000181404.17	0.0558156	3.07125	0.592049	0.554326	0.733138	-5.81383	WASHC1	protein_coding	ns
ENSG00000183087.15	-0.0522687	2.47961	-0.591977	0.554374	0.733138	-5.70255	GAS6	protein_coding	ns
ENSG00000243313.2	-0.0796269	-1.88194	-0.591946	0.554394	0.733138	-4.9652	RN7SL285P	misc_RNA	ns
ENSG00000088356.6	0.0352852	1.12561	0.591715	0.554549	0.733269	-5.42841	PDRG1	protein_coding	ns
ENSG00000278133.1	-0.0288763	2.07783	-0.5915	0.554693	0.733386	-5.6037	AC135050.6	sense_intronic	ns
ENSG00000173545.5	-0.0202723	4.13598	-0.591385	0.55477	0.733414	-5.98893	ZNF622	protein_coding	ns
ENSG00000184164.14	0.0263497	2.8728	0.591287	0.554836	0.733428	-5.77454	CRELD2	protein_coding	ns
ENSG00000278535.5	-0.0357955	0.714175	-0.591136	0.554937	0.733488	-5.31172	DHRS11	protein_coding	ns
ENSG00000185753.13	0.0182	6.29872	0.590957	0.555057	0.733573	-6.17319	CXorf38	protein_coding	ns
ENSG00000225080.1	0.073934	-1.54406	0.59063	0.555275	0.733788	-5.0017	PFN1P4	processed_pseudogene	ns
ENSG00000142409.6	0.0143497	5.48773	0.590342	0.555468	0.733969	-6.13481	ZNF787	protein_coding	ns
ENSG00000085662.14	0.0328665	4.53278	0.590144	0.5556	0.734054	-6.05176	AKR1B1	protein_coding	ns
ENSG00000282458.1	0.0310142	5.66892	0.590025	0.55568	0.734054	-6.15673	WASH5P	transcribed_processed_pseudogene	ns
ENSG00000055483.19	-0.0188793	5.27781	-0.589997	0.555698	0.734054	-6.12755	USP36	protein_coding	ns
ENSG00000103196.12	-0.0493624	7.20307	-0.589773	0.555849	0.734178	-6.18294	CRISPLD2	protein_coding	ns
ENSG00000166199.13	0.0223409	2.87974	0.589652	0.555929	0.734212	-5.77683	ALKBH3	protein_coding	ns
ENSG00000169715.14	0.0940859	-0.365248	0.589563	0.555989	0.734217	-5.15718	MT1E	protein_coding	ns
ENSG00000100906.10	-0.0315628	8.51333	-0.589375	0.556115	0.73431	-6.14209	NFKBIA	protein_coding	ns
ENSG00000173011.12	0.0126439	6.00323	0.589164	0.556256	0.734356	-6.17693	TADA2B	protein_coding	ns
ENSG00000171222.10	-0.0248159	4.76036	-0.589157	0.556261	0.734356	-6.06546	SCAND1	protein_coding	ns
ENSG00000267121.5	0.0260465	5.07266	0.58892	0.55642	0.734492	-6.12725	AC008105.3	antisense	ns
ENSG00000168081.9	0.062009	0.25328	0.588669	0.556588	0.73459	-5.24575	PNOC	protein_coding	ns
ENSG00000100097.12	-0.0303034	7.44124	-0.588577	0.556649	0.73459	-6.15341	LGALS1	protein_coding	ns
ENSG00000143614.10	0.0189531	6.38053	0.588548	0.556669	0.73459	-6.16801	GATAD2B	protein_coding	ns
ENSG00000175416.13	0.0151698	4.22297	0.588446	0.556737	0.73459	-5.99186	CLTB	protein_coding	ns
ENSG00000117691.10	-0.0246819	2.40004	-0.588328	0.556817	0.73459	-5.68212	NENF	protein_coding	ns
ENSG00000243056.2	0.0291873	1.96056	0.58831	0.556828	0.73459	-5.58691	EIF4EBP3	protein_coding	ns
ENSG00000198839.9	-0.0202609	4.34451	-0.587854	0.557134	0.734807	-5.98694	ZNF277	protein_coding	ns
ENSG00000285612.1	-0.0666905	2.72509	-0.587841	0.557143	0.734807	-5.70564	AC004974.1	antisense	ns
ENSG00000104142.11	-0.0156237	5.26128	-0.587806	0.557167	0.734807	-6.12442	VPS18	protein_coding	ns
ENSG00000054523.17	0.0238099	6.26559	0.587733	0.557215	0.734807	-6.18183	KIF1B	protein_coding	ns
ENSG00000134463.15	-0.0557275	2.03424	-0.58765	0.557271	0.734807	-5.61475	ECHDC3	protein_coding	ns
ENSG00000078177.14	-0.0210165	4.94658	-0.587415	0.557428	0.734941	-6.08965	N4BP2	protein_coding	ns
ENSG00000116273.6	0.0275591	3.2588	0.587082	0.557652	0.735125	-5.85741	PHF13	protein_coding	ns
ENSG00000115998.7	-0.0190674	3.06106	-0.587042	0.557679	0.735125	-5.82026	C2orf42	protein_coding	ns
ENSG00000197536.11	-0.0370797	6.59462	-0.586139	0.558284	0.735849	-6.19232	C5orf56	processed_transcript	ns
ENSG00000269900.3	0.145092	2.74626	0.585897	0.558447	0.735928	-5.61973	RMRP	lincRNA	ns
ENSG00000205903.7	-0.0217603	5.84441	-0.585792	0.558517	0.735928	-6.16433	ZNF316	protein_coding	ns
ENSG00000001084.12	0.0223981	4.88839	0.585667	0.558601	0.735928	-6.0961	GCLC	protein_coding	ns
ENSG00000196954.14	-0.0158994	7.12777	-0.585642	0.558618	0.735928	-6.18223	CASP4	protein_coding	ns
ENSG00000270277.1	0.0528641	1.77184	0.585634	0.558623	0.735928	-5.54628	AC009948.2	antisense	ns
ENSG00000265458.1	0.0928794	-2.52638	0.585423	0.558765	0.736041	-4.91179	AC132938.3	antisense	ns
ENSG00000107954.10	0.039447	3.6223	0.584934	0.559093	0.736401	-5.9204	NEURL1	protein_coding	ns
ENSG00000264343.6	-0.0237281	5.87197	-0.584751	0.559216	0.736435	-6.15545	NOTCH2NLA	protein_coding	ns
ENSG00000170619.10	-0.017047	4.55024	-0.584676	0.559266	0.736435	-6.05792	COMMD5	protein_coding	ns
ENSG00000261102.2	0.108011	-3.16935	0.584645	0.559287	0.736435	-4.86741	ATP5MFP6	processed_pseudogene	ns
ENSG00000135956.8	-0.0131986	8.05893	-0.584301	0.559518	0.736666	-6.17317	TMEM127	protein_coding	ns
ENSG00000044090.8	0.0188806	3.40417	0.584206	0.559582	0.736677	-5.8821	CUL7	protein_coding	ns
ENSG00000105373.19	0.020196	7.23864	0.583874	0.559805	0.736702	-6.17736	NOP53	protein_coding	ns
ENSG00000135148.12	-0.0167643	5.7448	-0.583849	0.559822	0.736702	-6.14335	TRAFD1	protein_coding	ns
ENSG00000172336.5	0.024133	2.1163	0.583812	0.559847	0.736702	-5.6418	POP7	protein_coding	ns
ENSG00000108100.18	-0.0148377	7.81322	-0.583793	0.559859	0.736702	-6.17282	CCNY	protein_coding	ns
ENSG00000071054.16	0.0184742	7.30429	0.583691	0.559928	0.736702	-6.1874	MAP4K4	protein_coding	ns
ENSG00000136051.14	-0.0182712	7.84005	-0.58363	0.559969	0.736702	-6.17042	WASHC4	protein_coding	ns
ENSG00000083093.9	-0.0185347	3.65345	-0.583595	0.559992	0.736702	-5.92074	PALB2	protein_coding	ns
ENSG00000244257.5	0.137238	3.92126	0.583489	0.560064	0.736724	-5.99443	PKD1P1	unprocessed_pseudogene	ns
ENSG00000029364.12	-0.0127852	6.25011	-0.583238	0.560232	0.736872	-6.17356	SLC39A9	protein_coding	ns
ENSG00000277918.1	0.170286	-2.50293	0.582981	0.560405	0.737025	-4.92034	RF00003	snRNA	ns
ENSG00000120868.13	-0.0201175	7.41203	-0.582766	0.56055	0.737142	-6.17594	APAF1	protein_coding	ns
ENSG00000167186.11	-0.0243707	3.34945	-0.582526	0.560711	0.737276	-5.8593	COQ7	protein_coding	ns
ENSG00000224645.1	0.102499	-0.83098	0.582428	0.560777	0.737276	-5.10679	AL391069.1	antisense	ns
ENSG00000112149.10	0.0621232	4.04472	0.582365	0.560819	0.737276	-5.95737	CD83	protein_coding	ns
ENSG00000260618.1	0.0613212	-0.739056	0.581893	0.561137	0.73762	-5.09683	AC025917.1	antisense	ns
ENSG00000264743.2	0.0396178	0.65543	0.581726	0.561249	0.737694	-5.34022	DPRXP4	processed_pseudogene	ns
ENSG00000112357.13	0.0338994	0.676119	0.581583	0.561345	0.737747	-5.35581	PEX7	protein_coding	ns
ENSG00000160360.13	-0.0450496	1.55552	-0.581453	0.561432	0.737788	-5.49951	GPSM1	protein_coding	ns
ENSG00000198727.2	-0.0342972	10.3227	-0.581276	0.561551	0.737871	-6.08063	MT-CYB	protein_coding	ns
ENSG00000239868.3	-0.109748	-3.19925	-0.580597	0.562008	0.738398	-4.85874	RN7SL34P	misc_RNA	ns
ENSG00000275070.1	-0.0620525	-0.889348	-0.580339	0.562182	0.738553	-5.06567	RF00017	misc_RNA	ns
ENSG00000230071.2	0.0430035	0.64527	0.579393	0.562819	0.739317	-5.31844	RPL4P6	processed_pseudogene	ns
ENSG00000232729.7	-0.042588	0.443713	-0.579112	0.563009	0.739409	-5.27422	AC211433.1	processed_transcript	ns
ENSG00000229152.2	0.041101	2.39309	0.579048	0.563052	0.739409	-5.67906	ANKRD10-IT1	sense_intronic	ns
ENSG00000099725.14	-0.325609	2.10243	-0.578956	0.563114	0.739409	-5.64859	PRKY	protein_coding	ns
ENSG00000200394.1	0.102022	-1.90477	0.578956	0.563114	0.739409	-5.05677	SNORA38B	snoRNA	ns
ENSG00000197976.12	-0.0151035	5.35863	-0.578473	0.563439	0.739654	-6.13231	AKAP17A	protein_coding	ns
ENSG00000178719.17	0.023534	7.70616	0.578429	0.563469	0.739654	-6.16551	GRINA	protein_coding	ns
ENSG00000112851.14	0.0128929	8.23804	0.577276	0.564246	0.740567	-6.17041	ERBIN	protein_coding	ns
ENSG00000173950.16	-0.0282917	4.00842	-0.577231	0.564277	0.740567	-5.96532	XXYLT1	protein_coding	ns
ENSG00000198933.9	0.085987	2.43187	0.576818	0.564555	0.740852	-5.71589	TBKBP1	protein_coding	ns
ENSG00000007255.10	0.0317864	1.72462	0.576744	0.564605	0.740852	-5.57547	TRAPPC6A	protein_coding	ns
ENSG00000166326.7	-0.0163672	7.10063	-0.576401	0.564836	0.741019	-6.18518	TRIM44	protein_coding	ns
ENSG00000167535.8	0.0380633	1.00303	0.576388	0.564845	0.741019	-5.38726	CACNB3	protein_coding	ns
ENSG00000101343.14	-0.0168692	4.81246	-0.576275	0.564922	0.741046	-6.08912	CRNKL1	protein_coding	ns
ENSG00000163686.14	0.0295499	2.87468	0.576139	0.565013	0.741092	-5.78513	ABHD6	protein_coding	ns
ENSG00000104626.14	-0.0270398	3.70245	-0.575877	0.56519	0.74122	-5.93683	ERI1	protein_coding	ns
ENSG00000273891.1	-0.037084	1.29522	-0.575793	0.565247	0.74122	-5.43066	AL731566.1	antisense	ns
ENSG00000105401.9	-0.0143076	6.19583	-0.575725	0.565293	0.74122	-6.15718	CDC37	protein_coding	ns
ENSG00000279089.1	0.0235188	2.43791	0.575613	0.565368	0.74122	-5.68496	AC005839.1	TEC	ns
ENSG00000105501.12	0.0655729	2.51699	0.575578	0.565392	0.74122	-5.71107	SIGLEC5	protein_coding	ns
ENSG00000101544.9	-0.0160723	4.96974	-0.575339	0.565554	0.741309	-6.10997	ADNP2	protein_coding	ns
ENSG00000128039.11	-0.0582155	3.54431	-0.575312	0.565571	0.741309	-5.88735	SRD5A3	protein_coding	ns
ENSG00000244879.7	0.0520491	4.78988	0.57458	0.566066	0.741883	-6.10173	GABPB1-AS1	antisense	ns
ENSG00000185015.8	0.0280843	2.17548	0.574338	0.566229	0.741953	-5.63683	CA13	protein_coding	ns
ENSG00000237522.1	0.0316724	2.85607	0.574335	0.566232	0.741953	-5.77284	NONOP2	processed_pseudogene	ns
ENSG00000243649.8	-0.0485282	0.795993	-0.574107	0.566386	0.742081	-5.34014	CFB	protein_coding	ns
ENSG00000119392.14	-0.0156868	5.13631	-0.573991	0.566464	0.74211	-6.1177	GLE1	protein_coding	ns
ENSG00000279162.1	0.0406694	0.752161	0.573796	0.566596	0.742129	-5.34848	AC141586.5	TEC	ns
ENSG00000170627.11	0.119807	-0.205951	0.573693	0.566666	0.742129	-5.17181	GTSF1	protein_coding	ns
ENSG00000269713.7	-0.0292292	5.23369	-0.573681	0.566673	0.742129	-6.1273	NBPF9	protein_coding	ns
ENSG00000125741.4	0.0158027	4.49468	0.573578	0.566743	0.742129	-6.06574	OPA3	protein_coding	ns
ENSG00000036549.13	0.0152134	4.76751	0.573499	0.566796	0.742129	-6.07623	AC118549.1	protein_coding	ns
ENSG00000286129.1	-0.0438019	2.07871	-0.57347	0.566816	0.742129	-5.61658	AC245060.7	processed_transcript	ns
ENSG00000169193.12	-0.0211983	3.51373	-0.573387	0.566872	0.742129	-5.89341	CCDC126	protein_coding	ns
ENSG00000286070.1	-0.0438685	2.32615	-0.572915	0.567191	0.742473	-5.68233	GGT1	protein_coding	ns
ENSG00000241127.8	0.0448465	0.124921	0.572649	0.567371	0.742635	-5.23321	YAE1	protein_coding	ns
ENSG00000172586.8	-0.0227776	2.33021	-0.572257	0.567636	0.742908	-5.67117	CHCHD1	protein_coding	ns
ENSG00000104921.15	0.122849	1.22868	0.572105	0.567739	0.742969	-5.41401	FCER2	protein_coding	ns
ENSG00000227512.1	0.0491715	1.49469	0.571863	0.567903	0.74311	-5.51996	AL592301.1	antisense	ns
ENSG00000099977.14	0.03667	3.93182	0.571608	0.568075	0.743262	-5.96048	DDT	protein_coding	ns
ENSG00000232713.2	-0.0447168	0.346985	-0.571485	0.568158	0.743292	-5.28976	AC010733.1	processed_pseudogene	ns
ENSG00000273568.1	0.0884028	-2.57623	0.571396	0.568219	0.743292	-4.90834	AC131009.3	sense_intronic	ns
ENSG00000253982.1	0.0430885	2.30625	0.571324	0.568267	0.743292	-5.67986	AC100810.1	antisense	ns
ENSG00000262814.8	0.0286436	1.78331	0.570569	0.568779	0.743887	-5.57776	MRPL12	protein_coding	ns
ENSG00000179082.3	-0.0376111	2.09373	-0.570124	0.56908	0.744157	-5.61188	C9orf106	lincRNA	ns
ENSG00000137074.18	-0.0163583	3.25145	-0.570098	0.569097	0.744157	-5.85528	APTX	protein_coding	ns
ENSG00000167083.7	0.0326458	1.48146	0.569865	0.569255	0.74427	-5.49983	GNGT2	protein_coding	ns
ENSG00000182712.16	0.0411915	1.36084	0.569804	0.569297	0.74427	-5.49841	CMC4	protein_coding	ns
ENSG00000237172.4	-0.0324913	1.86337	-0.56965	0.569401	0.744332	-5.56266	B3GNT9	protein_coding	ns
ENSG00000090905.19	-0.0156104	5.69222	-0.569363	0.569595	0.744485	-6.17268	TNRC6A	protein_coding	ns
ENSG00000102974.16	0.0156853	5.75614	0.569311	0.56963	0.744485	-6.17252	CTCF	protein_coding	ns
ENSG00000068079.7	-0.0303502	4.43355	-0.569118	0.569761	0.744582	-6.04321	IFI35	protein_coding	ns
ENSG00000268790.5	-0.202872	-1.46615	-0.568731	0.570024	0.744851	-5.05826	AC008764.4	protein_coding	ns
ENSG00000167315.18	-0.024444	5.01912	-0.568187	0.570392	0.745259	-6.098	ACAA2	protein_coding	ns
ENSG00000173852.14	0.02351	4.88434	0.567979	0.570533	0.74533	-6.0836	DPY19L1	protein_coding	ns
ENSG00000236549.1	0.0707763	-0.870632	0.567941	0.570559	0.74533	-5.08959	RPS27AP7	processed_pseudogene	ns
ENSG00000204439.3	0.015062	4.56703	0.567817	0.570643	0.745365	-6.06905	C6orf47	protein_coding	ns
ENSG00000186399.10	0.0392524	1.72573	0.567644	0.570761	0.74538	-5.54649	GOLGA8R	protein_coding	ns
ENSG00000213865.7	0.0322072	1.47295	0.567634	0.570767	0.74538	-5.49491	C8orf44	protein_coding	ns
ENSG00000174353.17	0.0183377	4.63206	0.567181	0.571075	0.745708	-6.09152	STAG3L3	transcribed_unprocessed_pseudogene	ns
ENSG00000183864.5	0.0194643	5.69701	0.566908	0.57126	0.745802	-6.15949	TOB2	protein_coding	ns
ENSG00000135951.15	0.0631266	1.22542	0.566907	0.57126	0.745802	-5.45019	TSGA10	protein_coding	ns
ENSG00000212464.1	0.0598338	1.97401	0.566825	0.571316	0.745802	-5.61654	SNORA12	snoRNA	ns
ENSG00000251259.1	-0.0567989	-0.31844	-0.566449	0.571571	0.746061	-5.15567	AC004069.1	lincRNA	ns
ENSG00000176124.13	0.0293378	3.93662	0.566348	0.57164	0.746077	-5.99794	DLEU1	processed_transcript	ns
ENSG00000198700.10	-0.0156954	5.51091	-0.566059	0.571836	0.746259	-6.15537	IPO9	protein_coding	ns
ENSG00000072849.11	-0.0133888	4.625	-0.565931	0.571923	0.746298	-6.07778	DERL2	protein_coding	ns
ENSG00000131495.8	0.0200129	3.64899	0.565669	0.5721	0.746456	-5.8988	NDUFA2	protein_coding	ns
ENSG00000013573.17	0.109147	2.85147	0.565574	0.572165	0.746467	-5.78943	DDX11	protein_coding	ns
ENSG00000276997.4	0.050433	0.313737	0.565398	0.572284	0.746549	-5.27239	AL513314.2	lincRNA	ns
ENSG00000139793.18	-0.0241154	5.72559	-0.565301	0.57235	0.746561	-6.16414	MBNL2	protein_coding	ns
ENSG00000266274.2	-0.0647563	-1.4208	-0.565065	0.572511	0.746697	-5.02242	RN7SL138P	misc_RNA	ns
ENSG00000258667.1	-0.0500409	0.115068	-0.564913	0.572614	0.746757	-5.23514	HIF1A-AS2	lincRNA	ns
ENSG00000267281.2	-0.0392569	0.823	-0.564507	0.57289	0.747043	-5.3629	ATF7	protein_coding	ns
ENSG00000102897.10	0.0212375	3.221	0.564279	0.573045	0.747172	-5.86202	LYRM1	protein_coding	ns
ENSG00000122694.16	-0.0159767	7.84564	-0.563933	0.57328	0.747374	-6.18382	GLIPR2	protein_coding	ns
ENSG00000280067.1	-0.0291766	1.99423	-0.563865	0.573326	0.747374	-5.59733	AC023818.1	TEC	ns
ENSG00000078403.17	-0.0131735	5.61195	-0.563801	0.57337	0.747374	-6.16006	MLLT10	protein_coding	ns
ENSG00000158941.16	-0.0127245	5.63307	-0.563614	0.573496	0.747465	-6.17398	CCAR2	protein_coding	ns
ENSG00000129484.13	0.0280043	1.91608	0.563415	0.573632	0.747568	-5.57735	PARP2	protein_coding	ns
ENSG00000013563.14	0.0191406	5.71065	0.563037	0.573888	0.747819	-6.1559	DNASE1L1	protein_coding	ns
ENSG00000239917.3	0.0609997	-0.67319	0.562964	0.573938	0.747819	-5.10957	RPS10P16	unprocessed_pseudogene	ns
ENSG00000258034.1	0.0491996	0.700587	0.562682	0.57413	0.747996	-5.34768	AC012157.1	antisense	ns
ENSG00000074660.16	0.0299264	4.48505	0.562402	0.574321	0.748096	-6.06851	SCARF1	protein_coding	ns
ENSG00000122707.12	0.021352	3.2615	0.562402	0.574321	0.748096	-5.86194	RECK	protein_coding	ns
ENSG00000109534.17	-0.0301345	1.44003	-0.561903	0.57466	0.748353	-5.46982	GAR1	protein_coding	ns
ENSG00000142208.16	0.0133164	7.22285	0.561891	0.574669	0.748353	-6.19869	AKT1	protein_coding	ns
ENSG00000182518.13	0.0273263	1.59546	0.56179	0.574737	0.748353	-5.51813	FAM104B	protein_coding	ns
ENSG00000075240.17	-0.0260296	5.94505	-0.561637	0.574841	0.748353	-6.15619	GRAMD4	protein_coding	ns
ENSG00000105676.14	-0.0159457	3.92938	-0.561562	0.574892	0.748353	-5.97226	ARMC6	protein_coding	ns
ENSG00000237232.7	-0.055927	-0.160512	-0.561544	0.574905	0.748353	-5.20638	ZNF295-AS1	lincRNA	ns
ENSG00000116171.18	-0.0177132	5.92652	-0.561529	0.574915	0.748353	-6.1489	SCP2	protein_coding	ns
ENSG00000272588.1	-0.0468965	-0.131584	-0.561158	0.575167	0.748608	-5.20702	AC139887.4	antisense	ns
ENSG00000173692.13	-0.0133264	5.53621	-0.561001	0.575274	0.748673	-6.1376	PSMD1	protein_coding	ns
ENSG00000164346.10	-0.0252416	5.90969	-0.560787	0.57542	0.748789	-6.14192	NSA2	protein_coding	ns
ENSG00000198791.12	-0.0120522	6.4151	-0.560604	0.575545	0.748877	-6.18507	CNOT7	protein_coding	ns
ENSG00000182670.13	0.01656	7.04883	0.560365	0.575707	0.749015	-6.19718	TTC3	protein_coding	ns
ENSG00000263766.5	0.0485848	-0.273333	0.559958	0.575984	0.74925	-5.17467	AC025682.1	antisense	ns
ENSG00000244363.3	0.0573363	0.179927	0.559932	0.576002	0.74925	-5.31219	RPL7P23	processed_pseudogene	ns
ENSG00000214425.7	0.184131	5.15348	0.559818	0.57608	0.749278	-6.14546	LRRC37A4P	transcribed_unprocessed_pseudogene	ns
ENSG00000143224.18	0.0224371	3.27692	0.559611	0.57622	0.749387	-5.8727	PPOX	protein_coding	ns
ENSG00000279432.1	0.0396095	2.51515	0.559391	0.57637	0.749387	-5.7235	AC015799.1	TEC	ns
ENSG00000277969.1	-0.0440578	1.97008	-0.559391	0.576371	0.749387	-5.60802	AC006449.6	lincRNA	ns
ENSG00000173818.17	-0.0208365	2.85723	-0.559333	0.57641	0.749387	-5.78465	ENDOV	protein_coding	ns
ENSG00000161011.20	-0.0180947	7.46122	-0.559279	0.576447	0.749387	-6.19317	SQSTM1	protein_coding	ns
ENSG00000206530.11	0.0362578	1.96975	0.558909	0.576699	0.74964	-5.60317	CFAP44	protein_coding	ns
ENSG00000269930.1	-0.0686649	0.291054	-0.558551	0.576943	0.749857	-5.26519	AC091057.3	lincRNA	ns
ENSG00000281357.2	-0.0409627	1.84359	-0.558415	0.577036	0.749857	-5.57687	ARRDC3-AS1	lincRNA	ns
ENSG00000100478.14	-0.0208831	2.94969	-0.558415	0.577036	0.749857	-5.80909	AP4S1	protein_coding	ns
ENSG00000203865.9	-0.0461599	0.877423	-0.558043	0.577289	0.750062	-5.36213	ATP1A1-AS1	processed_transcript	ns
ENSG00000124688.13	-0.0243081	3.21563	-0.558001	0.577318	0.750062	-5.86718	MAD2L1BP	protein_coding	ns
ENSG00000070761.8	0.0240793	2.73151	0.557853	0.577419	0.750062	-5.77232	CFAP20	protein_coding	ns
ENSG00000134247.10	-0.0538498	2.70482	-0.557749	0.57749	0.750062	-5.73897	PTGFRN	protein_coding	ns
ENSG00000127952.17	-0.0269365	3.74328	-0.557702	0.577522	0.750062	-5.94773	STYXL1	protein_coding	ns
ENSG00000169313.9	0.0583905	1.68645	0.557683	0.577535	0.750062	-5.5685	P2RY12	protein_coding	ns
ENSG00000224631.4	-0.0429572	0.107983	-0.557377	0.577743	0.750234	-5.31072	RPS27AP16	transcribed_processed_pseudogene	ns
ENSG00000214046.8	0.0143432	5.17718	0.557323	0.57778	0.750234	-6.14104	SMIM7	protein_coding	ns
ENSG00000107672.15	-0.0159454	4.32619	-0.557142	0.577904	0.75032	-6.02905	NSMCE4A	protein_coding	ns
ENSG00000285967.1	-0.0249388	4.26307	-0.556955	0.578031	0.750346	-6.03886	NIPBL-DT	bidirectional_promoter_lncRNA	ns
ENSG00000128016.6	0.0228337	9.26046	0.55686	0.578096	0.750346	-6.14377	ZFP36	protein_coding	ns
ENSG00000054148.17	-0.0213226	3.77627	-0.556859	0.578097	0.750346	-5.94271	PHPT1	protein_coding	ns
ENSG00000169905.12	-0.0120828	6.60889	-0.556779	0.578151	0.750346	-6.20401	TOR1AIP2	protein_coding	ns
ENSG00000065054.14	-0.0570024	0.414724	-0.555291	0.579167	0.75159	-5.28613	SLC9A3R2	protein_coding	ns
ENSG00000145592.14	0.020351	8.2364	0.554815	0.579492	0.751938	-6.17028	RPL37	protein_coding	ns
ENSG00000228097.1	0.0553203	0.0947267	0.553936	0.580093	0.752644	-5.25561	MTATP6P11	unprocessed_pseudogene	ns
ENSG00000134686.18	-0.0272619	7.11222	-0.55339	0.580466	0.752981	-6.20821	PHC2	protein_coding	ns
ENSG00000248275.1	0.0338343	1.73431	0.553278	0.580543	0.752981	-5.55425	TRIM52-AS1	processed_transcript	ns
ENSG00000173598.14	-0.0171606	6.91324	-0.553246	0.580564	0.752981	-6.20343	NUDT4	protein_coding	ns
ENSG00000280385.1	-0.0302953	2.72573	-0.553155	0.580627	0.752981	-5.76987	AP000648.3	TEC	ns
ENSG00000277130.1	0.0470066	0.494534	0.553099	0.580665	0.752981	-5.29735	AC073569.3	sense_intronic	ns
ENSG00000103995.14	-0.0239989	3.70532	-0.553056	0.580695	0.752981	-5.93124	CEP152	protein_coding	ns
ENSG00000254413.8	0.0534645	2.76335	0.552704	0.580935	0.753112	-5.77643	CHKB-CPT1B	protein_coding	ns
ENSG00000119866.21	0.0264836	5.46953	0.552676	0.580954	0.753112	-6.1694	BCL11A	protein_coding	ns
ENSG00000125746.16	0.0189574	3.96618	0.552656	0.580968	0.753112	-5.99324	EML2	protein_coding	ns
ENSG00000120162.10	-0.0325284	3.22714	-0.552514	0.581065	0.753159	-5.8595	MOB3B	protein_coding	ns
ENSG00000140961.13	-0.0367368	1.26462	-0.552263	0.581237	0.753159	-5.45637	OSGIN1	protein_coding	ns
ENSG00000259948.2	-0.0858741	0.456692	-0.552226	0.581262	0.753159	-5.36889	AC124068.1	processed_pseudogene	ns
ENSG00000215251.4	0.0162799	4.92469	0.552218	0.581268	0.753159	-6.11513	FASTKD5	protein_coding	ns
ENSG00000230202.1	-0.122526	2.51312	-0.552187	0.581288	0.753159	-5.70816	AL450405.1	processed_pseudogene	ns
ENSG00000128294.16	0.0243543	5.88673	0.552065	0.581372	0.753193	-6.19367	TPST2	protein_coding	ns
ENSG00000253716.5	0.0418323	0.605422	0.551708	0.581617	0.753392	-5.3156	MINCR	antisense	ns
ENSG00000102699.6	0.013979	7.63625	0.55167	0.581642	0.753392	-6.19799	PARP4	protein_coding	ns
ENSG00000137312.15	0.0210686	6.2657	0.55159	0.581697	0.753392	-6.20743	FLOT1	protein_coding	ns
ENSG00000162585.17	-0.0207465	4.04223	-0.551453	0.581791	0.75344	-6.01485	FAAP20	protein_coding	ns
ENSG00000136827.12	0.0144865	5.56717	0.551265	0.58192	0.753532	-6.17449	TOR1A	protein_coding	ns
ENSG00000148925.10	0.0156732	4.36408	0.550988	0.582109	0.753704	-6.04815	BTBD10	protein_coding	ns
ENSG00000158545.15	-0.014937	5.18239	-0.550762	0.582264	0.75383	-6.14433	ZC3H18	protein_coding	ns
ENSG00000228477.1	-0.0587576	-0.740005	-0.550235	0.582625	0.754224	-5.12477	AL663070.1	processed_pseudogene	ns
ENSG00000108774.14	-0.0130014	6.89643	-0.549814	0.582913	0.754426	-6.20441	RAB5C	protein_coding	ns
ENSG00000105447.12	0.0224973	3.50485	0.549809	0.582916	0.754426	-5.92502	GRWD1	protein_coding	ns
ENSG00000102030.16	-0.0199953	3.47035	-0.549687	0.583	0.754426	-5.90773	NAA10	protein_coding	ns
ENSG00000223797.5	0.048733	-0.287068	0.549673	0.58301	0.754426	-5.18923	ENTPD3-AS1	antisense	ns
ENSG00000179978.11	-0.0387599	6.84289	-0.54955	0.583094	0.754451	-6.1972	AC140134.1	unprocessed_pseudogene	ns
ENSG00000109083.13	-0.0200155	3.96493	-0.549478	0.583143	0.754451	-5.97481	IFT20	protein_coding	ns
ENSG00000276966.2	0.0307142	4.72316	0.549335	0.583241	0.754464	-6.02712	HIST1H4E	protein_coding	ns
ENSG00000280046.1	0.0259071	3.04255	0.549296	0.583268	0.754464	-5.82276	AC104581.4	TEC	ns
ENSG00000168827.14	0.0158622	4.95978	0.549065	0.583426	0.754581	-6.11336	GFM1	protein_coding	ns
ENSG00000132680.11	0.0194145	4.68548	0.548981	0.583483	0.754581	-6.10288	KHDC4	protein_coding	ns
ENSG00000273559.5	-0.0203649	4.71397	-0.548914	0.58353	0.754581	-6.10509	CWC25	protein_coding	ns
ENSG00000279568.1	0.038831	2.07414	0.548759	0.583636	0.754645	-5.64517	AC093525.9	TEC	ns
ENSG00000131508.16	0.0116533	5.87422	0.548269	0.583972	0.755005	-6.18844	UBE2D2	protein_coding	ns
ENSG00000137343.18	0.023781	2.04834	0.547965	0.584181	0.755201	-5.62475	ATAT1	protein_coding	ns
ENSG00000251201.8	0.0482328	3.43449	0.547838	0.584267	0.755239	-5.90362	TMED7-TICAM2	protein_coding	ns
ENSG00000130487.8	0.0517444	2.60192	0.547724	0.584346	0.755241	-5.74646	KLHDC7B	protein_coding	ns
ENSG00000225313.5	-0.0420498	3.04356	-0.547668	0.584384	0.755241	-5.83573	AL513327.1	antisense	ns
ENSG00000139832.5	-0.0367646	4.07063	-0.547543	0.58447	0.755278	-5.95376	RAB20	protein_coding	ns
ENSG00000047579.19	-0.0239393	3.54689	-0.547181	0.584718	0.755525	-5.92782	DTNBP1	protein_coding	ns
ENSG00000100211.10	0.0466446	0.0341057	0.546934	0.584887	0.75563	-5.23311	CBY1	protein_coding	ns
ENSG00000102738.7	-0.0209308	2.82071	-0.546896	0.584913	0.75563	-5.78207	MRPS31	protein_coding	ns
ENSG00000145349.17	0.0366556	5.49142	0.54675	0.585013	0.755685	-6.15956	CAMK2D	protein_coding	ns
ENSG00000179151.13	0.0225025	4.0046	0.546505	0.585182	0.75578	-6.01076	EDC3	protein_coding	ns
ENSG00000005100.13	-0.0181259	3.98293	-0.546476	0.585202	0.75578	-5.99084	DHX33	protein_coding	ns
ENSG00000100814.18	-0.0256215	2.84819	-0.54607	0.58548	0.756066	-5.79043	CCNB1IP1	protein_coding	ns
ENSG00000274677.1	-0.0474632	-0.101337	-0.545825	0.585648	0.756209	-5.21354	AC040169.3	sense_intronic	ns
ENSG00000099968.17	0.0243434	5.99129	0.545226	0.58606	0.756667	-6.19022	BCL2L13	protein_coding	ns
ENSG00000179041.4	0.0237571	2.9478	0.544844	0.586322	0.756931	-5.81861	RRS1	protein_coding	ns
ENSG00000242485.6	-0.0148913	4.99696	-0.544729	0.586401	0.756959	-6.12252	MRPL20	protein_coding	ns
ENSG00000274756.1	0.0377248	0.890275	0.544061	0.58686	0.757477	-5.38761	AC243732.1	processed_pseudogene	ns
ENSG00000259943.1	0.0262751	1.64263	0.543974	0.58692	0.757481	-5.54958	AL050341.2	antisense	ns
ENSG00000131828.13	0.0150292	4.29603	0.543416	0.587303	0.757901	-6.02244	PDHA1	protein_coding	ns
ENSG00000285331.2	0.0260995	1.80418	0.543224	0.587435	0.757998	-5.57075	AC090517.5	processed_transcript	ns
ENSG00000155313.15	-0.0125134	6.73946	-0.543035	0.587565	0.758003	-6.20503	USP25	protein_coding	ns
ENSG00000101916.11	-0.0246262	8.08167	-0.542957	0.587618	0.758003	-6.19309	TLR8	protein_coding	ns
ENSG00000099290.17	-0.0255087	6.11141	-0.542872	0.587677	0.758003	-6.17885	WASHC2A	protein_coding	ns
ENSG00000119397.16	0.0183108	6.17183	0.5428	0.587727	0.758003	-6.18363	CNTRL	protein_coding	ns
ENSG00000223361.5	0.0373138	0.625961	0.5428	0.587727	0.758003	-5.33976	FTH1P10	transcribed_processed_pseudogene	ns
ENSG00000176108.9	0.0189434	3.95377	0.542712	0.587787	0.758007	-6.00481	CHMP6	protein_coding	ns
ENSG00000270722.1	-0.111429	-2.55773	-0.542532	0.587911	0.758093	-4.92267	RF00003	snRNA	ns
ENSG00000121281.12	-0.0105234	8.17461	-0.542077	0.588224	0.758413	-6.18852	ADCY7	protein_coding	ns
ENSG00000158717.10	-0.0226788	7.11745	-0.542004	0.588274	0.758413	-6.21085	RNF166	protein_coding	ns
ENSG00000167642.13	0.0171517	5.08179	0.541794	0.588418	0.758439	-6.11438	SPINT2	protein_coding	ns
ENSG00000122432.17	0.032093	2.18659	0.541766	0.588438	0.758439	-5.65706	SPATA1	protein_coding	ns
ENSG00000165475.15	0.022208	4.03618	0.541685	0.588494	0.758439	-6.00351	CRYL1	protein_coding	ns
ENSG00000171223.6	-0.0228234	9.87068	-0.541641	0.588524	0.758439	-6.13006	JUNB	protein_coding	ns
ENSG00000267344.1	-0.0409907	0.627077	-0.541298	0.58876	0.758668	-5.36305	AC003070.1	antisense	ns
ENSG00000023445.14	0.0407023	5.47131	0.540976	0.588982	0.75888	-6.16906	BIRC3	protein_coding	ns
ENSG00000226085.3	0.0530767	1.57847	0.540686	0.589181	0.759063	-5.57202	UQCRFS1P1	processed_pseudogene	ns
ENSG00000250506.7	0.0312692	1.70391	0.54016	0.589543	0.759455	-5.557	CDK3	protein_coding	ns
ENSG00000272072.1	0.0363794	1.70844	0.539887	0.589731	0.7596	-5.55325	AC004492.1	antisense	ns
ENSG00000196141.14	-0.042122	2.6784	-0.539759	0.589819	0.7596	-5.75919	SPATS2L	protein_coding	ns
ENSG00000101019.22	-0.0159152	3.45233	-0.539747	0.589828	0.7596	-5.91911	UQCC1	protein_coding	ns
ENSG00000125166.13	-0.0198631	4.25435	-0.539388	0.590075	0.759809	-6.03747	GOT2	protein_coding	ns
ENSG00000239653.1	-0.0252546	3.24666	-0.53926	0.590163	0.759809	-5.88247	PSMD6-AS2	antisense	ns
ENSG00000205238.9	0.0642126	1.94239	0.539239	0.590178	0.759809	-5.61274	SPDYE2	protein_coding	ns
ENSG00000163875.15	0.0126956	5.27422	0.539176	0.590221	0.759809	-6.14349	MEAF6	protein_coding	ns
ENSG00000198356.11	0.0201582	4.77296	0.539044	0.590312	0.759845	-6.09413	ASNA1	protein_coding	ns
ENSG00000168795.5	0.0218938	3.8838	0.538969	0.590364	0.759845	-5.99385	ZBTB5	protein_coding	ns
ENSG00000100219.16	0.0197895	6.59376	0.538546	0.590655	0.760146	-6.20617	XBP1	protein_coding	ns
ENSG00000165813.20	-0.0181831	5.26408	-0.538125	0.590945	0.760445	-6.15153	CCDC186	protein_coding	ns
ENSG00000188242.4	-0.0261678	1.89558	-0.538002	0.59103	0.760481	-5.58889	AC010442.1	3prime_overlapping_ncRNA	ns
ENSG00000178537.10	0.0400044	4.0226	0.537797	0.591172	0.760588	-5.96002	SLC25A20	protein_coding	ns
ENSG00000232888.4	0.0518654	-0.459916	0.537524	0.59136	0.760746	-5.16749	RPS11P5	processed_pseudogene	ns
ENSG00000143401.15	-0.0228818	5.42643	-0.537452	0.591409	0.760746	-6.14421	ANP32E	protein_coding	ns
ENSG00000262180.1	0.0460057	-0.384812	0.537	0.591721	0.761072	-5.16641	OCLM	protein_coding	ns
ENSG00000163159.12	0.0160856	4.29737	0.536372	0.592154	0.761439	-6.05178	VPS72	protein_coding	ns
ENSG00000121671.11	0.0198114	4.85066	0.536344	0.592174	0.761439	-6.1243	CRY2	protein_coding	ns
ENSG00000177030.16	0.0149231	4.27885	0.536336	0.592179	0.761439	-6.05786	DEAF1	protein_coding	ns
ENSG00000272142.1	0.0615915	-1.03573	0.536186	0.592283	0.761442	-5.09124	AL359643.3	lincRNA	ns
ENSG00000128512.21	0.0354473	3.83776	0.536166	0.592297	0.761442	-6.00175	DOCK4	protein_coding	ns
ENSG00000132541.11	-0.0376873	0.465606	-0.536026	0.592393	0.761492	-5.36436	RIDA	protein_coding	ns
ENSG00000140326.13	-0.0167005	3.27342	-0.535643	0.592658	0.761733	-5.89184	CDAN1	protein_coding	ns
ENSG00000257379.1	0.0718381	0.381302	0.535587	0.592696	0.761733	-5.33571	AC023509.1	processed_transcript	ns
ENSG00000170873.18	-0.0367878	6.37309	-0.535367	0.592848	0.761854	-6.20563	MTSS1	protein_coding	ns
ENSG00000257167.2	-0.0268547	2.36265	-0.535173	0.592982	0.761951	-5.68202	TMPO-AS1	antisense	ns
ENSG00000163703.17	0.0210948	3.27792	0.535041	0.593073	0.761954	-5.8921	CRELD1	protein_coding	ns
ENSG00000124784.9	-0.019366	3.24222	-0.535003	0.593099	0.761954	-5.87563	RIOK1	protein_coding	ns
ENSG00000071205.11	0.0254966	3.34125	0.534611	0.59337	0.762228	-5.89135	ARHGAP10	protein_coding	ns
ENSG00000242114.6	-0.0294242	1.36547	-0.534486	0.593456	0.762264	-5.51039	MTFP1	protein_coding	ns
ENSG00000148690.12	0.0309773	3.05347	0.534307	0.59358	0.762282	-5.84468	FRA10AC1	protein_coding	ns
ENSG00000204217.13	-0.0170022	6.19757	-0.534267	0.593607	0.762282	-6.19333	BMPR2	protein_coding	ns
ENSG00000264235.5	-0.0455553	0.460176	-0.534215	0.593643	0.762282	-5.30709	AP005329.1	antisense	ns
ENSG00000033327.13	0.0155775	7.48604	0.534075	0.593741	0.762333	-6.21167	GAB2	protein_coding	ns
ENSG00000126264.9	0.0225232	5.46245	0.533901	0.593861	0.762413	-6.16333	HCST	protein_coding	ns
ENSG00000054116.12	0.011844	4.76341	0.533723	0.593983	0.762496	-6.09598	TRAPPC3	protein_coding	ns
ENSG00000092330.17	0.0109243	6.16513	0.532679	0.594705	0.763303	-6.20147	TINF2	protein_coding	ns
ENSG00000103044.11	-0.0312705	1.92855	-0.532646	0.594728	0.763303	-5.59012	HAS3	protein_coding	ns
ENSG00000265666.1	0.0245448	3.97256	0.53248	0.594843	0.763377	-6.01265	RARA-AS1	antisense	ns
ENSG00000275538.1	0.198133	-0.85704	0.532233	0.595013	0.763521	-5.11298	RNVU1-19	snRNA	ns
ENSG00000162600.12	-0.0264766	4.37846	-0.531888	0.595252	0.763753	-6.04244	OMA1	protein_coding	ns
ENSG00000147162.14	0.0151395	8.51113	0.531617	0.59544	0.76392	-6.19127	OGT	protein_coding	ns
ENSG00000167193.8	0.0141764	5.62605	0.531398	0.595591	0.76404	-6.18639	CRK	protein_coding	ns
ENSG00000277147.6	0.0419348	3.38596	0.529956	0.596589	0.76519	-5.91214	LINC00869	transcribed_unprocessed_pseudogene	ns
ENSG00000112308.13	0.0138619	7.17697	0.529822	0.596682	0.76519	-6.2179	C6orf62	protein_coding	ns
ENSG00000160602.14	-0.0331193	2.09742	-0.529804	0.596694	0.76519	-5.64433	AC010761.1	protein_coding	ns
ENSG00000244482.10	0.0675912	6.46753	0.529603	0.596833	0.76519	-6.20439	LILRA6	protein_coding	ns
ENSG00000172943.19	-0.0111069	5.66295	-0.529576	0.596852	0.76519	-6.1923	PHF8	protein_coding	ns
ENSG00000171860.4	-0.063763	5.18833	-0.529566	0.596859	0.76519	-6.12172	C3AR1	protein_coding	ns
ENSG00000271730.1	0.0635728	-0.296177	0.529475	0.596922	0.76519	-5.17383	AL390208.1	antisense	ns
ENSG00000158050.5	0.0553734	4.53686	0.529432	0.596952	0.76519	-6.02013	DUSP2	protein_coding	ns
ENSG00000171045.15	0.0273062	2.74207	0.529149	0.597148	0.765368	-5.78926	TSNARE1	protein_coding	ns
ENSG00000280063.1	0.0372827	1.01744	0.529014	0.597242	0.765413	-5.42919	AC012676.5	TEC	ns
ENSG00000198890.8	0.0368391	2.84168	0.528822	0.597374	0.765509	-5.8037	PRMT6	protein_coding	ns
ENSG00000279198.1	-0.039692	2.3227	-0.528535	0.597574	0.76565	-5.69655	AC008894.3	TEC	ns
ENSG00000159459.12	0.0119498	5.31727	0.528435	0.597642	0.76565	-6.16238	UBR1	protein_coding	ns
ENSG00000089127.13	-0.0298695	6.40208	-0.528412	0.597658	0.76565	-6.16574	OAS1	protein_coding	ns
ENSG00000146278.10	0.0169744	8.97499	0.528261	0.597763	0.765662	-6.17654	PNRC1	protein_coding	ns
ENSG00000187531.14	-0.0146536	5.03432	-0.528231	0.597784	0.765662	-6.12988	SIRT7	protein_coding	ns
ENSG00000125966.10	-0.0242502	2.61944	-0.528075	0.597892	0.765726	-5.75358	MMP24	protein_coding	ns
ENSG00000182141.10	-0.0418384	3.06121	-0.527679	0.598167	0.766004	-5.84236	ZNF708	protein_coding	ns
ENSG00000132432.14	-0.0231329	2.45909	-0.527446	0.598328	0.766136	-5.71412	SEC61G	protein_coding	ns
ENSG00000173338.12	0.0368469	1.13886	0.527362	0.598386	0.766136	-5.45313	KCNK7	protein_coding	ns
ENSG00000168282.5	0.0345839	4.59716	0.527278	0.598445	0.766137	-6.07066	MGAT2	protein_coding	ns
ENSG00000156030.13	-0.020354	7.23101	-0.526397	0.599056	0.766845	-6.21626	ELMSAN1	protein_coding	ns
ENSG00000134910.13	0.0163938	5.34748	0.526304	0.59912	0.766853	-6.15149	STT3A	protein_coding	ns
ENSG00000159588.15	0.0248361	1.95158	0.525945	0.599369	0.767097	-5.61794	CCDC17	protein_coding	ns
ENSG00000261064.1	-0.046421	-0.120057	-0.525009	0.600019	0.767644	-5.23366	LINC02256	lincRNA	ns
ENSG00000224891.1	-0.0522548	0.631427	-0.525006	0.600021	0.767644	-5.32462	AC007899.1	processed_pseudogene	ns
ENSG00000269937.1	0.0240734	4.30118	0.524955	0.600056	0.767644	-6.06175	AC093525.7	antisense	ns
ENSG00000272325.2	0.0274522	7.26905	0.524917	0.600083	0.767644	-6.219	NUDT3	protein_coding	ns
ENSG00000239569.3	0.0403585	1.14671	0.52491	0.600087	0.767644	-5.4845	KMT2E-AS1	antisense	ns
ENSG00000004777.18	0.0361491	1.25742	0.524484	0.600383	0.767801	-5.48178	ARHGAP33	protein_coding	ns
ENSG00000214593.3	-0.0970071	-3.63324	-0.524412	0.600433	0.767801	-4.84485	AL354710.1	processed_pseudogene	ns
ENSG00000175471.19	0.0141963	6.27901	0.5244	0.600442	0.767801	-6.18824	MCTP1	protein_coding	ns
ENSG00000096746.17	0.0177561	5.8691	0.524395	0.600445	0.767801	-6.20276	HNRNPH3	protein_coding	ns
ENSG00000130731.16	-0.0180927	3.79412	-0.524287	0.60052	0.767801	-5.98487	METTL26	protein_coding	ns
ENSG00000133103.17	-0.025218	3.58102	-0.524231	0.600559	0.767801	-5.92912	COG6	protein_coding	ns
ENSG00000144233.9	-0.0171353	4.09265	-0.523935	0.600765	0.767925	-6.03755	AMMECR1L	protein_coding	ns
ENSG00000168765.17	0.0682639	2.62626	0.523924	0.600772	0.767925	-5.76293	GSTM4	protein_coding	ns
ENSG00000151093.8	-0.0292699	1.59125	-0.523772	0.600878	0.767985	-5.5312	OXSM	protein_coding	ns
ENSG00000279413.1	0.0491289	0.192747	0.523295	0.601209	0.768334	-5.29897	AC112497.1	pseudogene	ns
ENSG00000247556.6	0.0169204	7.29725	0.523019	0.601401	0.768505	-6.2153	OIP5-AS1	processed_transcript	ns
ENSG00000268403.2	-0.0394767	0.787547	-0.522827	0.601534	0.768601	-5.42169	AC132192.2	antisense	ns
ENSG00000143436.11	0.013699	3.81719	0.521891	0.602185	0.769245	-5.98533	MRPL9	protein_coding	ns
ENSG00000082898.16	-0.0131206	7.35145	-0.52189	0.602186	0.769245	-6.20989	XPO1	protein_coding	ns
ENSG00000270562.1	0.0375022	1.54378	0.521851	0.602213	0.769245	-5.52953	AC097634.1	lincRNA	ns
ENSG00000124733.4	-0.0147959	4.15594	-0.521444	0.602496	0.769424	-6.03349	MEA1	protein_coding	ns
ENSG00000168000.14	0.0197828	4.16852	0.521403	0.602525	0.769424	-6.04638	BSCL2	protein_coding	ns
ENSG00000196544.7	0.0189599	3.45079	0.521324	0.602579	0.769424	-5.92464	BORCS6	protein_coding	ns
ENSG00000132394.11	0.0155742	3.89028	0.521314	0.602586	0.769424	-5.99915	EEFSEC	protein_coding	ns
ENSG00000145703.16	-0.0234627	7.69947	-0.520938	0.602848	0.769592	-6.20193	IQGAP2	protein_coding	ns
ENSG00000198604.11	-0.0149213	7.06702	-0.520937	0.602848	0.769592	-6.21782	BAZ1A	protein_coding	ns
ENSG00000147576.17	-0.0411286	2.60811	-0.520873	0.602893	0.769592	-5.73831	ADHFE1	protein_coding	ns
ENSG00000103811.16	-0.0229135	7.66703	-0.5205	0.603153	0.76985	-6.19502	CTSH	protein_coding	ns
ENSG00000273284.1	0.0351962	1.30956	0.520352	0.603256	0.769906	-5.47581	AP001033.2	sense_intronic	ns
ENSG00000164118.13	0.0158462	3.37529	0.520181	0.603374	0.769916	-5.90981	CEP44	protein_coding	ns
ENSG00000128626.11	0.0166533	3.17621	0.520174	0.60338	0.769916	-5.87212	MRPS12	protein_coding	ns
ENSG00000144401.14	-0.0192783	4.05114	-0.520005	0.603497	0.769931	-6.02252	METTL21A	protein_coding	ns
ENSG00000089693.10	0.01382	5.85011	0.519989	0.603508	0.769931	-6.20966	MLF2	protein_coding	ns
ENSG00000114503.11	-0.0145934	4.8715	-0.519842	0.60361	0.769987	-6.1213	NCBP2	protein_coding	ns
ENSG00000143674.11	-0.0412648	2.81053	-0.519692	0.603715	0.770046	-5.78707	MAP3K21	protein_coding	ns
ENSG00000158796.17	-0.0124321	5.03264	-0.519595	0.603782	0.770057	-6.13926	DEDD	protein_coding	ns
ENSG00000119684.15	0.0182577	4.07871	0.51945	0.603883	0.770112	-6.0278	MLH3	protein_coding	ns
ENSG00000115459.18	0.0138076	4.16463	0.519248	0.604024	0.770141	-6.05035	ELMOD3	protein_coding	ns
ENSG00000166479.10	-0.0163026	5.69625	-0.519195	0.604061	0.770141	-6.16853	TMX3	protein_coding	ns
ENSG00000197860.10	-0.0187113	5.60378	-0.519165	0.604082	0.770141	-6.17269	SGTB	protein_coding	ns
ENSG00000147416.11	0.0160596	8.59411	0.5188	0.604336	0.770306	-6.19117	ATP6V1B2	protein_coding	ns
ENSG00000237499.6	-0.0436279	2.51941	-0.518776	0.604353	0.770306	-5.74579	AL357060.1	antisense	ns
ENSG00000160211.17	-0.0144779	6.98616	-0.518728	0.604386	0.770306	-6.22109	G6PD	protein_coding	ns
ENSG00000279433.1	0.0388473	3.03626	0.518524	0.604528	0.770413	-5.85428	AC018529.3	TEC	ns
ENSG00000156531.16	-0.0145549	4.88024	-0.518338	0.604658	0.770425	-6.11945	PHF6	protein_coding	ns
ENSG00000164251.5	0.0472027	3.67541	0.51833	0.604663	0.770425	-5.97801	F2RL1	protein_coding	ns
ENSG00000225450.1	0.0613133	-1.38573	0.518259	0.604712	0.770425	-5.0486	AL021707.1	antisense	ns
ENSG00000198925.12	0.0144505	5.59173	0.518062	0.60485	0.770499	-6.17826	ATG9A	protein_coding	ns
ENSG00000141956.13	-0.0170867	3.62237	-0.518008	0.604888	0.770499	-5.95567	PRDM15	protein_coding	ns
ENSG00000248905.8	-0.0553351	4.50431	-0.517391	0.605318	0.77095	-6.07916	FMN1	protein_coding	ns
ENSG00000120675.6	-0.029429	4.38195	-0.517333	0.605358	0.77095	-6.0551	DNAJC15	protein_coding	ns
ENSG00000121766.15	-0.020754	3.57007	-0.51713	0.6055	0.771056	-5.9256	ZCCHC17	protein_coding	ns
ENSG00000249492.1	-0.0602169	-1.41121	-0.517038	0.605564	0.771062	-5.04266	AC114956.3	processed_transcript	ns
ENSG00000142632.17	0.0389307	1.15123	0.516828	0.60571	0.771174	-5.45528	ARHGEF19	protein_coding	ns
ENSG00000122550.18	0.0169849	3.58432	0.516596	0.605872	0.771256	-5.94344	KLHL7	protein_coding	ns
ENSG00000151693.11	0.0475973	2.49293	0.516569	0.605891	0.771256	-5.73474	ASAP2	protein_coding	ns
ENSG00000199568.1	-0.0794519	0.0793895	-0.516386	0.606018	0.771341	-5.28094	RNU5A-1	snRNA	ns
ENSG00000137834.15	-0.0563872	2.20939	-0.516223	0.606132	0.771341	-5.65754	SMAD6	protein_coding	ns
ENSG00000225032.5	-0.0360773	1.47216	-0.516222	0.606133	0.771341	-5.51367	AL162586.1	antisense	ns
ENSG00000037474.15	-0.0148145	5.15083	-0.51553	0.606615	0.771652	-6.1436	NSUN2	protein_coding	ns
ENSG00000111269.3	0.0165449	6.09154	0.51541	0.606699	0.771652	-6.18786	CREBL2	protein_coding	ns
ENSG00000256188.3	-0.0483838	1.06942	-0.515265	0.6068	0.771652	-5.43018	TAS2R30	protein_coding	ns
ENSG00000167394.13	-0.0197156	3.63861	-0.515244	0.606815	0.771652	-5.96554	ZNF668	protein_coding	ns
ENSG00000174206.12	0.0222796	2.71068	0.515184	0.606857	0.771652	-5.77465	C12orf66	protein_coding	ns
ENSG00000137309.19	-0.0202651	5.89801	-0.51505	0.60695	0.771652	-6.18874	HMGA1	protein_coding	ns
ENSG00000232043.1	0.0330911	2.63036	0.51504	0.606957	0.771652	-5.77024	AL133230.1	antisense	ns
ENSG00000011422.12	0.0254467	6.50442	0.514997	0.606987	0.771652	-6.21213	PLAUR	protein_coding	ns
ENSG00000127125.9	-0.0135927	4.85576	-0.514955	0.607017	0.771652	-6.12228	PPCS	protein_coding	ns
ENSG00000133027.18	0.0219884	2.60847	0.514892	0.60706	0.771652	-5.75936	PEMT	protein_coding	ns
ENSG00000197928.10	0.0487179	1.13984	0.51485	0.60709	0.771652	-5.43528	ZNF677	protein_coding	ns
ENSG00000080298.15	0.0200819	4.20674	0.514837	0.607099	0.771652	-6.05511	RFX3	protein_coding	ns
ENSG00000167257.11	0.0173254	3.60017	0.514782	0.607137	0.771652	-5.95277	RNF214	protein_coding	ns
ENSG00000268734.1	0.0888878	1.33471	0.514079	0.607628	0.772201	-5.51754	AC245128.3	lincRNA	ns
ENSG00000235298.1	0.059815	0.52814	0.513928	0.607733	0.77226	-5.34673	AL354733.3	antisense	ns
ENSG00000229644.6	0.0933608	2.47243	0.513476	0.608049	0.772588	-5.75836	NAMPTP1	processed_pseudogene	ns
ENSG00000166012.16	-0.0240819	5.68072	-0.513388	0.608111	0.772591	-6.19065	TAF1D	protein_coding	ns
ENSG00000084073.9	0.0156965	5.38833	0.513259	0.608201	0.772631	-6.15253	ZMPSTE24	protein_coding	ns
ENSG00000155926.14	-0.0291318	7.06417	-0.512946	0.608419	0.772805	-6.22945	SLA	protein_coding	ns
ENSG00000169627.8	0.0352268	2.93324	0.512745	0.608559	0.772805	-5.8262	BOLA2B	protein_coding	ns
ENSG00000174365.19	-0.025772	1.52385	-0.512704	0.608588	0.772805	-5.51811	SNHG11	processed_transcript	ns
ENSG00000175857.8	0.0240391	6.41474	0.51268	0.608605	0.772805	-6.20288	GAPT	protein_coding	ns
ENSG00000279382.1	-0.0348446	1.22958	-0.512644	0.60863	0.772805	-5.48371	AC018665.1	TEC	ns
ENSG00000156162.16	0.0213498	3.32628	0.51225	0.608905	0.772895	-5.8983	DPY19L4	protein_coding	ns
ENSG00000255517.6	-0.0276168	1.22936	-0.512192	0.608946	0.772895	-5.45549	AP002748.3	antisense	ns
ENSG00000108592.17	0.0224897	4.28639	0.512179	0.608955	0.772895	-6.05617	FTSJ3	protein_coding	ns
ENSG00000280077.1	0.0285505	2.25138	0.51213	0.608989	0.772895	-5.68382	AL353763.2	TEC	ns
ENSG00000176102.13	0.0206312	2.85606	0.51211	0.609003	0.772895	-5.81105	CSTF3	protein_coding	ns
ENSG00000170310.15	0.0176423	3.6151	0.51204	0.609052	0.772895	-5.9415	STX8	protein_coding	ns
ENSG00000130726.12	-0.0145275	6.47442	-0.511809	0.609214	0.773025	-6.2233	TRIM28	protein_coding	ns
ENSG00000184076.13	-0.0149235	4.44538	-0.511722	0.609274	0.773028	-6.0566	UQCR10	protein_coding	ns
ENSG00000139613.12	0.0114353	6.95934	0.511571	0.60938	0.773088	-6.22446	SMARCC2	protein_coding	ns
ENSG00000100095.19	0.0521006	2.67667	0.511175	0.609657	0.773365	-5.75883	SEZ6L	protein_coding	ns
ENSG00000255587.9	0.0272346	4.45369	0.510745	0.609958	0.773557	-6.08046	RAB44	protein_coding	ns
ENSG00000242498.8	-0.0785049	5.81099	-0.510678	0.610004	0.773557	-6.16482	ARPIN	protein_coding	ns
ENSG00000120071.14	-0.0164822	7.30603	-0.510642	0.61003	0.773557	-6.22964	KANSL1	protein_coding	ns
ENSG00000148358.19	-0.0138274	6.11929	-0.510623	0.610043	0.773557	-6.22035	GPR107	protein_coding	ns
ENSG00000171823.7	0.0178977	3.58502	0.510403	0.610196	0.773625	-5.96005	FBXL14	protein_coding	ns
ENSG00000131484.4	0.0853337	-1.07339	0.510379	0.610213	0.773625	-5.10489	AC091132.1	lincRNA	ns
ENSG00000005206.17	-0.0180517	4.39651	-0.510267	0.610292	0.77365	-6.08226	SPPL2B	protein_coding	ns
ENSG00000173540.12	0.0161597	3.79304	0.510155	0.61037	0.77367	-5.99819	GMPPB	protein_coding	ns
ENSG00000169379.15	0.0240348	1.92996	0.510076	0.610425	0.77367	-5.6238	ARL13B	protein_coding	ns
ENSG00000213872.3	-0.0592668	-1.501	-0.509826	0.6106	0.773818	-5.02739	AC092798.1	processed_pseudogene	ns
ENSG00000258289.8	0.0276183	5.96059	0.509472	0.610848	0.773983	-6.2052	CHURC1	protein_coding	ns
ENSG00000025293.17	0.0126961	6.41416	0.509368	0.610921	0.773983	-6.22134	PHF20	protein_coding	ns
ENSG00000183878.15	-0.329511	2.74509	-0.509327	0.61095	0.773983	-5.81457	UTY	protein_coding	ns
ENSG00000151876.13	0.026648	1.66985	0.50926	0.610997	0.773983	-5.57208	FBXO4	protein_coding	ns
ENSG00000255154.7	-0.0572361	0.306889	-0.509221	0.611024	0.773983	-5.33159	HTD2	protein_coding	ns
ENSG00000074582.14	-0.0167517	2.66337	-0.508907	0.611244	0.774167	-5.77008	BCS1L	protein_coding	ns
ENSG00000176058.13	-0.0180205	3.02239	-0.508782	0.611331	0.774167	-5.85084	TPRN	protein_coding	ns
ENSG00000116863.11	-0.0194424	3.41583	-0.508762	0.611345	0.774167	-5.92217	ADPRHL2	protein_coding	ns
ENSG00000237788.1	0.0403552	1.08683	0.507935	0.611924	0.774826	-5.44315	AL162615.1	processed_pseudogene	ns
ENSG00000116871.15	-0.0165715	6.89357	-0.507629	0.612138	0.775023	-6.22638	MAP7D1	protein_coding	ns
ENSG00000101624.10	-0.0212016	1.80078	-0.506917	0.612637	0.77558	-5.5945	CEP76	protein_coding	ns
ENSG00000151779.13	0.011668	5.94643	0.506631	0.612838	0.77576	-6.1962	NBAS	protein_coding	ns
ENSG00000115761.16	-0.0121229	4.0845	-0.506479	0.612945	0.775799	-6.0278	NOL10	protein_coding	ns
ENSG00000103152.11	0.0176591	4.20036	0.506373	0.613018	0.775799	-6.02509	MPG	protein_coding	ns
ENSG00000106086.20	-0.0161182	3.78236	-0.506335	0.613045	0.775799	-5.98002	PLEKHA8	protein_coding	ns
ENSG00000161800.13	0.0197709	2.71737	0.505877	0.613366	0.776054	-5.78542	RACGAP1	protein_coding	ns
ENSG00000198237.8	0.0896526	1.39977	0.505862	0.613377	0.776054	-5.52928	AC131392.1	unprocessed_pseudogene	ns
ENSG00000134326.11	-0.0482164	4.77604	-0.505796	0.613423	0.776054	-6.1182	CMPK2	protein_coding	ns
ENSG00000118369.13	-0.0138556	4.11386	-0.505593	0.613565	0.77616	-6.04613	USP35	protein_coding	ns
ENSG00000176407.18	0.009768	5.72974	0.505242	0.613812	0.776397	-6.20672	KCMF1	protein_coding	ns
ENSG00000187626.9	-0.0200293	2.76472	-0.505003	0.613979	0.776535	-5.7968	ZKSCAN4	protein_coding	ns
ENSG00000181908.5	-0.0277534	1.41615	-0.504887	0.614061	0.776563	-5.51037	AP003774.1	lincRNA	ns
ENSG00000260942.1	-0.0363946	2.37273	-0.504535	0.614308	0.776756	-5.71669	CAPN10-DT	antisense	ns
ENSG00000135040.15	-0.0158484	3.10751	-0.504502	0.614331	0.776756	-5.86203	NAA35	protein_coding	ns
ENSG00000134250.20	0.0181215	9.91332	0.504153	0.614576	0.776991	-6.15113	NOTCH2	protein_coding	ns
ENSG00000149532.15	0.0155444	6.57385	0.503983	0.614695	0.777041	-6.22268	CPSF7	protein_coding	ns
ENSG00000145715.14	0.0131739	5.17846	0.503928	0.614733	0.777041	-6.15509	RASA1	protein_coding	ns
ENSG00000141552.17	-0.0145708	3.64986	-0.503821	0.614808	0.777045	-5.94594	ANAPC11	protein_coding	ns
ENSG00000205707.10	0.0222241	3.25722	0.503756	0.614854	0.777045	-5.88784	ETFRF1	protein_coding	ns
ENSG00000047365.12	-0.0198061	6.71646	-0.503062	0.615341	0.777584	-6.22813	ARAP2	protein_coding	ns
ENSG00000242931.1	0.0547928	-0.904245	0.502905	0.615452	0.777584	-5.0991	RPL7P49	processed_pseudogene	ns
ENSG00000243449.6	-0.0277819	2.33557	-0.502726	0.615577	0.777584	-5.73364	C4orf48	protein_coding	ns
ENSG00000160049.12	0.0140685	4.54244	0.502626	0.615647	0.777584	-6.08476	DFFA	protein_coding	ns
ENSG00000148450.13	-0.0246827	3.41746	-0.502592	0.615671	0.777584	-5.92424	MSRB2	protein_coding	ns
ENSG00000101391.21	-0.014681	3.72889	-0.502313	0.615867	0.777584	-5.97559	CDK5RAP1	protein_coding	ns
ENSG00000235957.1	-0.0901797	-3.49908	-0.502312	0.615868	0.777584	-4.88065	COX7CP1	processed_pseudogene	ns
ENSG00000189339.11	0.0294295	6.33471	0.502169	0.615969	0.777584	-6.23123	SLC35E2B	protein_coding	ns
ENSG00000228696.8	0.0499486	3.09772	0.501792	0.616233	0.777584	-5.86942	ARL17B	protein_coding	ns
ENSG00000101986.12	-0.0171199	5.13497	-0.501773	0.616246	0.777584	-6.14724	ABCD1	protein_coding	ns
ENSG00000169131.13	0.0304913	3.128	0.501728	0.616278	0.777584	-5.86201	ZNF354A	protein_coding	ns
ENSG00000175104.15	0.0138443	5.45039	0.501655	0.616329	0.777584	-6.19434	TRAF6	protein_coding	ns
ENSG00000244490.1	0.0583726	-1.23757	0.501653	0.616331	0.777584	-5.06903	RWDD4P1	processed_pseudogene	ns
ENSG00000231329.8	-0.0298548	2.54248	-0.501647	0.616335	0.777584	-5.7449	AL031772.1	processed_transcript	ns
ENSG00000112039.4	0.0278939	1.61881	0.501644	0.616337	0.777584	-5.57227	FANCE	protein_coding	ns
ENSG00000256223.6	0.0382949	0.934171	0.501512	0.61643	0.777584	-5.40105	ZNF10	protein_coding	ns
ENSG00000160741.17	0.011265	5.76432	0.501508	0.616433	0.777584	-6.17816	CRTC2	protein_coding	ns
ENSG00000215154.6	0.0218838	3.9422	0.501451	0.616473	0.777584	-6.00876	AC141586.1	transcribed_unprocessed_pseudogene	ns
ENSG00000229314.5	0.131048	0.0809481	0.501442	0.616479	0.777584	-5.27517	ORM1	protein_coding	ns
ENSG00000146592.17	0.0312628	7.33417	0.50134	0.616551	0.777584	-6.23283	CREB5	protein_coding	ns
ENSG00000204149.11	-0.0284799	2.95522	-0.501311	0.616571	0.777584	-5.83271	AGAP6	protein_coding	ns
ENSG00000230022.1	0.0567694	-1.18682	0.501303	0.616577	0.777584	-5.08003	FNTAP2	processed_pseudogene	ns
ENSG00000201581.1	0.0499631	-0.441514	0.501029	0.616769	0.777709	-5.21938	RN7SKP78	misc_RNA	ns
ENSG00000197535.14	-0.0136795	7.42649	-0.500944	0.616829	0.777709	-6.22562	MYO5A	protein_coding	ns
ENSG00000127884.5	0.0182198	4.0436	0.500847	0.616897	0.777709	-6.01661	ECHS1	protein_coding	ns
ENSG00000068001.14	-0.0211727	3.93881	-0.500827	0.616911	0.777709	-6.01723	HYAL2	protein_coding	ns
ENSG00000232027.2	0.0445982	-0.27029	0.500669	0.617023	0.777775	-5.21059	AL671986.1	processed_pseudogene	ns
ENSG00000258985.1	0.0675184	-1.86355	0.500535	0.617116	0.777819	-4.99555	AL352979.2	antisense	ns
ENSG00000114127.10	-0.0149346	7.18962	-0.499859	0.617592	0.778321	-6.2319	XRN1	protein_coding	ns
ENSG00000204136.10	-0.0505868	3.07537	-0.499697	0.617706	0.778321	-5.8271	GGTA1P	transcribed_unitary_pseudogene	ns
ENSG00000254996.5	0.0314136	6.55772	0.499663	0.617729	0.778321	-6.22694	ANKHD1-EIF4EBP3	protein_coding	ns
ENSG00000277566.1	-0.0587458	-1.37122	-0.499596	0.617777	0.778321	-5.06467	AC089999.2	sense_intronic	ns
ENSG00000042317.17	0.0293084	1.41255	0.499469	0.617866	0.778321	-5.5148	SPATA7	protein_coding	ns
ENSG00000279529.1	-0.0243731	2.4753	-0.499465	0.617869	0.778321	-5.73291	AC008764.8	antisense	ns
ENSG00000132825.7	0.0189854	4.80407	0.499134	0.618102	0.778385	-6.14654	PPP1R3D	protein_coding	ns
ENSG00000167088.11	-0.0166885	3.16486	-0.499109	0.618119	0.778385	-5.87333	SNRPD1	protein_coding	ns
ENSG00000053372.5	0.022112	2.41345	0.499098	0.618127	0.778385	-5.7363	MRTO4	protein_coding	ns
ENSG00000142046.15	-0.0243596	4.40439	-0.499038	0.618169	0.778385	-6.09462	TMEM91	protein_coding	ns
ENSG00000086504.16	0.0164114	3.76744	0.498974	0.618214	0.778385	-5.97668	MRPL28	protein_coding	ns
ENSG00000131374.14	0.013537	7.01394	0.498785	0.618347	0.778478	-6.22686	TBC1D5	protein_coding	ns
ENSG00000183474.15	0.024448	4.32712	0.498597	0.61848	0.778571	-6.07578	GTF2H2C	protein_coding	ns
ENSG00000119638.13	-0.0135923	6.16362	-0.498435	0.618594	0.77864	-6.20921	NEK9	protein_coding	ns
ENSG00000275964.1	-0.0346153	1.06984	-0.49829	0.618696	0.77867	-5.45733	AL355001.2	lincRNA	ns
ENSG00000176868.2	0.0836126	1.87018	0.498233	0.618735	0.77867	-5.62317	AL358781.1	antisense	ns
ENSG00000105607.13	0.0190762	3.10924	0.497737	0.619085	0.779036	-5.87199	GCDH	protein_coding	ns
ENSG00000219507.4	-0.04307	0.203424	-0.497576	0.619198	0.779064	-5.27616	FTH1P8	processed_pseudogene	ns
ENSG00000160058.18	0.010985	5.67418	0.497504	0.619249	0.779064	-6.21367	BSDC1	protein_coding	ns
ENSG00000166788.10	-0.0225494	2.00531	-0.497453	0.619285	0.779064	-5.63908	SAAL1	protein_coding	ns
ENSG00000125148.7	0.049107	4.24555	0.497037	0.619578	0.779224	-6.06391	MT2A	protein_coding	ns
ENSG00000155189.12	0.0211706	3.8392	0.496897	0.619677	0.779224	-5.97902	AGPAT5	protein_coding	ns
ENSG00000173762.8	0.0443506	3.10465	0.496874	0.619693	0.779224	-5.85982	CD7	protein_coding	ns
ENSG00000204569.10	-0.0188985	6.10996	-0.496873	0.619693	0.779224	-6.22029	PPP1R10	protein_coding	ns
ENSG00000235241.1	-0.0588679	-1.03603	-0.496802	0.619744	0.779224	-5.10809	BX284668.4	processed_pseudogene	ns
ENSG00000271870.1	-0.0477265	-0.287785	-0.496769	0.619766	0.779224	-5.19179	AC024060.1	antisense	ns
ENSG00000147123.10	-0.0154484	5.19388	-0.496575	0.619903	0.779274	-6.15954	NDUFB11	protein_coding	ns
ENSG00000232645.5	-0.0667752	-1.5542	-0.496494	0.61996	0.779274	-5.01691	LINC01431	lincRNA	ns
ENSG00000233426.3	0.0615716	0.792784	0.496461	0.619983	0.779274	-5.43949	EIF3FP3	processed_pseudogene	ns
ENSG00000227372.12	0.0187212	3.89866	0.496045	0.620277	0.779557	-6.01992	TP73-AS1	transcribed_unitary_pseudogene	ns
ENSG00000173674.11	-0.032254	5.36819	-0.495974	0.620326	0.779557	-6.15983	EIF1AX	protein_coding	ns
ENSG00000101639.18	0.0115545	6.44109	0.495797	0.620451	0.779564	-6.22335	CEP192	protein_coding	ns
ENSG00000154144.13	0.0101933	5.59401	0.495746	0.620487	0.779564	-6.19211	TBRG1	protein_coding	ns
ENSG00000159216.18	-0.0180644	7.05499	-0.495714	0.620509	0.779564	-6.23407	RUNX1	protein_coding	ns
ENSG00000160072.19	0.0173686	3.43278	0.495575	0.620608	0.779611	-5.93361	ATAD3B	protein_coding	ns
ENSG00000258345.1	-0.0818117	-1.62317	-0.495494	0.620665	0.779611	-5.00615	AC034102.7	antisense	ns
ENSG00000181381.13	0.0284658	7.15515	0.495094	0.620947	0.779891	-6.23302	DDX60L	protein_coding	ns
ENSG00000118503.15	-0.0432904	6.80479	-0.49468	0.621239	0.780183	-6.2234	TNFAIP3	protein_coding	ns
ENSG00000244398.1	-0.0528228	1.14501	-0.494514	0.621356	0.780256	-5.46874	AC116533.1	processed_pseudogene	ns
ENSG00000237493.3	-0.0413881	-0.156429	-0.493886	0.621799	0.780631	-5.21671	AC034102.1	processed_pseudogene	ns
ENSG00000173821.19	0.0215296	10.0344	0.493848	0.621825	0.780631	-6.15135	AC124319.1	protein_coding	ns
ENSG00000204020.5	-0.0427766	2.50227	-0.493839	0.621831	0.780631	-5.74452	LIPN	protein_coding	ns
ENSG00000260260.1	0.0492402	-0.570747	0.493435	0.622117	0.780892	-5.19358	SNHG19	lincRNA	ns
ENSG00000196741.5	0.0351785	0.363699	0.493376	0.622158	0.780892	-5.31153	LINC01560	lincRNA	ns
ENSG00000145246.13	0.0142311	5.09638	0.493272	0.622232	0.780911	-6.1302	ATP10D	protein_coding	ns
ENSG00000065989.16	-0.0364212	4.62068	-0.493153	0.622315	0.780941	-6.07773	AC011529.1	protein_coding	ns
ENSG00000178950.17	0.00947578	6.9971	0.492783	0.622577	0.781195	-6.23562	GAK	protein_coding	ns
ENSG00000099860.9	0.0275971	5.69922	0.492597	0.622708	0.781285	-6.17621	GADD45B	protein_coding	ns
ENSG00000198848.12	-0.0887771	5.43717	-0.492412	0.622839	0.781375	-6.11821	CES1	protein_coding	ns
ENSG00000272555.1	0.0695042	-0.641367	0.49231	0.622911	0.781391	-5.14749	AC009974.1	lincRNA	ns
ENSG00000169429.11	-0.0747558	6.37924	-0.492195	0.622991	0.781418	-6.14102	CXCL8	protein_coding	ns
ENSG00000244451.1	0.0483946	-0.685901	0.492107	0.623054	0.781423	-5.16767	RPL34P21	processed_pseudogene	ns
ENSG00000135537.16	0.021707	1.46616	0.491811	0.623263	0.78161	-5.53147	AFG1L	protein_coding	ns
ENSG00000168936.11	-0.0154422	4.52112	-0.49163	0.623391	0.781654	-6.10815	TMEM129	protein_coding	ns
ENSG00000135778.12	0.0241894	3.44921	0.491593	0.623417	0.781654	-5.94599	NTPCR	protein_coding	ns
ENSG00000254505.10	-0.0162957	3.92332	-0.49135	0.623588	0.781795	-6.00789	CHMP4A	protein_coding	ns
ENSG00000160791.13	-0.0603063	3.03273	-0.491164	0.62372	0.781886	-5.85411	CCR5	protein_coding	ns
ENSG00000134215.16	0.0152039	5.58363	0.490915	0.623895	0.782032	-6.195	VAV3	protein_coding	ns
ENSG00000114405.10	-0.064897	0.21213	-0.490695	0.624051	0.782153	-5.30291	C3orf14	protein_coding	ns
ENSG00000051825.14	0.0123296	4.69756	0.490518	0.624176	0.782235	-6.12165	MPHOSPH9	protein_coding	ns
ENSG00000213326.4	0.0479487	-0.350255	0.490303	0.624328	0.782278	-5.21016	RPS7P11	processed_pseudogene	ns
ENSG00000260793.2	0.0295233	1.99309	0.490248	0.624366	0.782278	-5.64098	AC003102.1	antisense	ns
ENSG00000232581.1	-0.0790316	-2.45191	-0.490218	0.624388	0.782278	-5.00551	AC079742.1	antisense	ns
ENSG00000151881.14	-0.022948	2.04104	-0.489453	0.624929	0.782857	-5.64193	TMEM267	protein_coding	ns
ENSG00000268061.5	0.0325462	1.49047	0.489396	0.624969	0.782857	-5.52873	NAPA-AS1	antisense	ns
ENSG00000143093.15	-0.0121127	5.12446	-0.489262	0.625064	0.782901	-6.17313	STRIP1	protein_coding	ns
ENSG00000100058.12	0.0376887	2.58574	0.489078	0.625193	0.782962	-5.76936	CRYBB2P1	transcribed_unprocessed_pseudogene	ns
ENSG00000065057.8	0.0288741	0.827405	0.489026	0.625231	0.782962	-5.44811	NTHL1	protein_coding	ns
ENSG00000173120.15	-0.00804687	7.55492	-0.488509	0.625596	0.783345	-6.23555	KDM2A	protein_coding	ns
ENSG00000157734.14	0.0426099	3.58245	0.488361	0.6257	0.783402	-5.96944	SNX22	protein_coding	ns
ENSG00000155827.12	-0.013666	5.38388	-0.488181	0.625828	0.783487	-6.16224	RNF20	protein_coding	ns
ENSG00000175467.15	0.0175221	4.64227	0.487842	0.626068	0.783713	-6.09182	SART1	protein_coding	ns
ENSG00000108773.11	-0.0202965	4.01324	-0.48736	0.626408	0.784065	-6.02647	KAT2A	protein_coding	ns
ENSG00000143878.9	-0.0314929	7.70996	-0.487225	0.626504	0.78411	-6.22493	RHOB	protein_coding	ns
ENSG00000235945.1	0.0317368	2.64918	0.486843	0.626775	0.784375	-5.77963	AC002543.1	processed_pseudogene	ns
ENSG00000279021.1	0.0279417	2.65771	0.485954	0.627404	0.785085	-5.77755	AC092139.2	TEC	ns
ENSG00000135930.14	0.0117131	5.9517	0.485873	0.627461	0.785085	-6.2128	EIF4E2	protein_coding	ns
ENSG00000273165.1	0.0635205	-1.42527	0.485619	0.627641	0.785236	-5.04908	AL121652.1	lincRNA	ns
ENSG00000077044.10	0.0145868	6.39766	0.485332	0.627844	0.785415	-6.23943	DGKD	protein_coding	ns
ENSG00000179761.12	0.0328952	0.447766	0.48478	0.628236	0.78583	-5.31628	PIPOX	protein_coding	ns
ENSG00000151726.14	0.0264085	7.91318	0.484475	0.628452	0.786026	-6.22768	ACSL1	protein_coding	ns
ENSG00000131759.18	0.0169504	7.23723	0.484246	0.628614	0.786132	-6.22021	RARA	protein_coding	ns
ENSG00000235316.1	0.0285861	1.19854	0.484187	0.628655	0.786132	-5.48254	DUSP8P5	processed_pseudogene	ns
ENSG00000004534.15	-0.0185654	6.18398	-0.484033	0.628765	0.786194	-6.21257	RBM6	protein_coding	ns
ENSG00000204264.10	-0.0170286	5.9704	-0.483911	0.628851	0.786228	-6.20028	PSMB8	protein_coding	ns
ENSG00000205572.9	0.0658742	0.99551	0.483565	0.629097	0.78646	-5.44479	SERF1B	protein_coding	ns
ENSG00000112306.8	-0.0159404	6.93806	-0.483435	0.629188	0.7865	-6.20039	RPS12	protein_coding	ns
ENSG00000258325.2	0.0542477	-0.803423	0.483118	0.629413	0.786707	-5.12119	ITFG2-AS1	antisense	ns
ENSG00000002834.18	0.0113166	8.2325	0.482987	0.629507	0.786749	-6.22196	LASP1	protein_coding	ns
ENSG00000141736.13	0.0293982	2.03128	0.48267	0.629731	0.786955	-5.64947	ERBB2	protein_coding	ns
ENSG00000173473.11	0.0106315	6.48136	0.482382	0.629936	0.787072	-6.23674	SMARCC1	protein_coding	ns
ENSG00000225460.1	0.0636622	-0.65435	0.482264	0.630019	0.787072	-5.1745	AL590233.1	processed_pseudogene	ns
ENSG00000119922.10	0.050357	5.36537	0.482257	0.630024	0.787072	-6.18504	IFIT2	protein_coding	ns
ENSG00000237065.2	0.0473932	1.04992	0.482202	0.630063	0.787072	-5.44611	NANOGP4	transcribed_processed_pseudogene	ns
ENSG00000260914.3	-0.156628	-0.533175	-0.481812	0.63034	0.787323	-5.26767	AC026464.4	protein_coding	ns
ENSG00000100823.12	0.0243802	5.06852	0.48175	0.630384	0.787323	-6.14886	APEX1	protein_coding	ns
ENSG00000135723.14	-0.0181072	5.26387	-0.481633	0.630466	0.787352	-6.17502	FHOD1	protein_coding	ns
ENSG00000237296.9	0.0242811	7.18763	0.481437	0.630606	0.787382	-6.24403	SMG1P1	transcribed_unprocessed_pseudogene	ns
ENSG00000100395.15	-0.0109591	4.43182	-0.481357	0.630663	0.787382	-6.09445	L3MBTL2	protein_coding	ns
ENSG00000047056.15	-0.0129957	5.6523	-0.48132	0.630689	0.787382	-6.21713	WDR37	protein_coding	ns
ENSG00000110768.12	-0.0149285	4.85999	-0.481264	0.630729	0.787382	-6.12789	GTF2H1	protein_coding	ns
ENSG00000111860.14	-0.0277262	6.08726	-0.480908	0.630981	0.787581	-6.21811	CEP85L	protein_coding	ns
ENSG00000221944.7	0.0212545	3.33383	0.480871	0.631007	0.787581	-5.92391	TIGD1	protein_coding	ns
ENSG00000185880.13	0.0251381	4.72946	0.48078	0.631072	0.787587	-6.12947	TRIM69	protein_coding	ns
ENSG00000150433.9	0.0142741	3.66512	0.480351	0.631377	0.787827	-5.97185	TMEM218	protein_coding	ns
ENSG00000243402.1	0.0495165	-0.393866	0.480329	0.631392	0.787827	-5.20322	AC022973.1	processed_pseudogene	ns
ENSG00000134597.16	-0.0139453	3.63744	-0.480257	0.631444	0.787827	-5.95506	RBMX2	protein_coding	ns
ENSG00000204469.12	0.0183974	7.56405	0.480013	0.631617	0.787969	-6.2234	PRRC2A	protein_coding	ns
ENSG00000071655.18	0.0127188	5.49075	0.47991	0.63169	0.787985	-6.18682	MBD3	protein_coding	ns
ENSG00000115919.15	-0.0308567	6.24888	-0.479715	0.631828	0.788084	-6.20936	KYNU	protein_coding	ns
ENSG00000249978.1	-0.0728635	-1.80009	-0.479	0.632336	0.78861	-5.00597	TRGV7	TR_V_pseudogene	ns
ENSG00000283155.1	-0.0590588	-0.114093	-0.478952	0.63237	0.78861	-5.25629	AC116353.4	processed_transcript	ns
ENSG00000081189.15	0.0213726	7.22485	0.478842	0.632449	0.788634	-6.21767	MEF2C	protein_coding	ns
ENSG00000259781.1	0.052034	0.51187	0.47845	0.632727	0.788907	-5.42347	HMGB1P6	processed_pseudogene	ns
ENSG00000205629.12	0.0163476	3.05138	0.477438	0.633446	0.789725	-5.86109	LCMT1	protein_coding	ns
ENSG00000171467.16	0.0158265	6.37757	0.477248	0.633581	0.789725	-6.23393	ZNF318	protein_coding	ns
ENSG00000065802.12	0.019731	3.70486	0.477114	0.633677	0.789725	-6.00303	ASB1	protein_coding	ns
ENSG00000167978.17	-0.0213199	9.75741	-0.476949	0.633794	0.789725	-6.17005	SRRM2	protein_coding	ns
ENSG00000092964.18	0.0200657	7.98416	0.476886	0.633839	0.789725	-6.20802	DPYSL2	protein_coding	ns
ENSG00000167792.12	-0.0117053	5.21207	-0.476862	0.633856	0.789725	-6.17068	NDUFV1	protein_coding	ns
ENSG00000165792.17	-0.0173876	4.44526	-0.476669	0.633993	0.789725	-6.0944	METTL17	protein_coding	ns
ENSG00000110906.13	-0.011959	5.01215	-0.476583	0.634054	0.789725	-6.17193	KCTD10	protein_coding	ns
ENSG00000198912.11	0.0146132	4.71482	0.476467	0.634137	0.789725	-6.13951	C1orf174	protein_coding	ns
ENSG00000084112.15	-0.0182707	6.48311	-0.476455	0.634146	0.789725	-6.23979	SSH1	protein_coding	ns
ENSG00000101868.10	-0.0168904	3.44493	-0.476351	0.63422	0.789725	-5.93663	POLA1	protein_coding	ns
ENSG00000146067.16	-0.015648	5.72519	-0.476325	0.634238	0.789725	-6.22288	FAM193B	protein_coding	ns
ENSG00000058600.16	-0.0139534	4.55678	-0.476286	0.634265	0.789725	-6.12236	POLR3E	protein_coding	ns
ENSG00000122035.6	0.0438204	1.28758	0.47628	0.63427	0.789725	-5.53583	RASL11A	protein_coding	ns
ENSG00000235499.1	0.0291287	1.39758	0.476265	0.634281	0.789725	-5.54246	AC073046.1	lincRNA	ns
ENSG00000229497.1	0.0755868	-2.74021	0.476169	0.634349	0.789735	-4.92217	AC005189.1	processed_pseudogene	ns
ENSG00000286171.1	-0.0970534	-3.67827	-0.47572	0.634668	0.790058	-4.86096	AC073140.1	lincRNA	ns
ENSG00000272933.1	0.115463	-0.634383	0.474965	0.635206	0.79062	-5.29157	AL391121.1	lincRNA	ns
ENSG00000115239.21	0.0148304	3.40531	0.474788	0.635332	0.79062	-5.93862	ASB3	protein_coding	ns
ENSG00000141026.6	0.0144865	3.11679	0.474783	0.635335	0.79062	-5.88623	MED9	protein_coding	ns
ENSG00000245532.8	-0.0361191	10.7906	-0.47475	0.635359	0.79062	-6.1302	NEAT1	lincRNA	ns
ENSG00000267673.6	-0.036073	0.0261883	-0.474172	0.63577	0.790985	-5.29116	FDX2	protein_coding	ns
ENSG00000075711.20	-0.0101312	5.32475	-0.474104	0.635819	0.790985	-6.18516	DLG1	protein_coding	ns
ENSG00000239382.10	-0.0168437	2.57617	-0.474071	0.635842	0.790985	-5.77267	ALKBH6	protein_coding	ns
ENSG00000228903.7	-0.0424676	1.78441	-0.473955	0.635925	0.790985	-5.58212	RASA4CP	transcribed_unprocessed_pseudogene	ns
ENSG00000168411.14	0.0151595	4.42719	0.473841	0.636006	0.790985	-6.11109	RFWD3	protein_coding	ns
ENSG00000119004.15	-0.0114505	4.16598	-0.473832	0.636012	0.790985	-6.05308	CYP20A1	protein_coding	ns
ENSG00000175354.20	-0.0117516	5.9745	-0.473663	0.636132	0.79106	-6.2149	PTPN2	protein_coding	ns
ENSG00000261476.1	0.0384141	0.0669519	0.473426	0.636302	0.791196	-5.25783	AC009163.3	sense_intronic	ns
ENSG00000174446.13	0.0197457	2.90493	0.472676	0.636836	0.791764	-5.84182	SNAPC5	protein_coding	ns
ENSG00000203644.3	0.0186651	3.1378	0.472616	0.636878	0.791764	-5.88808	AC083799.1	sense_intronic	ns
ENSG00000268205.1	0.0183908	3.41419	0.472451	0.636996	0.791826	-5.94029	AC005261.1	lincRNA	ns
ENSG00000254618.1	0.0740186	-1.37881	0.472378	0.637048	0.791826	-5.07679	TMED10P1	processed_pseudogene	ns
ENSG00000232810.4	0.0433842	3.40969	0.472281	0.637118	0.791837	-5.93335	TNF	protein_coding	ns
ENSG00000171469.11	-0.0162261	4.26014	-0.471954	0.63735	0.791972	-6.0718	ZNF561	protein_coding	ns
ENSG00000215908.10	-0.028834	4.21819	-0.471904	0.637386	0.791972	-6.07855	CROCCP2	transcribed_unprocessed_pseudogene	ns
ENSG00000275994.1	0.0782517	-0.939242	0.471876	0.637406	0.791972	-5.14115	SNORA24	snoRNA	ns
ENSG00000224080.1	-0.0527343	-0.888667	-0.471484	0.637685	0.792239	-5.11796	UBE2FP1	processed_pseudogene	ns
ENSG00000134986.13	-0.0216355	4.1931	-0.471407	0.637741	0.792239	-6.04634	NREP	protein_coding	ns
ENSG00000140749.9	0.020629	7.58482	0.471084	0.637971	0.79245	-6.22914	IGSF6	protein_coding	ns
ENSG00000250568.1	-0.0533451	-0.941478	-0.470966	0.638055	0.79248	-5.11861	AC098591.2	processed_pseudogene	ns
ENSG00000131165.15	-0.0142866	5.5785	-0.470611	0.638308	0.792657	-6.21521	CHMP1A	protein_coding	ns
ENSG00000155506.17	-0.0168873	7.33494	-0.470493	0.638392	0.792657	-6.24075	LARP1	protein_coding	ns
ENSG00000258843.1	0.0684356	-1.96071	0.47049	0.638394	0.792657	-4.99458	AL133485.1	antisense	ns
ENSG00000145050.16	0.0223071	3.5132	0.470288	0.638539	0.792657	-5.95032	MANF	protein_coding	ns
ENSG00000112130.17	-0.0180352	2.39467	-0.470262	0.638557	0.792657	-5.74093	RNF8	protein_coding	ns
ENSG00000101346.14	0.014126	5.25067	0.470165	0.638626	0.792657	-6.16729	POFUT1	protein_coding	ns
ENSG00000187954.12	0.0143389	5.23774	0.47013	0.638651	0.792657	-6.19881	CYHR1	protein_coding	ns
ENSG00000234329.1	-0.029155	0.885401	-0.470093	0.638678	0.792657	-5.42016	AL604028.2	processed_pseudogene	ns
ENSG00000089154.11	-0.0141985	6.06383	-0.469657	0.638989	0.792968	-6.23596	GCN1	protein_coding	ns
ENSG00000177721.4	0.0350606	3.4721	0.469454	0.639134	0.79307	-5.95216	ANXA2R	protein_coding	ns
ENSG00000198001.13	-0.012076	5.77307	-0.469243	0.639284	0.79307	-6.21877	IRAK4	protein_coding	ns
ENSG00000178035.12	0.0147607	4.77704	0.469089	0.639394	0.79307	-6.14426	IMPDH2	protein_coding	ns
ENSG00000107021.16	0.0147658	4.14977	0.468955	0.63949	0.79307	-6.06167	TBC1D13	protein_coding	ns
ENSG00000177646.19	-0.0141675	4.0335	-0.46894	0.639501	0.79307	-6.0385	ACAD9	protein_coding	ns
ENSG00000121406.9	0.0217522	2.57532	0.468858	0.639559	0.79307	-5.78523	ZNF549	protein_coding	ns
ENSG00000245910.8	-0.0170946	3.84706	-0.468694	0.639676	0.79307	-5.98321	SNHG6	processed_transcript	ns
ENSG00000188641.13	-0.0128559	8.35262	-0.468675	0.63969	0.79307	-6.21402	DPYD	protein_coding	ns
ENSG00000213185.7	0.060436	-0.316226	0.468612	0.639734	0.79307	-5.2073	FAM24B	protein_coding	ns
ENSG00000237803.5	-0.0606271	1.18244	-0.46861	0.639736	0.79307	-5.46533	LINC00211	lincRNA	ns
ENSG00000169635.10	0.0215105	3.98004	0.468594	0.639748	0.79307	-6.04194	HIC2	protein_coding	ns
ENSG00000167085.11	0.0117557	4.67373	0.46844	0.639858	0.79307	-6.10465	PHB	protein_coding	ns
ENSG00000168872.17	-0.0090515	4.98866	-0.468328	0.639937	0.79307	-6.16472	DDX19A	protein_coding	ns
ENSG00000152642.10	0.0159974	4.12759	0.468293	0.639963	0.79307	-6.04758	GPD1L	protein_coding	ns
ENSG00000241429.1	0.0343441	1.22142	0.468279	0.639972	0.79307	-5.48395	EEF1A1P25	processed_pseudogene	ns
ENSG00000089157.16	-0.0166664	8.40205	-0.46806	0.640129	0.79319	-6.21374	RPLP0	protein_coding	ns
ENSG00000052723.11	-0.0121296	5.28751	-0.467911	0.640235	0.793247	-6.17987	SIKE1	protein_coding	ns
ENSG00000120314.18	0.00968111	5.21823	0.467705	0.640383	0.793356	-6.19505	WDR55	protein_coding	ns
ENSG00000147592.9	-0.0246	1.99873	-0.467429	0.64058	0.793525	-5.66051	LACTB2	protein_coding	ns
ENSG00000103266.11	0.0152035	4.0063	0.467201	0.640742	0.793652	-6.02128	STUB1	protein_coding	ns
ENSG00000125900.13	-0.0263317	2.07277	-0.467027	0.640867	0.793732	-5.66413	SIRPD	protein_coding	ns
ENSG00000283633.1	-0.0727772	2.41567	-0.466106	0.641525	0.794457	-5.74369	AP000547.3	lincRNA	ns
ENSG00000278700.1	0.0775911	-2.70265	0.465994	0.641605	0.794457	-4.92197	RF00017	misc_RNA	ns
ENSG00000260018.1	0.0546403	-1.29686	0.465955	0.641633	0.794457	-5.0865	AC040169.1	antisense	ns
ENSG00000130684.14	0.0181594	3.46928	0.465683	0.641827	0.794581	-5.95775	ZNF337	protein_coding	ns
ENSG00000065485.20	-0.0247784	2.5755	-0.465647	0.641853	0.794581	-5.77636	PDIA5	protein_coding	ns
ENSG00000181610.13	-0.0145794	3.28878	-0.465434	0.642005	0.794694	-5.8997	MRPS23	protein_coding	ns
ENSG00000008324.11	0.0174313	3.03395	0.465174	0.642191	0.79485	-5.85965	SS18L2	protein_coding	ns
ENSG00000151532.13	0.00919502	5.33982	0.465068	0.642267	0.79487	-6.19911	VTI1A	protein_coding	ns
ENSG00000196850.6	-0.0180614	6.67452	-0.463825	0.643157	0.795795	-6.24823	PPTC7	protein_coding	ns
ENSG00000213983.11	-0.0113528	6.34002	-0.463722	0.64323	0.795795	-6.24685	AP1G2	protein_coding	ns
ENSG00000137106.18	-0.0205335	5.11963	-0.463709	0.643239	0.795795	-6.15561	GRHPR	protein_coding	ns
ENSG00000196873.15	-0.0275602	4.03292	-0.463686	0.643256	0.795795	-6.04447	CBWD3	protein_coding	ns
ENSG00000245149.3	0.0283395	2.61271	0.463597	0.643319	0.795799	-5.7766	RNF139-AS1	lincRNA	ns
ENSG00000104805.16	0.01729	6.76938	0.463509	0.643382	0.795802	-6.24321	NUCB1	protein_coding	ns
ENSG00000118816.10	-0.017163	9.02205	-0.463242	0.643573	0.795881	-6.20645	CCNI	protein_coding	ns
ENSG00000127418.15	-0.0326005	3.39605	-0.463184	0.643615	0.795881	-5.9323	FGFRL1	protein_coding	ns
ENSG00000176393.11	-0.0218124	6.66178	-0.463167	0.643627	0.795881	-6.24006	RNPEP	protein_coding	ns
ENSG00000260059.1	-0.0294101	2.65116	-0.462896	0.643821	0.796013	-5.78738	AC092620.2	lincRNA	ns
ENSG00000080608.10	0.0165432	3.39171	0.462849	0.643855	0.796013	-5.92815	PUM3	protein_coding	ns
ENSG00000116161.17	-0.0128784	4.826	-0.462562	0.64406	0.796193	-6.1243	CACYBP	protein_coding	ns
ENSG00000236824.2	-0.0776487	-2.08025	-0.462325	0.64423	0.796294	-4.98307	BCYRN1	scRNA	ns
ENSG00000258301.3	-0.0358596	2.62154	-0.46228	0.644262	0.796294	-5.77556	VASH1-AS1	lincRNA	ns
ENSG00000272173.1	-0.0637235	1.45338	-0.462094	0.644395	0.796384	-5.53549	U47924.2	antisense	ns
ENSG00000259453.1	0.0387189	1.09487	0.461619	0.644736	0.79673	-5.45793	AC087286.4	sense_intronic	ns
ENSG00000100055.21	0.017088	7.74928	0.461435	0.644867	0.796817	-6.24188	CYTH4	protein_coding	ns
ENSG00000116903.7	0.0113562	5.50261	0.461122	0.645092	0.796829	-6.21156	EXOC8	protein_coding	ns
ENSG00000196811.12	-0.0310168	2.0499	-0.461082	0.645121	0.796829	-5.65523	CHRNG	protein_coding	ns
ENSG00000113522.14	-0.0156017	5.31247	-0.461046	0.645147	0.796829	-6.18228	RAD50	protein_coding	ns
ENSG00000163029.16	0.0142016	4.27479	0.461017	0.645167	0.796829	-6.07097	SMC6	protein_coding	ns
ENSG00000185220.12	0.0198796	2.64556	0.461001	0.645179	0.796829	-5.79271	PGBD2	protein_coding	ns
ENSG00000184635.15	0.0218927	2.1098	0.460299	0.645681	0.797315	-5.66948	ZNF93	protein_coding	ns
ENSG00000144647.6	0.0255369	1.8774	0.460283	0.645693	0.797315	-5.6283	POMGNT2	protein_coding	ns
ENSG00000143756.12	-0.0118685	5.01466	-0.459745	0.646079	0.797717	-6.16677	FBXO28	protein_coding	ns
ENSG00000116198.13	0.0207149	4.49671	0.45956	0.646211	0.79775	-6.1136	CEP104	protein_coding	ns
ENSG00000268471.6	0.0274873	1.84946	0.459538	0.646227	0.79775	-5.61695	MIR4453HG	bidirectional_promoter_lncRNA	ns
ENSG00000255857.5	-0.0316804	2.59665	-0.459216	0.646458	0.797961	-5.77239	PXN-AS1	antisense	ns
ENSG00000254501.1	0.0565917	1.5175	0.45909	0.646548	0.797998	-5.57016	AP003068.1	antisense	ns
ENSG00000196562.14	0.0216838	8.6645	0.45889	0.646692	0.798038	-6.21524	SULF2	protein_coding	ns
ENSG00000284770.2	-0.0158415	3.8437	-0.458876	0.646702	0.798038	-6.01965	TBCE	protein_coding	ns
ENSG00000119321.9	0.0110863	7.87741	0.458622	0.646884	0.79817	-6.2402	FKBP15	protein_coding	ns
ENSG00000169375.15	0.0119872	6.36442	0.458559	0.646929	0.79817	-6.25184	SIN3A	protein_coding	ns
ENSG00000205771.6	-0.0280644	1.46518	-0.458173	0.647206	0.79843	-5.52744	CATSPER2P1	transcribed_unprocessed_pseudogene	ns
ENSG00000178700.7	-0.023329	1.71857	-0.458096	0.647261	0.79843	-5.60248	DHFR2	protein_coding	ns
ENSG00000091039.17	0.0208614	8.44186	0.457797	0.647476	0.79862	-6.22316	OSBPL8	protein_coding	ns
ENSG00000118515.11	-0.0310828	7.24592	-0.456958	0.648078	0.799259	-6.24558	SGK1	protein_coding	ns
ENSG00000106484.15	0.0358516	1.07761	0.456837	0.648165	0.799259	-5.44775	MEST	protein_coding	ns
ENSG00000125352.5	0.0152486	3.30989	0.456747	0.64823	0.799259	-5.91771	RNF113A	protein_coding	ns
ENSG00000280138.1	0.0205081	5.37165	0.456738	0.648236	0.799259	-6.20529	AC027290.2	TEC	ns
ENSG00000256060.2	-0.0467565	0.929518	-0.456421	0.648464	0.799465	-5.44836	TRAPPC2B	protein_coding	ns
ENSG00000173681.16	0.0169249	3.82157	0.456305	0.648547	0.799493	-6.02631	BCLAF3	protein_coding	ns
ENSG00000276085.1	-0.174864	2.3508	-0.456191	0.648628	0.799519	-5.70796	CCL3L1	protein_coding	ns
ENSG00000110079.18	-0.0437978	2.95202	-0.455934	0.648813	0.799672	-5.83782	MS4A4A	protein_coding	ns
ENSG00000167468.16	0.0149657	5.83584	0.455547	0.649091	0.799862	-6.20666	GPX4	protein_coding	ns
ENSG00000110074.10	-0.0208475	3.16229	-0.455461	0.649153	0.799862	-5.90239	FOXRED1	protein_coding	ns
ENSG00000142655.13	-0.0224068	2.84461	-0.455379	0.649212	0.799862	-5.83555	PEX14	protein_coding	ns
ENSG00000120253.14	-0.0182586	4.97454	-0.455314	0.649259	0.799862	-6.15851	NUP43	protein_coding	ns
ENSG00000063978.16	0.0113873	5.99998	0.455263	0.649295	0.799862	-6.24591	RNF4	protein_coding	ns
ENSG00000199785.1	0.08401	-2.96422	0.455213	0.649331	0.799862	-4.98741	SNORA52	snoRNA	ns
ENSG00000267106.6	0.0255651	1.00136	0.454861	0.649584	0.800099	-5.42738	ZNF561-AS1	processed_transcript	ns
ENSG00000196756.12	-0.0234064	3.2232	-0.454736	0.649674	0.800135	-5.90695	SNHG17	processed_transcript	ns
ENSG00000285704.1	0.034571	0.864311	0.454567	0.649796	0.800204	-5.41145	AC004765.1	antisense	ns
ENSG00000140675.13	-0.0474018	0.879794	-0.454475	0.649862	0.800204	-5.43462	SLC5A2	protein_coding	ns
ENSG00000197670.6	-0.0307788	2.42541	-0.454405	0.649911	0.800204	-5.74614	AL157838.1	antisense	ns
ENSG00000136867.11	-0.02517	5.88869	-0.454144	0.650099	0.80029	-6.24265	SLC31A2	protein_coding	ns
ENSG00000273151.1	0.0205042	4.08859	0.454066	0.650155	0.80029	-6.05805	AC073957.3	antisense	ns
ENSG00000206573.8	0.0211493	4.69998	0.454047	0.650169	0.80029	-6.15514	THUMPD3-AS1	antisense	ns
ENSG00000111639.8	0.0194405	3.08108	0.453951	0.650238	0.80029	-5.86473	MRPL51	protein_coding	ns
ENSG00000130522.5	0.020131	8.06207	0.453886	0.650285	0.80029	-6.2363	JUND	protein_coding	ns
ENSG00000004455.16	-0.00908917	6.7537	-0.453562	0.650517	0.800371	-6.23717	AK2	protein_coding	ns
ENSG00000104812.15	-0.0174671	4.98431	-0.453549	0.650527	0.800371	-6.16086	GYS1	protein_coding	ns
ENSG00000073050.11	0.0124174	4.02704	0.453457	0.650593	0.800371	-6.05429	XRCC1	protein_coding	ns
ENSG00000259177.1	0.035528	0.720214	0.453457	0.650593	0.800371	-5.39133	AC018946.1	antisense	ns
ENSG00000152219.5	0.0179939	4.22985	0.45326	0.650735	0.800471	-6.06971	ARL14EP	protein_coding	ns
ENSG00000224831.3	-0.03313	0.614275	-0.453101	0.650849	0.800537	-5.40635	TMEM183B	processed_pseudogene	ns
ENSG00000136891.14	-0.010704	4.2663	-0.452938	0.650966	0.800606	-6.0871	TEX10	protein_coding	ns
ENSG00000223799.1	0.0165135	4.55073	0.45244	0.651325	0.800934	-6.14049	IL10RB-DT	antisense	ns
ENSG00000002919.14	0.0166755	4.89595	0.452399	0.651354	0.800934	-6.17831	SNX11	protein_coding	ns
ENSG00000167703.14	0.0148157	7.87416	0.452172	0.651517	0.801059	-6.24281	SLC43A2	protein_coding	ns
ENSG00000147316.13	0.0115057	4.65157	0.45206	0.651598	0.801084	-6.14178	MCPH1	protein_coding	ns
ENSG00000130150.12	0.0239943	5.82823	0.451939	0.651685	0.801117	-6.21837	MOSPD2	protein_coding	ns
ENSG00000183054.11	0.0837864	2.67823	0.451845	0.651752	0.801125	-5.83686	RGPD6	protein_coding	ns
ENSG00000271380.1	-0.0398863	0.109263	-0.451746	0.651824	0.801138	-5.29234	AL451085.2	antisense	ns
ENSG00000233230.1	0.0488868	-0.978565	0.451559	0.651959	0.801229	-5.12001	AC079807.1	antisense	ns
ENSG00000225648.5	-0.0265292	1.98167	-0.451407	0.652068	0.801289	-5.67225	SBDSP1	transcribed_unprocessed_pseudogene	ns
ENSG00000149923.14	-0.0127059	5.75451	-0.451223	0.6522	0.801377	-6.2111	PPP4C	protein_coding	ns
ENSG00000104219.13	0.0180971	5.66274	0.450855	0.652465	0.801492	-6.21908	ZDHHC2	protein_coding	ns
ENSG00000133422.13	-0.0160043	3.81326	-0.45084	0.652476	0.801492	-6.02237	MORC2	protein_coding	ns
ENSG00000234028.3	-0.0410799	1.63972	-0.45084	0.652476	0.801492	-5.58184	EIF2AK3-DT	antisense	ns
ENSG00000174851.16	0.0183092	3.33043	0.450526	0.652702	0.801695	-5.93268	YIF1A	protein_coding	ns
ENSG00000186517.14	0.0108576	8.43557	0.450254	0.652898	0.801861	-6.22514	ARHGAP30	protein_coding	ns
ENSG00000159713.11	-0.0471946	3.33028	-0.450153	0.652971	0.801876	-5.91814	TPPP3	protein_coding	ns
ENSG00000140553.17	0.0134307	4.47613	0.449982	0.653094	0.801952	-6.10242	UNC45A	protein_coding	ns
ENSG00000240869.3	-0.0654883	-1.4457	-0.449809	0.653218	0.80203	-5.08602	RN7SL128P	misc_RNA	ns
ENSG00000272558.1	0.106121	-1.7233	0.449559	0.653398	0.802106	-5.11927	U91328.2	antisense	ns
ENSG00000228166.1	0.0468258	0.625673	0.449471	0.653462	0.802106	-5.42191	MTND1P11	unprocessed_pseudogene	ns
ENSG00000106785.15	0.0231254	5.86097	0.449388	0.653521	0.802106	-6.2358	TRIM14	protein_coding	ns
ENSG00000142230.11	-0.0102528	4.66891	-0.449386	0.653523	0.802106	-6.12684	SAE1	protein_coding	ns
ENSG00000138698.14	0.0141981	5.12252	0.449206	0.653653	0.802191	-6.17313	RAP1GDS1	protein_coding	ns
ENSG00000123200.16	0.0148672	5.75132	0.449116	0.653718	0.802196	-6.22196	ZC3H13	protein_coding	ns
ENSG00000135913.11	-0.0154601	4.30076	-0.44882	0.65393	0.802382	-6.09175	USP37	protein_coding	ns
ENSG00000160753.16	-0.0142966	3.70646	-0.448558	0.65412	0.80254	-5.99051	RUSC1	protein_coding	ns
ENSG00000106701.12	0.0223199	3.06055	0.447966	0.654546	0.802989	-5.86463	FSD1L	protein_coding	ns
ENSG00000257497.2	0.0359923	2.02551	0.447724	0.654721	0.803128	-5.66275	AC121761.1	antisense	ns
ENSG00000197046.11	0.0217598	2.65577	0.447292	0.655032	0.803408	-5.79981	SIGLEC15	protein_coding	ns
ENSG00000080815.19	0.0128121	7.24453	0.447239	0.65507	0.803408	-6.25359	PSEN1	protein_coding	ns
ENSG00000129071.9	0.0120068	5.12862	0.446959	0.655272	0.803566	-6.17757	MBD4	protein_coding	ns
ENSG00000124444.15	0.0190752	2.49998	0.446891	0.655321	0.803566	-5.77622	ZNF576	protein_coding	ns
ENSG00000164406.7	-0.0302995	1.29548	-0.446807	0.655382	0.803566	-5.49199	LEAP2	protein_coding	ns
ENSG00000258424.1	-0.0511293	-1.01306	-0.446569	0.655554	0.803702	-5.09988	AL512791.1	antisense	ns
ENSG00000136997.18	0.0332771	3.58135	0.44638	0.65569	0.803794	-5.97703	MYC	protein_coding	ns
ENSG00000163507.14	0.0495665	1.71645	0.445395	0.6564	0.80459	-5.59952	CIP2A	protein_coding	ns
ENSG00000257017.8	0.122897	2.7167	0.445104	0.65661	0.804753	-5.82518	HP	protein_coding	ns
ENSG00000011295.16	0.0126091	5.10946	0.444978	0.656701	0.804753	-6.19251	TTC19	protein_coding	ns
ENSG00000232024.2	0.0675834	0.667561	0.444922	0.656742	0.804753	-5.43391	LSM12P1	processed_pseudogene	ns
ENSG00000162929.13	-0.0163754	2.95737	-0.444829	0.656809	0.804753	-5.85682	KIAA1841	protein_coding	ns
ENSG00000218510.8	0.0212848	3.00394	0.444788	0.656838	0.804753	-5.87165	LINC00339	processed_transcript	ns
ENSG00000099203.7	0.0178452	3.41636	0.444452	0.657081	0.804921	-5.9508	TMED1	protein_coding	ns
ENSG00000204623.9	0.0214859	3.26228	0.44443	0.657097	0.804921	-5.92021	ZNRD1ASP	transcribed_unitary_pseudogene	ns
ENSG00000214719.12	-0.0274282	2.31273	-0.444342	0.657161	0.804924	-5.71942	AC005562.1	processed_transcript	ns
ENSG00000183889.12	-0.0259331	4.8868	-0.443516	0.657757	0.805478	-6.16825	AC138969.1	protein_coding	ns
ENSG00000273261.1	-0.0344447	0.139622	-0.443473	0.657788	0.805478	-5.26778	AC092953.2	antisense	ns
ENSG00000266962.2	0.0207417	3.14825	0.443383	0.657853	0.805478	-5.91249	AC067852.2	antisense	ns
ENSG00000237298.9	0.0357581	4.52166	0.443377	0.657857	0.805478	-6.13683	TTN-AS1	antisense	ns
ENSG00000127511.9	-0.0166107	6.2068	-0.443257	0.657944	0.805489	-6.24671	SIN3B	protein_coding	ns
ENSG00000009830.11	0.0189311	2.27526	0.443195	0.657989	0.805489	-5.71956	POMT2	protein_coding	ns
ENSG00000114853.14	0.019841	4.76933	0.443094	0.658061	0.805489	-6.15252	ZBTB47	protein_coding	ns
ENSG00000198042.11	-0.0144447	3.73545	-0.442964	0.658155	0.805489	-6.00112	MAK16	protein_coding	ns
ENSG00000151690.15	-0.0239615	5.12347	-0.442943	0.658171	0.805489	-6.19588	MFSD6	protein_coding	ns
ENSG00000110274.16	-0.0117917	4.77735	-0.442588	0.658427	0.805677	-6.15225	CEP164	protein_coding	ns
ENSG00000244041.7	0.0336488	2.30548	0.442452	0.658525	0.805677	-5.72293	LINC01011	lincRNA	ns
ENSG00000272412.2	-0.072706	-2.71704	-0.442446	0.65853	0.805677	-4.92987	RN7SL778P	misc_RNA	ns
ENSG00000092931.11	0.0113493	5.02546	0.442375	0.658581	0.805677	-6.19035	MFSD11	protein_coding	ns
ENSG00000157637.13	0.0145943	7.09184	0.442218	0.658695	0.805677	-6.24595	SLC38A10	protein_coding	ns
ENSG00000275494.1	-0.0447325	-1.23513	-0.442145	0.658747	0.805677	-5.09657	AC133552.5	sense_intronic	ns
ENSG00000165650.12	-0.0152343	6.33689	-0.44207	0.658802	0.805677	-6.24993	PDZD8	protein_coding	ns
ENSG00000064199.6	0.0298556	1.38621	0.442054	0.658813	0.805677	-5.53243	SPA17	protein_coding	ns
ENSG00000137275.14	-0.0111834	5.17166	-0.441941	0.658894	0.805702	-6.20525	RIPK1	protein_coding	ns
ENSG00000196505.11	0.0111535	6.25094	0.441782	0.65901	0.805768	-6.24894	GDAP2	protein_coding	ns
ENSG00000166927.13	0.0266517	7.16576	0.441006	0.659571	0.806215	-6.23224	MS4A7	protein_coding	ns
ENSG00000274227.1	-0.0609229	-0.570974	-0.440975	0.659593	0.806215	-5.17592	AC073575.2	antisense	ns
ENSG00000156017.13	0.0141548	3.72347	0.440954	0.659608	0.806215	-5.98697	CARNMT1	protein_coding	ns
ENSG00000286076.1	0.0565795	-0.177954	0.440938	0.65962	0.806215	-5.27235	AC005050.3	lincRNA	ns
ENSG00000136986.10	-0.0093587	5.80381	-0.440756	0.659751	0.806302	-6.23753	DERL1	protein_coding	ns
ENSG00000277998.1	-0.0490533	-1.44304	-0.440639	0.659836	0.80633	-5.10582	AC107075.1	unprocessed_pseudogene	ns
ENSG00000285329.1	0.0607022	-0.343586	0.439453	0.660694	0.807252	-5.20522	AC025283.3	protein_coding	ns
ENSG00000147896.3	-0.0404175	0.315398	-0.439334	0.66078	0.807252	-5.31011	IFNK	protein_coding	ns
ENSG00000269066.1	0.0493758	-0.545616	0.43929	0.660812	0.807252	-5.19362	AC020908.3	antisense	ns
ENSG00000160961.12	-0.0132679	5.53828	-0.439139	0.660921	0.807252	-6.23376	ZNF333	protein_coding	ns
ENSG00000266936.1	0.0613587	-2.23017	0.439123	0.660933	0.807252	-4.97961	AC011442.1	antisense	ns
ENSG00000202058.1	0.0672834	-1.54415	0.438974	0.66104	0.807252	-5.05712	RN7SKP80	misc_RNA	ns
ENSG00000100596.6	-0.0154264	7.91002	-0.438932	0.66107	0.807252	-6.23848	SPTLC2	protein_coding	ns
ENSG00000112299.8	0.0535614	5.23419	0.43892	0.661079	0.807252	-6.17948	VNN1	protein_coding	ns
ENSG00000178177.15	-0.015724	5.21741	-0.438739	0.66121	0.807337	-6.18027	LCORL	protein_coding	ns
ENSG00000184205.14	-0.0406559	3.23934	-0.438406	0.661452	0.807557	-5.91441	TSPYL2	protein_coding	ns
ENSG00000031081.10	-0.020023	6.00576	-0.437968	0.661768	0.807836	-6.21742	ARHGAP31	protein_coding	ns
ENSG00000170854.18	-0.0145699	4.57042	-0.437856	0.66185	0.807836	-6.10846	RIOX2	protein_coding	ns
ENSG00000214827.10	-0.0343405	1.02579	-0.437837	0.661863	0.807836	-5.44198	MTCP1	protein_coding	ns
ENSG00000169252.5	0.0353528	3.95999	0.43756	0.662064	0.808	-6.04637	ADRB2	protein_coding	ns
ENSG00000163399.16	0.0212248	7.34816	0.437341	0.662223	0.808	-6.25435	ATP1A1	protein_coding	ns
ENSG00000280387.1	0.0356661	0.208872	0.437326	0.662234	0.808	-5.33439	AL109806.1	TEC	ns
ENSG00000072415.8	0.013754	4.00556	0.437191	0.662331	0.808	-6.05677	MPP5	protein_coding	ns
ENSG00000227155.7	-0.0219739	3.4003	-0.437171	0.662345	0.808	-5.94464	AL161725.1	antisense	ns
ENSG00000135185.12	0.0108413	4.2459	0.437144	0.662366	0.808	-6.08982	TMEM243	protein_coding	ns
ENSG00000064933.17	0.0148526	3.29381	0.436841	0.662585	0.808126	-5.9235	PMS1	protein_coding	ns
ENSG00000102931.8	-0.0108092	5.3105	-0.436833	0.662591	0.808126	-6.1975	ARL2BP	protein_coding	ns
ENSG00000058453.17	-0.0216252	3.81986	-0.436669	0.662709	0.808196	-6.02696	CROCC	protein_coding	ns
ENSG00000136861.18	0.0107464	4.83901	0.436529	0.662811	0.808241	-6.17024	CDK5RAP2	protein_coding	ns
ENSG00000184203.8	0.0103229	6.40297	0.43643	0.662882	0.808241	-6.24945	PPP1R2	protein_coding	ns
ENSG00000100554.12	-0.0147319	4.36745	-0.436308	0.662971	0.808241	-6.08378	ATP6V1D	protein_coding	ns
ENSG00000126062.4	-0.0123102	4.32131	-0.436279	0.662992	0.808241	-6.1126	TMEM115	protein_coding	ns
ENSG00000278376.1	-0.0327861	1.50327	-0.436149	0.663086	0.808281	-5.54802	AP004609.3	lincRNA	ns
ENSG00000065154.11	-0.0153372	5.18607	-0.436022	0.663178	0.808319	-6.14596	OAT	protein_coding	ns
ENSG00000106789.13	-0.0529844	3.07635	-0.435751	0.663375	0.808418	-5.8964	CORO2A	protein_coding	ns
ENSG00000232818.2	0.0339389	0.0672108	0.43574	0.663382	0.808418	-5.28235	RPS2P32	processed_pseudogene	ns
ENSG00000177888.7	-0.0179563	3.99599	-0.435654	0.663445	0.80842	-6.04378	ZBTB41	protein_coding	ns
ENSG00000109390.12	-0.019298	2.8827	-0.43532	0.663687	0.808636	-5.84198	NDUFC1	protein_coding	ns
ENSG00000231767.4	-0.0385238	-1.01239	-0.435181	0.663788	0.808636	-5.13304	AL136454.1	protein_coding	ns
ENSG00000107968.10	-0.0251376	5.38602	-0.435013	0.66391	0.808636	-6.2041	MAP3K8	protein_coding	ns
ENSG00000268030.1	-0.024555	2.64232	-0.434991	0.663925	0.808636	-5.80209	AC005253.1	antisense	ns
ENSG00000149489.8	0.0265753	0.468301	0.434987	0.663928	0.808636	-5.36105	ROM1	protein_coding	ns
ENSG00000243926.1	-0.0504273	-0.88751	-0.434773	0.664083	0.80875	-5.17765	TIPARP-AS1	bidirectional_promoter_lncRNA	ns
ENSG00000166860.3	-0.0172017	4.13056	-0.433579	0.664949	0.80973	-6.07889	ZBTB39	protein_coding	ns
ENSG00000240038.6	0.019097	3.38955	0.433076	0.665314	0.8101	-5.94921	AMY2B	protein_coding	ns
ENSG00000147224.11	-0.0134977	3.85267	-0.432989	0.665377	0.810101	-6.03711	PRPS1	protein_coding	ns
ENSG00000258904.1	0.0530927	-1.29911	0.43289	0.665449	0.810115	-5.08275	AL157871.5	sense_intronic	ns
ENSG00000152464.15	0.0213326	2.62607	0.432394	0.665809	0.810441	-5.80144	RPP38	protein_coding	ns
ENSG00000162086.14	-0.0149517	3.46185	-0.43221	0.665942	0.810441	-5.9703	ZNF75A	protein_coding	ns
ENSG00000254884.1	-0.0580822	-2.01992	-0.432137	0.665995	0.810441	-4.99639	PRR13P2	processed_pseudogene	ns
ENSG00000255458.6	-0.0478181	-0.750685	-0.432098	0.666024	0.810441	-5.15182	AC108471.2	bidirectional_promoter_lncRNA	ns
ENSG00000230113.1	-0.0549262	-1.61022	-0.432097	0.666024	0.810441	-5.04977	AC138207.1	antisense	ns
ENSG00000255108.1	0.0467053	-0.402513	0.431648	0.666351	0.810613	-5.22662	AP006621.1	antisense	ns
ENSG00000252577.1	0.0593721	-2.58795	0.43162	0.666371	0.810613	-5.01957	SCARNA20	scaRNA	ns
ENSG00000232934.7	-0.0407323	-0.632461	-0.431516	0.666446	0.810613	-5.15756	AL157786.1	antisense	ns
ENSG00000157657.14	-0.0292482	2.92875	-0.431486	0.666468	0.810613	-5.85332	ZNF618	protein_coding	ns
ENSG00000169093.16	-0.0155948	2.96566	-0.431396	0.666534	0.810613	-5.87708	ASMTL	protein_coding	ns
ENSG00000277595.1	0.0469154	-0.75451	0.43124	0.666647	0.810676	-5.15144	AC007546.1	sense_intronic	ns
ENSG00000233369.7	0.0212979	7.0166	0.430726	0.66702	0.811054	-6.26768	GTF2IP4	transcribed_processed_pseudogene	ns
ENSG00000146872.17	-0.00793472	5.51431	-0.430461	0.667213	0.811145	-6.22533	TLK2	protein_coding	ns
ENSG00000106608.16	-0.017568	3.82342	-0.4304	0.667257	0.811145	-6.03687	URGCP	protein_coding	ns
ENSG00000104361.10	0.0499562	4.3671	0.430367	0.667281	0.811145	-6.10443	NIPAL2	protein_coding	ns
ENSG00000147874.11	0.0103176	4.33723	0.430236	0.667376	0.811145	-6.10654	HAUS6	protein_coding	ns
ENSG00000105323.16	0.0134054	7.57835	0.4302	0.667402	0.811145	-6.25568	HNRNPUL1	protein_coding	ns
ENSG00000076382.17	-0.0269234	0.803809	-0.429802	0.667691	0.811413	-5.40106	SPAG5	protein_coding	ns
ENSG00000077254.14	-0.00883053	6.37043	-0.429666	0.66779	0.811413	-6.24242	USP33	protein_coding	ns
ENSG00000009724.16	-0.0211265	2.51089	-0.429642	0.667808	0.811413	-5.76748	MASP2	protein_coding	ns
ENSG00000131748.16	0.00940734	5.35157	0.429559	0.667868	0.811413	-6.21933	STARD3	protein_coding	ns
ENSG00000260145.1	0.0492437	-0.927407	0.429255	0.668089	0.811606	-5.1373	AC023825.2	antisense	ns
ENSG00000100196.11	0.0282891	1.05861	0.429009	0.668267	0.811746	-5.458	KDELR3	protein_coding	ns
ENSG00000002822.15	-0.0276602	4.50665	-0.428865	0.668372	0.811746	-6.11269	MAD1L1	protein_coding	ns
ENSG00000103490.14	0.0135642	6.27541	0.428843	0.668388	0.811746	-6.22839	PYCARD	protein_coding	ns
ENSG00000014824.14	-0.01056	5.35095	-0.428611	0.668557	0.811876	-6.18897	SLC30A9	protein_coding	ns
ENSG00000113048.16	0.0113463	4.81965	0.427868	0.669097	0.812388	-6.15517	MRPS27	protein_coding	ns
ENSG00000138678.11	0.0207818	4.84819	0.427862	0.669102	0.812388	-6.15152	GPAT3	protein_coding	ns
ENSG00000103197.18	0.0110693	6.07123	0.427729	0.669198	0.812431	-6.24685	TSC2	protein_coding	ns
ENSG00000172171.11	-0.0205378	2.06214	-0.426575	0.670038	0.813354	-5.68414	TEFM	protein_coding	ns
ENSG00000090263.16	0.0157713	2.23448	0.426449	0.670129	0.813354	-5.7211	MRPS33	protein_coding	ns
ENSG00000102978.13	0.00956713	5.31058	0.426326	0.670219	0.813354	-6.21837	POLR2C	protein_coding	ns
ENSG00000177663.13	-0.0164798	9.14282	-0.426281	0.670251	0.813354	-6.21679	IL17RA	protein_coding	ns
ENSG00000167600.14	-0.0418058	3.94642	-0.42626	0.670267	0.813354	-5.995	CYP2S1	protein_coding	ns
ENSG00000198625.13	-0.00900527	7.58246	-0.426083	0.670395	0.813435	-6.26405	MDM4	protein_coding	ns
ENSG00000257824.1	-0.101328	-1.32117	-0.42582	0.670587	0.813506	-5.18991	AC068789.1	antisense	ns
ENSG00000133250.14	0.018985	2.57272	0.425811	0.670593	0.813506	-5.80069	ZNF414	protein_coding	ns
ENSG00000263307.1	0.0445556	-0.716276	0.425749	0.670639	0.813506	-5.15568	AC007216.4	antisense	ns
ENSG00000176563.9	-0.0238286	2.27488	-0.425485	0.67083	0.813654	-5.71212	CNTD1	protein_coding	ns
ENSG00000272573.6	-0.0516752	-0.342739	-0.425213	0.671029	0.813654	-5.24755	MUSTN1	protein_coding	ns
ENSG00000189079.16	-0.0106949	6.38359	-0.425202	0.671037	0.813654	-6.26794	ARID2	protein_coding	ns
ENSG00000175048.17	0.0304046	2.62844	0.425174	0.671057	0.813654	-5.79311	ZDHHC14	protein_coding	ns
ENSG00000138035.15	-0.0202447	3.71164	-0.425158	0.671069	0.813654	-5.99438	PNPT1	protein_coding	ns
ENSG00000157349.16	0.0133939	4.37578	0.424865	0.671282	0.813747	-6.10745	DDX19B	protein_coding	ns
ENSG00000108604.15	-0.0120496	6.10192	-0.424848	0.671294	0.813747	-6.24127	SMARCD2	protein_coding	ns
ENSG00000176485.11	0.0627192	2.41475	0.424691	0.671408	0.813747	-5.75588	PLA2G16	protein_coding	ns
ENSG00000140854.13	0.0154244	4.01571	0.424625	0.671457	0.813747	-6.07626	KATNB1	protein_coding	ns
ENSG00000141560.15	0.0212565	3.12065	0.424558	0.671506	0.813747	-5.90128	FN3KRP	protein_coding	ns
ENSG00000144029.12	0.01066	4.71176	0.424545	0.671515	0.813747	-6.14514	MRPS5	protein_coding	ns
ENSG00000075142.13	-0.0120711	4.51999	-0.424431	0.671598	0.813772	-6.12198	SRI	protein_coding	ns
ENSG00000282826.2	-0.0510214	2.25419	-0.424291	0.6717	0.813803	-5.74528	FRG1CP	transcribed_unprocessed_pseudogene	ns
ENSG00000119720.18	0.0102524	5.17424	0.424227	0.671747	0.813803	-6.21447	NRDE2	protein_coding	ns
ENSG00000087111.21	0.0106508	5.77808	0.424061	0.671868	0.813874	-6.23458	PIGS	protein_coding	ns
ENSG00000253586.1	-0.0587137	-2.0118	-0.423977	0.671929	0.813874	-5.00932	AC067817.1	sense_intronic	ns
ENSG00000173928.2	0.0201154	1.53625	0.423832	0.672034	0.813927	-5.572	SWSAP1	protein_coding	ns
ENSG00000106261.17	-0.0103776	6.67935	-0.423557	0.672235	0.814053	-6.25883	ZKSCAN1	protein_coding	ns
ENSG00000268996.3	-0.0302652	1.07773	-0.42352	0.672262	0.814053	-5.48211	MAN1B1-DT	antisense	ns
ENSG00000164898.13	0.0489346	-0.259988	0.423383	0.672362	0.8141	-5.28261	FMC1	protein_coding	ns
ENSG00000259657.1	0.02453	1.07039	0.423227	0.672475	0.814162	-5.46099	PIGHP1	processed_pseudogene	ns
ENSG00000145214.14	0.021768	4.18818	0.423089	0.672576	0.814191	-6.08925	DGKQ	protein_coding	ns
ENSG00000239291.1	0.0297662	0.798947	0.423026	0.672622	0.814191	-5.43341	AC002558.1	processed_pseudogene	ns
ENSG00000134852.15	0.0127929	5.18383	0.422753	0.672821	0.814357	-6.20922	CLOCK	protein_coding	ns
ENSG00000159884.12	0.0225003	1.81729	0.422398	0.673079	0.814524	-5.66064	CCDC107	protein_coding	ns
ENSG00000200534.1	-0.0912686	-4.24598	-0.422358	0.673108	0.814524	-4.85078	SNORA33	snoRNA	ns
ENSG00000198825.13	-0.0146315	3.85014	-0.422296	0.673154	0.814524	-6.03844	INPP5F	protein_coding	ns
ENSG00000115661.14	0.010406	4.42384	0.422224	0.673206	0.814524	-6.12565	STK16	protein_coding	ns
ENSG00000103245.14	-0.0155453	3.66	-0.421801	0.673514	0.814823	-6.01124	CIAO3	protein_coding	ns
ENSG00000176055.10	0.0237326	2.21241	0.421441	0.673777	0.815066	-5.71404	MBLAC2	protein_coding	ns
ENSG00000197608.11	0.0178014	3.09664	0.421156	0.673985	0.8152	-5.90411	ZNF841	protein_coding	ns
ENSG00000267244.5	0.0195171	2.08166	0.421	0.674098	0.8152	-5.69981	AC012615.6	processed_transcript	ns
ENSG00000179344.16	-0.152072	5.55101	-0.420989	0.674107	0.8152	-6.20645	HLA-DQB1	protein_coding	ns
ENSG00000092978.11	-0.0142921	3.60149	-0.42095	0.674135	0.8152	-5.98752	GPATCH2	protein_coding	ns
ENSG00000167118.10	-0.0198321	4.6723	-0.420746	0.674283	0.815305	-6.15851	URM1	protein_coding	ns
ENSG00000228716.7	-0.0331822	3.52879	-0.42064	0.674361	0.815324	-5.97572	DHFR	protein_coding	ns
ENSG00000259877.2	-0.0235383	1.3507	-0.420338	0.674582	0.815516	-5.52655	AC009113.1	antisense	ns
ENSG00000165233.18	-0.0162174	5.83265	-0.420142	0.674724	0.815614	-6.23726	CARD19	protein_coding	ns
ENSG00000143418.19	-0.0119741	7.03333	-0.419728	0.675026	0.815809	-6.26961	CERS2	protein_coding	ns
ENSG00000281741.2	0.101619	0.211171	0.419714	0.675036	0.815809	-5.31252	AC241377.3	TEC	ns
ENSG00000130669.17	0.0208296	2.64562	0.419666	0.675072	0.815809	-5.81324	PAK4	protein_coding	ns
ENSG00000135926.15	0.011469	7.0049	0.419565	0.675145	0.815824	-6.26831	TMBIM1	protein_coding	ns
ENSG00000089053.13	0.00765582	6.60659	0.4188	0.675703	0.816367	-6.2653	ANAPC5	protein_coding	ns
ENSG00000198586.14	0.012935	6.06768	0.418683	0.675789	0.816367	-6.25537	TLK1	protein_coding	ns
ENSG00000175611.11	-0.0210186	2.16236	-0.418636	0.675824	0.816367	-5.70972	LINC00476	lincRNA	ns
ENSG00000205356.9	0.0152127	5.58884	0.418505	0.675919	0.816367	-6.22523	TECPR1	protein_coding	ns
ENSG00000286075.1	0.0802857	2.72886	0.418482	0.675936	0.816367	-5.84654	AC009412.1	protein_coding	ns
ENSG00000280828.1	0.052324	-0.0770316	0.418413	0.675986	0.816367	-5.28496	AC090114.3	unprocessed_pseudogene	ns
ENSG00000173480.11	0.0152881	4.44865	0.418356	0.676028	0.816367	-6.13957	ZNF417	protein_coding	ns
ENSG00000124459.12	0.01319	2.93677	0.417994	0.676292	0.816573	-5.87338	ZNF45	protein_coding	ns
ENSG00000262663.1	-0.0503218	-1.55399	-0.417953	0.676322	0.816573	-5.0524	AC087222.1	lincRNA	ns
ENSG00000114446.5	0.020129	2.98609	0.417278	0.676815	0.817094	-5.87179	IFT57	protein_coding	ns
ENSG00000135049.15	-0.012086	7.90279	-0.416958	0.677049	0.817301	-6.24965	AGTPBP1	protein_coding	ns
ENSG00000198874.13	-0.0111905	3.85118	-0.416683	0.67725	0.81743	-6.0362	TYW1	protein_coding	ns
ENSG00000105329.9	0.0142946	7.93892	0.41658	0.677325	0.81743	-6.24259	AC011462.1	protein_coding	ns
ENSG00000166839.17	-0.0252139	2.64109	-0.416524	0.677366	0.81743	-5.80238	ANKDD1A	protein_coding	ns
ENSG00000167081.17	-0.0134822	4.27813	-0.416472	0.677404	0.81743	-6.09118	PBX3	protein_coding	ns
ENSG00000140474.14	0.0181313	4.03713	0.416302	0.677528	0.817506	-6.07727	ULK3	protein_coding	ns
ENSG00000148303.17	0.0131874	8.5964	0.415882	0.677835	0.817736	-6.23374	RPL7A	protein_coding	ns
ENSG00000181827.14	0.0153482	5.75445	0.415871	0.677843	0.817736	-6.2423	RFX7	protein_coding	ns
ENSG00000047849.21	0.0152235	6.09343	0.415619	0.678027	0.817883	-6.24932	MAP4	protein_coding	ns
ENSG00000165943.5	0.0121424	4.62094	0.415484	0.678126	0.817928	-6.13	MOAP1	protein_coding	ns
ENSG00000134755.16	0.0428787	5.47843	0.415363	0.678214	0.81796	-6.22542	DSC2	protein_coding	ns
ENSG00000118518.15	-0.0142033	5.14068	-0.415049	0.678444	0.818162	-6.19682	RNF146	protein_coding	ns
ENSG00000257764.2	0.0968817	5.09084	0.414899	0.678554	0.818219	-5.79731	AC020656.1	antisense	ns
ENSG00000255185.5	-0.0410257	-0.0520236	-0.41464	0.678743	0.818346	-5.25854	PDXDC2P	transcribed_unprocessed_pseudogene	ns
ENSG00000169857.8	-0.0211817	1.57448	-0.414585	0.678783	0.818346	-5.59438	AVEN	protein_coding	ns
ENSG00000164167.12	0.0177982	3.55332	0.414466	0.67887	0.818377	-5.97031	LSM6	protein_coding	ns
ENSG00000286128.1	-0.0403288	1.0445	-0.413884	0.679296	0.818815	-5.4525	AC022413.2	lincRNA	ns
ENSG00000106367.15	-0.0185469	2.72715	-0.413097	0.679872	0.819435	-5.82812	AP1S1	protein_coding	ns
ENSG00000237840.6	0.0362367	0.544983	0.41252	0.680294	0.819869	-5.37017	FAM21FP	transcribed_unprocessed_pseudogene	ns
ENSG00000175550.8	-0.0206627	3.66192	-0.412286	0.680466	0.82	-5.95143	DRAP1	protein_coding	ns
ENSG00000138835.22	0.0168589	4.79674	0.412032	0.680651	0.82015	-6.17266	RGS3	protein_coding	ns
ENSG00000227081.5	0.0360686	0.49229	0.411838	0.680793	0.820246	-5.39984	AC005912.1	processed_pseudogene	ns
ENSG00000109756.9	0.0110323	6.37974	0.411428	0.681093	0.820496	-6.2717	RAPGEF2	protein_coding	ns
ENSG00000158467.16	0.0125445	4.86483	0.411384	0.681126	0.820496	-6.16755	AHCYL2	protein_coding	ns
ENSG00000128059.8	-0.0224824	1.90532	-0.410631	0.681677	0.821086	-5.64999	PPAT	protein_coding	ns
ENSG00000269902.1	-0.0730917	-1.30439	-0.410115	0.682055	0.82145	-5.09504	AC234772.2	lincRNA	ns
ENSG00000234719.8	0.0556125	0.803566	0.410029	0.682118	0.82145	-5.4315	NPIPB2	protein_coding	ns
ENSG00000142188.17	-0.0136888	4.83602	-0.409963	0.682167	0.82145	-6.16633	TMEM50B	protein_coding	ns
ENSG00000224003.1	-0.033334	1.61638	-0.409775	0.682304	0.821463	-5.59103	YES1P1	processed_pseudogene	ns
ENSG00000064489.22	-0.0274399	2.04413	-0.409709	0.682353	0.821463	-5.68571	BORCS8-MEF2B	protein_coding	ns
ENSG00000106524.9	-0.0151721	2.61969	-0.409693	0.682364	0.821463	-5.80376	ANKMY2	protein_coding	ns
ENSG00000167114.13	0.0131844	3.70447	0.40959	0.68244	0.82148	-6.01018	SLC27A4	protein_coding	ns
ENSG00000254887.1	0.0268057	0.951359	0.409503	0.682504	0.821482	-5.47173	AC010247.1	processed_transcript	ns
ENSG00000119812.19	-0.0181065	2.75103	-0.409114	0.682789	0.82175	-5.82772	FAM98A	protein_coding	ns
ENSG00000139428.12	0.022191	1.69253	0.408963	0.682899	0.821765	-5.6258	MMAB	protein_coding	ns
ENSG00000104979.9	-0.011673	4.89408	-0.408918	0.682932	0.821765	-6.18497	C19orf53	protein_coding	ns
ENSG00000275993.2	-0.0804245	4.70035	-0.408818	0.683005	0.821765	-6.08997	SIK1B	protein_coding	ns
ENSG00000204590.12	0.0155204	4.45318	0.408734	0.683067	0.821765	-6.1255	GNL1	protein_coding	ns
ENSG00000140632.17	-0.00895218	6.49565	-0.408587	0.683175	0.821765	-6.26639	GLYR1	protein_coding	ns
ENSG00000172428.11	-0.0187231	2.67476	-0.408587	0.683175	0.821765	-5.81019	COPS9	protein_coding	ns
ENSG00000163156.11	-0.0177291	4.2656	-0.408345	0.683352	0.821793	-6.10015	SCNM1	protein_coding	ns
ENSG00000090060.17	0.0100325	8.03139	0.408326	0.683367	0.821793	-6.25829	PAPOLA	protein_coding	ns
ENSG00000074603.19	0.00943595	6.49505	0.4083	0.683385	0.821793	-6.2681	DPP8	protein_coding	ns
ENSG00000113070.8	-0.0514827	5.0717	-0.407575	0.683917	0.822261	-6.08462	HBEGF	protein_coding	ns
ENSG00000113971.20	-0.0164562	4.14271	-0.407531	0.683949	0.822261	-6.08612	NPHP3	protein_coding	ns
ENSG00000104915.15	-0.0117961	6.29657	-0.407514	0.683961	0.822261	-6.25761	STX10	protein_coding	ns
ENSG00000183828.15	-0.0239877	1.88411	-0.407027	0.684319	0.822616	-5.66896	NUDT14	protein_coding	ns
ENSG00000154222.14	0.0121845	4.91425	0.406506	0.684701	0.822939	-6.19464	CC2D1B	protein_coding	ns
ENSG00000169371.13	-0.0144642	2.90926	-0.406324	0.684835	0.822939	-5.86242	SNUPN	protein_coding	ns
ENSG00000235777.1	0.0460124	0.105594	0.40629	0.684859	0.822939	-5.33407	DPYD-AS2	antisense	ns
ENSG00000163815.6	0.0701728	-0.613656	0.406249	0.68489	0.822939	-5.24644	CLEC3B	protein_coding	ns
ENSG00000147099.21	0.0149009	4.23898	0.406161	0.684954	0.822939	-6.10456	HDAC8	protein_coding	ns
ENSG00000183741.11	-0.0208176	6.75278	-0.406082	0.685012	0.822939	-6.27106	CBX6	protein_coding	ns
ENSG00000130748.7	0.0198021	1.66938	0.406043	0.685041	0.822939	-5.6472	TMEM160	protein_coding	ns
ENSG00000248696.1	0.0549127	-1.50796	0.405982	0.685086	0.822939	-5.05397	AC011406.1	processed_pseudogene	ns
ENSG00000136108.15	-0.0217384	4.7451	-0.405839	0.68519	0.822989	-6.14635	CKAP2	protein_coding	ns
ENSG00000250575.1	0.046601	2.45937	0.405687	0.685302	0.823048	-5.69439	AL732372.3	unprocessed_pseudogene	ns
ENSG00000180448.10	-0.00945444	8.66411	-0.4055	0.685439	0.823138	-6.23897	ARHGAP45	protein_coding	ns
ENSG00000143387.13	-0.0226562	2.85824	-0.405197	0.685662	0.823202	-5.84951	CTSK	protein_coding	ns
ENSG00000089820.15	-0.00950183	7.69706	-0.405178	0.685676	0.823202	-6.26027	ARHGAP4	protein_coding	ns
ENSG00000136932.13	-0.013149	3.69275	-0.405173	0.68568	0.823202	-6.02629	TRMO	protein_coding	ns
ENSG00000127957.18	0.0189874	1.79536	0.404759	0.685984	0.823484	-5.65051	PMS2P3	transcribed_unprocessed_pseudogene	ns
ENSG00000197885.10	-0.01801	2.09393	-0.404684	0.686039	0.823484	-5.68324	NKIRAS1	protein_coding	ns
ENSG00000237711.1	0.0343949	0.883344	0.404507	0.686168	0.823564	-5.45221	MTCO3P11	unprocessed_pseudogene	ns
ENSG00000273271.1	0.0374872	-0.470709	0.404373	0.686267	0.823607	-5.18568	AP000254.1	antisense	ns
ENSG00000276101.1	-0.0919301	-0.627716	-0.404067	0.686492	0.823675	-5.19271	AC027601.4	antisense	ns
ENSG00000108788.11	0.0116059	5.75566	0.404051	0.686503	0.823675	-6.24741	MLX	protein_coding	ns
ENSG00000177943.14	-0.0230044	2.46048	-0.404042	0.68651	0.823675	-5.77369	MAMDC4	protein_coding	ns
ENSG00000144040.12	-0.0123364	5.09796	-0.403907	0.686609	0.823718	-6.19938	SFXN5	protein_coding	ns
ENSG00000188283.11	0.0144627	2.911	0.40368	0.686776	0.823844	-5.87127	ZNF383	protein_coding	ns
ENSG00000125458.7	-0.0161791	2.78317	-0.403512	0.686899	0.823917	-5.84235	NT5C	protein_coding	ns
ENSG00000222328.1	-0.0958375	4.98598	-0.403422	0.686965	0.823921	-6.15786	RNU2-2P	snRNA	ns
ENSG00000177169.10	0.0124924	6.43331	0.40312	0.687187	0.824043	-6.26268	ULK1	protein_coding	ns
ENSG00000146556.14	-0.0203859	3.80154	-0.402923	0.687332	0.824043	-6.04192	WASH2P	transcribed_unprocessed_pseudogene	ns
ENSG00000256646.7	0.0617139	1.71743	0.402888	0.687357	0.824043	-5.642	AC010132.3	protein_coding	ns
ENSG00000104691.15	0.0160592	1.90477	0.402868	0.687372	0.824043	-5.66396	UBXN8	protein_coding	ns
ENSG00000171984.15	0.0253762	1.25619	0.402859	0.687379	0.824043	-5.51803	SHLD1	protein_coding	ns
ENSG00000183307.3	0.0316627	4.14446	0.402463	0.68767	0.82431	-6.08141	TMEM121B	protein_coding	ns
ENSG00000160803.8	-0.0146962	4.58106	-0.402259	0.68782	0.82431	-6.14209	UBQLN4	protein_coding	ns
ENSG00000275332.1	0.0680405	-2.22076	0.402228	0.687843	0.82431	-4.98249	AC103691.2	antisense	ns
ENSG00000253352.9	0.0120434	7.68834	0.402182	0.687877	0.82431	-6.27158	TUG1	bidirectional_promoter_lncRNA	ns
ENSG00000137478.15	0.0144643	6.31686	0.402131	0.687914	0.82431	-6.27354	FCHSD2	protein_coding	ns
ENSG00000164897.13	-0.0141361	3.7764	-0.401789	0.688165	0.824421	-6.04283	TMUB1	protein_coding	ns
ENSG00000148926.10	0.0380588	3.91818	0.401753	0.688191	0.824421	-6.05916	ADM	protein_coding	ns
ENSG00000178295.15	0.0188319	3.03939	0.40175	0.688194	0.824421	-5.89792	GEN1	protein_coding	ns
ENSG00000181472.5	0.0122598	4.84332	0.400969	0.688768	0.824877	-6.17829	ZBTB2	protein_coding	ns
ENSG00000275700.5	-0.0135898	5.12917	-0.400833	0.688868	0.824877	-6.19678	AATF	protein_coding	ns
ENSG00000269235.1	-0.0270167	0.810015	-0.400789	0.6889	0.824877	-5.42135	ZNF350-AS1	antisense	ns
ENSG00000227543.4	-0.0206885	2.86795	-0.400769	0.688916	0.824877	-5.85399	SPAG5-AS1	processed_transcript	ns
ENSG00000180879.13	-0.00983388	5.87532	-0.400674	0.688985	0.824877	-6.25135	SSR4	protein_coding	ns
ENSG00000081320.11	-0.0154129	9.12592	-0.400634	0.689015	0.824877	-6.22432	STK17B	protein_coding	ns
ENSG00000114544.16	0.0225424	3.82427	0.400551	0.689075	0.824877	-6.04672	SLC41A3	protein_coding	ns
ENSG00000158552.13	-0.00992599	4.41056	-0.400471	0.689135	0.824877	-6.13191	ZFAND2B	protein_coding	ns
ENSG00000224660.1	-0.0156679	4.87163	-0.400467	0.689137	0.824877	-6.18656	SH3BP5-AS1	antisense	ns
ENSG00000129932.8	-0.0234873	1.20267	-0.400151	0.68937	0.825081	-5.55009	DOHH	protein_coding	ns
ENSG00000138604.10	-0.0130461	4.563	-0.399872	0.689575	0.825251	-6.09793	GLCE	protein_coding	ns
ENSG00000106333.13	-0.030126	0.251562	-0.399646	0.689741	0.825375	-5.31943	PCOLCE	protein_coding	ns
ENSG00000205609.12	0.0247795	6.75728	0.399481	0.689863	0.825447	-6.24919	EIF3CL	protein_coding	ns
ENSG00000070831.16	0.00846092	9.41749	0.399198	0.690071	0.825621	-6.21552	CDC42	protein_coding	ns
ENSG00000161203.13	0.0113784	7.23672	0.39911	0.690136	0.825623	-6.27535	AP2M1	protein_coding	ns
ENSG00000137628.17	0.0266858	5.17515	0.398747	0.690403	0.825868	-6.17935	DDX60	protein_coding	ns
ENSG00000117226.12	-0.0392869	4.31265	-0.398616	0.690499	0.825909	-6.10815	GBP3	protein_coding	ns
ENSG00000113384.14	-0.0121627	6.57229	-0.398485	0.690595	0.825949	-6.26347	GOLPH3	protein_coding	ns
ENSG00000254909.1	0.0604334	-2.6314	0.397624	0.69123	0.82657	-4.95039	AP003392.2	processed_pseudogene	ns
ENSG00000133678.14	0.0189526	3.17318	0.39761	0.69124	0.82657	-5.91351	TMEM254	protein_coding	ns
ENSG00000142178.8	0.0853215	3.56135	0.39697	0.691711	0.826855	-5.95317	SIK1	protein_coding	ns
ENSG00000186020.13	-0.0174954	2.96019	-0.396855	0.691796	0.826855	-5.88203	ZNF529	protein_coding	ns
ENSG00000157306.14	-0.0230682	3.22702	-0.396818	0.691823	0.826855	-5.92705	ZFHX2-AS1	processed_transcript	ns
ENSG00000172824.16	0.0202485	2.44658	0.396763	0.691864	0.826855	-5.77615	CES4A	protein_coding	ns
ENSG00000136068.14	-0.0382522	4.92134	-0.396558	0.692014	0.826855	-6.19696	FLNB	protein_coding	ns
ENSG00000111554.14	0.0239094	3.86338	0.396533	0.692033	0.826855	-6.04255	MDM1	protein_coding	ns
ENSG00000170322.14	-0.0105769	4.90666	-0.396459	0.692087	0.826855	-6.19629	NFRKB	protein_coding	ns
ENSG00000177733.6	-0.0157823	5.91917	-0.396373	0.692151	0.826855	-6.24698	HNRNPA0	protein_coding	ns
ENSG00000125630.15	-0.0140869	3.94144	-0.396328	0.692184	0.826855	-6.05859	POLR1B	protein_coding	ns
ENSG00000146733.14	-0.0246591	0.688873	-0.396277	0.692222	0.826855	-5.41874	PSPH	protein_coding	ns
ENSG00000266053.2	-0.0257321	0.783474	-0.396208	0.692272	0.826855	-5.42557	NDUFV2-AS1	antisense	ns
ENSG00000257913.2	-0.0277121	2.23843	-0.396158	0.692309	0.826855	-5.73187	DDN-AS1	antisense	ns
ENSG00000168159.12	-0.0175226	5.63486	-0.396079	0.692368	0.826855	-6.2562	RNF187	protein_coding	ns
ENSG00000138614.15	-0.0146946	3.55743	-0.396051	0.692388	0.826855	-5.99956	INTS14	protein_coding	ns
ENSG00000251158.1	-0.0498554	2.98271	-0.395961	0.692455	0.826855	-5.89056	AC131392.2	unprocessed_pseudogene	ns
ENSG00000233791.5	-0.0284814	1.90233	-0.395925	0.692481	0.826855	-5.66405	LINC01136	lincRNA	ns
ENSG00000103544.14	0.0088706	5.53938	0.395822	0.692557	0.826871	-6.22691	VPS35L	protein_coding	ns
ENSG00000174912.7	-0.0558511	0.823692	-0.395513	0.692784	0.827021	-5.44726	METTL15P1	processed_pseudogene	ns
ENSG00000139083.10	-0.0157913	6.89662	-0.395459	0.692825	0.827021	-6.27306	ETV6	protein_coding	ns
ENSG00000239857.7	-0.0119495	4.38038	-0.395396	0.692871	0.827021	-6.13648	GET4	protein_coding	ns
ENSG00000163597.14	-0.0147851	5.89585	-0.395137	0.693062	0.827123	-6.25179	SNHG16	processed_transcript	ns
ENSG00000164465.18	-0.046026	2.25146	-0.39511	0.693081	0.827123	-5.7324	DCBLD1	protein_coding	ns
ENSG00000106459.15	-0.0121654	3.6835	-0.394697	0.693386	0.827412	-6.0268	NRF1	protein_coding	ns
ENSG00000113456.19	-0.0110598	3.42815	-0.394601	0.693457	0.827422	-5.97464	RAD1	protein_coding	ns
ENSG00000164815.11	0.0172815	2.588	0.394498	0.693533	0.827437	-5.80175	ORC5	protein_coding	ns
ENSG00000237976.1	-0.0415838	-0.935674	-0.393793	0.694053	0.827913	-5.13982	AL391069.2	antisense	ns
ENSG00000166664.13	-0.0551534	2.21976	-0.393787	0.694057	0.827913	-5.7244	CHRFAM7A	protein_coding	ns
ENSG00000173599.14	-0.0278428	2.57837	-0.39353	0.694246	0.827959	-5.79478	PC	protein_coding	ns
ENSG00000197050.11	-0.0246114	1.11542	-0.393475	0.694287	0.827959	-5.50575	ZNF420	protein_coding	ns
ENSG00000250995.1	0.0327453	0.847513	0.393455	0.694301	0.827959	-5.44035	AL391280.1	processed_pseudogene	ns
ENSG00000185917.13	-0.013717	2.747	-0.393312	0.694407	0.827959	-5.84093	SETD4	protein_coding	ns
ENSG00000159352.15	-0.0102992	6.09063	-0.39331	0.694409	0.827959	-6.24387	PSMD4	protein_coding	ns
ENSG00000111490.13	0.0239769	2.2615	0.392862	0.694739	0.828278	-5.74873	TBC1D30	protein_coding	ns
ENSG00000196189.13	0.0149198	7.40951	0.392564	0.694959	0.828465	-6.27476	SEMA4A	protein_coding	ns
ENSG00000275372.1	0.0697692	-3.10759	0.391682	0.69561	0.829167	-4.94019	RF01984	misc_RNA	ns
ENSG00000280239.1	-0.022617	1.58854	-0.391261	0.695921	0.829462	-5.58826	AC011498.7	TEC	ns
ENSG00000196636.7	0.0191698	2.12675	0.391136	0.696013	0.829497	-5.71152	SDHAF3	protein_coding	ns
ENSG00000157450.15	0.0108423	6.14885	0.390598	0.69641	0.82987	-6.2743	RNF111	protein_coding	ns
ENSG00000254929.6	-0.0532974	1.59703	-0.390541	0.696452	0.82987	-5.59499	AL591684.2	processed_transcript	ns
ENSG00000271913.6	0.0322836	4.30774	0.390303	0.696628	0.829991	-6.12724	AL035530.2	antisense	ns
ENSG00000186635.14	0.00972316	8.55356	0.390109	0.696771	0.829991	-6.24857	ARAP1	protein_coding	ns
ENSG00000253645.1	-0.0797497	-0.591792	-0.389944	0.696893	0.829991	-5.2555	AC108863.1	antisense	ns
ENSG00000109919.10	-0.0100041	4.81519	-0.389938	0.696898	0.829991	-6.1514	MTCH2	protein_coding	ns
ENSG00000200320.1	0.0464137	2.8015	0.38986	0.696956	0.829991	-5.84165	SNORA63	snoRNA	ns
ENSG00000182484.15	0.0178445	3.96439	0.389807	0.696994	0.829991	-6.07036	WASH6P	transcribed_unprocessed_pseudogene	ns
ENSG00000229097.1	0.0263627	0.727541	0.389656	0.697106	0.830049	-5.40519	CALM2P2	processed_pseudogene	ns
ENSG00000268947.1	0.0331583	-0.0252631	0.389536	0.697194	0.83008	-5.28263	AC002128.1	sense_intronic	ns
ENSG00000256967.1	0.0447052	-0.882184	0.38936	0.697324	0.830083	-5.17227	AC018653.3	antisense	ns
ENSG00000154655.15	0.0329102	1.87585	0.389312	0.69736	0.830083	-5.66196	L3MBTL4	protein_coding	ns
ENSG00000250893.1	0.0385751	-0.00241927	0.389277	0.697386	0.830083	-5.27151	AC098869.2	antisense	ns
ENSG00000218227.3	-0.0397076	-0.702537	-0.388766	0.697763	0.830458	-5.22891	AC136632.1	transcribed_processed_pseudogene	ns
ENSG00000216937.13	-0.0276565	2.43862	-0.38859	0.697893	0.830538	-5.77129	CCDC7	protein_coding	ns
ENSG00000135698.10	-0.0295821	3.01229	-0.388147	0.698221	0.830835	-5.87742	MPHOSPH6	protein_coding	ns
ENSG00000204604.11	-0.0150964	4.23674	-0.388081	0.698269	0.830835	-6.10047	ZNF468	protein_coding	ns
ENSG00000178226.10	0.0281165	0.70352	0.387857	0.698435	0.830958	-5.40782	PRSS36	protein_coding	ns
ENSG00000131115.16	-0.0129948	3.35951	-0.387756	0.69851	0.830971	-5.96606	ZNF227	protein_coding	ns
ENSG00000169738.7	0.0172893	3.29351	0.387595	0.698629	0.831039	-5.9592	DCXR	protein_coding	ns
ENSG00000270986.1	-0.0317791	0.361037	-0.387501	0.698698	0.831046	-5.33611	HMGB1P51	processed_pseudogene	ns
ENSG00000243970.3	-0.0474544	2.40578	-0.38737	0.698795	0.831086	-5.75909	PPIEL	transcribed_unprocessed_pseudogene	ns
ENSG00000188735.13	0.0176971	3.78619	0.387228	0.6989	0.831137	-6.02553	TMEM120B	protein_coding	ns
ENSG00000128973.13	0.025505	4.61556	0.386913	0.699133	0.83128	-6.145	CLN6	protein_coding	ns
ENSG00000204196.5	-0.0281306	0.527836	-0.386894	0.699147	0.83128	-5.38325	RPL12P16	processed_pseudogene	ns
ENSG00000198223.16	-0.0140832	5.53058	-0.386584	0.699376	0.831403	-6.23094	CSF2RA	protein_coding	ns
ENSG00000237797.1	-0.0551354	-2.31921	-0.386266	0.699612	0.831608	-4.99916	MACORIS	lincRNA	ns
ENSG00000166165.13	0.0375454	1.4609	0.386144	0.699702	0.83164	-5.58108	CKB	protein_coding	ns
ENSG00000110848.8	-0.0608471	1.36753	-0.385999	0.699809	0.831693	-5.53181	CD69	protein_coding	ns
ENSG00000198355.5	0.0207159	6.7634	0.385139	0.700445	0.832374	-6.25836	PIM3	protein_coding	ns
ENSG00000075151.20	0.0118918	6.386	0.384351	0.701029	0.832934	-6.27858	EIF4G3	protein_coding	ns
ENSG00000267232.1	-0.0765036	-1.43215	-0.384237	0.701113	0.832934	-5.13875	AC012615.5	lincRNA	ns
ENSG00000274211.5	-0.0131077	4.55147	-0.384209	0.701133	0.832934	-6.15543	SOCS7	protein_coding	ns
ENSG00000241535.1	-0.0384447	-0.181792	-0.384021	0.701273	0.832934	-5.24354	CBX5P1	processed_pseudogene	ns
ENSG00000235408.5	0.0439391	-0.16372	0.383997	0.701291	0.832934	-5.31561	SNORA71B	snoRNA	ns
ENSG00000254995.4	-0.0220576	3.3098	-0.383991	0.701295	0.832934	-5.96439	STX16-NPEPL1	protein_coding	ns
ENSG00000072274.13	0.0182517	5.51212	0.383878	0.701379	0.832958	-6.23114	TFRC	protein_coding	ns
ENSG00000198498.10	0.0149316	3.07332	0.383237	0.701853	0.833409	-5.90259	TMA16	protein_coding	ns
ENSG00000176340.4	-0.0141889	5.28719	-0.38316	0.70191	0.833409	-6.21461	COX8A	protein_coding	ns
ENSG00000197070.14	0.0089159	5.84872	0.383103	0.701952	0.833409	-6.25744	ARRDC1	protein_coding	ns
ENSG00000235700.1	0.0600057	-2.21289	0.383024	0.702011	0.833409	-4.98357	CYCSP52	processed_pseudogene	ns
ENSG00000234511.10	-0.0238397	2.52864	-0.382729	0.702229	0.833531	-5.80076	C5orf58	protein_coding	ns
ENSG00000141076.18	-0.0151067	3.63005	-0.382693	0.702256	0.833531	-6.01415	UTP4	protein_coding	ns
ENSG00000122512.16	-0.0113858	3.9656	-0.38263	0.702303	0.833531	-6.07107	PMS2	protein_coding	ns
ENSG00000249624.9	-0.0727548	2.85775	-0.3824	0.702473	0.833658	-5.83859	AP000295.1	protein_coding	ns
ENSG00000073803.14	0.015722	3.83906	0.381589	0.703074	0.834296	-6.04689	MAP3K13	protein_coding	ns
ENSG00000067191.16	0.0162572	2.69583	0.380987	0.70352	0.83475	-5.83288	CACNB1	protein_coding	ns
ENSG00000070444.15	-0.0111794	6.14567	-0.380808	0.703653	0.834833	-6.26085	MNT	protein_coding	ns
ENSG00000159228.13	0.0251847	4.53254	0.38035	0.703992	0.83516	-6.12853	CBR1	protein_coding	ns
ENSG00000259652.1	0.0941508	-2.55836	0.37992	0.704311	0.835463	-4.97263	AC090181.1	lincRNA	ns
ENSG00000172315.6	0.0119108	3.59558	0.379723	0.704457	0.835562	-6.01432	TP53RK	protein_coding	ns
ENSG00000205413.8	0.0234174	6.49906	0.379499	0.704623	0.835683	-6.26374	SAMD9	protein_coding	ns
ENSG00000263786.1	-0.0376461	-0.418491	-0.379349	0.704735	0.835741	-5.19989	AC022211.1	sense_intronic	ns
ENSG00000179528.16	0.0456962	-0.647653	0.379067	0.704944	0.835882	-5.17368	LBX2	protein_coding	ns
ENSG00000260121.1	0.0213719	2.55094	0.379017	0.704981	0.835882	-5.79697	AC138028.4	antisense	ns
ENSG00000167615.16	-0.0123135	7.59355	-0.378733	0.705191	0.836057	-6.27445	LENG8	protein_coding	ns
ENSG00000280402.1	0.0661689	0.719566	0.378419	0.705425	0.836208	-5.42826	AC093525.10	TEC	ns
ENSG00000100068.12	0.0230435	2.83074	0.37839	0.705446	0.836208	-5.86362	LRP5L	protein_coding	ns
ENSG00000213212.3	0.028432	0.840673	0.378146	0.705627	0.836293	-5.45484	NCLP1	processed_pseudogene	ns
ENSG00000070495.14	0.0133033	4.74352	0.378122	0.705644	0.836293	-6.16646	JMJD6	protein_coding	ns
ENSG00000141644.17	-0.00845324	5.69154	-0.378007	0.70573	0.83632	-6.26318	MBD1	protein_coding	ns
ENSG00000064652.11	-0.0203534	1.59187	-0.377312	0.706246	0.836856	-5.58815	SNX24	protein_coding	ns
ENSG00000083750.12	0.0136115	2.19292	0.377057	0.706435	0.83692	-5.73697	RRAGB	protein_coding	ns
ENSG00000229915.1	0.0360612	-0.666589	0.376984	0.706489	0.83692	-5.19594	AC016999.1	antisense	ns
ENSG00000142544.7	0.0199784	1.9553	0.376983	0.70649	0.83692	-5.69846	CTU1	protein_coding	ns
ENSG00000140153.17	0.00913678	4.36719	0.376845	0.706592	0.836966	-6.14243	WDR20	protein_coding	ns
ENSG00000278948.1	-0.0247517	0.907735	-0.376505	0.706845	0.83719	-5.44342	AL031587.5	TEC	ns
ENSG00000257097.1	-0.0294219	0.740019	-0.376267	0.707022	0.837237	-5.41118	CLIP1-AS1	lincRNA	ns
ENSG00000255423.1	-0.0224895	1.98485	-0.376239	0.707042	0.837237	-5.6777	EBLN2	protein_coding	ns
ENSG00000182196.13	-0.0122814	4.4987	-0.376195	0.707075	0.837237	-6.05982	ARL6IP4	protein_coding	ns
ENSG00000240729.1	0.0446884	-1.17457	0.376053	0.707181	0.837287	-5.11194	AC146507.2	processed_pseudogene	ns
ENSG00000105649.9	0.0301055	1.44452	0.375946	0.70726	0.837306	-5.5763	RAB3A	protein_coding	ns
ENSG00000139668.9	-0.0105318	6.85847	-0.375785	0.707379	0.837372	-6.28858	WDFY2	protein_coding	ns
ENSG00000131781.13	0.0144186	4.14219	0.375428	0.707645	0.837518	-6.08205	FMO5	protein_coding	ns
ENSG00000141127.15	-0.009832	4.10939	-0.375421	0.70765	0.837518	-6.08813	PRPSAP2	protein_coding	ns
ENSG00000089737.17	-0.0107513	6.27488	-0.375218	0.7078	0.837518	-6.27292	DDX24	protein_coding	ns
ENSG00000259232.2	0.0562404	-2.1064	0.375186	0.707824	0.837518	-5.00944	AC105129.1	processed_pseudogene	ns
ENSG00000213801.4	0.0191613	1.98736	0.375151	0.70785	0.837518	-5.68457	ZNF321P	transcribed_processed_pseudogene	ns
ENSG00000185504.17	0.0133463	4.79974	0.375107	0.707883	0.837518	-6.18655	FAAP100	protein_coding	ns
ENSG00000198113.3	-0.014484	5.10983	-0.374926	0.708017	0.837602	-6.20754	TOR4A	protein_coding	ns
ENSG00000162888.4	-0.0292531	0.76349	-0.374337	0.708455	0.838044	-5.42295	C1orf147	antisense	ns
ENSG00000248564.1	0.0395324	-0.287005	0.374237	0.708529	0.838057	-5.25104	AC079140.1	processed_pseudogene	ns
ENSG00000013374.16	-0.0100921	5.99362	-0.373812	0.708845	0.838314	-6.2674	NUB1	protein_coding	ns
ENSG00000186908.14	0.0110495	5.53512	0.373698	0.70893	0.838314	-6.24197	ZDHHC17	protein_coding	ns
ENSG00000064313.12	-0.00847133	5.07428	-0.373689	0.708937	0.838314	-6.20251	TAF2	protein_coding	ns
ENSG00000136206.4	0.0217523	1.41999	0.373196	0.709303	0.838671	-5.57049	SPDYE1	protein_coding	ns
ENSG00000280211.1	0.0194672	3.51054	0.372741	0.709641	0.838974	-5.98962	AC106886.4	TEC	ns
ENSG00000259171.1	-0.0975392	0.145167	-0.372647	0.709711	0.838974	-5.35735	AL163636.2	protein_coding	ns
ENSG00000275457.1	0.0234143	0.955962	0.372595	0.70975	0.838974	-5.5056	AL117332.1	antisense	ns
ENSG00000176834.14	0.0345758	1.5373	0.372507	0.709815	0.838976	-5.58208	VSIG10	protein_coding	ns
ENSG00000240853.3	0.0627548	-2.66392	0.372175	0.710062	0.839156	-4.95742	RN7SL328P	misc_RNA	ns
ENSG00000248333.8	-0.0158314	4.16319	-0.372131	0.710094	0.839156	-6.11164	CDK11B	protein_coding	ns
ENSG00000185298.13	0.0134693	2.88757	0.372028	0.710171	0.839172	-5.88635	CCDC137	protein_coding	ns
ENSG00000187535.14	0.0153094	1.93752	0.371678	0.710432	0.839377	-5.67707	IFT140	protein_coding	ns
ENSG00000116017.11	-0.0107621	6.08926	-0.371624	0.710472	0.839377	-6.27051	ARID3A	protein_coding	ns
ENSG00000275888.1	0.0284719	1.84905	0.371324	0.710695	0.839407	-5.66189	AC132872.3	antisense	ns
ENSG00000005379.17	-0.029708	4.04126	-0.371301	0.710712	0.839407	-6.09066	TSPOAP1	protein_coding	ns
ENSG00000102760.13	0.0491066	2.14251	0.371284	0.710725	0.839407	-5.7504	RGCC	protein_coding	ns
ENSG00000215492.6	0.0283661	1.29855	0.371168	0.710811	0.839407	-5.55532	HNRNPA1P7	processed_pseudogene	ns
ENSG00000137496.17	0.0191141	4.35793	0.371162	0.710815	0.839407	-6.13531	IL18BP	protein_coding	ns
ENSG00000185485.14	-0.0217011	3.35528	-0.370865	0.711036	0.839593	-5.9751	SDHAP1	transcribed_unprocessed_pseudogene	ns
ENSG00000156299.13	0.0231247	6.99735	0.370592	0.711239	0.839665	-6.27005	TIAM1	protein_coding	ns
ENSG00000155876.5	0.0102369	4.94595	0.37057	0.711256	0.839665	-6.20774	RRAGA	protein_coding	ns
ENSG00000196372.13	-0.0163708	4.41754	-0.370526	0.711288	0.839665	-6.12416	ASB13	protein_coding	ns
ENSG00000273010.1	0.029343	1.91658	0.369744	0.71187	0.840194	-5.66067	AL360270.3	antisense	ns
ENSG00000182628.13	-0.013324	3.43052	-0.36972	0.711888	0.840194	-5.96638	SKA2	protein_coding	ns
ENSG00000183207.14	0.00983595	4.08983	0.369625	0.711959	0.840194	-6.08176	RUVBL2	protein_coding	ns
ENSG00000261740.6	0.0215962	4.31895	0.369491	0.712059	0.840194	-6.13978	BOLA2-SMG1P6	protein_coding	ns
ENSG00000160972.9	-0.0173923	2.72519	-0.369422	0.71211	0.840194	-5.85062	PPP1R16A	protein_coding	ns
ENSG00000145217.14	0.0232868	1.79433	0.369291	0.712207	0.840194	-5.64468	SLC26A1	protein_coding	ns
ENSG00000140382.15	0.010157	4.61074	0.369119	0.712335	0.840194	-6.16702	HMG20A	protein_coding	ns
ENSG00000111667.13	0.0111478	4.61092	0.369095	0.712353	0.840194	-6.14728	USP5	protein_coding	ns
ENSG00000065923.10	0.0211251	4.21911	0.369088	0.712359	0.840194	-6.12283	SLC9A7	protein_coding	ns
ENSG00000163945.16	-0.0120838	5.6919	-0.369009	0.712417	0.840194	-6.26297	UVSSA	protein_coding	ns
ENSG00000132004.13	0.0195263	1.13366	0.368984	0.712436	0.840194	-5.5115	FBXW9	protein_coding	ns
ENSG00000204524.7	0.0109045	5.14945	0.368326	0.712926	0.840696	-6.22943	ZNF805	protein_coding	ns
ENSG00000181625.17	-0.0285083	4.24281	-0.368057	0.713127	0.840833	-6.08586	SLX1B	protein_coding	ns
ENSG00000259807.1	0.0383523	1.78999	0.367999	0.713169	0.840833	-5.64954	AC009093.1	lincRNA	ns
ENSG00000155016.18	-0.0203404	2.48981	-0.367881	0.713257	0.840862	-5.80367	CYP2U1	protein_coding	ns
ENSG00000167264.18	0.0189682	3.49823	0.367794	0.713322	0.840862	-5.99319	DUS2	protein_coding	ns
ENSG00000278887.2	-0.0640294	-1.41037	-0.367364	0.713643	0.84109	-5.06043	AC106782.7	transcribed_unprocessed_pseudogene	ns
ENSG00000279228.2	-0.0640294	-1.41037	-0.367364	0.713643	0.84109	-5.06043	AC133555.5	transcribed_unprocessed_pseudogene	ns
ENSG00000138138.13	0.0111438	4.4957	0.367138	0.713811	0.841213	-6.1402	ATAD1	protein_coding	ns
ENSG00000183011.13	0.0135527	3.91064	0.366779	0.714078	0.841454	-6.03887	NAA38	protein_coding	ns
ENSG00000165533.18	-0.0252458	0.591935	-0.366564	0.714239	0.841567	-5.38362	TTC8	protein_coding	ns
ENSG00000110697.13	-0.010431	6.77267	-0.366441	0.71433	0.8416	-6.28608	PITPNM1	protein_coding	ns
ENSG00000134369.15	0.0348334	3.90264	0.366247	0.714475	0.841695	-6.0541	NAV1	protein_coding	ns
ENSG00000140265.12	0.00983058	4.62987	0.366106	0.71458	0.841744	-6.16612	ZSCAN29	protein_coding	ns
ENSG00000163344.6	-0.0213207	1.6391	-0.365779	0.714824	0.841956	-5.63736	PMVK	protein_coding	ns
ENSG00000070731.10	0.0540587	2.83331	0.365631	0.714934	0.84201	-5.87988	ST6GALNAC2	protein_coding	ns
ENSG00000227617.8	-0.0472852	2.88061	-0.365331	0.715158	0.842053	-5.75298	CERS6-AS1	processed_transcript	ns
ENSG00000168894.9	-0.0102788	4.55003	-0.36532	0.715166	0.842053	-6.13131	RNF181	protein_coding	ns
ENSG00000175224.16	-0.00717964	5.82644	-0.365172	0.715277	0.842053	-6.27042	ATG13	protein_coding	ns
ENSG00000110455.13	0.0514861	4.06401	0.365063	0.715358	0.842053	-6.09758	ACCS	protein_coding	ns
ENSG00000279168.2	0.0483735	0.674619	0.364998	0.715406	0.842053	-5.42531	AC105052.4	sense_overlapping	ns
ENSG00000271428.1	-0.0313199	0.272933	-0.364911	0.715471	0.842053	-5.33603	AL031281.1	processed_pseudogene	ns
ENSG00000106443.16	-0.0103989	4.70758	-0.3649	0.715479	0.842053	-6.16696	PHF14	protein_coding	ns
ENSG00000198961.10	-0.0108554	7.98559	-0.364899	0.71548	0.842053	-6.27563	PJA2	protein_coding	ns
ENSG00000196154.12	-0.0142633	8.15926	-0.364475	0.715796	0.842349	-6.25392	S100A4	protein_coding	ns
ENSG00000271725.1	0.03543	0.00833839	0.363929	0.716203	0.842754	-5.28304	AC103858.1	3prime_overlapping_ncRNA	ns
ENSG00000227008.2	-0.0379041	-0.719386	-0.3637	0.716374	0.842791	-5.23338	AL009174.1	processed_pseudogene	ns
ENSG00000273759.1	0.0346489	0.207067	0.36365	0.716411	0.842791	-5.31314	AL117379.1	lincRNA	ns
ENSG00000174010.9	0.0131747	5.01941	0.363629	0.716427	0.842791	-6.17779	KLHL15	protein_coding	ns
ENSG00000167699.13	-0.011244	4.88608	-0.362884	0.716983	0.84337	-6.18304	GLOD4	protein_coding	ns
ENSG00000163517.15	-0.0191838	1.8788	-0.362642	0.717163	0.843507	-5.67818	HDAC11	protein_coding	ns
ENSG00000127419.17	-0.0150653	4.67701	-0.362524	0.717251	0.843536	-6.1738	TMEM175	protein_coding	ns
ENSG00000234617.2	-0.0223992	2.37714	-0.362194	0.717497	0.84375	-5.76044	SNRK-AS1	antisense	ns
ENSG00000109519.13	-0.0130944	5.07877	-0.361813	0.717782	0.844009	-6.20847	GRPEL1	protein_coding	ns
ENSG00000117298.16	0.0177248	7.11799	0.361425	0.718071	0.844148	-6.29297	ECE1	protein_coding	ns
ENSG00000104870.12	0.0115524	8.03106	0.361252	0.718201	0.844148	-6.2726	FCGRT	protein_coding	ns
ENSG00000063761.16	0.0233198	2.44915	0.361181	0.718254	0.844148	-5.7862	ADCK1	protein_coding	ns
ENSG00000164896.20	-0.00940143	4.89981	-0.361158	0.718271	0.844148	-6.20223	FASTK	protein_coding	ns
ENSG00000272768.1	-0.0365699	0.940181	-0.361116	0.718303	0.844148	-5.52415	AC004854.2	antisense	ns
ENSG00000118197.14	0.010685	4.31721	0.361082	0.718328	0.844148	-6.12812	DDX59	protein_coding	ns
ENSG00000056050.7	0.0170396	1.86931	0.361056	0.718347	0.844148	-5.67041	HPF1	protein_coding	ns
ENSG00000127314.18	-0.0112775	7.73665	-0.360846	0.718504	0.844177	-6.27948	RAP1B	protein_coding	ns
ENSG00000111790.14	-0.00976826	5.59831	-0.360783	0.718551	0.844177	-6.23718	FGFR1OP2	protein_coding	ns
ENSG00000172037.14	-0.0399082	3.24737	-0.36076	0.718568	0.844177	-5.93367	LAMB2	protein_coding	ns
ENSG00000127540.12	-0.0126262	5.28453	-0.36068	0.718628	0.844177	-6.2028	UQCR11	protein_coding	ns
ENSG00000065970.9	-0.0114514	5.89247	-0.360243	0.718955	0.84443	-6.26907	FOXJ2	protein_coding	ns
ENSG00000055044.11	-0.0104099	4.25144	-0.360036	0.719109	0.84443	-6.10219	NOP58	protein_coding	ns
ENSG00000286116.1	0.0369954	3.14711	0.36001	0.719128	0.84443	-5.93536	AL157394.2	antisense	ns
ENSG00000240849.11	0.0108839	5.14721	0.359974	0.719155	0.84443	-6.21014	TMEM189	protein_coding	ns
ENSG00000235090.1	-0.0360031	-0.634958	-0.359917	0.719198	0.84443	-5.1826	RPL7L1P3	processed_pseudogene	ns
ENSG00000087074.8	-0.0190244	7.99193	-0.359877	0.719227	0.84443	-6.2663	PPP1R15A	protein_coding	ns
ENSG00000259547.1	0.0608839	-2.75975	0.359747	0.719325	0.844434	-4.9468	CYCSP2	processed_pseudogene	ns
ENSG00000119673.14	-0.0241506	1.29628	-0.359702	0.719359	0.844434	-5.54712	ACOT2	protein_coding	ns
ENSG00000156052.10	0.00935444	7.62911	0.359462	0.719538	0.844569	-6.28485	GNAQ	protein_coding	ns
ENSG00000231890.7	-0.0292109	0.433235	-0.359374	0.719603	0.844571	-5.37272	DARS-AS1	antisense	ns
ENSG00000183513.9	-0.0101449	4.04926	-0.359264	0.719686	0.844592	-6.08236	COA5	protein_coding	ns
ENSG00000128463.13	0.0114629	4.416	0.35912	0.719793	0.844644	-6.13558	EMC4	protein_coding	ns
ENSG00000149016.15	0.015918	2.64846	0.358968	0.719907	0.844664	-5.83626	TUT1	protein_coding	ns
ENSG00000050130.18	-0.0106761	5.22502	-0.358925	0.719938	0.844664	-6.21906	JKAMP	protein_coding	ns
ENSG00000072401.15	0.0166116	6.44683	0.358093	0.720561	0.845319	-6.28501	UBE2D1	protein_coding	ns
ENSG00000127483.18	0.00776216	7.52973	0.357845	0.720746	0.845359	-6.28577	HP1BP3	protein_coding	ns
ENSG00000157106.16	-0.0107096	8.0462	-0.35772	0.72084	0.845359	-6.27942	SMG1	protein_coding	ns
ENSG00000141068.14	-0.0157218	6.54884	-0.357671	0.720876	0.845359	-6.28645	KSR1	protein_coding	ns
ENSG00000276232.1	0.246769	-1.47857	0.357575	0.720948	0.845359	-5.25117	AC006064.5	sense_intronic	ns
ENSG00000121741.16	0.00742173	6.58874	0.357386	0.721089	0.845359	-6.29033	ZMYM2	protein_coding	ns
ENSG00000155380.11	-0.0203407	3.54006	-0.357377	0.721096	0.845359	-5.99549	SLC16A1	protein_coding	ns
ENSG00000238045.9	-0.0230826	3.32026	-0.357342	0.721122	0.845359	-5.9355	AC009133.1	antisense	ns
ENSG00000210825.1	0.0871443	-4.34386	0.357302	0.721152	0.845359	-4.84957	SNORA40	snoRNA	ns
ENSG00000124942.14	-0.0180679	12.2992	-0.357235	0.721202	0.845359	-6.11026	AHNAK	protein_coding	ns
ENSG00000065000.17	0.0086542	6.79227	0.35719	0.721235	0.845359	-6.28695	AP3D1	protein_coding	ns
ENSG00000272677.1	0.0347192	-0.261605	0.356804	0.721524	0.845622	-5.24551	AC124016.1	antisense	ns
ENSG00000187239.17	0.00850051	7.62603	0.356406	0.721822	0.845819	-6.2868	FNBP1	protein_coding	ns
ENSG00000147010.18	0.00899003	7.37766	0.356392	0.721832	0.845819	-6.29023	SH3KBP1	protein_coding	ns
ENSG00000269220.1	0.0232999	3.81323	0.356322	0.721885	0.845819	-6.06508	LINC00528	lincRNA	ns
ENSG00000277452.1	0.0550433	-0.783819	0.355937	0.722173	0.846082	-5.17941	RN7SL473P	misc_RNA	ns
ENSG00000105364.13	-0.0186564	2.87458	-0.35569	0.722358	0.846223	-5.88301	MRPL4	protein_coding	ns
ENSG00000102547.19	0.0186242	1.9511	0.35541	0.722567	0.846394	-5.68646	CAB39L	protein_coding	ns
ENSG00000101928.13	-0.0153212	2.27334	-0.355053	0.722834	0.846631	-5.75615	MOSPD1	protein_coding	ns
ENSG00000100888.13	-0.00869303	7.15454	-0.354958	0.722905	0.84664	-6.2932	CHD8	protein_coding	ns
ENSG00000117143.13	0.0178804	2.54195	0.354345	0.723364	0.847101	-5.8224	UAP1	protein_coding	ns
ENSG00000253276.3	0.0131157	4.30643	0.35342	0.724056	0.847804	-6.14188	CCDC71L	protein_coding	ns
ENSG00000132254.12	-0.0103683	3.87754	-0.353372	0.724092	0.847804	-6.06166	ARFIP2	protein_coding	ns
ENSG00000139218.18	0.00603921	7.98639	0.35321	0.724213	0.847871	-6.27878	SCAF11	protein_coding	ns
ENSG00000241568.3	0.0461311	-1.70333	0.352645	0.724637	0.848291	-5.06104	RN7SL338P	misc_RNA	ns
ENSG00000172667.11	0.0102704	5.58733	0.351929	0.725173	0.848843	-6.25135	ZMAT3	protein_coding	ns
ENSG00000196735.11	-0.115474	5.20332	-0.351617	0.725407	0.849042	-6.21001	HLA-DQA1	protein_coding	ns
ENSG00000276334.1	0.0234741	1.39897	0.35107	0.725816	0.849446	-5.55704	AL133243.2	sense_intronic	ns
ENSG00000270802.2	0.0587099	-2.4216	0.350824	0.726001	0.849587	-4.97709	AC005776.1	processed_pseudogene	ns
ENSG00000114859.16	-0.021486	0.927612	-0.350668	0.726118	0.849648	-5.45462	CLCN2	protein_coding	ns
ENSG00000163946.13	-0.008061	7.27494	-0.350369	0.726342	0.849802	-6.27715	TASOR	protein_coding	ns
ENSG00000260034.1	-0.0150063	2.60457	-0.350249	0.726432	0.849802	-5.82753	LCMT1-AS2	antisense	ns
ENSG00000110011.13	-0.00906529	4.79114	-0.350234	0.726443	0.849802	-6.18972	DNAJC4	protein_coding	ns
ENSG00000033100.16	0.00792822	6.12823	0.350029	0.726597	0.849866	-6.28518	CHPF2	protein_coding	ns
ENSG00000099330.9	0.0160873	3.30822	0.34999	0.726626	0.849866	-5.95965	OCEL1	protein_coding	ns
ENSG00000285437.1	-0.0262446	5.65649	-0.34988	0.726708	0.849887	-6.26295	POLR2J3	protein_coding	ns
ENSG00000213533.12	0.0139938	4.61328	0.349793	0.726773	0.849888	-6.16702	STIMATE	protein_coding	ns
ENSG00000260249.2	0.0243203	2.90343	0.34969	0.726851	0.849903	-5.86907	AC007608.3	antisense	ns
ENSG00000237938.5	0.0374932	-0.913794	0.349511	0.726985	0.849984	-5.14787	AL450998.3	antisense	ns
ENSG00000260401.1	0.0314247	2.94711	0.349312	0.727134	0.850084	-5.89608	AP002761.4	sense_overlapping	ns
ENSG00000183648.10	0.0146549	3.59209	0.348766	0.727544	0.850487	-5.97651	NDUFB1	protein_coding	ns
ENSG00000204389.9	0.0227765	7.31784	0.348528	0.727722	0.85062	-6.27367	HSPA1A	protein_coding	ns
ENSG00000182872.16	0.0101419	4.97171	0.347847	0.728233	0.851142	-6.2093	RBM10	protein_coding	ns
ENSG00000188186.10	0.0108974	5.01991	0.347655	0.728377	0.851235	-6.19158	LAMTOR4	protein_coding	ns
ENSG00000165006.14	-0.011021	5.90884	-0.347311	0.728635	0.851434	-6.28381	UBAP1	protein_coding	ns
ENSG00000134684.10	-0.0125793	5.01891	-0.347253	0.728679	0.851434	-6.21554	YARS	protein_coding	ns
ENSG00000111328.7	0.0155892	4.57114	0.347157	0.728751	0.851434	-6.15609	CDK2AP1	protein_coding	ns
ENSG00000012061.15	-0.00827612	5.58509	-0.347084	0.728806	0.851434	-6.25407	ERCC1	protein_coding	ns
ENSG00000159593.15	0.0135449	2.88443	0.346875	0.728962	0.851454	-5.8829	NAE1	protein_coding	ns
ENSG00000003509.16	-0.0100503	3.16959	-0.346608	0.729163	0.851454	-5.94042	NDUFAF7	protein_coding	ns
ENSG00000204444.11	-0.0187066	0.678298	-0.346576	0.729187	0.851454	-5.40737	APOM	protein_coding	ns
ENSG00000197948.11	-0.012014	4.7491	-0.346573	0.729189	0.851454	-6.20351	FCHSD1	protein_coding	ns
ENSG00000135090.14	0.00764359	6.58171	0.3465	0.729244	0.851454	-6.29345	TAOK3	protein_coding	ns
ENSG00000255321.1	0.0387391	-0.673856	0.346497	0.729246	0.851454	-5.18118	AC068389.3	antisense	ns
ENSG00000279086.1	-0.0181287	2.04542	-0.34646	0.729274	0.851454	-5.71362	AC073130.3	TEC	ns
ENSG00000152778.9	0.0213983	5.14439	0.346249	0.729432	0.851563	-6.22091	IFIT5	protein_coding	ns
ENSG00000197136.4	-0.00975845	5.79437	-0.346039	0.729589	0.851672	-6.2647	PCNX3	protein_coding	ns
ENSG00000181284.2	-0.0123281	3.3742	-0.345942	0.729662	0.851682	-5.98522	TMEM102	protein_coding	ns
ENSG00000236325.1	-0.0510918	-2.00406	-0.345474	0.730014	0.852016	-5.02616	AC005300.1	processed_pseudogene	ns
ENSG00000215910.7	0.0544786	-0.59124	0.345266	0.73017	0.852124	-5.26036	C1orf167	protein_coding	ns
ENSG00000198019.12	0.0337118	3.52567	0.345155	0.730253	0.852145	-6.02217	FCGR1B	protein_coding	ns
ENSG00000034533.11	0.0125899	2.83804	0.344737	0.730567	0.852432	-5.88235	ASTE1	protein_coding	ns
ENSG00000135636.14	0.0223682	7.51847	0.344351	0.730857	0.852432	-6.29061	DYSF	protein_coding	ns
ENSG00000090989.18	-0.00858073	5.25261	-0.344184	0.730983	0.852432	-6.21817	EXOC1	protein_coding	ns
ENSG00000283580.3	0.0245798	1.22909	0.34415	0.731008	0.852432	-5.53684	AC098484.3	protein_coding	ns
ENSG00000203875.11	0.0318056	4.93827	0.344057	0.731078	0.852432	-6.1558	SNHG5	processed_transcript	ns
ENSG00000105983.21	0.0100003	5.3517	0.344007	0.731116	0.852432	-6.24763	LMBR1	protein_coding	ns
ENSG00000080819.8	0.0123335	3.59989	0.343866	0.731222	0.852432	-6.0098	CPOX	protein_coding	ns
ENSG00000131469.14	-0.0156634	7.2367	-0.343803	0.731269	0.852432	-6.24906	RPL27	protein_coding	ns
ENSG00000135114.12	-0.0332611	3.86037	-0.34377	0.731294	0.852432	-6.07218	OASL	protein_coding	ns
ENSG00000213145.9	0.0226308	4.90773	0.343763	0.731299	0.852432	-6.15156	CRIP1	protein_coding	ns
ENSG00000235217.6	-0.0225835	2.79621	-0.343759	0.731302	0.852432	-5.85683	TSPY26P	transcribed_processed_pseudogene	ns
ENSG00000181220.17	0.00970503	6.31948	0.343739	0.731317	0.852432	-6.30059	ZNF746	protein_coding	ns
ENSG00000136305.11	-0.0151195	5.87876	-0.34371	0.731338	0.852432	-6.27184	CIDEB	protein_coding	ns
ENSG00000263620.1	-0.0510129	-0.325635	-0.343265	0.731673	0.852681	-5.26122	AC129492.4	protein_coding	ns
ENSG00000173848.19	-0.0232943	2.47462	-0.343253	0.731682	0.852681	-5.79706	NET1	protein_coding	ns
ENSG00000285103.2	0.0202051	4.56729	0.342768	0.732047	0.852957	-6.16253	AL451123.1	antisense	ns
ENSG00000112659.14	-0.0068553	5.27883	-0.342766	0.732048	0.852957	-6.24345	CUL9	protein_coding	ns
ENSG00000146232.16	-0.0147968	4.78692	-0.34251	0.73224	0.853106	-6.16132	NFKBIE	protein_coding	ns
ENSG00000133805.15	0.0148937	5.28296	0.342315	0.732387	0.853166	-6.24424	AMPD3	protein_coding	ns
ENSG00000143373.18	-0.00845168	6.06817	-0.34227	0.732421	0.853166	-6.28322	ZNF687	protein_coding	ns
ENSG00000093000.19	0.0128933	7.19789	0.341658	0.732881	0.853552	-6.29664	NUP50	protein_coding	ns
ENSG00000253930.1	-0.0380131	-0.25967	-0.341657	0.732882	0.853552	-5.26456	TNFRSF10A-AS1	antisense	ns
ENSG00000168005.9	0.0189517	1.6579	0.341238	0.733197	0.853844	-5.61913	SPINDOC	protein_coding	ns
ENSG00000105643.10	-0.0117837	6.05585	-0.341106	0.733296	0.853874	-6.2554	ARRDC2	protein_coding	ns
ENSG00000137767.14	-0.00929454	6.37573	-0.340939	0.733421	0.853874	-6.27238	SQOR	protein_coding	ns
ENSG00000197766.7	0.0275211	6.73003	0.3409	0.73345	0.853874	-6.26969	CFD	protein_coding	ns
ENSG00000275709.1	-0.04939	0.0518316	-0.340819	0.733512	0.853874	-5.28716	AC090527.3	lincRNA	ns
ENSG00000010219.13	0.0137041	2.4007	0.340694	0.733606	0.853874	-5.78465	DYRK4	protein_coding	ns
ENSG00000227518.5	-0.0215836	3.29244	-0.340687	0.733611	0.853874	-5.96964	AL928970.1	antisense	ns
ENSG00000102878.16	-0.0231529	1.12338	-0.340512	0.733742	0.853952	-5.50528	HSF4	protein_coding	ns
ENSG00000239280.1	0.0457592	-1.39772	0.340261	0.733931	0.854096	-5.07909	AC108693.1	processed_pseudogene	ns
ENSG00000267102.1	-0.0271853	0.807012	-0.340173	0.733998	0.854098	-5.45322	AC060766.1	transcribed_processed_pseudogene	ns
ENSG00000258461.5	0.0168857	3.11611	0.339449	0.734542	0.854656	-5.93096	AC012651.1	protein_coding	ns
ENSG00000121989.15	-0.0170077	3.84135	-0.339357	0.734612	0.854662	-6.05533	ACVR2A	protein_coding	ns
ENSG00000185829.17	0.0299667	5.1938	0.338669	0.735129	0.85512	-6.23418	ARL17A	protein_coding	ns
ENSG00000168806.7	0.0171218	2.32226	0.338661	0.735135	0.85512	-5.77499	LCMT2	protein_coding	ns
ENSG00000270903.1	-0.0270271	0.520086	-0.338129	0.735535	0.855443	-5.40152	HNRNPA3P9	processed_pseudogene	ns
ENSG00000188921.14	0.0096853	7.5748	0.33812	0.735542	0.855443	-6.29155	HACD4	protein_coding	ns
ENSG00000059378.12	0.0151958	5.75428	0.337623	0.735916	0.855803	-6.27244	PARP12	protein_coding	ns
ENSG00000125447.17	-0.00632577	6.27867	-0.337298	0.736161	0.856012	-6.28652	GGA3	protein_coding	ns
ENSG00000133597.11	0.0169392	3.46596	0.337202	0.736234	0.856021	-6.00201	ADCK2	protein_coding	ns
ENSG00000198959.12	-0.0393438	2.6239	-0.337013	0.736376	0.856111	-5.84048	TGM2	protein_coding	ns
ENSG00000054282.16	-0.0102731	4.41822	-0.336858	0.736492	0.85617	-6.13078	SDCCAG8	protein_coding	ns
ENSG00000106610.15	0.0107485	3.08952	0.336655	0.736645	0.856273	-5.92708	STAG3L4	transcribed_unprocessed_pseudogene	ns
ENSG00000169612.4	-0.0128967	3.87408	-0.336279	0.736928	0.856526	-6.06196	RAMAC	protein_coding	ns
ENSG00000100567.13	0.0115675	4.72688	0.336126	0.737044	0.856585	-6.19526	PSMA3	protein_coding	ns
ENSG00000211451.12	0.0300526	0.125988	0.336005	0.737135	0.856616	-5.29703	GNRHR2	transcribed_unitary_pseudogene	ns
ENSG00000283602.1	-0.0368783	0.654666	-0.335849	0.737252	0.856677	-5.47274	AC116353.5	transcribed_unitary_pseudogene	ns
ENSG00000100079.7	-0.0522799	5.10955	-0.335708	0.737359	0.856725	-6.11086	LGALS2	protein_coding	ns
ENSG00000153310.19	-0.00895648	7.92891	-0.335437	0.737563	0.856887	-6.28589	FAM49B	protein_coding	ns
ENSG00000165861.14	-0.00895776	4.25159	-0.335339	0.737637	0.856897	-6.13969	ZFYVE1	protein_coding	ns
ENSG00000148296.7	0.0160022	3.63167	0.334824	0.738024	0.857272	-6.02906	SURF6	protein_coding	ns
ENSG00000258366.8	0.0140066	3.26669	0.334025	0.738626	0.857896	-5.96345	RTEL1	protein_coding	ns
ENSG00000083444.17	-0.01169	5.77615	-0.333685	0.738883	0.858119	-6.24835	PLOD1	protein_coding	ns
ENSG00000204576.11	-0.0118298	3.40135	-0.333005	0.739396	0.858638	-5.99088	PRR3	protein_coding	ns
ENSG00000213600.3	0.0371312	-0.3749	0.332844	0.739517	0.858648	-5.25638	U73169.1	sense_intronic	ns
ENSG00000182318.6	0.0134093	2.32644	0.332821	0.739534	0.858648	-5.76428	ZSCAN22	protein_coding	ns
ENSG00000270832.1	-0.0322522	0.326234	-0.332251	0.739964	0.859013	-5.37087	AC092120.2	processed_pseudogene	ns
ENSG00000167515.10	0.0114421	3.19349	0.332232	0.739978	0.859013	-5.95122	TRAPPC2L	protein_coding	ns
ENSG00000113812.14	-0.00882522	4.32442	-0.332072	0.740099	0.85902	-6.13715	ACTR8	protein_coding	ns
ENSG00000213033.4	0.0328114	0.336542	0.332052	0.740114	0.85902	-5.34392	AURKAP1	transcribed_processed_pseudogene	ns
ENSG00000023572.9	0.00912304	4.14533	0.331782	0.740318	0.85918	-6.10962	GLRX2	protein_coding	ns
ENSG00000149131.15	-0.0388886	3.44704	-0.331407	0.740601	0.859433	-5.98357	SERPING1	protein_coding	ns
ENSG00000150401.15	0.0129218	2.98438	0.331065	0.740859	0.859582	-5.91216	DCUN1D2	protein_coding	ns
ENSG00000154920.14	0.0249808	0.826326	0.331061	0.740862	0.859582	-5.43785	EME1	protein_coding	ns
ENSG00000152382.6	-0.00908438	3.60521	-0.330978	0.740925	0.859582	-6.02319	TADA1	protein_coding	ns
ENSG00000244055.1	0.0331182	-0.566062	0.330856	0.741016	0.859611	-5.20217	AC007566.1	antisense	ns
ENSG00000108679.13	-0.0398504	3.6288	-0.330772	0.74108	0.859611	-6.02115	LGALS3BP	protein_coding	ns
ENSG00000149231.14	-0.0130538	5.34004	-0.330497	0.741288	0.859776	-6.25195	CCDC82	protein_coding	ns
ENSG00000153485.5	0.0125448	2.46069	0.330405	0.741357	0.859781	-5.80737	TMEM251	protein_coding	ns
ENSG00000165733.8	-0.00878059	4.6283	-0.330033	0.741637	0.860031	-6.16085	BMS1	protein_coding	ns
ENSG00000283189.2	-0.0223312	2.76463	-0.329847	0.741777	0.860118	-5.87058	AC104452.1	protein_coding	ns
ENSG00000155363.18	-0.0153656	4.91507	-0.329603	0.741962	0.860257	-6.21253	MOV10	protein_coding	ns
ENSG00000148334.15	0.0089664	4.05144	0.329	0.742417	0.860708	-6.10247	PTGES2	protein_coding	ns
ENSG00000183628.13	-0.0260344	1.47238	-0.328866	0.742518	0.86075	-5.58432	DGCR6	protein_coding	ns
ENSG00000108559.12	0.0107313	4.62415	0.328499	0.742795	0.860996	-6.18983	NUP88	protein_coding	ns
ENSG00000217128.12	-0.0087729	6.42695	-0.328062	0.743125	0.861302	-6.30535	FNIP1	protein_coding	ns
ENSG00000197182.14	0.0183567	2.5686	0.327924	0.74323	0.861302	-5.83148	MIRLET7BHG	lincRNA	ns
ENSG00000112992.17	-0.00905885	6.08334	-0.32789	0.743255	0.861302	-6.27057	NNT	protein_coding	ns
ENSG00000100147.13	-0.0152053	2.0048	-0.327533	0.743525	0.861539	-5.6981	CCDC134	protein_coding	ns
ENSG00000263069.5	0.0188747	3.49478	0.327242	0.743745	0.861717	-6.0105	AC124319.3	antisense	ns
ENSG00000121542.12	0.0099467	2.99735	0.32671	0.744147	0.86207	-5.91248	SEC22A	protein_coding	ns
ENSG00000172469.16	-0.0200997	3.98315	-0.326667	0.74418	0.86207	-6.07726	MANEA	protein_coding	ns
ENSG00000249947.2	-0.0364457	-0.856089	-0.326475	0.744324	0.862162	-5.17103	XBP1P1	processed_pseudogene	ns
ENSG00000171861.11	-0.011721	2.81111	-0.325992	0.744689	0.862509	-5.87687	MRM3	protein_coding	ns
ENSG00000141219.15	0.0110153	3.20888	0.325551	0.745023	0.86282	-5.95159	C17orf80	protein_coding	ns
ENSG00000173451.7	-0.0176432	1.98898	-0.325166	0.745313	0.863081	-5.68479	THAP2	protein_coding	ns
ENSG00000130733.10	0.0106488	4.52549	0.324688	0.745675	0.863424	-6.18112	YIPF2	protein_coding	ns
ENSG00000185291.11	-0.0321858	1.78096	-0.32388	0.746286	0.863979	-5.63895	IL3RA	protein_coding	ns
ENSG00000139239.7	-0.0170735	1.77141	-0.323609	0.746491	0.864113	-5.66911	RPL14P1	processed_pseudogene	ns
ENSG00000141994.16	-0.0132284	3.93708	-0.323554	0.746533	0.864113	-6.07971	DUS3L	protein_coding	ns
ENSG00000259856.1	-0.0506298	-0.675721	-0.323251	0.746761	0.864302	-5.2421	RAB43P1	processed_pseudogene	ns
ENSG00000261832.6	-0.0503187	2.15556	-0.322971	0.746973	0.864427	-5.72197	AC138894.1	protein_coding	ns
ENSG00000121578.13	0.012516	3.34858	0.322915	0.747016	0.864427	-5.99075	B4GALT4	protein_coding	ns
ENSG00000035928.16	-0.00774575	5.4456	-0.32285	0.747065	0.864427	-6.23875	RFC1	protein_coding	ns
ENSG00000229894.4	0.0242615	1.49171	0.322426	0.747386	0.864722	-5.6058	GK3P	protein_coding	ns
ENSG00000227946.1	-0.0262423	0.110107	-0.322087	0.747642	0.864925	-5.31688	AC007383.2	lincRNA	ns
ENSG00000273729.1	0.014183	3.11605	0.322021	0.747692	0.864925	-5.94171	AC007686.3	antisense	ns
ENSG00000110628.14	0.0217533	3.93121	0.321756	0.747893	0.865012	-6.0834	SLC22A18	protein_coding	ns
ENSG00000174442.12	0.0144623	2.18506	0.321748	0.747899	0.865012	-5.74032	ZWILCH	protein_coding	ns
ENSG00000135437.9	0.0252896	1.12388	0.321411	0.748154	0.865149	-5.52062	RDH5	protein_coding	ns
ENSG00000283045.1	-0.0323278	-0.51952	-0.32138	0.748177	0.865149	-5.20064	AC103703.1	sense_intronic	ns
ENSG00000257815.5	0.0193104	1.68626	0.321318	0.748224	0.865149	-5.64223	AC025159.1	antisense	ns
ENSG00000122674.11	-0.0156866	5.42481	-0.321043	0.748433	0.865149	-6.24267	CCZ1	protein_coding	ns
ENSG00000067057.17	-0.0183212	3.85456	-0.321041	0.748434	0.865149	-6.08123	PFKP	protein_coding	ns
ENSG00000197753.10	-0.0218364	2.48599	-0.321024	0.748447	0.865149	-5.80218	LHFPL5	protein_coding	ns
ENSG00000232875.1	0.0482409	-2.12226	0.320985	0.748476	0.865149	-5.03464	HMGN2P35	processed_pseudogene	ns
ENSG00000166847.10	-0.0129355	5.73712	-0.320507	0.748839	0.865488	-6.27768	DCTN5	protein_coding	ns
ENSG00000116679.16	-0.0118118	7.34463	-0.320425	0.748901	0.865488	-6.30343	IVNS1ABP	protein_coding	ns
ENSG00000108669.16	-0.00769068	7.70211	-0.320266	0.749021	0.865551	-6.29962	CYTH1	protein_coding	ns
ENSG00000152223.14	-0.00973672	6.46684	-0.319351	0.749714	0.866212	-6.30929	EPG5	protein_coding	ns
ENSG00000120526.11	-0.0130416	2.89853	-0.319274	0.749772	0.866212	-5.88247	NUDCD1	protein_coding	ns
ENSG00000170955.10	0.0624016	0.285088	0.319184	0.74984	0.866212	-5.37351	CAVIN3	protein_coding	ns
ENSG00000215256.3	0.0172551	3.37222	0.319149	0.749867	0.866212	-5.97799	DHRS4-AS1	antisense	ns
ENSG00000233830.2	0.0196189	0.28454	0.319025	0.749961	0.866212	-5.3841	EIF4HP1	processed_pseudogene	ns
ENSG00000230149.2	-0.0344399	-0.75229	-0.31899	0.749987	0.866212	-5.17945	AL021707.3	antisense	ns
ENSG00000180113.16	-0.0361655	3.24958	-0.318606	0.750278	0.866473	-5.94494	TDRD6	protein_coding	ns
ENSG00000205542.11	0.00988391	11.3977	0.318481	0.750373	0.866507	-6.16079	TMSB4X	protein_coding	ns
ENSG00000175787.16	0.0141014	2.56772	0.318201	0.750584	0.866642	-5.82916	ZNF169	protein_coding	ns
ENSG00000175106.16	0.0195008	2.0172	0.318152	0.750622	0.866642	-5.70402	TVP23C	protein_coding	ns
ENSG00000164307.13	0.0132041	7.0543	0.317913	0.750803	0.866776	-6.30052	ERAP1	protein_coding	ns
ENSG00000147383.11	0.0165268	1.81162	0.317753	0.750924	0.86684	-5.66251	NSDHL	protein_coding	ns
ENSG00000107371.13	-0.0126172	2.66949	-0.317352	0.751228	0.867081	-5.85227	EXOSC3	protein_coding	ns
ENSG00000263776.1	0.0828273	-3.98799	0.317304	0.751265	0.867081	-4.86906	SNORA4	snoRNA	ns
ENSG00000110931.19	0.0117344	7.20815	0.316994	0.751499	0.867128	-6.30267	CAMKK2	protein_coding	ns
ENSG00000159840.16	-0.0137285	8.83161	-0.3169	0.751571	0.867128	-6.24485	ZYX	protein_coding	ns
ENSG00000286242.1	0.0205111	1.63001	0.316858	0.751602	0.867128	-5.62737	AC018797.3	antisense	ns
ENSG00000111077.17	-0.01746	1.61316	-0.316853	0.751606	0.867128	-5.62048	TNS2	protein_coding	ns
ENSG00000179912.20	-0.011307	6.4674	-0.316817	0.751633	0.867128	-6.28952	R3HDM2	protein_coding	ns
ENSG00000240132.1	0.0212448	1.38792	0.316426	0.75193	0.867246	-5.56571	ETF1P2	processed_pseudogene	ns
ENSG00000123106.10	-0.0105171	4.1695	-0.316405	0.751946	0.867246	-6.10459	CCDC91	protein_coding	ns
ENSG00000124383.9	-0.0137347	3.52281	-0.316397	0.751952	0.867246	-6.00754	MPHOSPH10	protein_coding	ns
ENSG00000170017.12	-0.0162506	5.1444	-0.316207	0.752096	0.867246	-6.2132	ALCAM	protein_coding	ns
ENSG00000271361.1	0.0537649	1.7518	0.316178	0.752118	0.867246	-5.67365	HTATSF1P2	processed_pseudogene	ns
ENSG00000258476.5	0.0371885	-0.328071	0.316156	0.752134	0.867246	-5.25788	LINC02207	lincRNA	ns
ENSG00000253006.1	0.060831	-2.89833	0.316076	0.752195	0.867246	-4.95204	RN7SKP283	misc_RNA	ns
ENSG00000207088.1	-0.0265907	2.53527	-0.315939	0.752299	0.867289	-5.83378	SNORA7B	snoRNA	ns
ENSG00000114346.13	0.0140891	3.02299	0.315618	0.752543	0.867494	-5.91787	ECT2	protein_coding	ns
ENSG00000239257.1	-0.0255252	0.985045	-0.315484	0.752644	0.867536	-5.49196	RPL23AP1	transcribed_processed_pseudogene	ns
ENSG00000272821.1	0.0386041	1.75315	0.315223	0.752842	0.867688	-5.66946	U62317.2	antisense	ns
ENSG00000272145.1	-0.0171834	2.75747	-0.314942	0.753055	0.867793	-5.87168	NFYC-AS1	antisense	ns
ENSG00000214655.10	0.00854081	6.29802	0.314929	0.753065	0.867793	-6.30053	ZSWIM8	protein_coding	ns
ENSG00000185710.9	0.0331503	3.87386	0.314689	0.753247	0.867928	-6.09399	SMG1P4	transcribed_unprocessed_pseudogene	ns
ENSG00000196290.15	0.0112671	3.06081	0.314581	0.753329	0.867946	-5.92916	NIF3L1	protein_coding	ns
ENSG00000266717.1	0.0409383	-1.15786	0.314019	0.753755	0.868361	-5.13199	AC134407.1	antisense	ns
ENSG00000143190.23	-0.010735	5.77275	-0.313643	0.75404	0.868555	-6.28762	POU2F1	protein_coding	ns
ENSG00000122877.16	-0.0567297	3.26687	-0.313582	0.754087	0.868555	-5.93098	EGR2	protein_coding	ns
ENSG00000184047.18	-0.00847762	4.99585	-0.313475	0.754168	0.868555	-6.21755	DIABLO	protein_coding	ns
ENSG00000166482.11	-0.0266574	0.743195	-0.313434	0.754199	0.868555	-5.42751	MFAP4	protein_coding	ns
ENSG00000219249.2	0.0354984	-0.441176	0.313285	0.754312	0.868555	-5.25046	AMZ2P2	processed_pseudogene	ns
ENSG00000155561.15	0.00741697	5.33463	0.313259	0.754332	0.868555	-6.24388	NUP205	protein_coding	ns
ENSG00000122490.19	-0.00881867	5.21414	-0.313191	0.754384	0.868555	-6.2289	PQLC1	protein_coding	ns
ENSG00000058804.12	-0.0101863	4.05771	-0.312985	0.75454	0.868598	-6.09342	NDC1	protein_coding	ns
ENSG00000274428.1	0.0672369	-3.25028	0.312958	0.75456	0.868598	-4.98656	RF00003	snRNA	ns
ENSG00000176531.10	0.0269231	1.82403	0.312839	0.75465	0.868598	-5.67513	PHLDB3	protein_coding	ns
ENSG00000244115.1	-0.0186218	3.5423	-0.312795	0.754684	0.868598	-6.02865	DNAJC25-GNG10	protein_coding	ns
ENSG00000198826.11	-0.0161164	2.41911	-0.312163	0.755164	0.869074	-5.79985	ARHGAP11A	protein_coding	ns
ENSG00000066322.15	-0.0110452	5.62063	-0.31207	0.755234	0.869079	-6.27105	ELOVL1	protein_coding	ns
ENSG00000151461.20	-0.00867069	5.45084	-0.311533	0.755642	0.869376	-6.26243	UPF2	protein_coding	ns
ENSG00000101255.11	0.0266075	2.79475	0.311475	0.755686	0.869376	-5.88636	TRIB3	protein_coding	ns
ENSG00000175216.14	0.00855936	5.49343	0.31147	0.75569	0.869376	-6.24021	CKAP5	protein_coding	ns
ENSG00000062822.13	-0.0103788	3.88278	-0.311017	0.756034	0.869627	-6.07493	POLD1	protein_coding	ns
ENSG00000224383.7	0.0153994	2.76206	0.310923	0.756105	0.869627	-5.8655	PRR29	protein_coding	ns
ENSG00000140391.14	-0.0202193	5.97828	-0.310923	0.756106	0.869627	-6.28728	TSPAN3	protein_coding	ns
ENSG00000260727.1	-0.0239011	0.526301	-0.310461	0.756456	0.869895	-5.42577	SLC7A5P1	unprocessed_pseudogene	ns
ENSG00000256338.2	-0.0202683	1.95368	-0.310442	0.756471	0.869895	-5.70034	RPL41P2	processed_pseudogene	ns
ENSG00000213860.4	-0.0674445	-1.42224	-0.310172	0.756676	0.869918	-5.21242	RPL21P75	processed_pseudogene	ns
ENSG00000142327.13	-0.0107495	6.9877	-0.310142	0.756698	0.869918	-6.30361	RNPEPL1	protein_coding	ns
ENSG00000125633.11	0.00825503	5.72823	0.310076	0.756749	0.869918	-6.28543	CCDC93	protein_coding	ns
ENSG00000006634.8	-0.0131718	2.58966	-0.310068	0.756754	0.869918	-5.83417	DBF4	protein_coding	ns
ENSG00000107341.5	-0.00772836	7.35731	-0.309877	0.7569	0.87001	-6.30628	UBE2R2	protein_coding	ns
ENSG00000157014.11	-0.0101701	5.8369	-0.309614	0.757099	0.870163	-6.29073	TATDN2	protein_coding	ns
ENSG00000108506.12	0.0099899	3.55025	0.309341	0.757307	0.87031	-6.01758	INTS2	protein_coding	ns
ENSG00000001561.7	0.028358	2.64254	0.309272	0.757359	0.87031	-5.84863	ENPP4	protein_coding	ns
ENSG00000116096.6	-0.0238947	0.809417	-0.309021	0.75755	0.870436	-5.48593	SPR	protein_coding	ns
ENSG00000103121.8	-0.0121678	3.26846	-0.308935	0.757616	0.870436	-5.96653	CMC2	protein_coding	ns
ENSG00000286145.1	-0.024072	1.0384	-0.308801	0.757717	0.870436	-5.50796	AC068282.1	antisense	ns
ENSG00000255893.1	-0.0303831	0.0967054	-0.308781	0.757732	0.870436	-5.31872	AP000786.1	antisense	ns
ENSG00000138036.18	-0.0214799	0.744917	-0.308653	0.75783	0.870472	-5.44062	DYNC2LI1	protein_coding	ns
ENSG00000284194.1	-0.0490617	3.36911	-0.308406	0.758017	0.870582	-5.87557	SCO2	protein_coding	ns
ENSG00000109184.15	0.00927038	4.00785	0.308354	0.758057	0.870582	-6.09203	DCUN1D4	protein_coding	ns
ENSG00000186577.14	-0.010984	3.6269	-0.308158	0.758206	0.870677	-6.04701	SMIM29	protein_coding	ns
ENSG00000128191.16	-0.00750496	4.61648	-0.307985	0.758337	0.870752	-6.19115	DGCR8	protein_coding	ns
ENSG00000176396.10	-0.0106754	3.39951	-0.307658	0.758586	0.870928	-5.98838	EID2	protein_coding	ns
ENSG00000171155.8	0.0112683	3.81305	0.307609	0.758623	0.870928	-6.05346	C1GALT1C1	protein_coding	ns
ENSG00000114573.10	-0.00934713	7.72779	-0.307316	0.758846	0.871109	-6.29403	ATP6V1A	protein_coding	ns
ENSG00000234287.1	0.03982	-1.85895	0.307154	0.758969	0.871135	-5.15894	AC099560.2	processed_pseudogene	ns
ENSG00000270433.1	0.0284757	-0.196302	0.307112	0.759001	0.871135	-5.28146	H3F3AP2	transcribed_unprocessed_pseudogene	ns
ENSG00000108556.9	-0.0316106	2.38508	-0.307021	0.75907	0.871139	-5.78225	CHRNE	protein_coding	ns
ENSG00000279641.1	0.0194829	1.92375	0.306708	0.759308	0.871309	-5.69042	AC120057.3	TEC	ns
ENSG00000170004.16	0.00913138	6.73156	0.306652	0.759351	0.871309	-6.31382	CHD3	protein_coding	ns
ENSG00000141401.12	0.013934	5.58209	0.306487	0.759476	0.871377	-6.26573	IMPA2	protein_coding	ns
ENSG00000143258.16	-0.0104224	3.60717	-0.306084	0.759782	0.871653	-6.03866	USP21	protein_coding	ns
ENSG00000101247.18	-0.01454	2.41099	-0.305783	0.760012	0.87184	-5.79867	NDUFAF5	protein_coding	ns
ENSG00000226332.2	-0.0319567	-0.672727	-0.305649	0.760114	0.871882	-5.21266	AL354836.1	antisense	ns
ENSG00000179958.8	0.0126192	2.36409	0.305291	0.760386	0.872091	-5.7918	DCTPP1	protein_coding	ns
ENSG00000071894.17	0.0146269	5.73359	0.305235	0.760429	0.872091	-6.27239	CPSF1	protein_coding	ns
ENSG00000279977.1	0.0233762	1.37656	0.304695	0.760839	0.872486	-5.58461	AC008764.10	TEC	ns
ENSG00000207445.1	-0.0506193	-0.268674	-0.304521	0.760972	0.872515	-5.33237	SNORD15B	snoRNA	ns
ENSG00000074657.13	0.017934	4.61341	0.304488	0.760997	0.872515	-6.17944	ZNF532	protein_coding	ns
ENSG00000135211.6	-0.0153917	2.29058	-0.304089	0.7613	0.872787	-5.77415	TMEM60	protein_coding	ns
ENSG00000108587.15	-0.00724536	4.83254	-0.303593	0.761677	0.873144	-6.22033	GOSR1	protein_coding	ns
ENSG00000003756.16	0.007062	7.10858	0.303489	0.761757	0.873159	-6.31347	RBM5	protein_coding	ns
ENSG00000077463.15	0.00915888	3.25326	0.303207	0.761972	0.87333	-5.98113	SIRT6	protein_coding	ns
ENSG00000101158.14	-0.00832892	5.48208	-0.302771	0.762303	0.873569	-6.27359	NELFCD	protein_coding	ns
ENSG00000127951.7	-0.0136427	10.3027	-0.302628	0.762413	0.873569	-6.21059	FGL2	protein_coding	ns
ENSG00000200354.1	0.0419264	-1.04696	0.302546	0.762474	0.873569	-5.1955	SNORA71D	snoRNA	ns
ENSG00000055955.16	-0.0240981	2.9601	-0.302539	0.76248	0.873569	-5.90688	ITIH4	protein_coding	ns
ENSG00000111331.13	-0.0279717	7.11664	-0.302498	0.762511	0.873569	-6.29787	OAS3	protein_coding	ns
ENSG00000166582.10	0.0207462	0.63444	0.301751	0.76308	0.874124	-5.40589	CENPV	protein_coding	ns
ENSG00000224407.1	0.0479103	1.18085	0.301687	0.763129	0.874124	-5.55517	AL136988.1	antisense	ns
ENSG00000242259.8	0.00706266	4.68328	0.301459	0.763303	0.874248	-6.19779	C22orf39	protein_coding	ns
ENSG00000162946.22	0.0139624	5.7644	0.301226	0.76348	0.874262	-6.28114	DISC1	protein_coding	ns
ENSG00000275895.7	-0.0719428	5.27469	-0.301204	0.763496	0.874262	-6.25691	U2AF1L5	protein_coding	ns
ENSG00000270640.1	-0.0254474	0.936625	-0.301182	0.763514	0.874262	-5.47499	AC104695.4	sense_intronic	ns
ENSG00000117410.14	0.0082485	6.83998	0.301072	0.763597	0.874281	-6.30327	ATP6V0B	protein_coding	ns
ENSG00000132530.17	0.0207247	6.32466	0.300573	0.763977	0.874456	-6.29766	XAF1	protein_coding	ns
ENSG00000076321.11	-0.00776037	3.9404	-0.300568	0.763981	0.874456	-6.09719	KLHL20	protein_coding	ns
ENSG00000129636.12	-0.00680286	5.31465	-0.300474	0.764053	0.874456	-6.24418	ITFG1	protein_coding	ns
ENSG00000186074.19	-0.0111398	6.41468	-0.300445	0.764075	0.874456	-6.29266	CD300LF	protein_coding	ns
ENSG00000179921.15	-0.0130353	5.227	-0.300437	0.764081	0.874456	-6.21715	GPBAR1	protein_coding	ns
ENSG00000161638.11	-0.0117796	7.68477	-0.30008	0.764353	0.874629	-6.30371	ITGA5	protein_coding	ns
ENSG00000283050.2	0.0214426	3.01058	0.300065	0.764364	0.874629	-5.92899	GTF2IP12	transcribed_unprocessed_pseudogene	ns
ENSG00000259865.1	0.021599	2.29498	0.29992	0.764475	0.87468	-5.76129	AL390728.6	lincRNA	ns
ENSG00000284862.2	-0.0194058	1.43127	-0.299599	0.764719	0.874858	-5.57886	CCDC39	protein_coding	ns
ENSG00000140993.11	-0.0231161	1.60147	-0.299541	0.764763	0.874858	-5.62274	TIGD7	protein_coding	ns
ENSG00000269439.5	-0.0207277	1.12128	-0.299331	0.764924	0.87493	-5.4905	AC010618.4	lincRNA	ns
ENSG00000176473.13	0.0146905	2.61338	0.299285	0.764959	0.87493	-5.84642	WDR25	protein_coding	ns
ENSG00000204392.11	0.0172375	2.22533	0.299134	0.765074	0.874986	-5.76284	LSM2	protein_coding	ns
ENSG00000218426.5	0.0244168	0.59168	0.298824	0.76531	0.875137	-5.49786	AL590867.2	processed_pseudogene	ns
ENSG00000240591.1	-0.0288409	-0.853352	-0.298786	0.765339	0.875137	-5.15857	AL096701.3	antisense	ns
ENSG00000164053.21	-0.0118392	3.49951	-0.298576	0.765499	0.875144	-6.02842	ATRIP	protein_coding	ns
ENSG00000145439.12	0.010363	3.5332	0.298537	0.765529	0.875144	-6.01727	CBR4	protein_coding	ns
ENSG00000169062.15	-0.00891618	4.32291	-0.298438	0.765605	0.875144	-6.1525	UPF3A	protein_coding	ns
ENSG00000110917.8	0.0139944	6.03966	0.298431	0.76561	0.875144	-6.29339	MLEC	protein_coding	ns
ENSG00000273149.1	-0.0348717	1.30812	-0.297729	0.766145	0.87568	-5.56778	AL138963.3	antisense	ns
ENSG00000177576.11	0.00921833	4.69456	0.297585	0.766255	0.875729	-6.19642	C18orf32	protein_coding	ns
ENSG00000263934.4	-0.0263057	7.29941	-0.297093	0.76663	0.876082	-6.2308	SNORD3A	snoRNA	ns
ENSG00000233762.3	0.0251803	-0.233778	0.296958	0.766733	0.876124	-5.27632	AC007969.1	processed_pseudogene	ns
ENSG00000126882.13	0.00647582	7.02745	0.296566	0.767031	0.876389	-6.31199	FAM78A	protein_coding	ns
ENSG00000243004.5	0.0197172	0.627921	0.296023	0.767446	0.876787	-5.47623	AC005062.1	sense_overlapping	ns
ENSG00000197582.5	0.0822592	-0.0138223	0.295827	0.767595	0.876881	-5.3532	GPX1P1	processed_pseudogene	ns
ENSG00000261779.1	0.0627054	-2.10722	0.295563	0.767797	0.877036	-5.03686	AC113208.3	antisense	ns
ENSG00000232587.1	0.0226197	1.38419	0.295176	0.768092	0.877297	-5.57964	EEF1A1P3	processed_pseudogene	ns
ENSG00000198556.14	-0.00966608	3.78595	-0.294811	0.768371	0.87754	-6.07155	ZNF789	protein_coding	ns
ENSG00000149743.14	0.0107788	2.67124	0.29452	0.768593	0.877717	-5.86076	TRPT1	protein_coding	ns
ENSG00000234284.6	-0.0206009	1.25013	-0.294269	0.768784	0.87786	-5.54048	ZNF879	protein_coding	ns
ENSG00000157870.16	0.016843	2.65424	0.293929	0.769043	0.877894	-5.85534	PRXL2B	protein_coding	ns
ENSG00000156127.6	-0.017057	2.21502	-0.293836	0.769115	0.877894	-5.77576	BATF	protein_coding	ns
ENSG00000174837.15	0.023134	6.22508	0.293743	0.769186	0.877894	-6.29296	ADGRE1	protein_coding	ns
ENSG00000286236.1	-0.0295447	1.49027	-0.293534	0.769345	0.877894	-5.58481	AC018755.5	sense_intronic	ns
ENSG00000165029.16	0.0322534	5.76399	0.293533	0.769346	0.877894	-6.29371	ABCA1	protein_coding	ns
ENSG00000169288.18	-0.0145381	1.88562	-0.293451	0.769409	0.877894	-5.68598	MRPL1	protein_coding	ns
ENSG00000197555.9	-0.0122812	6.91086	-0.293448	0.769411	0.877894	-6.316	SIPA1L1	protein_coding	ns
ENSG00000125995.16	-0.0142735	2.17145	-0.293447	0.769412	0.877894	-5.74197	ROMO1	protein_coding	ns
ENSG00000157353.17	-0.0120404	3.64943	-0.29334	0.769493	0.877894	-6.05034	FUK	protein_coding	ns
ENSG00000241852.10	-0.0117674	2.6199	-0.293293	0.769529	0.877894	-5.84537	C8orf58	protein_coding	ns
ENSG00000006576.16	0.0101931	5.00028	0.293271	0.769546	0.877894	-6.23189	PHTF2	protein_coding	ns
ENSG00000141642.9	-0.0127607	2.27197	-0.293103	0.769675	0.877943	-5.75963	ELAC1	protein_coding	ns
ENSG00000137992.14	0.00860558	3.7978	0.29299	0.76976	0.877943	-6.0684	DBT	protein_coding	ns
ENSG00000101608.12	-0.00762536	7.90394	-0.29288	0.769845	0.877943	-6.29857	MYL12A	protein_coding	ns
ENSG00000171503.11	0.0108689	3.79992	0.292866	0.769855	0.877943	-6.05757	ETFDH	protein_coding	ns
ENSG00000271147.7	-0.0184463	1.21389	-0.292696	0.769985	0.87796	-5.54167	ARMCX5-GPRASP2	processed_transcript	ns
ENSG00000259956.2	0.00588472	6.22551	0.292673	0.770003	0.87796	-6.29553	RBM15B	protein_coding	ns
ENSG00000001497.16	0.00876339	4.29964	0.292536	0.770107	0.878004	-6.15148	LAS1L	protein_coding	ns
ENSG00000196458.11	0.0191035	2.69226	0.292055	0.770474	0.878346	-5.8627	ZNF605	protein_coding	ns
ENSG00000200816.1	-0.0425937	-2.15504	-0.291917	0.77058	0.878391	-5.03088	SNORA38	snoRNA	ns
ENSG00000120539.14	0.0139155	3.864	0.291726	0.770726	0.878481	-6.0755	MASTL	protein_coding	ns
ENSG00000136143.15	-0.0093881	3.83551	-0.29162	0.770807	0.878498	-6.05806	SUCLA2	protein_coding	ns
ENSG00000132199.20	0.0346853	2.29426	0.290626	0.771566	0.879209	-5.79539	ENOSF1	protein_coding	ns
ENSG00000138303.17	-0.0100634	3.43196	-0.290603	0.771584	0.879209	-6.01163	ASCC1	protein_coding	ns
ENSG00000106245.11	0.0126284	4.55043	0.290541	0.771631	0.879209	-6.1781	BUD31	protein_coding	ns
ENSG00000053254.15	0.0090517	7.8547	0.290445	0.771704	0.879217	-6.30349	FOXN3	protein_coding	ns
ENSG00000267598.1	-0.0512649	2.15823	-0.290193	0.771897	0.87936	-5.71238	AC011446.2	antisense	ns
ENSG00000138639.18	-0.0165717	4.66738	-0.289791	0.772205	0.879599	-6.18025	ARHGAP24	protein_coding	ns
ENSG00000137601.16	0.0100056	3.53041	0.289745	0.77224	0.879599	-6.02473	NEK1	protein_coding	ns
ENSG00000212607.1	0.0440889	-2.55779	0.289605	0.772346	0.879645	-4.99982	SNORA3B	snoRNA	ns
ENSG00000198064.13	-0.0388099	1.02864	-0.289347	0.772544	0.879793	-5.49456	NPIPB13	protein_coding	ns
ENSG00000167969.13	-0.0103657	3.64878	-0.289095	0.772736	0.879937	-6.03763	ECI1	protein_coding	ns
ENSG00000198018.7	0.0092154	4.34008	0.288841	0.77293	0.880082	-6.16206	ENTPD7	protein_coding	ns
ENSG00000116586.11	0.0103557	3.46085	0.288634	0.773088	0.880186	-5.99103	LAMTOR2	protein_coding	ns
ENSG00000183340.7	-0.0141978	2.4349	-0.2885	0.773191	0.8802	-5.79712	JRKL	protein_coding	ns
ENSG00000144182.17	0.0128581	2.28026	0.288444	0.773234	0.8802	-5.77123	LIPT1	protein_coding	ns
ENSG00000283268.1	0.0398622	-1.03893	0.288265	0.773371	0.880279	-5.14438	TEX54	protein_coding	ns
ENSG00000165802.22	-0.0163877	4.96623	-0.287956	0.773607	0.880473	-6.22121	NSMF	protein_coding	ns
ENSG00000132356.11	-0.00528255	6.48462	-0.287491	0.773963	0.8808	-6.30837	PRKAA1	protein_coding	ns
ENSG00000143847.15	0.0616789	1.83078	0.287391	0.774039	0.8808	-5.67371	PPFIA4	protein_coding	ns
ENSG00000124882.4	0.0455857	3.78296	0.287318	0.774095	0.8808	-6.01522	EREG	protein_coding	ns
ENSG00000105497.8	0.0164726	2.48385	0.28688	0.774429	0.881105	-5.81716	ZNF175	protein_coding	ns
ENSG00000204599.14	-0.00935117	3.07186	-0.286685	0.774579	0.881199	-5.94735	TRIM39	protein_coding	ns
ENSG00000228427.2	0.0147136	1.48264	0.286559	0.774675	0.881232	-5.61303	AL590764.1	lincRNA	ns
ENSG00000109674.4	-0.0188116	3.75222	-0.286321	0.774857	0.881364	-6.05273	NEIL3	protein_coding	ns
ENSG00000123374.11	0.0108457	2.83339	0.285942	0.775147	0.881617	-5.89523	CDK2	protein_coding	ns
ENSG00000169733.12	-0.010077	3.9776	-0.285853	0.775215	0.881619	-6.10608	RFNG	protein_coding	ns
ENSG00000183684.7	-0.00918986	3.85106	-0.285648	0.775372	0.881664	-6.03524	ALYREF	protein_coding	ns
ENSG00000185798.8	-0.0129334	1.60309	-0.28549	0.775493	0.881664	-5.63713	WDR53	protein_coding	ns
ENSG00000064225.12	-0.0126651	3.78198	-0.285464	0.775513	0.881664	-6.0626	ST3GAL6	protein_coding	ns
ENSG00000125482.13	0.00887694	3.71807	0.285445	0.775527	0.881664	-6.05839	TTF1	protein_coding	ns
ENSG00000103363.14	0.011698	5.74203	0.285127	0.775771	0.881664	-6.26828	ELOB	protein_coding	ns
ENSG00000279296.1	-0.0251074	4.55336	-0.285073	0.775812	0.881664	-6.15041	PRAL	TEC	ns
ENSG00000134882.15	0.00689355	5.70738	0.285011	0.775859	0.881664	-6.2824	UBAC2	protein_coding	ns
ENSG00000109079.10	0.00706434	3.95335	0.284946	0.775909	0.881664	-6.10881	TNFAIP1	protein_coding	ns
ENSG00000145868.16	-0.00788821	5.47512	-0.284945	0.77591	0.881664	-6.27337	FBXO38	protein_coding	ns
ENSG00000113742.13	-0.00903555	7.12943	-0.284847	0.775985	0.881664	-6.31803	CPEB4	protein_coding	ns
ENSG00000154079.6	0.0199319	1.08354	0.28484	0.77599	0.881664	-5.52964	SDHAF4	protein_coding	ns
ENSG00000109536.12	-0.00975486	3.82468	-0.284673	0.776119	0.881734	-6.04088	FRG1	protein_coding	ns
ENSG00000103472.10	0.0148512	3.98734	0.284482	0.776265	0.881791	-6.10773	RRN3P2	processed_transcript	ns
ENSG00000055609.18	0.00829284	8.66906	0.284383	0.77634	0.881791	-6.28359	KMT2C	protein_coding	ns
ENSG00000228323.2	-0.0353753	-0.767086	-0.284346	0.776369	0.881791	-5.21704	AC008440.1	antisense	ns
ENSG00000266872.1	-0.020401	1.51557	-0.284087	0.776567	0.881895	-5.60247	AC015688.6	antisense	ns
ENSG00000186272.12	-0.0147163	2.13675	-0.283902	0.776709	0.881895	-5.74971	ZNF17	protein_coding	ns
ENSG00000204344.14	0.0102344	2.59608	0.283901	0.776709	0.881895	-5.85153	STK19	protein_coding	ns
ENSG00000213221.5	-0.0270687	1.99256	-0.283877	0.776728	0.881895	-5.72741	DNLZ	protein_coding	ns
ENSG00000170633.16	0.00781525	4.65579	0.283785	0.776798	0.881899	-6.20816	RNF34	protein_coding	ns
ENSG00000095794.19	-0.0141689	2.49022	-0.28341	0.777085	0.882149	-5.82715	CREM	protein_coding	ns
ENSG00000168906.13	-0.0103564	6.80707	-0.282909	0.777469	0.882509	-6.30967	MAT2A	protein_coding	ns
ENSG00000131591.17	-0.0129051	2.98384	-0.282339	0.777905	0.882914	-5.92673	C1orf159	protein_coding	ns
ENSG00000111186.13	0.032342	0.26784	0.282268	0.77796	0.882914	-5.38905	WNT5B	protein_coding	ns
ENSG00000266126.1	-0.0384211	-2.24859	-0.282073	0.778109	0.883008	-5.02326	AC005730.3	sense_intronic	ns
ENSG00000105669.14	-0.00756518	6.08422	-0.281913	0.778231	0.883071	-6.29107	COPE	protein_coding	ns
ENSG00000100241.21	0.0101203	6.49086	0.28174	0.778364	0.883145	-6.31701	SBF1	protein_coding	ns
ENSG00000228275.1	-0.0589433	-2.66695	-0.281623	0.778454	0.883171	-5.0066	ARMCX3-AS1	antisense	ns
ENSG00000196453.8	-0.011702	3.02504	-0.281468	0.778572	0.88323	-5.93155	ZNF777	protein_coding	ns
ENSG00000186448.15	0.0129092	3.41327	0.281009	0.778924	0.883553	-6.0051	ZNF197	protein_coding	ns
ENSG00000092208.17	0.0151413	1.22722	0.280785	0.779096	0.883665	-5.56967	GEMIN2	protein_coding	ns
ENSG00000213970.4	-0.0251689	0.0172422	-0.280705	0.779157	0.883665	-5.30061	AC006122.1	transcribed_processed_pseudogene	ns
ENSG00000105063.19	0.00746397	6.79913	0.279896	0.779777	0.884134	-6.3167	PPP6R1	protein_coding	ns
ENSG00000107745.19	0.01009	5.65529	0.279833	0.779825	0.884134	-6.26823	MICU1	protein_coding	ns
ENSG00000163002.13	0.0139507	1.70096	0.279817	0.779838	0.884134	-5.65778	NUP35	protein_coding	ns
ENSG00000079313.15	-0.00850962	5.28656	-0.279769	0.779875	0.884134	-6.24785	REXO1	protein_coding	ns
ENSG00000152492.15	-0.0180627	5.32883	-0.279729	0.779905	0.884134	-6.24758	CCDC50	protein_coding	ns
ENSG00000188825.13	0.0155577	2.41695	0.279123	0.78037	0.884584	-5.80782	LINC00910	lincRNA	ns
ENSG00000148362.11	-0.0110377	3.67115	-0.278805	0.780613	0.884778	-6.05267	PAXX	protein_coding	ns
ENSG00000101457.13	-0.0130758	3.9284	-0.278672	0.780715	0.884778	-6.09135	DNTTIP1	protein_coding	ns
ENSG00000276533.1	0.0249371	0.158009	0.278637	0.780742	0.884778	-5.33633	AC018926.2	sense_intronic	ns
ENSG00000224579.1	-0.0320516	-0.771996	-0.277862	0.781337	0.885376	-5.23147	AC245052.2	unprocessed_pseudogene	ns
ENSG00000152818.18	-0.00871614	8.54884	-0.277747	0.781425	0.8854	-6.28702	UTRN	protein_coding	ns
ENSG00000272455.1	-0.0212668	0.71704	-0.277332	0.781743	0.885685	-5.43232	AL391244.2	lincRNA	ns
ENSG00000227039.6	-0.0208984	5.24035	-0.277213	0.781834	0.885711	-6.26289	ITGB2-AS1	antisense	ns
ENSG00000277027.1	0.0179975	12.2041	0.277097	0.781923	0.885737	-6.13536	RMRP	ribozyme	ns
ENSG00000023516.9	-0.00993507	6.52572	-0.276706	0.782223	0.886	-6.31137	AKAP11	protein_coding	ns
ENSG00000138686.9	-0.00964227	2.42355	-0.276507	0.782376	0.886097	-5.8068	BBS7	protein_coding	ns
ENSG00000251143.1	-0.0201027	3.06279	-0.275879	0.782858	0.886538	-5.9248	AP002490.1	antisense	ns
ENSG00000112078.14	-0.00801098	7.70613	-0.275825	0.782899	0.886538	-6.30457	KCTD20	protein_coding	ns
ENSG00000188343.12	0.0158318	2.89436	0.27542	0.78321	0.886814	-5.90968	FAM92A	protein_coding	ns
ENSG00000065183.16	-0.00949701	3.52041	-0.275329	0.783279	0.886816	-6.01606	WDR3	protein_coding	ns
ENSG00000101745.17	-0.00830679	7.07045	-0.275019	0.783518	0.886939	-6.31778	ANKRD12	protein_coding	ns
ENSG00000232629.9	-0.11173	-0.0400935	-0.275013	0.783522	0.886939	-5.33465	HLA-DQB2	protein_coding	ns
ENSG00000100599.16	-0.00908025	8.13724	-0.274774	0.783706	0.88707	-6.29603	RIN3	protein_coding	ns
ENSG00000068878.15	-0.00719255	6.15607	-0.27452	0.7839	0.887157	-6.31366	PSME4	protein_coding	ns
ENSG00000070010.19	0.00542159	5.28062	0.274462	0.783945	0.887157	-6.2697	UFD1	protein_coding	ns
ENSG00000264937.1	0.0503461	-3.5141	0.27434	0.784038	0.887157	-4.89707	AC100830.2	antisense	ns
ENSG00000183255.12	0.00867641	7.45176	0.274324	0.784051	0.887157	-6.31015	PTTG1IP	protein_coding	ns
ENSG00000007341.19	0.00934667	4.13326	0.274181	0.78416	0.887203	-6.13788	ST7L	protein_coding	ns
ENSG00000256314.1	-0.0386076	-1.97282	-0.274064	0.78425	0.887203	-5.04538	AC078962.3	antisense	ns
ENSG00000180376.16	-0.0126995	3.65462	-0.273941	0.784345	0.887203	-6.05437	CCDC66	protein_coding	ns
ENSG00000229832.1	-0.0300703	-1.29153	-0.273921	0.78436	0.887203	-5.11816	AL360091.1	sense_intronic	ns
ENSG00000225138.7	-0.0275888	0.989258	-0.273654	0.784565	0.887359	-5.50409	SLC9A3-AS1	processed_transcript	ns
ENSG00000164172.19	0.0145543	2.82468	0.273492	0.784689	0.887423	-5.8893	MOCS2	protein_coding	ns
ENSG00000234745.11	-0.0116938	10.896	-0.273107	0.784985	0.887682	-6.19503	HLA-B	protein_coding	ns
ENSG00000105698.16	-0.00681224	6.41552	-0.272798	0.785223	0.887874	-6.31244	USF2	protein_coding	ns
ENSG00000206633.1	0.0522701	-3.20547	0.272464	0.785479	0.888037	-4.94317	SNORA80B	snoRNA	ns
ENSG00000278831.1	-0.0184506	0.973827	-0.272435	0.785501	0.888037	-5.48981	AL513190.1	antisense	ns
ENSG00000132155.11	0.00642917	7.28909	0.272152	0.785718	0.888206	-6.32109	RAF1	protein_coding	ns
ENSG00000167670.16	-0.00998695	3.60437	-0.271786	0.785999	0.888355	-6.04312	CHAF1A	protein_coding	ns
ENSG00000226964.1	-0.0720997	-1.55962	-0.271637	0.786114	0.888355	-5.15162	RHEBP2	processed_pseudogene	ns
ENSG00000130449.6	-0.00949377	6.72121	-0.271509	0.786212	0.888355	-6.30386	ZSWIM6	protein_coding	ns
ENSG00000199477.1	0.060349	-2.68625	0.271466	0.786245	0.888355	-4.98353	SNORA31	snoRNA	ns
ENSG00000183458.13	-0.0183799	4.5386	-0.271456	0.786253	0.888355	-6.18499	AC138932.1	transcribed_unprocessed_pseudogene	ns
ENSG00000246422.2	-0.0196041	2.11822	-0.271455	0.786254	0.888355	-5.73962	AC008781.2	antisense	ns
ENSG00000058063.16	0.00725367	6.82048	0.271275	0.786392	0.888424	-6.31856	ATP11B	protein_coding	ns
ENSG00000125124.12	0.0134276	4.12859	0.270974	0.786624	0.888424	-6.12667	BBS2	protein_coding	ns
ENSG00000140307.11	-0.0108729	4.04792	-0.270967	0.786629	0.888424	-6.10737	GTF2A2	protein_coding	ns
ENSG00000115866.11	-0.0103056	4.90653	-0.270953	0.786639	0.888424	-6.19592	DARS	protein_coding	ns
ENSG00000100575.14	-0.0116541	2.70783	-0.270904	0.786677	0.888424	-5.86233	TIMM9	protein_coding	ns
ENSG00000063015.19	0.0183797	0.393089	0.27085	0.786719	0.888424	-5.36897	SEZ6	protein_coding	ns
ENSG00000213648.10	0.0232635	4.32587	0.270683	0.786847	0.888441	-6.10427	SULT1A4	protein_coding	ns
ENSG00000233231.1	-0.0138496	2.60263	-0.270655	0.786869	0.888441	-5.83701	HNRNPA1P49	processed_pseudogene	ns
ENSG00000131931.8	0.00891691	3.0458	0.270396	0.787067	0.88859	-5.93902	THAP1	protein_coding	ns
ENSG00000231707.4	0.0284876	-0.843464	0.270209	0.787211	0.888676	-5.16446	PABPC1P1	processed_pseudogene	ns
ENSG00000143753.13	-0.0122727	6.08887	-0.270066	0.787321	0.888724	-6.30465	DEGS1	protein_coding	ns
ENSG00000246089.3	0.0177171	0.877805	0.269965	0.787398	0.888735	-5.48619	AC016065.1	antisense	ns
ENSG00000275714.1	0.0171392	2.51889	0.269664	0.78763	0.888921	-5.83858	HIST1H3A	protein_coding	ns
ENSG00000185862.7	0.00856549	9.51762	0.269435	0.787806	0.888973	-6.25636	EVI2B	protein_coding	ns
ENSG00000271064.1	-0.0296136	-0.958452	-0.269429	0.787811	0.888973	-5.16502	AC027644.2	processed_pseudogene	ns
ENSG00000189223.14	0.0944125	3.59676	0.26925	0.787948	0.889012	-6.06034	PAX8-AS1	processed_transcript	ns
ENSG00000145979.18	0.0144393	3.44026	0.269189	0.787995	0.889012	-6.0229	TBC1D7	protein_coding	ns
ENSG00000130254.12	0.0067256	5.13949	0.26907	0.788086	0.889012	-6.25457	SAFB2	protein_coding	ns
ENSG00000141627.13	-0.00618665	6.23217	-0.269033	0.788115	0.889012	-6.30869	DYM	protein_coding	ns
ENSG00000198121.13	0.0271243	4.08227	0.268787	0.788304	0.889149	-6.09582	LPAR1	protein_coding	ns
ENSG00000113845.9	0.00617821	4.55146	0.268535	0.788498	0.889267	-6.15769	TIMMDC1	protein_coding	ns
ENSG00000142961.14	0.00899191	4.65997	0.268476	0.788543	0.889267	-6.2115	MOB3C	protein_coding	ns
ENSG00000168439.16	0.00911609	5.40886	0.268168	0.78878	0.88941	-6.26077	STIP1	protein_coding	ns
ENSG00000099385.11	0.00862579	3.66457	0.268118	0.788818	0.88941	-6.04005	BCL7C	protein_coding	ns
ENSG00000051009.10	-0.0100426	5.79208	-0.26787	0.789009	0.88941	-6.29839	FAM160A2	protein_coding	ns
ENSG00000178951.9	-0.00885977	7.10454	-0.267774	0.789083	0.88941	-6.31294	ZBTB7A	protein_coding	ns
ENSG00000184207.8	-0.00821799	4.30676	-0.267759	0.789094	0.88941	-6.14951	PGP	protein_coding	ns
ENSG00000136141.15	0.00745224	4.51173	0.267625	0.789197	0.88941	-6.18718	LRCH1	protein_coding	ns
ENSG00000144426.18	0.00899527	4.56585	0.2676	0.789217	0.88941	-6.17607	NBEAL1	protein_coding	ns
ENSG00000184857.8	0.0165995	1.01217	0.267476	0.789312	0.88941	-5.51591	TMEM186	protein_coding	ns
ENSG00000250045.2	0.0308195	-1.23997	0.267464	0.789322	0.88941	-5.13775	CBX3P3	processed_pseudogene	ns
ENSG00000066455.13	0.00652291	4.88878	0.267435	0.789343	0.88941	-6.21432	GOLGA5	protein_coding	ns
ENSG00000237541.3	-0.131711	2.36595	-0.266984	0.78969	0.889725	-5.74768	HLA-DQA2	protein_coding	ns
ENSG00000124155.18	-0.00782106	5.65003	-0.266869	0.789779	0.889748	-6.28488	PIGT	protein_coding	ns
ENSG00000123416.15	0.0104997	7.33148	0.266626	0.789966	0.889883	-6.31848	TUBA1B	protein_coding	ns
ENSG00000136247.14	0.00909821	3.53625	0.26652	0.790047	0.889899	-6.03657	ZDHHC4	protein_coding	ns
ENSG00000129675.16	0.00738419	7.55966	0.266374	0.79016	0.88992	-6.30479	ARHGEF6	protein_coding	ns
ENSG00000100345.21	-0.00922337	10.084	-0.26632	0.790201	0.88992	-6.23184	MYH9	protein_coding	ns
ENSG00000259398.1	-0.043427	-2.63462	-0.266208	0.790287	0.889941	-4.97319	AC090970.1	sense_intronic	ns
ENSG00000166188.2	-0.00917241	4.95179	-0.265429	0.790887	0.89054	-6.2372	ZNF319	protein_coding	ns
ENSG00000270872.2	0.0617849	1.00176	0.265233	0.791038	0.890634	-5.51123	SRGAP2D	unprocessed_pseudogene	ns
ENSG00000136518.17	0.00788173	3.57214	0.265128	0.791119	0.890649	-6.03398	ACTL6A	protein_coding	ns
ENSG00000281026.1	-0.014739	3.68727	-0.264959	0.791248	0.890673	-6.05727	N4BP2L2-IT2	sense_intronic	ns
ENSG00000112699.11	-0.009742	2.82137	-0.264819	0.791356	0.890673	-5.89246	GMDS	protein_coding	ns
ENSG00000148396.18	0.0103255	7.0985	0.264717	0.791434	0.890673	-6.30961	SEC16A	protein_coding	ns
ENSG00000162702.8	-0.00993044	6.20628	-0.264667	0.791473	0.890673	-6.30862	ZNF281	protein_coding	ns
ENSG00000264229.1	0.0359451	-0.20888	0.264662	0.791477	0.890673	-5.30226	RNU4ATAC	snRNA	ns
ENSG00000220205.9	0.0095309	5.81832	0.26436	0.791709	0.890847	-6.27165	VAMP2	protein_coding	ns
ENSG00000178761.15	0.00797078	4.51582	0.264286	0.791767	0.890847	-6.18899	FAM219B	protein_coding	ns
ENSG00000224186.8	-0.0188229	4.69333	-0.263632	0.79227	0.891319	-6.14835	C5orf66	antisense	ns
ENSG00000231357.1	-0.0366724	-1.52892	-0.263565	0.792321	0.891319	-5.08538	AC006028.1	processed_pseudogene	ns
ENSG00000174384.9	-0.025547	0.957725	-0.263014	0.792745	0.89172	-5.49688	PMS2P6	unprocessed_pseudogene	ns
ENSG00000140525.17	-0.00951699	2.80525	-0.262821	0.792894	0.891811	-5.89186	FANCI	protein_coding	ns
ENSG00000261386.2	0.019418	0.179707	0.262538	0.793112	0.891834	-5.34041	AC027682.4	lincRNA	ns
ENSG00000270390.1	-0.0306025	0.160807	-0.262535	0.793114	0.891834	-5.3404	AC013444.2	processed_pseudogene	ns
ENSG00000198771.11	-0.00707063	8.13342	-0.262532	0.793116	0.891834	-6.29854	RCSD1	protein_coding	ns
ENSG00000197249.13	-0.0100646	9.56487	-0.262107	0.793444	0.892126	-6.25508	SERPINA1	protein_coding	ns
ENSG00000109065.11	0.0106971	4.16288	0.261819	0.793666	0.892268	-6.13662	NAT9	protein_coding	ns
ENSG00000222009.8	-0.0204917	2.53585	-0.261681	0.793772	0.892268	-5.83076	BTBD19	protein_coding	ns
ENSG00000228049.7	0.0277794	2.50392	0.261618	0.793821	0.892268	-5.8384	POLR2J2	protein_coding	ns
ENSG00000144445.17	-0.00703659	4.80722	-0.261592	0.79384	0.892268	-6.22191	KANSL1L	protein_coding	ns
ENSG00000153561.13	-0.00766058	7.11248	-0.261444	0.793954	0.89232	-6.31888	RMND5A	protein_coding	ns
ENSG00000141664.9	0.0114278	6.03894	0.261351	0.794026	0.892324	-6.31644	ZCCHC2	protein_coding	ns
ENSG00000196497.17	0.0127165	2.976	0.261162	0.794172	0.892412	-5.92586	IPO4	protein_coding	ns
ENSG00000021574.12	-0.00572399	5.99422	-0.260866	0.7944	0.892593	-6.29294	SPAST	protein_coding	ns
ENSG00000279366.1	0.0365228	-2.04655	0.260764	0.794478	0.892605	-5.02397	AC120349.2	TEC	ns
ENSG00000143578.16	0.0134327	1.39048	0.260506	0.794677	0.892752	-5.5983	CREB3L4	protein_coding	ns
ENSG00000264853.1	0.0151978	4.00219	0.26	0.795067	0.893114	-6.10039	AC011933.2	sense_intronic	ns
ENSG00000204084.13	-0.00772478	4.83458	-0.259717	0.795285	0.893283	-6.2255	INPP5B	protein_coding	ns
ENSG00000203791.15	-0.0101425	2.90879	-0.259502	0.795451	0.893393	-5.90857	EEF1AKMT2	protein_coding	ns
ENSG00000137218.10	0.0122092	2.1564	0.259234	0.795657	0.893549	-5.75878	FRS3	protein_coding	ns
ENSG00000108561.8	-0.00889428	4.47503	-0.258957	0.795871	0.893713	-6.15221	C1QBP	protein_coding	ns
ENSG00000111725.11	-0.0077575	4.36288	-0.258765	0.796019	0.893803	-6.18121	PRKAB1	protein_coding	ns
ENSG00000198816.7	0.017295	2.70245	0.258045	0.796574	0.89435	-5.86624	ZNF358	protein_coding	ns
ENSG00000163516.13	0.00746725	4.96299	0.257783	0.796775	0.894412	-6.23745	ANKZF1	protein_coding	ns
ENSG00000175581.13	0.0100062	2.9008	0.257688	0.796849	0.894412	-5.90533	MRPL48	protein_coding	ns
ENSG00000104852.15	-0.00896245	6.75807	-0.257634	0.796891	0.894412	-6.32529	SNRNP70	protein_coding	ns
ENSG00000104974.11	0.00918756	7.269	0.257622	0.7969	0.894412	-6.31448	LILRA1	protein_coding	ns
ENSG00000196466.10	-0.0113393	2.31682	-0.256935	0.79743	0.894931	-5.78894	ZNF799	protein_coding	ns
ENSG00000151366.13	0.00756426	5.09089	0.256465	0.797792	0.89526	-6.241	NDUFC2	protein_coding	ns
ENSG00000069869.16	-0.0201181	3.40117	-0.25597	0.798174	0.895613	-5.99644	NEDD4	protein_coding	ns
ENSG00000014257.16	-0.0129243	5.77236	-0.255822	0.798288	0.895665	-6.29025	ACPP	protein_coding	ns
ENSG00000169683.8	-0.0101374	2.37059	-0.255609	0.798453	0.895737	-5.80741	LRRC45	protein_coding	ns
ENSG00000163482.12	0.0120217	2.98381	0.255563	0.798488	0.895737	-5.92424	STK36	protein_coding	ns
ENSG00000235880.1	-0.039275	-1.84855	-0.25498	0.798937	0.896123	-5.05348	AL158832.1	antisense	ns
ENSG00000244134.1	0.0325299	-1.48147	0.254941	0.798968	0.896123	-5.11464	RPS12P20	processed_pseudogene	ns
ENSG00000160781.17	-0.0258089	1.51882	-0.254764	0.799104	0.896185	-5.59011	PAQR6	protein_coding	ns
ENSG00000267858.5	0.0238142	1.33142	0.254693	0.799159	0.896185	-5.57342	MZF1-AS1	antisense	ns
ENSG00000126709.15	-0.0286817	5.35788	-0.254583	0.799244	0.896204	-6.26394	IFI6	protein_coding	ns
ENSG00000049239.12	-0.00975981	7.11151	-0.254378	0.799402	0.896306	-6.31909	H6PD	protein_coding	ns
ENSG00000126458.4	-0.0128741	3.66652	-0.254212	0.79953	0.896319	-6.04397	RRAS	protein_coding	ns
ENSG00000167604.14	0.0123454	4.9595	0.254186	0.79955	0.896319	-6.22655	AD000864.1	protein_coding	ns
ENSG00000285863.1	-0.0251337	-0.580478	-0.253996	0.799697	0.8964	-5.23063	AC009554.2	antisense	ns
ENSG00000085871.9	-0.0108879	3.9148	-0.253911	0.799763	0.8964	-6.07905	MGST2	protein_coding	ns
ENSG00000145388.15	-0.00810119	3.73721	-0.253829	0.799826	0.8964	-6.06975	METTL14	protein_coding	ns
ENSG00000267321.2	-0.012601	2.13212	-0.253605	0.799998	0.896517	-5.75293	LINC02001	lincRNA	ns
ENSG00000177192.13	0.00872915	2.92011	0.253313	0.800224	0.896694	-5.92154	PUS1	protein_coding	ns
ENSG00000153933.10	0.0129856	3.95238	0.252593	0.80078	0.897241	-6.1142	DGKE	protein_coding	ns
ENSG00000104221.12	-0.0128358	2.63991	-0.252332	0.800982	0.89739	-5.86359	BRF2	protein_coding	ns
ENSG00000138646.9	-0.0241812	4.05856	-0.251963	0.801266	0.897578	-6.1147	HERC5	protein_coding	ns
ENSG00000105726.17	-0.00867133	5.74249	-0.251892	0.801321	0.897578	-6.28505	ATP13A1	protein_coding	ns
ENSG00000135269.18	-0.00953897	6.47897	-0.25185	0.801353	0.897578	-6.30835	TES	protein_coding	ns
ENSG00000124831.19	0.00692956	8.50593	0.251759	0.801424	0.897581	-6.2962	LRRFIP1	protein_coding	ns
ENSG00000185000.12	0.00730487	5.61686	0.251468	0.801648	0.897756	-6.29362	DGAT1	protein_coding	ns
ENSG00000271933.1	0.0114781	2.07515	0.251105	0.801928	0.897883	-5.75108	AL603756.1	antisense	ns
ENSG00000130818.12	-0.00864724	3.64025	-0.251046	0.801974	0.897883	-6.05572	ZNF426	protein_coding	ns
ENSG00000172650.13	0.017088	2.07279	0.250972	0.802031	0.897883	-5.7363	AGAP5	protein_coding	ns
ENSG00000170190.16	0.00801997	4.91286	0.250969	0.802034	0.897883	-6.2318	SLC16A5	protein_coding	ns
ENSG00000176371.14	0.0102584	2.4032	0.250278	0.802567	0.898405	-5.81002	ZSCAN2	protein_coding	ns
ENSG00000224614.1	0.0157357	2.21035	0.250067	0.80273	0.89851	-5.7744	TNK2-AS1	antisense	ns
ENSG00000269940.1	-0.027773	0.397889	-0.249905	0.802856	0.898575	-5.37422	AL049840.3	sense_intronic	ns
ENSG00000272195.1	-0.018795	3.40166	-0.249615	0.80308	0.89875	-5.99779	AL356512.1	antisense	ns
ENSG00000225921.7	-0.00609579	4.04117	-0.249396	0.803249	0.898862	-6.09417	NOL7	protein_coding	ns
ENSG00000261716.2	0.0159045	3.91044	0.249129	0.803455	0.898979	-6.10711	AC239868.1	transcribed_unprocessed_pseudogene	ns
ENSG00000146112.12	0.00707611	7.96132	0.248866	0.803659	0.898979	-6.31121	PPP1R18	protein_coding	ns
ENSG00000104047.15	-0.00864294	3.42276	-0.248844	0.803676	0.898979	-6.01396	DTWD1	protein_coding	ns
ENSG00000186919.12	-0.0165054	3.95822	-0.248762	0.803739	0.898979	-6.10947	ZACN	protein_coding	ns
ENSG00000152518.8	0.0129711	8.77533	0.248703	0.803784	0.898979	-6.28694	ZFP36L2	protein_coding	ns
ENSG00000256862.2	-0.0188783	0.96439	-0.248666	0.803813	0.898979	-5.49636	AC005842.1	antisense	ns
ENSG00000150593.18	0.00803429	5.89652	0.248635	0.803837	0.898979	-6.30794	PDCD4	protein_coding	ns
ENSG00000152404.15	-0.00800761	3.84314	-0.248496	0.803944	0.898979	-6.08347	CWF19L2	protein_coding	ns
ENSG00000163755.8	-0.00705736	5.80988	-0.248468	0.803966	0.898979	-6.28584	HPS3	protein_coding	ns
ENSG00000282980.1	-0.0287558	-1.15267	-0.248246	0.804138	0.899016	-5.12573	AC055839.1	processed_pseudogene	ns
ENSG00000153250.20	0.00618471	7.05646	0.248188	0.804183	0.899016	-6.32421	RBMS1	protein_coding	ns
ENSG00000283208.2	0.0151798	3.63008	0.248161	0.804203	0.899016	-6.04291	AC001226.2	protein_coding	ns
ENSG00000196150.13	-0.0102407	2.27572	-0.247914	0.804394	0.899146	-5.78189	ZNF250	protein_coding	ns
ENSG00000214941.8	-0.00863755	3.05165	-0.247826	0.804462	0.899146	-5.93932	ZSWIM7	protein_coding	ns
ENSG00000270426.1	-0.0325527	-0.1423	-0.247573	0.804657	0.899146	-5.30154	AC099343.2	sense_intronic	ns
ENSG00000242616.4	-0.0148627	4.90672	-0.247538	0.804685	0.899146	-6.21037	GNG10	protein_coding	ns
ENSG00000257802.1	-0.0180486	1.09426	-0.247494	0.804719	0.899146	-5.52837	AC089984.2	processed_pseudogene	ns
ENSG00000255097.1	0.029815	-1.0422	0.247482	0.804728	0.899146	-5.15944	AP006259.1	sense_intronic	ns
ENSG00000124228.14	-0.00699962	5.08387	-0.247296	0.804872	0.89923	-6.24283	DDX27	protein_coding	ns
ENSG00000119314.15	-0.00592089	8.83533	-0.247034	0.805074	0.899292	-6.28505	PTBP3	protein_coding	ns
ENSG00000094914.13	0.00915686	3.84671	0.24697	0.805124	0.899292	-6.08806	AAAS	protein_coding	ns
ENSG00000162614.18	0.01919	2.54905	0.24696	0.805132	0.899292	-5.8474	NEXN	protein_coding	ns
ENSG00000133119.13	-0.0114311	2.81054	-0.24684	0.805225	0.89932	-5.89167	RFC3	protein_coding	ns
ENSG00000228300.14	0.00925345	3.34564	0.246569	0.805434	0.899333	-6.01033	C19orf24	protein_coding	ns
ENSG00000235183.3	-0.0364025	-2.33826	-0.24654	0.805456	0.899333	-5.01443	SRP14P3	processed_pseudogene	ns
ENSG00000257303.1	-0.0495554	-1.89742	-0.246305	0.805638	0.899333	-5.05045	AC073896.2	antisense	ns
ENSG00000149577.15	-0.0163062	6.97587	-0.246283	0.805655	0.899333	-6.31479	SIDT2	protein_coding	ns
ENSG00000162910.19	-0.00913976	2.67778	-0.24628	0.805657	0.899333	-5.86985	MRPL55	protein_coding	ns
ENSG00000103024.7	0.0091191	3.45789	0.246259	0.805673	0.899333	-6.00581	NME3	protein_coding	ns
ENSG00000040531.14	0.00811364	3.6487	0.246172	0.805741	0.899333	-6.05761	CTNS	protein_coding	ns
ENSG00000162645.13	-0.014891	7.3042	-0.246119	0.805781	0.899333	-6.32147	GBP2	protein_coding	ns
ENSG00000104886.11	0.00609163	4.71238	0.246023	0.805856	0.89934	-6.20516	PLEKHJ1	protein_coding	ns
ENSG00000086288.11	-0.0168566	1.43113	-0.245926	0.805931	0.899348	-5.60376	NME8	protein_coding	ns
ENSG00000164978.18	0.0206122	2.27606	0.245359	0.80637	0.899761	-5.78963	NUDT2	protein_coding	ns
ENSG00000163541.12	-0.00511943	4.90806	-0.245155	0.806528	0.899861	-6.21401	SUCLG1	protein_coding	ns
ENSG00000028528.15	0.00618179	6.81887	0.245004	0.806644	0.899906	-6.32456	SNX1	protein_coding	ns
ENSG00000070814.19	0.0108544	5.8325	0.244664	0.806907	0.899906	-6.27512	TCOF1	protein_coding	ns
ENSG00000282339.1	0.0838936	-1.37171	0.244658	0.806912	0.899906	-5.20538	AC010507.2	transcribed_processed_pseudogene	ns
ENSG00000069509.6	0.0130113	1.11646	0.244622	0.80694	0.899906	-5.5722	FUNDC1	protein_coding	ns
ENSG00000115073.7	-0.00582448	5.33528	-0.244547	0.806998	0.899906	-6.26517	ACTR1B	protein_coding	ns
ENSG00000112406.5	-0.00531691	7.62587	-0.244464	0.807062	0.899906	-6.32081	HECA	protein_coding	ns
ENSG00000156504.16	-0.00869747	4.83726	-0.244424	0.807093	0.899906	-6.23208	FAM122B	protein_coding	ns
ENSG00000232653.8	-0.0111413	4.18237	-0.244398	0.807113	0.899906	-6.14789	GOLGA8N	protein_coding	ns
ENSG00000285043.1	0.018382	2.74864	0.244194	0.807271	0.900005	-5.8941	AC093512.2	protein_coding	ns
ENSG00000015171.19	0.00930245	4.75322	0.243975	0.80744	0.900119	-6.20883	ZMYND11	protein_coding	ns
ENSG00000175727.14	-0.00827465	6.95753	-0.243745	0.807618	0.900186	-6.31859	MLXIP	protein_coding	ns
ENSG00000159131.17	-0.00577755	4.78484	-0.24372	0.807637	0.900186	-6.20772	GART	protein_coding	ns
ENSG00000106070.19	-0.0178736	2.46324	-0.243584	0.807743	0.900217	-5.81923	GRB10	protein_coding	ns
ENSG00000048649.13	0.00491916	5.95885	0.243508	0.807801	0.900217	-6.3107	RSF1	protein_coding	ns
ENSG00000198730.9	-0.00754365	5.62018	-0.243106	0.808113	0.900414	-6.28417	CTR9	protein_coding	ns
ENSG00000103222.19	-0.00837813	6.21165	-0.243103	0.808115	0.900414	-6.31047	ABCC1	protein_coding	ns
ENSG00000010270.13	-0.00822169	4.89239	-0.242941	0.80824	0.900478	-6.21887	STARD3NL	protein_coding	ns
ENSG00000214262.4	0.0328269	2.55508	0.242406	0.808654	0.900863	-5.72118	ANKRD36BP1	transcribed_processed_pseudogene	ns
ENSG00000267491.1	-0.0179852	1.31003	-0.242298	0.808738	0.900881	-5.59166	AC100788.1	antisense	ns
ENSG00000170270.5	-0.0106676	2.20742	-0.241457	0.809389	0.901397	-5.77428	GON7	protein_coding	ns
ENSG00000156232.7	0.00723278	4.49899	0.2413	0.80951	0.901397	-6.19364	WHAMM	protein_coding	ns
ENSG00000085978.22	-0.00736169	4.42879	-0.24129	0.809518	0.901397	-6.18608	ATG16L1	protein_coding	ns
ENSG00000105793.15	-0.0111247	3.53805	-0.24121	0.80958	0.901397	-6.03273	GTPBP10	protein_coding	ns
ENSG00000138964.17	-0.00641656	7.87601	-0.241127	0.809644	0.901397	-6.31642	PARVG	protein_coding	ns
ENSG00000184293.7	-0.0599675	-0.360064	-0.240975	0.809762	0.901397	-5.26237	CLECL1	protein_coding	ns
ENSG00000183426.16	-0.0130702	4.45826	-0.240888	0.809829	0.901397	-6.18149	NPIPA1	protein_coding	ns
ENSG00000273611.5	-0.00807396	3.80007	-0.240846	0.809862	0.901397	-6.08651	ZNHIT3	protein_coding	ns
ENSG00000103356.15	0.00928441	2.64669	0.240807	0.809892	0.901397	-5.86659	EARS2	protein_coding	ns
ENSG00000197841.15	-0.0141133	1.94828	-0.240732	0.80995	0.901397	-5.71423	ZNF181	protein_coding	ns
ENSG00000272734.1	0.0176254	1.84273	0.240658	0.810008	0.901397	-5.69177	ADIRF-AS1	processed_transcript	ns
ENSG00000121892.15	0.00503324	7.34408	0.24064	0.810022	0.901397	-6.31855	PDS5A	protein_coding	ns
ENSG00000279631.1	0.0133481	2.28439	0.240491	0.810137	0.90145	-5.79536	AL158211.5	TEC	ns
ENSG00000230224.1	0.0169848	0.655935	0.240303	0.810282	0.901536	-5.43476	PHBP9	processed_pseudogene	ns
ENSG00000267475.1	0.020627	-0.288421	0.240168	0.810387	0.901575	-5.29003	AC008736.2	lincRNA	ns
ENSG00000280279.1	-0.0371785	2.36895	-0.239767	0.810698	0.901845	-5.77625	AC240565.2	lincRNA	ns
ENSG00000239697.11	0.0114878	5.04599	0.239636	0.810799	0.901882	-6.21607	TNFSF12	protein_coding	ns
ENSG00000205534.6	-0.0208595	2.98284	-0.239217	0.811123	0.902167	-5.93838	SMG1P2	unprocessed_pseudogene	ns
ENSG00000174021.11	0.00825434	6.19704	0.239057	0.811247	0.902229	-6.30865	GNG5	protein_coding	ns
ENSG00000254685.6	-0.0101313	3.94083	-0.238599	0.811602	0.902547	-6.08269	FPGT	protein_coding	ns
ENSG00000087995.15	0.00859234	2.70782	0.238505	0.811675	0.902552	-5.88083	METTL2A	protein_coding	ns
ENSG00000143384.13	-0.0101711	10.3071	-0.238336	0.811806	0.902622	-6.23069	MCL1	protein_coding	ns
ENSG00000006453.14	0.0126408	2.76695	0.238001	0.812065	0.90276	-5.89025	BAIAP2L1	protein_coding	ns
ENSG00000151748.14	0.00983783	3.15676	0.237999	0.812067	0.90276	-5.97106	SAV1	protein_coding	ns
ENSG00000275278.1	0.0322536	-1.13696	0.237878	0.812161	0.902789	-5.13681	AC012150.2	antisense	ns
ENSG00000258317.1	-0.0230414	-0.604674	-0.23773	0.812275	0.90284	-5.21622	AC034102.6	antisense	ns
ENSG00000261460.1	0.0124303	2.40722	0.237355	0.812566	0.903017	-5.80334	AC009690.2	antisense	ns
ENSG00000243227.3	0.0396037	-2.70752	0.237277	0.812627	0.903017	-4.96102	RN7SL55P	misc_RNA	ns
ENSG00000213398.7	0.0109651	1.86926	0.23726	0.81264	0.903017	-5.69774	LCAT	protein_coding	ns
ENSG00000176390.12	0.00558379	6.63488	0.237007	0.812836	0.903159	-6.32249	CRLF3	protein_coding	ns
ENSG00000083799.17	-0.00609566	7.24597	-0.236578	0.813168	0.9034	-6.32744	CYLD	protein_coding	ns
ENSG00000119669.5	0.0113368	6.03934	0.236403	0.813304	0.9034	-6.31591	IRF2BPL	protein_coding	ns
ENSG00000123685.9	0.0180988	1.89073	0.236374	0.813326	0.9034	-5.71936	BATF3	protein_coding	ns
ENSG00000196110.7	0.0108542	2.06545	0.236344	0.813349	0.9034	-5.74742	ZNF699	protein_coding	ns
ENSG00000141027.21	0.00637033	7.66403	0.236232	0.813436	0.9034	-6.32102	NCOR1	protein_coding	ns
ENSG00000196214.11	-0.00979577	3.85815	-0.236197	0.813463	0.9034	-6.09397	ZNF766	protein_coding	ns
ENSG00000108061.11	0.00622629	6.9328	0.23609	0.813547	0.903416	-6.32361	SHOC2	protein_coding	ns
ENSG00000105371.10	-0.0387697	2.00736	-0.235614	0.813916	0.90375	-5.7463	ICAM4	protein_coding	ns
ENSG00000148290.10	0.0103351	3.54468	0.235498	0.814005	0.903762	-6.03469	SURF1	protein_coding	ns
ENSG00000145907.15	-0.00561513	6.62754	-0.235423	0.814064	0.903762	-6.32236	G3BP1	protein_coding	ns
ENSG00000078967.13	-0.00806015	3.66209	-0.235062	0.814343	0.903923	-6.05638	UBE2D4	protein_coding	ns
ENSG00000151445.16	0.00584135	4.08108	0.235059	0.814346	0.903923	-6.1353	VIPAS39	protein_coding	ns
ENSG00000230454.1	0.0155539	2.36242	0.234803	0.814545	0.904068	-5.80566	U73166.1	lincRNA	ns
ENSG00000168137.15	-0.0054383	6.36828	-0.234587	0.814711	0.904177	-6.3266	SETD5	protein_coding	ns
ENSG00000119820.11	0.00734389	5.81703	0.234496	0.814782	0.904179	-6.30741	YIPF4	protein_coding	ns
ENSG00000184221.13	0.0239006	4.07938	0.234347	0.814897	0.904231	-6.12371	OLIG1	protein_coding	ns
ENSG00000181524.6	0.0163756	0.233554	0.234178	0.815029	0.904251	-5.42702	RPL24P4	processed_pseudogene	ns
ENSG00000200463.1	0.0550956	-1.99989	0.234066	0.815116	0.904251	-5.11676	SNORD118	snoRNA	ns
ENSG00000112759.18	0.014587	3.7014	0.23406	0.81512	0.904251	-6.06468	SLC29A1	protein_coding	ns
ENSG00000152133.14	-0.00853904	3.74528	-0.233775	0.815341	0.904419	-6.07351	GPATCH11	protein_coding	ns
ENSG00000163412.13	-0.0120606	7.56132	-0.233662	0.815429	0.904441	-6.32444	EIF4E3	protein_coding	ns
ENSG00000128607.14	-0.00617228	5.0463	-0.233492	0.815561	0.904467	-6.24911	KLHDC10	protein_coding	ns
ENSG00000271052.1	-0.0394103	-3.52675	-0.233455	0.81559	0.904467	-4.92043	AC108738.1	processed_pseudogene	ns
ENSG00000101278.6	0.0212935	0.0301025	0.232943	0.815986	0.904749	-5.31575	RPS10P5	processed_pseudogene	ns
ENSG00000131043.12	0.00592449	4.47571	0.232868	0.816045	0.904749	-6.18767	AAR2	protein_coding	ns
ENSG00000275910.1	-0.0305049	-1.17516	-0.232728	0.816153	0.904749	-5.13226	AC138932.5	antisense	ns
ENSG00000058272.19	0.00514575	7.17054	0.23268	0.816191	0.904749	-6.32561	PPP1R12A	protein_coding	ns
ENSG00000157045.9	-0.00790875	3.69955	-0.232619	0.816238	0.904749	-6.06649	NTAN1	protein_coding	ns
ENSG00000105185.12	0.0104811	2.79093	0.232597	0.816255	0.904749	-5.88408	PDCD5	protein_coding	ns
ENSG00000273590.4	0.026826	1.42405	0.232008	0.816712	0.905139	-5.64475	SMIM11B	protein_coding	ns
ENSG00000267838.2	0.0223532	-0.378439	0.231919	0.816781	0.905139	-5.28144	AC245884.8	lincRNA	ns
ENSG00000166166.13	0.00864408	3.06609	0.231863	0.816824	0.905139	-5.95983	TRMT61A	protein_coding	ns
ENSG00000188599.17	0.0186707	1.42829	0.23179	0.816881	0.905139	-5.58323	NPIPP1	transcribed_unprocessed_pseudogene	ns
ENSG00000124217.4	-0.00927061	2.96645	-0.231687	0.816961	0.905151	-5.93827	MOCS3	protein_coding	ns
ENSG00000196821.10	-0.00602093	6.38812	-0.231324	0.817243	0.905388	-6.32669	C6orf106	protein_coding	ns
ENSG00000179241.13	-0.012855	3.916	-0.230829	0.817627	0.905733	-6.07087	LDLRAD3	protein_coding	ns
ENSG00000262089.1	-0.0319096	-2.08169	-0.230745	0.817692	0.905733	-5.03599	AC040977.1	lincRNA	ns
ENSG00000273544.1	-0.0406713	-2.2289	-0.230475	0.817902	0.905786	-5.02653	SNORA44	snoRNA	ns
ENSG00000263218.2	-0.0302694	-0.191701	-0.230474	0.817902	0.905786	-5.28809	AC127496.6	antisense	ns
ENSG00000234076.1	-0.031944	-0.505605	-0.230419	0.817945	0.905786	-5.23425	TPRG1-AS1	lincRNA	ns
ENSG00000277610.1	-0.0394764	-0.276239	-0.229503	0.818656	0.906492	-5.33832	RNVU1-4	snRNA	ns
ENSG00000274885.1	0.0261385	-1.50468	0.229404	0.818733	0.906492	-5.09224	AC087241.4	sense_intronic	ns
ENSG00000183208.12	0.0121349	1.62706	0.229332	0.818789	0.906492	-5.63808	GDPGP1	protein_coding	ns
ENSG00000179981.10	0.0107623	4.73727	0.229123	0.818951	0.906596	-6.22036	TSHZ1	protein_coding	ns
ENSG00000126653.18	-0.00803338	3.34674	-0.228938	0.819095	0.906678	-6.0071	NSRP1	protein_coding	ns
ENSG00000166896.8	-0.0244577	2.04632	-0.228802	0.8192	0.906688	-5.7457	ATP23	protein_coding	ns
ENSG00000126858.18	-0.00717327	6.30625	-0.22875	0.819241	0.906688	-6.30183	RHOT1	protein_coding	ns
ENSG00000143337.18	0.00570321	6.66836	0.22843	0.81949	0.906887	-6.32904	TOR1AIP1	protein_coding	ns
ENSG00000090432.7	0.00802251	4.0909	0.228276	0.819609	0.906943	-6.14449	MUL1	protein_coding	ns
ENSG00000261684.2	-0.0158298	2.91919	-0.227752	0.820016	0.907185	-5.88283	AC018362.1	antisense	ns
ENSG00000197782.14	-0.0112979	4.24274	-0.227645	0.820099	0.907185	-6.15341	ZNF780A	protein_coding	ns
ENSG00000248774.1	-0.0598467	-1.26576	-0.227619	0.820119	0.907185	-5.12803	AC097534.1	antisense	ns
ENSG00000214135.8	-0.00995752	3.267	-0.227554	0.82017	0.907185	-5.99089	AC132008.2	transcribed_unprocessed_pseudogene	ns
ENSG00000256028.2	0.0101405	3.23508	0.227552	0.820171	0.907185	-5.99621	AC026362.1	processed_transcript	ns
ENSG00000227195.10	0.0328112	-1.3407	0.227191	0.820452	0.907388	-5.15719	MIR663AHG	processed_transcript	ns
ENSG00000161920.10	0.0104584	2.93033	0.227138	0.820492	0.907388	-5.93251	MED11	protein_coding	ns
ENSG00000277801.1	0.0159893	3.56461	0.226993	0.820605	0.907418	-6.04478	AL138478.1	lincRNA	ns
ENSG00000205571.13	-0.0365197	3.97945	-0.226927	0.820657	0.907418	-6.11712	SMN2	protein_coding	ns
ENSG00000278986.1	0.0136568	1.55277	0.226063	0.821328	0.908084	-5.61472	AC091060.1	TEC	ns
ENSG00000137486.17	-0.00767439	7.79736	-0.22567	0.821633	0.908298	-6.31998	ARRB1	protein_coding	ns
ENSG00000143257.11	-0.0199232	0.741585	-0.225579	0.821704	0.908298	-5.44942	NR1I3	protein_coding	ns
ENSG00000235802.1	0.0284459	-1.83041	0.225548	0.821728	0.908298	-5.0981	HCFC1-AS1	antisense	ns
ENSG00000172748.14	0.0149209	0.932659	0.225057	0.822109	0.90861	-5.48807	ZNF596	protein_coding	ns
ENSG00000133256.12	-0.0114521	1.21727	-0.225007	0.822148	0.90861	-5.55917	PDE6B	protein_coding	ns
ENSG00000132661.4	-0.0109827	2.94379	-0.224846	0.822273	0.908672	-5.91688	NXT1	protein_coding	ns
ENSG00000270060.1	0.023213	-1.16088	0.224734	0.822361	0.908684	-5.13585	AC090589.3	sense_intronic	ns
ENSG00000181830.8	-0.00740501	4.16191	-0.224611	0.822456	0.908684	-6.14275	SLC35C1	protein_coding	ns
ENSG00000185950.9	-0.0177346	7.58581	-0.224496	0.822546	0.908684	-6.31757	IRS2	protein_coding	ns
ENSG00000240731.1	-0.0234521	-1.28914	-0.224479	0.822559	0.908684	-5.13213	AL139287.1	sense_intronic	ns
ENSG00000260570.1	0.0424571	1.04995	0.224348	0.822661	0.90872	-5.51378	AC133550.1	antisense	ns
ENSG00000165030.4	-0.0134864	5.97262	-0.223936	0.822981	0.908985	-6.29464	NFIL3	protein_coding	ns
ENSG00000138382.15	-0.00855341	2.37905	-0.223862	0.823038	0.908985	-5.80884	METTL5	protein_coding	ns
ENSG00000240163.1	-0.0229002	-0.355377	-0.223616	0.82323	0.909121	-5.264	AC087385.1	processed_pseudogene	ns
ENSG00000153487.12	-0.0086383	5.55047	-0.223167	0.823579	0.909363	-6.283	ING1	protein_coding	ns
ENSG00000101266.19	-0.0046629	6.54189	-0.223157	0.823587	0.909363	-6.32515	CSNK2A1	protein_coding	ns
ENSG00000261094.2	-0.0154626	0.653646	-0.222808	0.823857	0.909585	-5.41587	AC007066.2	sense_overlapping	ns
ENSG00000258044.1	-0.0162879	0.571531	-0.222498	0.824099	0.909637	-5.41252	AC073569.1	antisense	ns
ENSG00000101017.13	0.0219756	2.7299	0.222449	0.824137	0.909637	-5.88391	CD40	protein_coding	ns
ENSG00000117222.14	-0.00717746	4.5589	-0.222417	0.824162	0.909637	-6.19711	RBBP5	protein_coding	ns
ENSG00000127054.20	-0.00378953	5.93276	-0.222327	0.824232	0.909637	-6.31179	INTS11	protein_coding	ns
ENSG00000132485.14	0.00770916	5.60888	0.222305	0.824249	0.909637	-6.29726	ZRANB2	protein_coding	ns
ENSG00000180992.7	-0.00913318	2.25102	-0.222184	0.824343	0.909665	-5.79175	MRPL14	protein_coding	ns
ENSG00000285399.2	-0.00991919	2.98077	-0.22177	0.824665	0.909928	-5.93859	AC104162.2	bidirectional_promoter_lncRNA	ns
ENSG00000007923.16	-0.00596848	4.15447	-0.2217	0.824719	0.909928	-6.14044	DNAJC11	protein_coding	ns
ENSG00000206337.10	-0.0122568	5.81073	-0.221455	0.82491	0.910062	-6.31311	HCP5	sense_overlapping	ns
ENSG00000134321.12	-0.0253728	3.83233	-0.221281	0.825045	0.910135	-6.08337	RSAD2	protein_coding	ns
ENSG00000130311.11	0.00548523	4.55814	0.22108	0.825202	0.910156	-6.20378	DDA1	protein_coding	ns
ENSG00000166228.9	-0.0103771	2.73266	-0.221079	0.825202	0.910156	-5.88622	PCBD1	protein_coding	ns
ENSG00000165119.21	-0.00545904	8.87771	-0.220933	0.825316	0.910206	-6.28714	HNRNPK	protein_coding	ns
ENSG00000259075.6	-0.0246838	2.4322	-0.220828	0.825397	0.91022	-5.82648	POC1B-GALNT4	protein_coding	ns
ENSG00000167862.10	0.00781933	2.74782	0.220517	0.82564	0.910411	-5.88676	MRPL58	protein_coding	ns
ENSG00000257702.3	0.0120902	2.08013	0.219846	0.826162	0.91091	-5.74507	LBX2-AS1	antisense	ns
ENSG00000110536.14	-0.00578418	4.14093	-0.219651	0.826313	0.911001	-6.13059	PTPMT1	protein_coding	ns
ENSG00000179038.8	0.0133037	2.19037	0.219484	0.826443	0.911069	-5.7715	AP001885.1	transcribed_processed_pseudogene	ns
ENSG00000173511.9	0.0144152	1.39219	0.219118	0.826728	0.911306	-5.60722	VEGFB	protein_coding	ns
ENSG00000128881.17	0.00558135	5.84548	0.219	0.82682	0.911332	-6.29938	TTBK2	protein_coding	ns
ENSG00000169926.11	-0.0066804	8.75824	-0.218838	0.826946	0.911394	-6.29287	KLF13	protein_coding	ns
ENSG00000137841.12	-0.00617418	8.17279	-0.218704	0.82705	0.911407	-6.31117	PLCB2	protein_coding	ns
ENSG00000164880.16	0.00802674	6.15875	0.218645	0.827096	0.911407	-6.31736	INTS1	protein_coding	ns
ENSG00000067533.6	-0.0103622	2.70425	-0.218534	0.827183	0.911427	-5.87686	RRP15	protein_coding	ns
ENSG00000167110.17	0.00740208	4.62032	0.218437	0.827258	0.911434	-6.20929	GOLGA2	protein_coding	ns
ENSG00000125485.17	0.00979097	2.42379	0.218153	0.827479	0.911601	-5.81717	DDX31	protein_coding	ns
ENSG00000257511.1	0.0180854	-0.0846603	0.217841	0.827722	0.911793	-5.28847	AC084824.1	processed_pseudogene	ns
ENSG00000177173.5	-0.0146876	1.52695	-0.217741	0.8278	0.911803	-5.62259	NAP1L4P1	processed_pseudogene	ns
ENSG00000279117.1	-0.0239775	3.59661	-0.217441	0.828033	0.911867	-6.04192	AP001972.5	TEC	ns
ENSG00000230383.1	-0.0187466	0.123509	-0.217331	0.828118	0.911867	-5.36096	AC009245.1	processed_pseudogene	ns
ENSG00000198964.14	-0.00602135	5.1247	-0.217294	0.828148	0.911867	-6.25829	SGMS1	protein_coding	ns
ENSG00000180539.7	0.0109881	4.14923	0.217219	0.828206	0.911867	-6.14579	C9orf139	antisense	ns
ENSG00000279283.1	-0.0131794	2.91579	-0.217165	0.828248	0.911867	-5.92006	AC131009.4	TEC	ns
ENSG00000259953.1	0.0131892	4.07203	0.217097	0.828301	0.911867	-6.1273	AL138756.1	sense_overlapping	ns
ENSG00000261796.1	-0.0412963	2.50398	-0.217044	0.828342	0.911867	-5.82531	ISY1-RAB43	protein_coding	ns
ENSG00000213923.12	0.00736004	4.12392	0.216866	0.828481	0.911944	-6.15157	CSNK1E	protein_coding	ns
ENSG00000226874.1	0.0224822	-0.880994	0.216498	0.828767	0.912183	-5.19324	AC005154.1	processed_pseudogene	ns
ENSG00000204252.14	-0.0206448	4.58504	-0.21627	0.828945	0.912302	-6.20171	HLA-DOA	protein_coding	ns
ENSG00000121410.11	0.0158509	2.02579	0.21617	0.829022	0.912312	-5.74069	A1BG	protein_coding	ns
ENSG00000130592.15	-0.01067	8.97673	-0.215917	0.829219	0.912384	-6.28771	LSP1	protein_coding	ns
ENSG00000261997.1	-0.0146265	2.33785	-0.215908	0.829227	0.912384	-5.80029	AC007336.1	lincRNA	ns
ENSG00000085382.12	0.00634103	3.39361	0.215657	0.829422	0.912509	-6.01216	HACE1	protein_coding	ns
ENSG00000103199.13	-0.00929849	3.11306	-0.215585	0.829478	0.912509	-5.9702	ZNF500	protein_coding	ns
ENSG00000234093.3	-0.0245046	-0.784293	-0.215493	0.82955	0.912511	-5.19427	RPS15AP11	processed_pseudogene	ns
ENSG00000114030.13	0.00607548	6.06374	0.215311	0.829692	0.912554	-6.32843	KPNA1	protein_coding	ns
ENSG00000158714.11	-0.0267419	1.71718	-0.215126	0.829836	0.912554	-5.67503	SLAMF8	protein_coding	ns
ENSG00000090924.15	-0.0133034	5.11103	-0.215003	0.829931	0.912554	-6.22825	PLEKHG2	protein_coding	ns
ENSG00000138496.16	0.013339	6.90794	0.214946	0.829976	0.912554	-6.33604	PARP9	protein_coding	ns
ENSG00000124786.11	0.00845458	2.60445	0.214867	0.830037	0.912554	-5.86025	SLC35B3	protein_coding	ns
ENSG00000107938.18	-0.00525873	4.58923	-0.214825	0.83007	0.912554	-6.21176	EDRF1	protein_coding	ns
ENSG00000229325.1	0.021832	0.0954117	0.214735	0.83014	0.912554	-5.34496	ACAP2-IT1	sense_intronic	ns
ENSG00000173334.4	-0.0150575	6.26062	-0.214733	0.830142	0.912554	-6.31318	TRIB1	protein_coding	ns
ENSG00000280120.1	0.0162818	0.570521	0.214538	0.830293	0.912645	-5.4079	AC073857.1	TEC	ns
ENSG00000169519.21	-0.0112869	2.66628	-0.214393	0.830407	0.912694	-5.87677	METTL15	protein_coding	ns
ENSG00000188185.11	-0.0121996	1.80556	-0.214266	0.830506	0.912726	-5.6891	LINC00265	lincRNA	ns
ENSG00000151062.15	-0.0129316	4.22172	-0.214064	0.830663	0.912823	-6.14734	CACNA2D4	protein_coding	ns
ENSG00000262514.1	0.0486593	0.0844925	0.213961	0.830743	0.912836	-5.36979	AC020978.6	sense_intronic	ns
ENSG00000128928.9	0.00880581	4.4705	0.213346	0.831222	0.913249	-6.18745	IVD	protein_coding	ns
ENSG00000219481.10	-0.0147948	3.81854	-0.2133	0.831258	0.913249	-6.10025	NBPF1	protein_coding	ns
ENSG00000270115.1	0.0292173	-1.5337	0.212834	0.831621	0.913494	-5.08931	AL513327.3	lincRNA	ns
ENSG00000275143.1	0.0403776	-0.821203	0.212775	0.831667	0.913494	-5.21776	SCARNA16	scaRNA	ns
ENSG00000231607.11	-0.00876153	4.14134	-0.212664	0.831754	0.913494	-6.16018	DLEU2	antisense	ns
ENSG00000250635.1	0.0241469	-0.679648	0.212658	0.831758	0.913494	-5.23023	CXXC5-AS1	lincRNA	ns
ENSG00000175182.15	0.00669083	4.06506	0.21247	0.831905	0.913556	-6.14373	FAM131A	protein_coding	ns
ENSG00000124226.11	-0.00481074	6.29591	-0.21234	0.832006	0.913556	-6.31947	RNF114	protein_coding	ns
ENSG00000104889.6	0.0182951	1.0613	0.21232	0.832022	0.913556	-5.56972	RNASEH2A	protein_coding	ns
ENSG00000069275.13	-0.00614952	6.70326	-0.211641	0.832551	0.914011	-6.32474	NUCKS1	protein_coding	ns
ENSG00000006756.16	0.0150719	5.29563	0.211512	0.832651	0.914011	-6.2343	ARSD	protein_coding	ns
ENSG00000175806.15	0.00711369	3.77045	0.211499	0.832661	0.914011	-6.09154	MSRA	protein_coding	ns
ENSG00000284977.1	0.0155286	1.90375	0.21137	0.832762	0.914011	-5.71398	AL160272.1	lincRNA	ns
ENSG00000129911.9	0.00772146	4.82625	0.211344	0.832783	0.914011	-6.23742	KLF16	protein_coding	ns
ENSG00000267265.5	-0.0356459	-0.899164	-0.211103	0.83297	0.914141	-5.17181	AC011476.3	antisense	ns
ENSG00000186141.9	-0.0055568	4.62172	-0.210928	0.833107	0.914164	-6.20657	POLR3C	protein_coding	ns
ENSG00000136950.13	-0.00886048	3.44748	-0.210898	0.83313	0.914164	-6.02544	ARPC5L	protein_coding	ns
ENSG00000148824.19	0.00938125	3.39938	0.210806	0.833202	0.914167	-6.03141	MTG1	protein_coding	ns
ENSG00000249592.5	0.0133861	1.63996	0.210584	0.833375	0.914281	-5.65372	AC139887.2	antisense	ns
ENSG00000204410.15	0.0104224	2.64389	0.210136	0.833724	0.914588	-5.86424	MSH5	protein_coding	ns
ENSG00000141378.14	0.00836699	3.82424	0.209969	0.833854	0.914655	-6.10442	PTRH2	protein_coding	ns
ENSG00000118894.14	-0.00930221	2.32017	-0.209812	0.833977	0.914713	-5.78773	EEF2KMT	protein_coding	ns
ENSG00000131462.8	-0.00940588	1.88828	-0.209514	0.834209	0.914892	-5.70682	TUBG1	protein_coding	ns
ENSG00000144635.9	-0.00572584	5.71189	-0.209395	0.834302	0.914918	-6.29648	DYNC1LI1	protein_coding	ns
ENSG00000279541.1	0.00879368	2.77992	0.209068	0.834557	0.915122	-5.88657	AC005261.5	TEC	ns
ENSG00000238917.1	0.0239443	1.59203	0.208792	0.834772	0.915178	-5.66806	SNORD10	snoRNA	ns
ENSG00000149932.17	-0.00491249	5.33743	-0.208647	0.834885	0.915178	-6.26884	TMEM219	protein_coding	ns
ENSG00000227500.10	0.00746898	4.77744	0.208563	0.834951	0.915178	-6.19791	SCAMP4	protein_coding	ns
ENSG00000241506.1	0.0181634	0.400611	0.20849	0.835008	0.915178	-5.45395	PSMC1P1	processed_pseudogene	ns
ENSG00000188707.6	-0.0129971	2.66942	-0.208487	0.83501	0.915178	-5.88085	ZBED6CL	protein_coding	ns
ENSG00000168758.11	-0.021016	2.10773	-0.208468	0.835024	0.915178	-5.76615	SEMA4C	protein_coding	ns
ENSG00000156650.14	0.00576908	5.61269	0.208262	0.835185	0.915278	-6.30903	KAT6B	protein_coding	ns
ENSG00000143390.17	-0.00576629	6.08804	-0.208135	0.835284	0.915311	-6.30472	RFX5	protein_coding	ns
ENSG00000223534.1	0.0965749	0.495038	0.207975	0.835409	0.915359	-5.4095	HLA-DQB1-AS1	antisense	ns
ENSG00000143256.5	-0.0131452	1.31497	-0.207793	0.835552	0.915359	-5.61305	PFDN2	protein_coding	ns
ENSG00000237854.3	0.0170178	0.135717	0.207687	0.835634	0.915359	-5.3326	LINC00674	transcribed_unprocessed_pseudogene	ns
ENSG00000105640.13	-0.00693817	8.76206	-0.207637	0.835673	0.915359	-6.29364	RPL18A	protein_coding	ns
ENSG00000159069.14	-0.00662787	6.21245	-0.207634	0.835675	0.915359	-6.30877	FBXW5	protein_coding	ns
ENSG00000270108.1	-0.0154239	0.60087	-0.206969	0.836194	0.915787	-5.42452	AL049840.5	sense_intronic	ns
ENSG00000280987.4	-0.044208	1.72143	-0.206956	0.836205	0.915787	-5.70498	MATR3	protein_coding	ns
ENSG00000172780.16	0.0104715	5.61922	0.206855	0.836283	0.915797	-6.3079	RAB43	protein_coding	ns
ENSG00000066117.14	-0.00521808	4.87574	-0.206639	0.836452	0.915866	-6.23767	SMARCD1	protein_coding	ns
ENSG00000196456.12	-0.011168	1.78895	-0.206596	0.836485	0.915866	-5.70687	ZNF775	protein_coding	ns
ENSG00000204564.12	0.00673873	3.04694	0.206369	0.836662	0.915984	-5.95484	C6orf136	protein_coding	ns
ENSG00000232807.2	0.0123794	1.93359	0.206071	0.836895	0.916154	-5.70188	AL137186.2	antisense	ns
ENSG00000184436.11	-0.00662919	3.2455	-0.205992	0.836956	0.916154	-5.99944	THAP7	protein_coding	ns
ENSG00000230322.1	-0.0169707	0.375274	-0.205846	0.837071	0.916192	-5.38987	AL136320.1	antisense	ns
ENSG00000164715.6	0.0104409	5.95397	0.205677	0.837202	0.916192	-6.32552	LMTK2	protein_coding	ns
ENSG00000054267.22	0.00456212	6.39682	0.205616	0.83725	0.916192	-6.32903	ARID4B	protein_coding	ns
ENSG00000240342.3	-0.0184041	5.75393	-0.205592	0.837268	0.916192	-6.25577	RPS2P5	processed_pseudogene	ns
ENSG00000279314.1	0.0202189	1.12567	0.20528	0.837512	0.916346	-5.54014	AC002525.1	TEC	ns
ENSG00000100767.16	-0.00800913	3.08544	-0.205233	0.837549	0.916346	-5.96104	PAPLN	protein_coding	ns
ENSG00000233429.9	0.0114098	3.9212	0.205061	0.837683	0.916417	-6.12344	HOTAIRM1	antisense	ns
ENSG00000123607.15	0.00552258	4.21722	0.204954	0.837767	0.916427	-6.15325	TTC21B	protein_coding	ns
ENSG00000156671.14	0.00603519	6.02349	0.204872	0.837831	0.916427	-6.32003	SAMD8	protein_coding	ns
ENSG00000114982.18	-0.00569477	5.35872	-0.20416	0.838386	0.916824	-6.29063	KANSL3	protein_coding	ns
ENSG00000267293.1	-0.0169756	0.895011	-0.204146	0.838397	0.916824	-5.50518	AC012569.1	processed_pseudogene	ns
ENSG00000197562.10	0.00671273	4.7679	0.204135	0.838405	0.916824	-6.233	RAB40C	protein_coding	ns
ENSG00000165359.15	-0.00499754	4.81242	-0.204051	0.838471	0.916824	-6.23581	INTS6L	protein_coding	ns
ENSG00000241058.4	-0.00988069	2.5812	-0.203953	0.838548	0.916832	-5.85928	NSUN6	protein_coding	ns
ENSG00000196937.11	0.00909074	3.27439	0.203863	0.838618	0.916833	-5.9919	FAM3C	protein_coding	ns
ENSG00000279689.1	-0.00717306	3.82288	-0.203142	0.839181	0.917372	-6.10131	AC022400.9	TEC	ns
ENSG00000160299.17	-0.00565526	5.31319	-0.202766	0.839474	0.917617	-6.28132	PCNT	protein_coding	ns
ENSG00000100109.17	0.00935435	5.02713	0.202579	0.83962	0.9177	-6.26172	TFIP11	protein_coding	ns
ENSG00000171530.14	0.00862733	3.33628	0.202295	0.839842	0.917867	-5.96703	TBCA	protein_coding	ns
ENSG00000159596.7	0.00607675	4.37782	0.201663	0.840336	0.918288	-6.1719	TMEM69	protein_coding	ns
ENSG00000270956.1	0.0200995	0.321255	0.201611	0.840376	0.918288	-5.36731	AC009948.3	antisense	ns
ENSG00000169228.14	0.00788687	5.45517	0.201534	0.840437	0.918288	-6.28627	RAB24	protein_coding	ns
ENSG00000268355.1	0.0226917	0.574952	0.201409	0.840534	0.918319	-5.49714	AC243960.3	lincRNA	ns
ENSG00000257550.1	0.0187195	1.19466	0.201299	0.84062	0.918336	-5.56817	AC023509.2	antisense	ns
ENSG00000125945.15	0.00696198	2.98872	0.201096	0.840779	0.918434	-5.9479	ZNF436	protein_coding	ns
ENSG00000186205.13	-0.0130611	5.75152	-0.200909	0.840925	0.918517	-6.30063	2025-03-01	protein_coding	ns
ENSG00000134072.11	0.00799156	5.15891	0.20057	0.841189	0.918731	-6.22909	CAMK1	protein_coding	ns
ENSG00000146904.9	-0.0116505	2.00056	-0.20014	0.841525	0.918936	-5.72434	EPHA1	protein_coding	ns
ENSG00000068120.15	0.00617088	4.78428	0.200006	0.84163	0.918936	-6.22964	COASY	protein_coding	ns
ENSG00000115524.16	-0.00390295	8.90959	-0.199977	0.841653	0.918936	-6.2933	SF3B1	protein_coding	ns
ENSG00000135845.10	-0.00652703	3.97437	-0.199814	0.84178	0.918936	-6.11705	PIGC	protein_coding	ns
ENSG00000103264.18	0.0122855	3.35899	0.199746	0.841833	0.918936	-6.02811	FBXO31	protein_coding	ns
ENSG00000259564.2	-0.0205156	-1.05327	-0.199675	0.841889	0.918936	-5.14012	AC009554.1	antisense	ns
ENSG00000249180.1	-0.0216192	-0.611238	-0.19966	0.841901	0.918936	-5.22909	AC020900.1	antisense	ns
ENSG00000215068.7	-0.0116374	4.55085	-0.199616	0.841935	0.918936	-6.20532	AC025171.2	antisense	ns
ENSG00000084733.11	0.00581717	7.49803	0.198858	0.842527	0.919496	-6.31642	RAB10	protein_coding	ns
ENSG00000181026.15	-0.0117171	3.02415	-0.198782	0.842587	0.919496	-5.96229	AEN	protein_coding	ns
ENSG00000119231.11	-0.00388304	5.99166	-0.198279	0.84298	0.919844	-6.32332	SENP5	protein_coding	ns
ENSG00000130159.14	0.010712	3.76	0.198196	0.843045	0.919844	-6.09908	ECSIT	protein_coding	ns
ENSG00000145723.17	-0.00890803	1.95422	-0.19775	0.843393	0.919963	-5.72743	GIN1	protein_coding	ns
ENSG00000241120.1	0.0320294	-2.75636	0.19769	0.84344	0.919963	-4.97693	HMGN1P8	processed_pseudogene	ns
ENSG00000162997.15	-0.0133884	1.22512	-0.197664	0.843461	0.919963	-5.55046	PRORSD1P	transcribed_unitary_pseudogene	ns
ENSG00000167325.15	-0.00738784	3.47605	-0.197656	0.843467	0.919963	-6.03513	RRM1	protein_coding	ns
ENSG00000167595.15	0.00756754	3.58895	0.19761	0.843503	0.919963	-6.0409	PROSER3	protein_coding	ns
ENSG00000158555.15	-0.0162164	4.0496	-0.197428	0.843645	0.919969	-6.13178	GDPD5	protein_coding	ns
ENSG00000086015.21	0.00652384	3.90188	0.197425	0.843647	0.919969	-6.10893	MAST2	protein_coding	ns
ENSG00000134318.14	-0.00513307	5.63255	-0.197242	0.84379	0.920048	-6.2727	ROCK2	protein_coding	ns
ENSG00000271869.1	0.0195103	-1.2935	0.196861	0.844088	0.920297	-5.18632	AC026979.2	lincRNA	ns
ENSG00000172888.12	0.00644296	4.44563	0.196138	0.844653	0.920837	-6.19994	ZNF621	protein_coding	ns
ENSG00000197312.12	0.00657874	5.76076	0.195721	0.844979	0.921091	-6.30966	DDI2	protein_coding	ns
ENSG00000063245.14	-0.00632762	6.2696	-0.195614	0.845063	0.921091	-6.32212	EPN1	protein_coding	ns
ENSG00000048991.16	-0.0051419	5.34535	-0.195573	0.845095	0.921091	-6.27815	R3HDM1	protein_coding	ns
ENSG00000166225.8	-0.00532833	5.23467	-0.195415	0.845219	0.92115	-6.27223	FRS2	protein_coding	ns
ENSG00000188372.15	-0.0200011	1.45764	-0.195189	0.845396	0.921267	-5.61771	ZP3	protein_coding	ns
ENSG00000132773.12	-0.00638685	3.01114	-0.194865	0.845649	0.921466	-5.95461	TOE1	protein_coding	ns
ENSG00000204577.11	-0.0140123	7.64781	-0.194688	0.845787	0.921541	-6.32838	LILRB3	protein_coding	ns
ENSG00000207165.1	0.0383198	-1.4422	0.194551	0.845895	0.921582	-5.18372	SNORA70	snoRNA	ns
ENSG00000135974.10	-0.00477388	4.53233	-0.194158	0.846202	0.921647	-6.19977	C2orf49	protein_coding	ns
ENSG00000273136.7	-0.0188178	6.20882	-0.19415	0.846208	0.921647	-6.30858	NBPF26	protein_coding	ns
ENSG00000127481.15	0.00596235	8.15524	0.194098	0.846249	0.921647	-6.31846	UBR4	protein_coding	ns
ENSG00000249456.1	0.0197891	0.472348	0.194014	0.846314	0.921647	-5.43686	AL731577.2	sense_overlapping	ns
ENSG00000126012.11	0.00916522	6.70558	0.193961	0.846356	0.921647	-6.33665	KDM5C	protein_coding	ns
ENSG00000182557.8	0.0159963	1.84386	0.193864	0.846432	0.921647	-5.70917	SPNS3	protein_coding	ns
ENSG00000126461.15	0.00676011	4.97749	0.193789	0.84649	0.921647	-6.23522	SCAF1	protein_coding	ns
ENSG00000186416.14	-0.00688815	3.68128	-0.19376	0.846513	0.921647	-6.07258	NKRF	protein_coding	ns
ENSG00000258355.1	-0.0246499	-1.53146	-0.19338	0.846811	0.921895	-5.12538	AC079174.1	sense_intronic	ns
ENSG00000137103.20	0.0127967	3.001	0.192975	0.847127	0.922163	-5.93864	TMEM8B	protein_coding	ns
ENSG00000151743.11	0.0123304	1.5705	0.192071	0.847835	0.922833	-5.64376	AMN1	protein_coding	ns
ENSG00000197323.12	-0.00350636	6.78748	-0.19201	0.847882	0.922833	-6.33823	TRIM33	protein_coding	ns
ENSG00000276724.1	-0.0202919	-0.168421	-0.191567	0.848229	0.923074	-5.28982	AC123768.4	lincRNA	ns
ENSG00000100028.12	-0.00491298	5.8461	-0.191483	0.848295	0.923074	-6.2954	SNRPD3	protein_coding	ns
ENSG00000182325.11	-0.00640194	3.18471	-0.191459	0.848314	0.923074	-5.98971	FBXL6	protein_coding	ns
ENSG00000006327.13	-0.0163901	1.20365	-0.191156	0.848551	0.923256	-5.58746	TNFRSF12A	protein_coding	ns
ENSG00000229473.2	0.0148174	0.318519	0.191048	0.848635	0.923272	-5.3754	RGS17P1	processed_pseudogene	ns
ENSG00000236051.7	-0.0161189	1.28262	-0.190611	0.848978	0.923492	-5.56249	MYCBP2-AS1	processed_transcript	ns
ENSG00000147403.16	0.00677802	9.92807	0.190491	0.849071	0.923492	-6.25663	RPL10	protein_coding	ns
ENSG00000198734.10	-0.012192	6.70806	-0.19047	0.849088	0.923492	-6.32668	F5	protein_coding	ns
ENSG00000172432.19	-0.00619382	5.66358	-0.190432	0.849117	0.923492	-6.30869	GTPBP2	protein_coding	ns
ENSG00000126267.10	0.00509897	6.30615	0.190234	0.849272	0.923585	-6.32092	COX6B1	protein_coding	ns
ENSG00000231889.7	0.00912696	2.13787	0.189911	0.849525	0.923614	-5.76317	TRAF3IP2-AS1	antisense	ns
ENSG00000184182.18	-0.00545768	5.13972	-0.189901	0.849533	0.923614	-6.27036	UBE2F	protein_coding	ns
ENSG00000198824.7	-0.00696155	4.35145	-0.189792	0.849618	0.923614	-6.16553	CHAMP1	protein_coding	ns
ENSG00000154451.14	0.0220135	6.20049	0.189771	0.849635	0.923614	-6.33207	GBP5	protein_coding	ns
ENSG00000130529.16	0.0192129	1.96051	0.189752	0.84965	0.923614	-5.72302	TRPM4	protein_coding	ns
ENSG00000196275.14	-0.0113945	3.16302	-0.189461	0.849877	0.923785	-5.98106	GTF2IRD2	protein_coding	ns
ENSG00000269243.1	-0.00922256	4.93441	-0.189373	0.849947	0.923785	-6.16848	AC008894.2	antisense	ns
ENSG00000229992.1	0.0230425	-0.972246	0.189075	0.85018	0.923962	-5.17432	HMGB3P9	processed_pseudogene	ns
ENSG00000220804.8	0.0156922	2.11516	0.188707	0.850468	0.924199	-5.74304	LINC01881	transcribed_unprocessed_pseudogene	ns
ENSG00000156026.14	-0.00585095	4.41099	-0.188468	0.850655	0.924263	-6.18749	MCU	protein_coding	ns
ENSG00000267547.1	0.0200063	-0.39416	0.188453	0.850667	0.924263	-5.2561	AC060766.4	lincRNA	ns
ENSG00000176444.19	0.00563205	5.05734	0.188108	0.850937	0.924481	-6.26225	CLK2	protein_coding	ns
ENSG00000163472.19	-0.012289	2.52711	-0.187973	0.851042	0.924519	-5.82837	TMEM79	protein_coding	ns
ENSG00000256751.5	0.0175982	0.36534	0.187574	0.851355	0.924706	-5.39075	PLBD1-AS1	antisense	ns
ENSG00000224888.4	0.0108087	2.0159	0.187525	0.851394	0.924706	-5.73624	AC138028.2	antisense	ns
ENSG00000235912.1	-0.0285277	-3.37258	-0.187454	0.851449	0.924706	-4.95873	AL031729.1	processed_pseudogene	ns
ENSG00000136193.17	-0.0114442	5.34372	-0.187395	0.851495	0.924706	-6.2671	SCRN1	protein_coding	ns
ENSG00000263001.6	0.00712258	6.99626	0.187112	0.851717	0.92481	-6.33517	GTF2I	protein_coding	ns
ENSG00000262413.1	0.0520114	1.05093	0.187094	0.851731	0.92481	-5.55007	AC145207.2	antisense	ns
ENSG00000269609.5	0.00996382	2.61044	0.186935	0.851856	0.924863	-5.86699	RPARP-AS1	processed_transcript	ns
ENSG00000117868.16	-0.00568186	6.89544	-0.186853	0.85192	0.924863	-6.33119	ESYT2	protein_coding	ns
ENSG00000155629.15	0.00502112	8.33912	0.186667	0.852065	0.924945	-6.30867	PIK3AP1	protein_coding	ns
ENSG00000256537.4	0.00498304	4.03337	0.186185	0.852443	0.925279	-6.13278	SMIM10L1	protein_coding	ns
ENSG00000131779.11	-0.0049649	3.89019	-0.185997	0.85259	0.925363	-6.10975	PEX11B	protein_coding	ns
ENSG00000281398.4	0.0113211	1.67061	0.185903	0.852664	0.925367	-5.65064	SNHG4	lincRNA	ns
ENSG00000112578.10	-0.010521	1.69241	-0.185795	0.852749	0.925383	-5.67754	BYSL	protein_coding	ns
ENSG00000260934.1	0.0415252	-0.634064	0.185397	0.85306	0.925624	-5.255	AC130456.5	antisense	ns
ENSG00000177058.12	0.0050209	4.02549	0.185331	0.853112	0.925624	-6.12649	SLC38A9	protein_coding	ns
ENSG00000245385.2	0.0257811	-0.343064	0.185177	0.853233	0.92568	-5.26956	AP003396.1	antisense	ns
ENSG00000169570.10	0.00830365	2.87907	0.185065	0.85332	0.925699	-5.91836	DTWD2	protein_coding	ns
ENSG00000197712.12	0.00914509	2.1266	0.184921	0.853434	0.925746	-5.76195	FAM114A1	protein_coding	ns
ENSG00000165392.10	-0.00745967	3.18726	-0.184609	0.853678	0.92592	-5.98545	WRN	protein_coding	ns
ENSG00000102054.17	0.00551027	5.00183	0.184448	0.853804	0.92592	-6.25064	RBBP7	protein_coding	ns
ENSG00000115234.11	0.0040813	6.3722	0.184447	0.853805	0.92592	-6.30736	SNX17	protein_coding	ns
ENSG00000169087.11	-0.00659921	5.02609	-0.184253	0.853957	0.926008	-6.26559	HSPBAP1	protein_coding	ns
ENSG00000102984.15	0.0110192	1.30148	0.184144	0.854042	0.926025	-5.58948	ZNF821	protein_coding	ns
ENSG00000107404.20	-0.00497512	4.4166	-0.183549	0.854508	0.926454	-6.18253	DVL1	protein_coding	ns
ENSG00000128944.13	-0.0102804	2.22413	-0.183234	0.854755	0.926646	-5.79823	KNSTRN	protein_coding	ns
ENSG00000074416.14	0.0179913	3.97232	0.182868	0.855043	0.926821	-6.12892	MGLL	protein_coding	ns
ENSG00000032742.17	0.0086469	2.77853	0.182849	0.855057	0.926821	-5.89886	IFT88	protein_coding	ns
ENSG00000100359.21	0.00459117	5.16098	0.182402	0.855408	0.927125	-6.27033	SGSM3	protein_coding	ns
ENSG00000213015.9	0.00740701	3.5175	0.181931	0.855777	0.927449	-6.05064	ZNF580	protein_coding	ns
ENSG00000174652.19	-0.00926554	5.00941	-0.181521	0.856098	0.927721	-6.25096	ZNF266	protein_coding	ns
ENSG00000102554.14	0.0238204	1.61219	0.181421	0.856177	0.927728	-5.64662	KLF5	protein_coding	ns
ENSG00000270084.2	-0.0162108	-0.0736287	-0.181333	0.856246	0.927728	-5.29059	GAS5-AS1	antisense	ns
ENSG00000144802.11	-0.00955115	7.75488	-0.180975	0.856526	0.927956	-6.32408	NFKBIZ	protein_coding	ns
ENSG00000159461.15	-0.00636166	6.89638	-0.180863	0.856614	0.927976	-6.33002	AMFR	protein_coding	ns
ENSG00000170571.12	-0.00682332	8.12963	-0.180213	0.857124	0.928339	-6.31814	EMB	protein_coding	ns
ENSG00000166503.9	0.00907436	4.6685	0.180189	0.857143	0.928339	-6.2314	HDGFL3	protein_coding	ns
ENSG00000278970.2	-0.00908765	4.65724	-0.180166	0.857161	0.928339	-6.21533	HEIH	lincRNA	ns
ENSG00000102181.21	-0.00718572	4.71425	-0.179934	0.857343	0.92846	-6.22328	CD99L2	protein_coding	ns
ENSG00000189227.6	0.00788854	2.47215	0.179817	0.857435	0.928483	-5.83749	C15orf61	protein_coding	ns
ENSG00000166432.15	-0.00820948	3.40026	-0.179273	0.857862	0.928869	-6.02686	ZMAT1	protein_coding	ns
ENSG00000187109.14	-0.00677622	7.91714	-0.179051	0.858035	0.928981	-6.32291	NAP1L1	protein_coding	ns
ENSG00000138433.16	0.0053035	4.94888	0.178275	0.858644	0.929493	-6.26279	CIR1	protein_coding	ns
ENSG00000253770.1	0.0223095	-1.35677	0.178269	0.858649	0.929493	-5.14987	HMGB1P23	processed_pseudogene	ns
ENSG00000232671.5	-0.0165763	0.106035	-0.17798	0.858876	0.92961	-5.3663	ZNF687-AS1	antisense	ns
ENSG00000234518.2	0.0183426	-0.381988	0.177951	0.858898	0.92961	-5.2536	PTGES3P1	processed_pseudogene	ns
ENSG00000244462.8	0.00506374	6.55503	0.177787	0.859027	0.929673	-6.34168	RBM12	protein_coding	ns
ENSG00000231113.2	0.00927954	1.32848	0.177555	0.859209	0.929765	-5.59758	AL035587.1	antisense	ns
ENSG00000275740.1	0.0196332	1.97545	0.1775	0.859252	0.929765	-5.7311	AC091959.3	protein_coding	ns
ENSG00000177757.2	0.0130324	1.09481	0.177283	0.859422	0.929872	-5.53003	FAM87B	lincRNA	ns
ENSG00000130758.8	-0.00711895	3.09249	-0.177161	0.859518	0.9299	-5.97349	MAP3K10	protein_coding	ns
ENSG00000133321.11	0.0111373	3.83712	0.176892	0.859729	0.930052	-6.10088	RARRES3	protein_coding	ns
ENSG00000200795.1	0.0264287	3.20156	0.176616	0.859946	0.93021	-5.99131	RNU4-1	snRNA	ns
ENSG00000260808.1	0.0189648	-1.17412	0.176157	0.860306	0.93025	-5.14216	AP003096.1	lincRNA	ns
ENSG00000013275.7	0.0041323	4.77858	0.176054	0.860387	0.93025	-6.22363	PSMC4	protein_coding	ns
ENSG00000256525.7	-0.00667763	2.82652	-0.176023	0.860412	0.93025	-5.91062	POLG2	protein_coding	ns
ENSG00000110429.14	-0.00446987	5.22247	-0.17599	0.860437	0.93025	-6.28245	FBXO3	protein_coding	ns
ENSG00000066136.20	0.00478099	5.62825	0.175979	0.860446	0.93025	-6.30185	NFYC	protein_coding	ns
ENSG00000128534.8	0.00585576	5.16752	0.175894	0.860513	0.93025	-6.27146	LSM8	protein_coding	ns
ENSG00000215301.10	0.00558218	9.18421	0.175647	0.860706	0.93025	-6.28876	DDX3X	protein_coding	ns
ENSG00000280198.1	-0.0171102	-0.424997	-0.175642	0.86071	0.93025	-5.23435	AC087163.3	TEC	ns
ENSG00000135378.4	0.00827048	5.05216	0.175625	0.860724	0.93025	-6.26532	PRRG4	protein_coding	ns
ENSG00000188732.11	-0.00933198	1.50899	-0.175532	0.860797	0.93025	-5.61228	FAM221A	protein_coding	ns
ENSG00000114316.12	0.00470959	6.85656	0.175525	0.860802	0.93025	-6.34396	USP4	protein_coding	ns
ENSG00000282798.1	0.0265326	0.792655	0.175492	0.860828	0.93025	-5.45877	AC008993.2	TEC	ns
ENSG00000167840.13	0.0102332	0.892557	0.174865	0.86132	0.930669	-5.5161	ZNF232	protein_coding	ns
ENSG00000104419.14	-0.00589395	6.71693	-0.174818	0.861357	0.930669	-6.33922	NDRG1	protein_coding	ns
ENSG00000179085.7	-0.0111837	1.44724	-0.174604	0.861525	0.930774	-5.66565	DPM3	protein_coding	ns
ENSG00000167986.13	-0.00543683	7.06932	-0.174514	0.861595	0.930774	-6.33184	DDB1	protein_coding	ns
ENSG00000117713.20	-0.00508624	8.09619	-0.174407	0.86168	0.930789	-6.31821	ARID1A	protein_coding	ns
ENSG00000204482.10	-0.00599725	7.5272	-0.174108	0.861914	0.930966	-6.31743	LST1	protein_coding	ns
ENSG00000262728.5	0.0180325	0.23067	0.173458	0.862425	0.931441	-5.34994	AC123768.3	antisense	ns
ENSG00000230325.1	0.0187761	-0.728181	0.172953	0.862821	0.931495	-5.23908	AL359921.1	antisense	ns
ENSG00000100523.14	0.00619994	5.71585	0.17293	0.862839	0.931495	-6.3186	DDHD1	protein_coding	ns
ENSG00000069974.16	-0.00546896	6.73273	-0.172711	0.863011	0.931495	-6.33666	RAB27A	protein_coding	ns
ENSG00000278017.1	-0.0152756	-0.275857	-0.1727	0.86302	0.931495	-5.2684	AC064801.1	antisense	ns
ENSG00000100056.12	-0.0060358	3.84084	-0.172692	0.863026	0.931495	-6.12138	ESS2	protein_coding	ns
ENSG00000138074.15	0.0059254	3.20415	0.172677	0.863038	0.931495	-5.98095	SLC5A6	protein_coding	ns
ENSG00000273599.1	-0.00824053	2.89296	-0.172616	0.863086	0.931495	-5.93216	AL731571.1	antisense	ns
ENSG00000229463.2	-0.0227595	-1.0103	-0.17258	0.863114	0.931495	-5.16948	LYST-AS1	antisense	ns
ENSG00000100813.14	0.00408028	7.13649	0.172508	0.86317	0.931495	-6.34321	ACIN1	protein_coding	ns
ENSG00000115170.13	0.00598425	4.10984	0.172473	0.863198	0.931495	-6.1421	ACVR1	protein_coding	ns
ENSG00000168807.16	0.00850483	4.9168	0.172406	0.863251	0.931495	-6.25256	SNTB2	protein_coding	ns
ENSG00000112679.14	-0.00532806	6.52731	-0.172056	0.863526	0.931618	-6.33496	DUSP22	protein_coding	ns
ENSG00000228830.1	0.0152636	5.00773	0.172006	0.863565	0.931618	-6.2097	AL160408.2	antisense	ns
ENSG00000138495.6	0.00940882	1.93437	0.171901	0.863648	0.931618	-5.73612	COX17	protein_coding	ns
ENSG00000227232.5	-0.011824	4.19539	-0.171757	0.86376	0.931618	-6.16164	WASH7P	unprocessed_pseudogene	ns
ENSG00000037749.12	0.0053246	4.01439	0.171741	0.863773	0.931618	-6.14382	MFAP3	protein_coding	ns
ENSG00000136261.15	0.00497745	3.97453	0.171722	0.863788	0.931618	-6.11293	BZW2	protein_coding	ns
ENSG00000125618.17	0.0475583	1.5451	0.171148	0.864239	0.932028	-5.66496	PAX8	protein_coding	ns
ENSG00000157184.7	-0.00524921	4.49247	-0.170814	0.864501	0.932164	-6.21246	CPT2	protein_coding	ns
ENSG00000265206.5	0.0104207	4.9407	0.170807	0.864507	0.932164	-6.2521	AC004687.1	antisense	ns
ENSG00000267904.1	0.0136138	0.177997	0.1705	0.864748	0.932321	-5.3489	AC024075.1	sense_intronic	ns
ENSG00000172086.8	-0.00741847	3.5824	-0.170363	0.864855	0.932321	-6.03155	KRCC1	protein_coding	ns
ENSG00000130584.11	-0.0110167	2.61874	-0.170332	0.86488	0.932321	-5.8617	ZBTB46	protein_coding	ns
ENSG00000100522.10	-0.0070496	2.91299	-0.170263	0.864934	0.932321	-5.93449	GNPNAT1	protein_coding	ns
ENSG00000075407.18	-0.00638915	3.71105	-0.170042	0.865108	0.932331	-6.08104	ZNF37A	protein_coding	ns
ENSG00000131171.13	0.00515705	8.26118	0.170014	0.86513	0.932331	-6.31362	SH3BGRL	protein_coding	ns
ENSG00000173214.5	0.00510792	3.85285	0.169952	0.865179	0.932331	-6.11201	MFSD4B	protein_coding	ns
ENSG00000101220.17	-0.0130777	4.95428	-0.169841	0.865266	0.932331	-6.24148	C20orf27	protein_coding	ns
ENSG00000147853.17	0.00728284	3.9939	0.169801	0.865297	0.932331	-6.13197	AK3	protein_coding	ns
ENSG00000158290.16	-0.00462392	6.2391	-0.169231	0.865745	0.932738	-6.32687	CUL4B	protein_coding	ns
ENSG00000111364.16	-0.00574775	3.81255	-0.168989	0.865935	0.932867	-6.10317	DDX55	protein_coding	ns
ENSG00000214176.9	-0.00412994	6.70246	-0.168662	0.866192	0.933067	-6.34255	PLEKHM1P1	transcribed_unprocessed_pseudogene	ns
ENSG00000161010.15	-0.00795735	5.17557	-0.168404	0.866395	0.933096	-6.27332	MRNIP	protein_coding	ns
ENSG00000167196.14	-0.00537455	3.83556	-0.168306	0.866472	0.933096	-6.10131	FBXO22	protein_coding	ns
ENSG00000282860.1	0.0210735	-0.681569	0.168295	0.86648	0.933096	-5.23039	AC084035.1	lincRNA	ns
ENSG00000052749.13	0.0109692	6.22056	0.16815	0.866594	0.933096	-6.32903	RRP12	protein_coding	ns
ENSG00000213523.10	-0.0053517	5.09921	-0.168099	0.866634	0.933096	-6.26892	SRA1	protein_coding	ns
ENSG00000196693.15	-0.00857521	4.18593	-0.168001	0.866711	0.933096	-6.14865	ZNF33B	protein_coding	ns
ENSG00000265241.6	-0.00418525	5.98182	-0.167998	0.866714	0.933096	-6.31061	RBM8A	protein_coding	ns
ENSG00000079459.13	0.00494268	5.72403	0.167306	0.867258	0.933542	-6.30593	FDFT1	protein_coding	ns
ENSG00000153214.11	0.00756526	5.49619	0.167291	0.867269	0.933542	-6.27747	TMEM87B	protein_coding	ns
ENSG00000155621.15	-0.00627085	2.50797	-0.166457	0.867925	0.934031	-5.84719	C9orf85	protein_coding	ns
ENSG00000173581.7	0.0120413	0.841421	0.166394	0.867974	0.934031	-5.49244	CCDC106	protein_coding	ns
ENSG00000286172.1	-0.0370065	-2.68273	-0.166283	0.868062	0.934031	-5.01089	RNVU1-8	snRNA	ns
ENSG00000242588.6	0.00575215	4.68237	0.166272	0.868071	0.934031	-6.23879	AC108010.1	processed_transcript	ns
ENSG00000153815.16	0.00704074	7.27321	0.166263	0.868078	0.934031	-6.32015	CMIP	protein_coding	ns
ENSG00000096093.16	0.00755055	2.88817	0.166127	0.868184	0.93405	-5.92907	EFHC1	protein_coding	ns
ENSG00000132676.16	0.00335078	5.46182	0.166061	0.868237	0.93405	-6.2784	DAP3	protein_coding	ns
ENSG00000274598.1	0.0196025	-0.999948	0.16574	0.868489	0.934245	-5.17731	AC087893.1	sense_intronic	ns
ENSG00000248476.1	-0.0121305	0.269111	-0.165584	0.868611	0.9343	-5.37188	BACH1-IT1	sense_intronic	ns
ENSG00000242048.3	0.0138968	1.47417	0.164911	0.86914	0.934518	-5.63179	AC093583.1	processed_transcript	ns
ENSG00000107789.16	0.00655886	2.81493	0.164905	0.869145	0.934518	-5.9195	MINPP1	protein_coding	ns
ENSG00000105851.11	-0.00590417	7.11583	-0.164885	0.869161	0.934518	-6.34325	PIK3CG	protein_coding	ns
ENSG00000261613.2	0.00942283	2.86958	0.164714	0.869296	0.934518	-5.91781	AC093525.6	antisense	ns
ENSG00000075790.10	-0.00473539	4.84069	-0.164702	0.869305	0.934518	-6.22185	BCAP29	protein_coding	ns
ENSG00000136270.14	0.00461986	4.36355	0.16465	0.869345	0.934518	-6.18289	TBRG4	protein_coding	ns
ENSG00000137871.20	0.004309	5.31617	0.16462	0.869369	0.934518	-6.27124	ZNF280D	protein_coding	ns
ENSG00000272644.1	0.0207679	-1.3322	0.164525	0.869444	0.934518	-5.12761	AC097468.3	lincRNA	ns
ENSG00000167136.7	-0.00809589	1.9743	-0.164427	0.869522	0.934518	-5.75167	ENDOG	protein_coding	ns
ENSG00000103326.12	0.00698837	5.80602	0.164382	0.869557	0.934518	-6.31861	CAPN15	protein_coding	ns
ENSG00000111325.16	-0.00604585	2.76189	-0.164274	0.869642	0.934518	-5.90896	OGFOD2	protein_coding	ns
ENSG00000267476.1	0.0195987	-1.36665	0.163999	0.869858	0.934518	-5.1159	AC104365.1	antisense	ns
ENSG00000138767.13	-0.00543057	7.03199	-0.163978	0.869875	0.934518	-6.34164	CNOT6L	protein_coding	ns
ENSG00000258521.1	-0.0182357	-0.820801	-0.163947	0.869898	0.934518	-5.20648	AL157871.2	antisense	ns
ENSG00000168781.22	0.00716247	3.56851	0.163944	0.869901	0.934518	-6.06459	PPIP5K1	protein_coding	ns
ENSG00000131732.12	-0.0047197	3.66871	-0.163887	0.869946	0.934518	-6.07071	ZCCHC9	protein_coding	ns
ENSG00000106829.18	-0.00466029	7.03671	-0.163648	0.870134	0.934633	-6.34313	TLE4	protein_coding	ns
ENSG00000206341.7	-0.0493025	0.580759	-0.16357	0.870195	0.934633	-5.49316	HLA-H	unprocessed_pseudogene	ns
ENSG00000137996.12	-0.0043062	3.93314	-0.16326	0.870439	0.934819	-6.1168	RTCA	protein_coding	ns
ENSG00000232300.1	0.0135764	3.40169	0.163092	0.870571	0.934834	-6.02912	FAM215B	lincRNA	ns
ENSG00000100181.22	-0.0267435	2.30666	-0.162943	0.870688	0.934834	-5.80418	TPTEP1	transcribed_unprocessed_pseudogene	ns
ENSG00000162236.11	0.00355347	5.10932	0.162923	0.870704	0.934834	-6.27379	STX5	protein_coding	ns
ENSG00000279861.1	0.0107793	2.19946	0.162767	0.870826	0.934834	-5.78767	AC073548.1	TEC	ns
ENSG00000107872.12	-0.00681453	2.74399	-0.16276	0.870832	0.934834	-5.90284	FBXL15	protein_coding	ns
ENSG00000242086.8	-0.0116798	5.27989	-0.162559	0.870991	0.934834	-6.29559	MUC20-OT1	lincRNA	ns
ENSG00000179862.6	0.0133779	2.66634	0.162528	0.871015	0.934834	-5.88459	CITED4	protein_coding	ns
ENSG00000083097.14	0.00456898	5.35104	0.162454	0.871073	0.934834	-6.28662	DOP1A	protein_coding	ns
ENSG00000115295.20	0.00640318	5.61785	0.162431	0.871091	0.934834	-6.28912	CLIP4	protein_coding	ns
ENSG00000165699.14	-0.00435289	5.685	-0.161692	0.871672	0.935382	-6.31596	TSC1	protein_coding	ns
ENSG00000176383.9	0.0101578	2.03397	0.161527	0.871802	0.935386	-5.73272	B3GNT4	protein_coding	ns
ENSG00000129465.16	-0.00508799	4.05955	-0.161508	0.871817	0.935386	-6.14919	RIPK3	protein_coding	ns
ENSG00000186376.15	-0.00436985	3.96491	-0.161397	0.871905	0.935404	-6.12072	ZNF75D	protein_coding	ns
ENSG00000140464.19	-0.00684387	5.8201	-0.16092	0.87228	0.93573	-6.30963	PML	protein_coding	ns
ENSG00000106565.18	-0.0566186	4.64003	-0.160559	0.872564	0.935959	-6.16512	TMEM176B	protein_coding	ns
ENSG00000283228.1	-0.0297344	0.285555	-0.160181	0.872861	0.936135	-5.46862	AC068547.1	protein_coding	ns
ENSG00000263165.1	-0.0242651	-0.2838	-0.160169	0.872871	0.936135	-5.32786	AC087292.1	antisense	ns
ENSG00000223505.2	-0.0203503	-1.87824	-0.159911	0.873074	0.936277	-5.06363	AC114402.1	processed_pseudogene	ns
ENSG00000164975.15	0.00612432	5.21097	0.159765	0.873189	0.936294	-6.27727	SNAPC3	protein_coding	ns
ENSG00000228486.10	0.0107707	0.555197	0.15971	0.873232	0.936294	-5.41597	C2orf92	protein_coding	ns
ENSG00000110925.6	-0.00640311	3.4125	-0.159191	0.873641	0.936657	-6.03732	CSRNP2	protein_coding	ns
ENSG00000033050.9	0.00717241	4.17032	0.158955	0.873826	0.93678	-6.15794	ABCF2	protein_coding	ns
ENSG00000197056.11	0.00581583	3.74892	0.158776	0.873967	0.936854	-6.08159	ZMYM1	protein_coding	ns
ENSG00000173548.8	0.00558167	3.8868	0.158612	0.874096	0.936917	-6.10526	SNX33	protein_coding	ns
ENSG00000100258.18	0.00458381	5.50029	0.158255	0.874377	0.937142	-6.3073	LMF2	protein_coding	ns
ENSG00000100393.13	0.00501618	8.3194	0.158147	0.874462	0.937157	-6.31845	EP300	protein_coding	ns
ENSG00000198252.12	0.00479333	5.78093	0.157975	0.874598	0.937226	-6.30676	STYX	protein_coding	ns
ENSG00000077585.14	-0.00789453	3.55934	-0.157658	0.874847	0.937254	-6.05357	GPR137B	protein_coding	ns
ENSG00000272953.1	-0.014831	0.381959	-0.157608	0.874886	0.937254	-5.38612	AC092171.4	lincRNA	ns
ENSG00000177683.14	0.00615469	4.12915	0.157567	0.874919	0.937254	-6.14033	THAP5	protein_coding	ns
ENSG00000246082.2	-0.00905649	3.70887	-0.15749	0.874979	0.937254	-6.07733	NUDT16P1	transcribed_unitary_pseudogene	ns
ENSG00000270421.1	0.0247476	-2.48249	0.157449	0.875012	0.937254	-5.01409	AC022022.2	processed_pseudogene	ns
ENSG00000244165.2	-0.00767858	2.53037	-0.157309	0.875122	0.937254	-5.85468	P2RY11	protein_coding	ns
ENSG00000162976.13	-0.00496603	5.71752	-0.157224	0.875189	0.937254	-6.28214	PQLC3	protein_coding	ns
ENSG00000273275.1	0.0128216	3.68725	0.157063	0.875315	0.937254	-6.06167	AC017083.2	antisense	ns
ENSG00000011009.11	0.00381833	4.70994	0.157058	0.875319	0.937254	-6.22477	LYPLA2	protein_coding	ns
ENSG00000169230.10	-0.00535792	6.8482	-0.157023	0.875347	0.937254	-6.32128	PRELID1	protein_coding	ns
ENSG00000285280.1	0.0137871	1.03245	0.156874	0.875464	0.937254	-5.54636	AL390957.1	lincRNA	ns
ENSG00000271780.1	-0.0113255	1.40903	-0.156859	0.875476	0.937254	-5.63904	AL118558.3	lincRNA	ns
ENSG00000005436.13	0.00563703	3.59594	0.15665	0.875641	0.937355	-6.05986	GCFC2	protein_coding	ns
ENSG00000126953.7	-0.00805867	1.13423	-0.156512	0.875749	0.937394	-5.54328	TIMM8A	protein_coding	ns
ENSG00000201457.1	-0.0369469	-2.99294	-0.156252	0.875954	0.937478	-5.00309	SNORA55	snoRNA	ns
ENSG00000135540.11	-0.00824315	3.03044	-0.156155	0.876031	0.937478	-5.94846	NHSL1	protein_coding	ns
ENSG00000259335.1	0.0146142	0.690402	0.156143	0.87604	0.937478	-5.47472	HNRNPMP1	processed_pseudogene	ns
ENSG00000189362.12	0.00641306	3.35508	0.155905	0.876227	0.937601	-6.02481	NEMP2	protein_coding	ns
ENSG00000163596.16	-0.00982592	3.50673	-0.155645	0.876432	0.937601	-6.03924	ICA1L	protein_coding	ns
ENSG00000281183.1	-0.00769243	2.45679	-0.155625	0.876448	0.937601	-5.83695	NPTN-IT1	sense_intronic	ns
ENSG00000234784.2	0.0300974	-3.7035	0.155602	0.876466	0.937601	-4.91176	AL606517.2	processed_pseudogene	ns
ENSG00000120896.13	0.010288	3.81796	0.155536	0.876518	0.937601	-6.08406	SORBS3	protein_coding	ns
ENSG00000066379.15	-0.00565483	2.97932	-0.155455	0.876581	0.937601	-5.94891	ZNRD1	protein_coding	ns
ENSG00000165671.20	-0.0032925	7.91597	-0.155074	0.876882	0.937846	-6.3287	NSD1	protein_coding	ns
ENSG00000226976.3	0.0177121	-0.256883	0.154887	0.877029	0.937928	-5.32088	COX6A1P2	processed_pseudogene	ns
ENSG00000112297.15	-0.00428286	7.17617	-0.154629	0.877233	0.938038	-6.33575	CRYBG1	protein_coding	ns
ENSG00000126246.10	0.00558205	4.30688	0.154576	0.877274	0.938038	-6.17753	IGFLR1	protein_coding	ns
ENSG00000100373.10	-0.0179851	0.993286	-0.154467	0.87736	0.938054	-5.53398	UPK3A	protein_coding	ns
ENSG00000127507.18	-0.00837815	7.46752	-0.153438	0.878171	0.938837	-6.33945	ADGRE2	protein_coding	ns
ENSG00000198793.12	-0.00321115	6.29551	-0.153356	0.878235	0.938837	-6.33631	MTOR	protein_coding	ns
ENSG00000237382.2	-0.0175003	-1.19711	-0.153121	0.87842	0.938959	-5.13787	RPL21P121	processed_pseudogene	ns
ENSG00000174917.8	0.00516816	3.21578	0.152936	0.878566	0.939004	-5.99805	MICOS13	protein_coding	ns
ENSG00000108406.10	0.00383078	5.5118	0.152789	0.878682	0.939004	-6.28238	DHX40	protein_coding	ns
ENSG00000214753.3	-0.00490915	6.28065	-0.152747	0.878715	0.939004	-6.32591	HNRNPUL2	protein_coding	ns
ENSG00000112249.14	-0.00424166	5.99344	-0.152707	0.878747	0.939004	-6.30598	ASCC3	protein_coding	ns
ENSG00000160051.11	-0.00880916	1.38175	-0.1525	0.878909	0.939049	-5.59748	IQCC	protein_coding	ns
ENSG00000158793.14	-0.00404306	4.6087	-0.152473	0.878931	0.939049	-6.22655	NIT1	protein_coding	ns
ENSG00000132475.10	0.00498677	8.99241	0.152139	0.879194	0.939254	-6.29394	H3F3B	protein_coding	ns
ENSG00000182117.5	0.00678039	5.54975	0.151798	0.879462	0.939464	-6.29988	NOP10	protein_coding	ns
ENSG00000261505.1	0.00707084	3.5652	0.150944	0.880136	0.940108	-6.05967	AL031714.1	antisense	ns
ENSG00000159792.10	-0.00507534	4.7524	-0.150537	0.880457	0.940284	-6.23823	PSKH1	protein_coding	ns
ENSG00000163319.11	0.00497744	3.94399	0.150481	0.8805	0.940284	-6.122	MRPS18C	protein_coding	ns
ENSG00000285839.1	-0.00499937	5.25335	-0.150432	0.880539	0.940284	-6.27904	AL445685.3	protein_coding	ns
ENSG00000135372.9	-0.00481658	4.45249	-0.150373	0.880586	0.940284	-6.19839	NAT10	protein_coding	ns
ENSG00000131697.18	0.0058931	3.55051	0.150167	0.880748	0.940381	-6.06135	NPHP4	protein_coding	ns
ENSG00000070610.14	-0.00326725	5.64241	-0.150059	0.880833	0.940396	-6.31195	GBA2	protein_coding	ns
ENSG00000169217.9	0.00442092	4.98157	0.149735	0.881088	0.940592	-6.25193	CD2BP2	protein_coding	ns
ENSG00000125347.14	-0.00906243	8.72609	-0.149464	0.881302	0.940725	-6.3077	IRF1	protein_coding	ns
ENSG00000280620.1	0.0237018	-2.27785	0.149377	0.881371	0.940725	-5.02747	SCAANT1	antisense	ns
ENSG00000030066.13	-0.00520392	4.93358	-0.149306	0.881426	0.940725	-6.25297	NUP160	protein_coding	ns
ENSG00000188612.12	-0.00434888	6.40084	-0.149109	0.881581	0.940814	-6.3157	SUMO2	protein_coding	ns
ENSG00000197771.12	0.00402049	6.67492	0.148886	0.881757	0.94092	-6.32754	MCMBP	protein_coding	ns
ENSG00000106003.13	-0.00714424	7.04533	-0.148589	0.881991	0.94092	-6.34126	LFNG	protein_coding	ns
ENSG00000225447.1	0.0165809	-0.714679	0.148484	0.882075	0.94092	-5.20608	RPS15AP10	processed_pseudogene	ns
ENSG00000200169.1	0.0265034	-2.80827	0.148468	0.882087	0.94092	-4.98171	RNU5D-1	snRNA	ns
ENSG00000258568.1	-0.0124719	-0.107559	-0.148428	0.882119	0.94092	-5.30117	RHOQP1	processed_pseudogene	ns
ENSG00000140545.15	-0.0260113	0.41451	-0.148419	0.882126	0.94092	-5.4096	MFGE8	protein_coding	ns
ENSG00000156639.12	-0.00436989	6.69309	-0.148351	0.882179	0.94092	-6.34372	ZFAND3	protein_coding	ns
ENSG00000255443.1	-0.0141393	0.0180853	-0.147486	0.882861	0.941571	-5.31867	CD44-AS1	antisense	ns
ENSG00000141452.9	-0.00463654	4.70661	-0.147332	0.882983	0.941595	-6.23895	RMC1	protein_coding	ns
ENSG00000284981.1	-0.0177386	1.88439	-0.147196	0.88309	0.941595	-5.72587	AC093668.3	protein_coding	ns
ENSG00000130164.13	0.0121884	4.65687	0.147186	0.883098	0.941595	-6.21488	LDLR	protein_coding	ns
ENSG00000272277.1	-0.00873893	1.15194	-0.14701	0.883237	0.941616	-5.5806	AL031963.3	antisense	ns
ENSG00000272599.2	0.0101063	0.541808	0.146945	0.883288	0.941616	-5.41916	AC016394.2	antisense	ns
ENSG00000119917.14	-0.0170552	4.87961	-0.146815	0.88339	0.941616	-6.22828	IFIT3	protein_coding	ns
ENSG00000180423.4	-0.00765579	1.34767	-0.146799	0.883403	0.941616	-5.58674	HARBI1	protein_coding	ns
ENSG00000128805.14	-0.0187301	2.0575	-0.146573	0.883581	0.94173	-5.75707	ARHGAP22	protein_coding	ns
ENSG00000284753.1	0.00776528	1.27637	0.146413	0.883707	0.941789	-5.58088	EEF1AKMT4	protein_coding	ns
ENSG00000119457.8	0.00895643	4.86139	0.146017	0.884019	0.942045	-6.22114	SLC46A2	protein_coding	ns
ENSG00000259005.1	-0.0176405	-0.985237	-0.145767	0.884217	0.94208	-5.16274	AC005479.1	lincRNA	ns
ENSG00000233038.6	0.011372	2.29132	0.145585	0.88436	0.94208	-5.80595	AC011899.2	antisense	ns
ENSG00000164941.13	0.00365623	5.84849	0.145571	0.884372	0.94208	-6.30411	INTS8	protein_coding	ns
ENSG00000105854.13	0.0102404	2.46537	0.145561	0.884379	0.94208	-5.8409	PON2	protein_coding	ns
ENSG00000161016.17	0.00567877	8.20858	0.145524	0.884409	0.94208	-6.31356	RPL8	protein_coding	ns
ENSG00000115942.9	0.00444899	3.99296	0.145205	0.88466	0.942271	-6.13629	ORC2	protein_coding	ns
ENSG00000272755.1	0.0199776	-1.33311	0.145112	0.884733	0.942274	-5.10961	AC245297.2	lincRNA	ns
ENSG00000103275.20	0.00308462	6.54205	0.14501	0.884814	0.942284	-6.34362	UBE2I	protein_coding	ns
ENSG00000184083.12	0.00532472	2.9575	0.144628	0.885115	0.942528	-5.94521	FAM120C	protein_coding	ns
ENSG00000239998.6	-0.0051266	7.4094	-0.144186	0.885464	0.942753	-6.34106	LILRA2	protein_coding	ns
ENSG00000113851.14	-0.00339162	5.85584	-0.14417	0.885477	0.942753	-6.31443	CRBN	protein_coding	ns
ENSG00000280351.2	0.0105482	0.503244	0.143977	0.885629	0.942753	-5.42815	AC127496.7	TEC	ns
ENSG00000070614.15	0.0075341	6.83656	0.143836	0.88574	0.942753	-6.34174	NDST1	protein_coding	ns
ENSG00000204308.8	0.00549624	4.9076	0.143826	0.885748	0.942753	-6.25741	RNF5	protein_coding	ns
ENSG00000138443.16	0.00716248	4.15204	0.143817	0.885755	0.942753	-6.16009	ABI2	protein_coding	ns
ENSG00000265415.1	-0.0218512	-2.02728	-0.143337	0.886133	0.94308	-5.05524	AC099850.3	antisense	ns
ENSG00000171161.13	-0.00450619	5.17939	-0.143105	0.886317	0.943167	-6.28121	ZNF672	protein_coding	ns
ENSG00000258738.1	-0.00664092	3.02378	-0.143053	0.886358	0.943167	-5.96573	AL121603.2	antisense	ns
ENSG00000152409.9	-0.00652097	4.82664	-0.142881	0.886494	0.943196	-6.24143	JMY	protein_coding	ns
ENSG00000065060.17	-0.00861883	5.72329	-0.142837	0.886528	0.943196	-6.30982	UHRF1BP1	protein_coding	ns
ENSG00000124201.15	-0.00425926	7.13975	-0.142704	0.886633	0.943231	-6.34861	ZNFX1	protein_coding	ns
ENSG00000186522.15	-0.00972743	2.83359	-0.142464	0.886822	0.943305	-5.90351	2025-09-10	protein_coding	ns
ENSG00000183250.11	0.00913145	2.07877	0.142436	0.886845	0.943305	-5.76592	LINC01547	lincRNA	ns
ENSG00000049089.15	-0.0126901	3.01301	-0.142122	0.887092	0.943491	-5.96772	COL9A2	protein_coding	ns
ENSG00000126895.14	-0.00757569	1.61722	-0.141869	0.887292	0.943539	-5.66094	AVPR2	protein_coding	ns
ENSG00000279133.1	-0.00609886	3.15812	-0.141778	0.887364	0.943539	-5.98248	AC018628.1	TEC	ns
ENSG00000004809.14	-0.0247891	1.0643	-0.141708	0.887419	0.943539	-5.55697	SLC22A16	protein_coding	ns
ENSG00000141646.13	0.00341301	6.25223	0.141698	0.887427	0.943539	-6.34216	SMAD4	protein_coding	ns
ENSG00000122484.9	0.00520488	3.88991	0.141559	0.887537	0.943539	-6.1219	RPAP2	protein_coding	ns
ENSG00000104835.14	-0.00755422	2.49518	-0.141322	0.887724	0.943539	-5.84979	SARS2	protein_coding	ns
ENSG00000202444.1	-0.029882	-3.79154	-0.141318	0.887727	0.943539	-4.89553	RNU5E-6P	snRNA	ns
ENSG00000233668.1	0.0124022	0.0135302	0.141279	0.887758	0.943539	-5.35239	AL353662.2	processed_pseudogene	ns
ENSG00000202125.1	0.0276328	-4.26829	0.141233	0.887794	0.943539	-4.8678	RNU1-100P	snRNA	ns
ENSG00000157168.19	-0.0248348	4.68949	-0.141138	0.887869	0.943539	-6.2032	NRG1	protein_coding	ns
ENSG00000264346.1	-0.0233346	-3.23722	-0.14107	0.887923	0.943539	-4.96628	SNORA77B	snoRNA	ns
ENSG00000047230.15	-0.00505971	2.57499	-0.140802	0.888134	0.943687	-5.86733	CTPS2	protein_coding	ns
ENSG00000176597.12	0.00828154	4.48869	0.140688	0.888224	0.943706	-6.20186	B3GNT5	protein_coding	ns
ENSG00000170837.2	-0.0139604	4.14326	-0.140337	0.888501	0.943925	-6.17731	GPR27	protein_coding	ns
ENSG00000149182.15	0.00285133	6.00401	0.140086	0.888699	0.944059	-6.32842	ARFGAP2	protein_coding	ns
ENSG00000074695.6	0.00833746	5.07221	0.139992	0.888774	0.944063	-6.25452	LMAN1	protein_coding	ns
ENSG00000220201.7	-0.010058	0.311176	-0.139653	0.889041	0.944271	-5.37714	ZGLP1	protein_coding	ns
ENSG00000278863.1	0.0135989	-0.644007	0.139534	0.889135	0.944294	-5.22481	AC091059.2	TEC	ns
ENSG00000268500.5	0.0150183	4.66502	0.139443	0.889206	0.944294	-6.2306	AC018755.2	protein_coding	ns
ENSG00000166928.10	-0.0101509	4.79778	-0.138763	0.889743	0.944785	-6.21993	MS4A14	protein_coding	ns
ENSG00000005844.17	-0.00645961	8.46203	-0.138567	0.889898	0.944785	-6.31799	ITGAL	protein_coding	ns
ENSG00000161999.12	-0.00446283	4.39741	-0.138537	0.889922	0.944785	-6.19004	JMJD8	protein_coding	ns
ENSG00000127580.17	-0.00536955	3.40812	-0.138496	0.889955	0.944785	-6.0402	WDR24	protein_coding	ns
ENSG00000236144.7	0.0059633	2.89296	0.137939	0.890394	0.945176	-5.93547	TMEM147-AS1	antisense	ns
ENSG00000105619.13	-0.00786004	1.92737	-0.137657	0.890617	0.945297	-5.74165	TFPT	protein_coding	ns
ENSG00000157193.16	0.00713907	3.00492	0.137557	0.890696	0.945297	-5.95976	LRP8	protein_coding	ns
ENSG00000172845.15	-0.00261397	8.1488	-0.137521	0.890724	0.945297	-6.32615	SP3	protein_coding	ns
ENSG00000103496.15	0.00454002	4.27525	0.137214	0.890966	0.945479	-6.17976	STX4	protein_coding	ns
ENSG00000076258.10	-0.00904592	0.76549	-0.13694	0.891182	0.945546	-5.47743	FMO4	protein_coding	ns
ENSG00000160932.11	-0.0124148	5.93006	-0.136828	0.891272	0.945546	-6.31558	LY6E	protein_coding	ns
ENSG00000270141.3	0.0189606	0.51188	0.136803	0.891291	0.945546	-5.49447	TERC	lincRNA	ns
ENSG00000176915.15	-0.00457303	6.12482	-0.136771	0.891316	0.945546	-6.33664	ANKLE2	protein_coding	ns
ENSG00000170175.11	0.00653433	2.51455	0.136595	0.891455	0.945618	-5.8615	CHRNB1	protein_coding	ns
ENSG00000180229.12	0.0229898	3.0741	0.136463	0.891559	0.945652	-5.96239	HERC2P3	transcribed_unprocessed_pseudogene	ns
ENSG00000110108.10	-0.00388647	5.20387	-0.136266	0.891716	0.945661	-6.27321	TMEM109	protein_coding	ns
ENSG00000023171.18	-0.00627487	4.87301	-0.136217	0.891754	0.945661	-6.24546	GRAMD1B	protein_coding	ns
ENSG00000205560.12	0.0123444	2.92042	0.136135	0.891819	0.945661	-5.93457	CPT1B	protein_coding	ns
ENSG00000272991.1	0.0229052	-1.85362	0.135987	0.891935	0.945661	-5.05911	AF129408.1	antisense	ns
ENSG00000259165.1	0.0102374	1.44356	0.135878	0.892021	0.945661	-5.61527	DDX18P1	processed_pseudogene	ns
ENSG00000066777.9	0.00266581	7.28794	0.135431	0.892375	0.945661	-6.34139	ARFGEF1	protein_coding	ns
ENSG00000139726.11	0.00317522	4.78734	0.135423	0.892381	0.945661	-6.21344	DENR	protein_coding	ns
ENSG00000154518.9	-0.00519628	4.73439	-0.135104	0.892633	0.945661	-6.21262	ATP5MC3	protein_coding	ns
ENSG00000232273.1	0.0130475	-0.500949	0.135028	0.892693	0.945661	-5.26236	FTH1P1	processed_pseudogene	ns
ENSG00000109906.13	-0.0184485	3.25722	-0.135005	0.892711	0.945661	-6.025	ZBTB16	protein_coding	ns
ENSG00000233392.5	0.0174515	1.97185	0.134976	0.892734	0.945661	-5.7487	AC104809.2	processed_transcript	ns
ENSG00000111110.12	-0.00750605	3.71157	-0.134963	0.892744	0.945661	-6.07656	PPM1H	protein_coding	ns
ENSG00000111452.13	-0.0124131	3.58561	-0.134926	0.892774	0.945661	-6.04946	ADGRD1	protein_coding	ns
ENSG00000269929.2	0.00782045	3.48009	0.134887	0.892804	0.945661	-6.05615	AL158152.1	lincRNA	ns
ENSG00000114767.7	0.00600402	1.69979	0.134877	0.892812	0.945661	-5.70819	RRP9	protein_coding	ns
ENSG00000128654.14	-0.00702584	1.04724	-0.134798	0.892875	0.945661	-5.54448	MTX2	protein_coding	ns
ENSG00000110218.9	0.00563521	3.78362	0.134766	0.8929	0.945661	-6.09644	PANX1	protein_coding	ns
ENSG00000275927.1	0.0172419	-0.398694	0.13466	0.892984	0.945661	-5.28785	AC009152.1	sense_intronic	ns
ENSG00000202538.1	0.0196374	4.61253	0.134488	0.89312	0.945661	-6.19982	RNU4-2	snRNA	ns
ENSG00000147119.3	-0.0110298	3.60135	-0.134485	0.893122	0.945661	-6.07697	CHST7	protein_coding	ns
ENSG00000154978.13	-0.00499881	6.06462	-0.134465	0.893137	0.945661	-6.33939	VOPP1	protein_coding	ns
ENSG00000258917.1	0.0116203	-0.42018	0.134457	0.893144	0.945661	-5.26064	ZMYND19P1	processed_pseudogene	ns
ENSG00000102241.12	-0.00418374	4.04784	-0.13431	0.89326	0.945707	-6.11117	HTATSF1	protein_coding	ns
ENSG00000272655.2	-0.0051304	2.98894	-0.134204	0.893343	0.94572	-5.95845	POLR2J4	transcribed_unprocessed_pseudogene	ns
ENSG00000105671.12	0.00394391	4.31461	0.13373	0.893718	0.946013	-6.16282	DDX49	protein_coding	ns
ENSG00000279819.1	0.0116069	0.844581	0.133673	0.893763	0.946013	-5.49056	AL390318.1	TEC	ns
ENSG00000285653.1	0.0115136	0.407162	0.133576	0.89384	0.946018	-5.41328	AC006238.2	antisense	ns
ENSG00000185010.15	-0.00721328	2.39108	-0.133135	0.894188	0.946311	-5.83826	F8	protein_coding	ns
ENSG00000169410.9	-0.00354968	5.65957	-0.132941	0.894342	0.946327	-6.30483	PTPN9	protein_coding	ns
ENSG00000072694.20	-0.0224426	4.66829	-0.132929	0.894351	0.946327	-6.2309	FCGR2B	protein_coding	ns
ENSG00000157540.21	0.00251333	7.55632	0.132778	0.89447	0.946327	-6.34321	DYRK1A	protein_coding	ns
ENSG00000132749.11	-0.00850707	1.55293	-0.132753	0.89449	0.946327	-5.63708	TESMIN	protein_coding	ns
ENSG00000103495.14	0.00576629	6.54683	0.132491	0.894697	0.94647	-6.34261	MAZ	protein_coding	ns
ENSG00000105865.11	-0.00567358	2.14976	-0.132215	0.894915	0.946625	-5.76779	DUS4L	protein_coding	ns
ENSG00000171425.10	-0.00430376	4.05111	-0.13199	0.895093	0.946685	-6.14438	ZNF581	protein_coding	ns
ENSG00000160113.5	0.00756507	2.00985	0.131907	0.895159	0.946685	-5.75835	NR2F6	protein_coding	ns
ENSG00000225092.2	0.010512	0.629523	0.131871	0.895187	0.946685	-5.44996	AL355336.1	sense_intronic	ns
ENSG00000126861.5	0.00750898	1.68241	0.131425	0.89554	0.946968	-5.66296	OMG	protein_coding	ns
ENSG00000203993.4	-0.00407401	3.04114	-0.131351	0.895598	0.946968	-5.97069	ARRDC1-AS1	antisense	ns
ENSG00000256591.5	0.00504688	4.1888	0.130816	0.896021	0.947339	-6.17879	AP003108.2	protein_coding	ns
ENSG00000275607.1	-0.0176869	-2.11501	-0.130659	0.896145	0.947394	-5.04342	AC135507.2	processed_pseudogene	ns
ENSG00000271699.5	-0.0135581	0.567016	-0.13023	0.896484	0.947677	-5.43929	SNX29P2	transcribed_unprocessed_pseudogene	ns
ENSG00000091592.16	0.00360722	8.07106	0.130043	0.896632	0.94769	-6.33166	NLRP1	protein_coding	ns
ENSG00000147155.11	-0.00606077	2.91846	-0.12994	0.896713	0.94769	-5.93902	EBP	protein_coding	ns
ENSG00000169951.9	-0.00468807	3.11828	-0.129913	0.896734	0.94769	-5.98351	ZNF764	protein_coding	ns
ENSG00000229598.1	-0.00901926	1.5285	-0.12985	0.896784	0.94769	-5.62676	PRDX3P1	processed_pseudogene	ns
ENSG00000108479.11	0.00485369	4.28138	0.129323	0.897201	0.948055	-6.16723	GALK1	protein_coding	ns
ENSG00000245060.7	0.00655217	4.03442	0.129161	0.897329	0.948114	-6.15373	LINC00847	lincRNA	ns
ENSG00000100804.18	-0.0056351	2.92683	-0.128694	0.897698	0.948429	-5.94324	PSMB5	protein_coding	ns
ENSG00000138286.14	0.00382989	4.19985	0.128182	0.898103	0.948763	-6.17249	FAM149B1	protein_coding	ns
ENSG00000160124.9	0.00885099	0.860463	0.128112	0.898158	0.948763	-5.52575	CCDC58	protein_coding	ns
ENSG00000238113.6	-0.0109987	4.27319	-0.127624	0.898544	0.949034	-6.173	LINC01410	lincRNA	ns
ENSG00000267040.6	-0.00508957	3.11913	-0.127525	0.898622	0.949034	-5.97923	AC027097.1	antisense	ns
ENSG00000184922.14	0.0036463	8.79753	0.127514	0.898631	0.949034	-6.30651	FMNL1	protein_coding	ns
ENSG00000124486.13	-0.00310948	7.64775	-0.126953	0.899075	0.949427	-6.34081	USP9X	protein_coding	ns
ENSG00000268895.5	0.00828638	2.60629	0.126803	0.899193	0.949476	-5.87015	A1BG-AS1	antisense	ns
ENSG00000279071.1	0.0115933	0.603989	0.126662	0.899305	0.949518	-5.47163	AC073592.3	TEC	ns
ENSG00000187953.10	-0.00455628	3.27949	-0.126253	0.899628	0.949783	-6.01966	PMS2CL	transcribed_unprocessed_pseudogene	ns
ENSG00000140044.13	-0.00756071	6.10462	-0.126153	0.899707	0.949791	-6.32094	JDP2	protein_coding	ns
ENSG00000137497.17	0.00363408	7.51691	0.125994	0.899832	0.949847	-6.3394	NUMA1	protein_coding	ns
ENSG00000174791.11	-0.00960166	4.25376	-0.125631	0.90012	0.950074	-6.15064	RIN1	protein_coding	ns
ENSG00000265845.2	0.0123354	-0.0770201	0.125187	0.900471	0.950369	-5.34551	AC024267.4	antisense	ns
ENSG00000228976.1	-0.0219342	-2.41119	-0.125039	0.900588	0.950392	-5.01488	SUMO2P8	processed_pseudogene	ns
ENSG00000063169.10	-0.00544704	4.39055	-0.124978	0.900636	0.950392	-6.1362	BICRA	protein_coding	ns
ENSG00000196715.7	-0.00484825	4.06548	-0.124553	0.900972	0.950473	-6.14208	VKORC1L1	protein_coding	ns
ENSG00000179562.3	0.00422334	4.47358	0.124432	0.901068	0.950473	-6.2094	GCC1	protein_coding	ns
ENSG00000107223.13	0.00301348	5.59493	0.124427	0.901072	0.950473	-6.27279	EDF1	protein_coding	ns
ENSG00000130402.12	0.0040276	7.45591	0.124309	0.901165	0.950473	-6.34218	ACTN4	protein_coding	ns
ENSG00000213672.8	0.00464508	3.03314	0.124243	0.901218	0.950473	-5.96302	NCKIPSD	protein_coding	ns
ENSG00000019995.6	0.00317916	5.31636	0.124168	0.901277	0.950473	-6.29874	ZRANB1	protein_coding	ns
ENSG00000173193.15	0.00693035	8.08384	0.124164	0.90128	0.950473	-6.33002	PARP14	protein_coding	ns
ENSG00000123836.15	0.00720277	4.02499	0.124153	0.901289	0.950473	-6.15108	PFKFB2	protein_coding	ns
ENSG00000186566.13	-0.00282036	6.60453	-0.124035	0.901382	0.950495	-6.34508	GPATCH8	protein_coding	ns
ENSG00000028137.19	0.00429572	9.82281	0.123882	0.901503	0.950546	-6.26923	TNFRSF1B	protein_coding	ns
ENSG00000201643.1	-0.0173757	-0.688471	-0.123761	0.901599	0.950549	-5.33607	SNORA14A	snoRNA	ns
ENSG00000105771.14	0.00413327	3.9815	0.123661	0.901678	0.950549	-6.13065	SMG9	protein_coding	ns
ENSG00000108256.9	0.00319028	8.13237	0.123605	0.901722	0.950549	-6.33149	NUFIP2	protein_coding	ns
ENSG00000149636.15	-0.00506457	2.15523	-0.123021	0.902184	0.950961	-5.78637	DSN1	protein_coding	ns
ENSG00000250848.1	0.00992445	0.248603	0.122457	0.90263	0.951285	-5.37624	AC021087.2	processed_pseudogene	ns
ENSG00000180257.13	0.00621187	1.79918	0.122425	0.902656	0.951285	-5.71696	ZNF816	protein_coding	ns
ENSG00000110025.13	0.00325471	4.63437	0.122359	0.902708	0.951285	-6.22295	SNX15	protein_coding	ns
ENSG00000165322.17	0.00671545	4.43748	0.122268	0.90278	0.951285	-6.18871	ARHGAP12	protein_coding	ns
ENSG00000232437.1	-0.0210469	-2.64188	-0.122138	0.902883	0.951317	-4.99133	RPS26P42	processed_pseudogene	ns
ENSG00000139436.21	-0.00282194	7.54367	-0.122012	0.902983	0.951347	-6.34465	GIT2	protein_coding	ns
ENSG00000184270.5	0.00607023	3.70067	0.121732	0.903204	0.951504	-6.06294	HIST2H2AB	protein_coding	ns
ENSG00000166801.15	0.00390558	7.04155	0.121527	0.903366	0.951598	-6.33966	FAM111A	protein_coding	ns
ENSG00000230910.3	-0.0258969	1.86933	-0.121236	0.903596	0.951758	-5.69487	AL391807.1	processed_transcript	ns
ENSG00000286004.1	0.00659619	3.3434	0.121046	0.903747	0.951758	-6.0199	AC124944.4	antisense	ns
ENSG00000204519.11	0.00587508	3.28787	0.120997	0.903785	0.951758	-6.01422	ZNF551	protein_coding	ns
ENSG00000048052.21	0.00944113	5.63864	0.120971	0.903806	0.951758	-6.27908	HDAC9	protein_coding	ns
ENSG00000256152.2	0.0257468	-1.56114	0.120793	0.903947	0.95183	-5.15747	AC027290.1	lincRNA	ns
ENSG00000112561.18	0.0039087	5.61465	0.120441	0.904226	0.952048	-6.31632	TFEB	protein_coding	ns
ENSG00000107651.13	0.00281272	5.39848	0.120052	0.904533	0.95227	-6.29011	SEC23IP	protein_coding	ns
ENSG00000175634.15	-0.00244915	5.3834	-0.119989	0.904583	0.95227	-6.29757	RPS6KB2	protein_coding	ns
ENSG00000184619.5	0.00628295	2.09132	0.119827	0.904712	0.95227	-5.77036	KRBA2	protein_coding	ns
ENSG00000272391.6	0.00399632	6.25858	0.11981	0.904725	0.95227	-6.30577	POM121C	protein_coding	ns
ENSG00000186364.12	-0.00716684	0.999213	-0.119589	0.9049	0.952378	-5.50483	NUDT17	protein_coding	ns
ENSG00000173465.7	0.00764789	2.49485	0.11869	0.905611	0.952965	-5.86441	SSSCA1	protein_coding	ns
ENSG00000011600.11	0.00435543	8.00888	0.118612	0.905674	0.952965	-6.31416	TYROBP	protein_coding	ns
ENSG00000237336.1	0.0158225	-1.29322	0.11861	0.905674	0.952965	-5.16732	AL445489.1	antisense	ns
ENSG00000184988.8	-0.00506214	4.34919	-0.118411	0.905833	0.953056	-6.17381	TMEM106A	protein_coding	ns
ENSG00000102081.14	-0.0034195	5.93841	-0.118302	0.905919	0.953071	-6.32876	FMR1	protein_coding	ns
ENSG00000168610.14	-0.00265592	7.99185	-0.117676	0.906414	0.953515	-6.33368	STAT3	protein_coding	ns
ENSG00000163872.16	-0.00294429	5.41829	-0.117293	0.906718	0.953759	-6.30085	YEATS2	protein_coding	ns
ENSG00000258315.5	0.00378235	4.3542	0.116044	0.907706	0.954558	-6.18138	C17orf49	protein_coding	ns
ENSG00000233578.1	0.00801479	1.83254	0.116041	0.907709	0.954558	-5.70334	EIF4EP1	processed_pseudogene	ns
ENSG00000174738.13	0.00638977	5.1859	0.115986	0.907752	0.954558	-6.26628	NR1D2	protein_coding	ns
ENSG00000163479.14	-0.00319049	7.06348	-0.115967	0.907767	0.954558	-6.34333	SSR2	protein_coding	ns
ENSG00000199293.1	-0.02732	-4.1105	-0.115656	0.908013	0.954742	-4.87769	SNORA21	snoRNA	ns
ENSG00000128923.11	0.00454758	4.60137	0.115468	0.908162	0.954746	-6.21937	MINDY2	protein_coding	ns
ENSG00000164062.13	0.00282013	5.81592	0.115468	0.908162	0.954746	-6.3146	APEH	protein_coding	ns
ENSG00000048162.20	0.00665975	2.19996	0.11529	0.908303	0.954818	-5.7753	NOP16	protein_coding	ns
ENSG00000164403.14	-0.0198164	2.80747	-0.115164	0.908403	0.954847	-5.91643	SHROOM1	protein_coding	ns
ENSG00000109790.16	0.00439142	5.51188	0.114936	0.908583	0.95496	-6.28857	KLHL5	protein_coding	ns
ENSG00000118596.12	-0.00578168	5.89835	-0.11467	0.908794	0.955073	-6.313	SLC16A7	protein_coding	ns
ENSG00000079462.7	-0.00540509	1.878	-0.114618	0.908835	0.955073	-5.72591	PAFAH1B3	protein_coding	ns
ENSG00000089063.15	0.00317447	6.17483	0.114281	0.909102	0.955158	-6.3293	TMEM230	protein_coding	ns
ENSG00000117616.18	-0.00391935	7.50091	-0.11427	0.909111	0.955158	-6.342	RSRP1	protein_coding	ns
ENSG00000185009.12	0.00281083	5.87851	0.114241	0.909134	0.955158	-6.32485	AP3M1	protein_coding	ns
ENSG00000112658.8	0.00286244	5.61713	0.113938	0.909374	0.955267	-6.32033	SRF	protein_coding	ns
ENSG00000023041.11	-0.00303104	4.90369	-0.113848	0.909445	0.955267	-6.24555	ZDHHC6	protein_coding	ns
ENSG00000224401.2	-0.0125629	-0.93845	-0.113836	0.909454	0.955267	-5.18905	RPL7P57	processed_pseudogene	ns
ENSG00000148832.16	-0.00662297	1.66862	-0.11289	0.910204	0.955978	-5.69029	PAOX	protein_coding	ns
ENSG00000179943.8	-0.00360552	3.2106	-0.112313	0.910661	0.956382	-6.00682	FIZ1	protein_coding	ns
ENSG00000152684.11	0.00537016	2.8114	0.112115	0.910818	0.956471	-5.93113	PELO	protein_coding	ns
ENSG00000089177.18	0.0082995	3.59247	0.111759	0.9111	0.956675	-6.07124	KIF16B	protein_coding	ns
ENSG00000227782.2	0.009327	0.381776	0.111687	0.911157	0.956675	-5.40469	AC002553.1	antisense	ns
ENSG00000144320.14	-0.0029392	5.55296	-0.11157	0.91125	0.956696	-6.30223	LNPK	protein_coding	ns
ENSG00000009844.16	-0.00312774	4.99263	-0.111356	0.911419	0.956798	-6.24179	VTA1	protein_coding	ns
ENSG00000091947.10	0.00377562	3.80999	0.110971	0.911724	0.956906	-6.08791	TMEM101	protein_coding	ns
ENSG00000233297.4	-0.0358848	0.424682	-0.110942	0.911747	0.956906	-5.43119	RASA4DP	unprocessed_pseudogene	ns
ENSG00000248881.1	0.0197604	-0.0627591	0.110924	0.911761	0.956906	-5.32134	AC010245.1	antisense	ns
ENSG00000266965.1	0.00855904	1.05001	0.110856	0.911815	0.956906	-5.53239	AC090220.1	sense_intronic	ns
ENSG00000173905.8	-0.00435944	3.90326	-0.110633	0.911991	0.956906	-6.08254	GOLIM4	protein_coding	ns
ENSG00000168090.10	-0.00382913	4.62581	-0.110594	0.912023	0.956906	-6.22122	COPS6	protein_coding	ns
ENSG00000025039.14	-0.00497526	4.74927	-0.110585	0.91203	0.956906	-6.24302	RRAGD	protein_coding	ns
ENSG00000108219.15	0.00339143	7.68547	0.110188	0.912344	0.95716	-6.34002	TSPAN14	protein_coding	ns
ENSG00000214456.8	-0.0157526	2.27328	-0.109963	0.912522	0.957206	-5.81096	PLIN5	protein_coding	ns
ENSG00000134480.15	0.00310971	5.67795	0.10984	0.91262	0.957206	-6.32358	CCNH	protein_coding	ns
ENSG00000206140.11	0.0091219	0.585171	0.109761	0.912683	0.957206	-5.44128	TMEM191C	protein_coding	ns
ENSG00000104856.14	0.00424579	4.99792	0.109697	0.912733	0.957206	-6.26437	RELB	protein_coding	ns
ENSG00000101342.10	-0.00558246	3.66551	-0.109662	0.912761	0.957206	-6.07769	TLDC2	protein_coding	ns
ENSG00000269737.2	0.00895553	1.52082	0.109584	0.912823	0.957206	-5.64081	AL691432.1	transcribed_processed_pseudogene	ns
ENSG00000173163.10	0.00378536	3.05317	0.109483	0.912903	0.957213	-5.95586	COMMD1	protein_coding	ns
ENSG00000236065.2	-0.00846971	0.850465	-0.108974	0.913306	0.957335	-5.48001	AL020995.1	antisense	ns
ENSG00000090776.6	-0.00607338	3.38464	-0.108924	0.913345	0.957335	-6.02858	EFNB1	protein_coding	ns
ENSG00000151116.17	0.00339953	4.28942	0.108923	0.913347	0.957335	-6.15324	UEVLD	protein_coding	ns
ENSG00000166136.16	0.0031895	3.98567	0.108911	0.913356	0.957335	-6.09304	NDUFB8	protein_coding	ns
ENSG00000178814.17	0.00686698	2.88687	0.108856	0.9134	0.957335	-5.94041	OPLAH	protein_coding	ns
ENSG00000077782.20	-0.0100607	1.73951	-0.108787	0.913454	0.957335	-5.67188	FGFR1	protein_coding	ns
ENSG00000101974.14	0.00332994	4.92693	0.108072	0.914021	0.957853	-6.23827	ATP11C	protein_coding	ns
ENSG00000171443.7	-0.00356603	4.10863	-0.107806	0.914232	0.957944	-6.16133	ZNF524	protein_coding	ns
ENSG00000224977.1	-0.0175867	-2.11102	-0.10778	0.914253	0.957944	-5.06479	AL121983.1	lincRNA	ns
ENSG00000143811.19	0.00456195	4.74796	0.107435	0.914526	0.95804	-6.2473	PYCR2	protein_coding	ns
ENSG00000168026.18	0.00600371	2.55319	0.107396	0.914557	0.95804	-5.8625	TTC21A	protein_coding	ns
ENSG00000167208.15	-0.00371917	6.38435	-0.107318	0.914618	0.95804	-6.34597	SNX20	protein_coding	ns
ENSG00000267560.1	-0.0103889	-0.391325	-0.107297	0.914635	0.95804	-5.25715	AC027514.2	antisense	ns
ENSG00000020922.12	-0.00265891	4.90369	-0.107085	0.914803	0.958061	-6.24508	MRE11	protein_coding	ns
ENSG00000267100.1	0.00412916	3.66126	0.107077	0.91481	0.958061	-6.07616	ILF3-DT	lincRNA	ns
ENSG00000147443.13	0.0038959	6.42097	0.106948	0.914912	0.958061	-6.30584	DOK2	protein_coding	ns
ENSG00000103549.21	-0.00270444	5.99906	-0.106905	0.914945	0.958061	-6.32576	RNF40	protein_coding	ns
ENSG00000168818.10	-0.00333494	4.25266	-0.106781	0.915044	0.958089	-6.16515	STX18	protein_coding	ns
ENSG00000145632.15	0.0103912	1.84963	0.106671	0.915131	0.958104	-5.71461	PLK2	protein_coding	ns
ENSG00000162735.18	-0.00234513	5.29227	-0.106406	0.915341	0.958184	-6.29762	PEX19	protein_coding	ns
ENSG00000233337.1	-0.012174	-1.30388	-0.106391	0.915353	0.958184	-5.12079	UBE2FP3	processed_pseudogene	ns
ENSG00000184271.17	0.00667006	1.8715	0.105761	0.915852	0.958504	-5.7202	AC139768.1	protein_coding	ns
ENSG00000183161.5	-0.0047867	2.906	-0.105667	0.915927	0.958504	-5.94631	FANCF	protein_coding	ns
ENSG00000137076.21	0.00364583	10.1572	0.10563	0.915956	0.958504	-6.25829	TLN1	protein_coding	ns
ENSG00000141030.13	-0.00347159	5.12194	-0.1056	0.91598	0.958504	-6.26281	COPS3	protein_coding	ns
ENSG00000131981.16	0.0052184	7.06839	0.105548	0.916022	0.958504	-6.34054	LGALS3	protein_coding	ns
ENSG00000196656.7	0.0170042	3.05667	0.105001	0.916455	0.958837	-5.94852	AC004057.1	transcribed_processed_pseudogene	ns
ENSG00000253607.1	0.0104246	-0.332693	0.104963	0.916485	0.958837	-5.26007	AC104316.1	antisense	ns
ENSG00000248477.6	-0.0303673	3.47069	-0.10481	0.916607	0.958888	-6.01122	AC139495.1	transcribed_unprocessed_pseudogene	ns
ENSG00000109586.12	0.00259819	5.26797	0.104505	0.916849	0.958978	-6.27707	GALNT7	protein_coding	ns
ENSG00000184887.13	0.00339696	3.81216	0.10444	0.9169	0.958978	-6.11102	BTBD6	protein_coding	ns
ENSG00000008710.19	0.00446353	5.78266	0.104426	0.916911	0.958978	-6.32376	PKD1	protein_coding	ns
ENSG00000228606.2	0.0067743	0.620366	0.104213	0.91708	0.959052	-5.44613	AL139011.1	antisense	ns
ENSG00000128951.14	0.00440436	4.31387	0.104154	0.917126	0.959052	-6.17431	DUT	protein_coding	ns
ENSG00000136315.4	0.0174304	-2.05211	0.103844	0.917373	0.959233	-5.05871	AL355922.1	lincRNA	ns
ENSG00000168040.4	-0.00518613	3.37349	-0.103734	0.91746	0.959248	-6.04747	FADD	protein_coding	ns
ENSG00000274750.2	-0.00909983	0.687922	-0.103314	0.917793	0.959513	-5.47556	HIST1H3E	protein_coding	ns
ENSG00000104884.15	0.00352277	3.28785	0.103193	0.917889	0.959513	-6.01089	ERCC2	protein_coding	ns
ENSG00000227028.6	-0.00840322	2.57023	-0.103139	0.917931	0.959513	-5.85336	SLC8A1-AS1	antisense	ns
ENSG00000261423.1	0.00546005	3.09342	0.102843	0.918166	0.959683	-5.97115	TMEM202-AS1	lincRNA	ns
ENSG00000277443.3	0.00636537	7.2238	0.102618	0.918344	0.959757	-6.33529	MARCKS	protein_coding	ns
ENSG00000136715.18	-0.00307269	5.10005	-0.10257	0.918382	0.959757	-6.26997	SAP130	protein_coding	ns
ENSG00000280778.1	-0.0183742	-3.16521	-0.10235	0.918557	0.959863	-4.97948	AC243547.3	protein_coding	ns
ENSG00000178338.11	0.00490038	2.56936	0.102148	0.918717	0.959936	-5.86276	ZNF354B	protein_coding	ns
ENSG00000009780.15	-0.00237943	3.59171	-0.102079	0.918772	0.959936	-6.0651	FAM76A	protein_coding	ns
ENSG00000123689.6	-0.0156275	5.06864	-0.101912	0.918904	0.959998	-6.15081	G0S2	protein_coding	ns
ENSG00000143420.18	-0.00382463	6.19292	-0.101689	0.919081	0.960107	-6.33699	ENSA	protein_coding	ns
ENSG00000117450.14	0.00334717	5.6243	0.101382	0.919325	0.960229	-6.27912	PRDX1	protein_coding	ns
ENSG00000183604.14	0.0120229	5.66741	0.101259	0.919422	0.960229	-6.32286	SMG1P5	transcribed_unprocessed_pseudogene	ns
ENSG00000097007.18	-0.00354133	5.006	-0.101121	0.919532	0.960229	-6.25151	ABL1	protein_coding	ns
ENSG00000196975.16	0.00346657	4.85388	0.101071	0.919571	0.960229	-6.22837	ANXA4	protein_coding	ns
ENSG00000003393.15	-0.00356805	3.88107	-0.100992	0.919634	0.960229	-6.12097	ALS2	protein_coding	ns
ENSG00000106400.12	-0.00272396	4.33317	-0.100991	0.919635	0.960229	-6.15759	ZNHIT1	protein_coding	ns
ENSG00000096872.16	-0.00469638	2.10004	-0.100767	0.919812	0.960339	-5.763	IFT74	protein_coding	ns
ENSG00000230581.2	0.00724911	0.243992	0.10029	0.92019	0.960657	-5.39005	ACTG1P14	processed_pseudogene	ns
ENSG00000145730.20	0.0103631	4.04608	0.099932	0.920474	0.960878	-6.1552	PAM	protein_coding	ns
ENSG00000143819.12	0.00620307	3.12662	0.0997644	0.920607	0.960933	-5.96794	EPHX1	protein_coding	ns
ENSG00000273253.2	-0.00691951	1.81886	-0.0996555	0.920694	0.960933	-5.71815	AL022328.4	antisense	ns
ENSG00000162032.16	0.0029609	5.20319	0.0995905	0.920745	0.960933	-6.27917	SPSB3	protein_coding	ns
ENSG00000129680.16	0.00446207	3.5209	0.0992923	0.920982	0.96103	-6.05488	MAP7D3	protein_coding	ns
ENSG00000148814.18	-0.0043569	2.46742	-0.09929	0.920984	0.96103	-5.84475	LRRC27	protein_coding	ns
ENSG00000124702.18	0.00257213	5.44922	0.0991256	0.921114	0.961089	-6.29324	KLHDC3	protein_coding	ns
ENSG00000244560.7	0.00636041	0.994083	0.0990346	0.921186	0.961089	-5.51648	AC004890.2	transcribed_unprocessed_pseudogene	ns
ENSG00000177034.16	-0.00457772	3.00195	-0.0988017	0.921371	0.961206	-5.96452	MTX3	protein_coding	ns
ENSG00000176182.6	-0.00433478	2.69262	-0.0986608	0.921483	0.96121	-5.90277	MYPOP	protein_coding	ns
ENSG00000105875.14	-0.00334481	4.7367	-0.0986133	0.92152	0.96121	-6.24372	WDR91	protein_coding	ns
ENSG00000128185.9	0.0036011	3.73522	0.0983565	0.921724	0.961346	-6.09032	DGCR6L	protein_coding	ns
ENSG00000170545.17	0.00558968	2.38168	0.0976765	0.922264	0.961833	-5.82555	SMAGP	protein_coding	ns
ENSG00000144815.16	-0.00366024	5.83039	-0.0975205	0.922387	0.961886	-6.32215	NXPE3	protein_coding	ns
ENSG00000160223.17	0.00743154	4.3944	0.0972917	0.922569	0.961999	-6.15948	ICOSLG	protein_coding	ns
ENSG00000266469.1	0.00979069	1.54529	0.0968938	0.922884	0.962252	-5.62943	AC005288.1	antisense	ns
ENSG00000186480.13	0.00512611	5.7521	0.0966877	0.923048	0.962265	-6.31401	INSIG1	protein_coding	ns
ENSG00000175376.9	-0.00297504	4.53612	-0.0966053	0.923113	0.962265	-6.22548	EIF1AD	protein_coding	ns
ENSG00000135108.14	-0.00242205	4.52566	-0.0966027	0.923115	0.962265	-6.2115	FBXO21	protein_coding	ns
ENSG00000104951.16	0.0093358	0.933195	0.0963227	0.923338	0.962404	-5.53043	IL4I1	protein_coding	ns
ENSG00000112144.15	-0.00329143	4.67186	-0.0962505	0.923395	0.962404	-6.23099	ICK	protein_coding	ns
ENSG00000205763.13	-0.00664981	0.565321	-0.0959353	0.923645	0.962589	-5.46058	RP9P	transcribed_unprocessed_pseudogene	ns
ENSG00000166886.13	-0.00533094	3.78818	-0.0958265	0.923731	0.962603	-6.10698	NAB2	protein_coding	ns
ENSG00000100105.18	0.00255376	4.73707	0.0956917	0.923838	0.962638	-6.25314	PATZ1	protein_coding	ns
ENSG00000218283.2	-0.00394439	2.45173	-0.0954167	0.924056	0.96279	-5.85001	MORF4L1P1	processed_pseudogene	ns
ENSG00000235159.1	-0.00798892	0.421825	-0.0952842	0.924162	0.962823	-5.4017	AL121672.2	lincRNA	ns
ENSG00000226742.4	0.00860327	1.70741	0.0949551	0.924423	0.963019	-5.67463	HSBP1L1	protein_coding	ns
ENSG00000143382.14	-0.00481687	6.04594	-0.0948217	0.924529	0.963054	-6.31664	ADAMTSL4	protein_coding	ns
ENSG00000226029.1	0.00507309	3.0098	0.0946191	0.924689	0.963145	-5.96363	LINC01772	lincRNA	ns
ENSG00000265801.1	-0.013207	-1.4399	-0.0942003	0.925022	0.963294	-5.12085	AC069366.2	sense_intronic	ns
ENSG00000182768.8	0.00235601	4.82368	0.0941752	0.925042	0.963294	-6.24606	NGRN	protein_coding	ns
ENSG00000126756.12	0.00298941	3.92442	0.0941633	0.925051	0.963294	-6.10068	UXT	protein_coding	ns
ENSG00000178307.9	-0.00354283	4.09612	-0.0937093	0.925411	0.963593	-6.15927	TMEM11	protein_coding	ns
ENSG00000277150.1	-0.0345936	1.77719	-0.093223	0.925797	0.963854	-5.68769	F8A3	protein_coding	ns
ENSG00000124422.12	0.00313941	7.0286	0.0931815	0.92583	0.963854	-6.34987	USP22	protein_coding	ns
ENSG00000173486.13	-0.00421855	2.38193	-0.0931178	0.925881	0.963854	-5.83673	FKBP2	protein_coding	ns
ENSG00000160999.10	0.00411928	3.72244	0.0929912	0.925981	0.963866	-6.0997	SH2B2	protein_coding	ns
ENSG00000131236.17	-0.00304663	8.85621	-0.0929187	0.926039	0.963866	-6.30934	CAP1	protein_coding	ns
ENSG00000135519.8	-0.00702109	3.20499	-0.0917438	0.926971	0.964749	-6.00013	KCNH3	protein_coding	ns
ENSG00000151498.11	0.00276371	4.19724	0.0916658	0.927033	0.964749	-6.17767	ACAD8	protein_coding	ns
ENSG00000277299.1	0.00800607	1.97527	0.0907731	0.927742	0.96541	-5.7484	AC084876.1	antisense	ns
ENSG00000213189.5	-0.012539	0.304518	-0.0905363	0.92793	0.96553	-5.43483	BTF3L4P2	processed_pseudogene	ns
ENSG00000142168.14	0.0023667	4.22631	0.0901789	0.928214	0.965749	-6.15157	SOD1	protein_coding	ns
ENSG00000100380.14	-0.00376039	6.52519	-0.0900528	0.928314	0.965777	-6.34116	ST13	protein_coding	ns
ENSG00000268565.1	-0.0170354	-1.64135	-0.0898217	0.928497	0.965892	-5.09618	AC005339.1	antisense	ns
ENSG00000182054.9	-0.00305624	5.86203	-0.0894325	0.928806	0.966137	-6.31728	IDH2	protein_coding	ns
ENSG00000198743.7	0.00441584	5.53885	0.0885553	0.929503	0.966689	-6.31357	SLC5A3	protein_coding	ns
ENSG00000150403.18	-0.00291056	5.51166	-0.0884959	0.92955	0.966689	-6.3042	TMCO3	protein_coding	ns
ENSG00000111641.11	-0.00416442	4.22062	-0.088488	0.929556	0.966689	-6.18072	NOP2	protein_coding	ns
ENSG00000270580.5	0.00632332	2.44489	0.0881859	0.929796	0.966862	-5.84233	AC139256.2	processed_transcript	ns
ENSG00000104643.10	-0.0022106	4.7004	-0.0878154	0.93009	0.96702	-6.23763	MTMR9	protein_coding	ns
ENSG00000249138.1	0.00887745	1.57698	0.0878097	0.930095	0.96702	-5.67195	AC084871.1	transcribed_processed_pseudogene	ns
ENSG00000184898.7	0.00413685	3.05999	0.0873974	0.930422	0.967125	-5.97023	RBM43	protein_coding	ns
ENSG00000100060.17	0.00292786	6.4061	0.0873968	0.930423	0.967125	-6.35239	MFNG	protein_coding	ns
ENSG00000270149.5	0.0258438	0.182591	0.0873219	0.930482	0.967125	-5.455	AL591806.3	protein_coding	ns
ENSG00000111642.15	-0.0023885	7.62664	-0.087292	0.930506	0.967125	-6.33998	CHD4	protein_coding	ns
ENSG00000116962.15	0.00839688	5.21868	0.0872213	0.930562	0.967125	-6.23087	NID1	protein_coding	ns
ENSG00000163374.19	-0.00233245	6.506	-0.0868534	0.930854	0.967352	-6.35203	YY1AP1	protein_coding	ns
ENSG00000158457.6	0.0133599	3.23719	0.0866459	0.931019	0.967447	-6.01373	TSPAN33	protein_coding	ns
ENSG00000169490.17	0.00317824	3.27513	0.0862618	0.931324	0.967576	-6.01148	TM2D2	protein_coding	ns
ENSG00000181631.7	-0.00432519	7.38068	-0.0861308	0.931428	0.967576	-6.34107	P2RY13	protein_coding	ns
ENSG00000100036.13	-0.00524902	2.66048	-0.0857549	0.931726	0.967576	-5.88572	SLC35E4	protein_coding	ns
ENSG00000175582.19	0.00209367	6.66371	0.0857263	0.931749	0.967576	-6.34649	RAB6A	protein_coding	ns
ENSG00000231849.1	-0.0160257	-3.11403	-0.0856473	0.931812	0.967576	-4.94213	UBE2V2P4	processed_pseudogene	ns
ENSG00000163220.11	-0.00542827	11.3601	-0.0855626	0.931879	0.967576	-6.20684	S100A9	protein_coding	ns
ENSG00000163406.11	0.00336415	3.22825	0.0855497	0.931889	0.967576	-6.00401	SLC15A2	protein_coding	ns
ENSG00000102103.16	0.00337254	3.93011	0.0855231	0.931911	0.967576	-6.1142	PQBP1	protein_coding	ns
ENSG00000173614.14	-0.00315616	3.19721	-0.0854914	0.931936	0.967576	-5.99311	NMNAT1	protein_coding	ns
ENSG00000100403.12	-0.00223295	5.5014	-0.0854524	0.931967	0.967576	-6.30684	ZC3H7B	protein_coding	ns
ENSG00000228446.2	0.00821183	-0.437769	0.0854219	0.931991	0.967576	-5.27981	AC073052.1	processed_pseudogene	ns
ENSG00000160746.12	-0.00280835	4.38153	-0.0853827	0.932022	0.967576	-6.1954	ANO10	protein_coding	ns
ENSG00000198642.6	-0.00312677	4.96937	-0.0852307	0.932143	0.967585	-6.26739	KLHL9	protein_coding	ns
ENSG00000279570.1	0.00574403	1.39468	0.0851873	0.932177	0.967585	-5.61082	AC099804.1	TEC	ns
ENSG00000090487.11	-0.00201749	6.99328	-0.0849923	0.932332	0.967669	-6.34843	SPG21	protein_coding	ns
ENSG00000264608.1	-0.00899987	-1.31386	-0.0848201	0.932469	0.967735	-5.12217	AC005726.3	sense_intronic	ns
ENSG00000224114.1	-0.017694	1.12831	-0.0846139	0.932633	0.967829	-5.55638	AL591846.1	processed_pseudogene	ns
ENSG00000183734.4	-0.00458856	2.56625	-0.0836441	0.933403	0.968476	-5.89399	ASCL2	protein_coding	ns
ENSG00000135336.14	-0.0028195	3.48517	-0.083644	0.933403	0.968476	-6.04606	ORC3	protein_coding	ns
ENSG00000067182.7	-0.00290963	7.26928	-0.0833554	0.933632	0.968522	-6.35117	TNFRSF1A	protein_coding	ns
ENSG00000119574.13	0.00330363	3.49513	0.083323	0.933658	0.968522	-6.06115	ZBTB45	protein_coding	ns
ENSG00000236859.6	-0.00455889	1.34354	-0.0833117	0.933667	0.968522	-5.58726	NIFK-AS1	antisense	ns
ENSG00000186300.12	-0.00495543	3.27511	-0.0830955	0.933839	0.968624	-6.01082	ZNF555	protein_coding	ns
ENSG00000144306.14	0.00256808	3.33776	0.0827574	0.934107	0.968652	-6.02178	SCRN3	protein_coding	ns
ENSG00000100417.12	0.00310543	2.74006	0.0827526	0.934111	0.968652	-5.91346	PMM1	protein_coding	ns
ENSG00000130429.14	0.00193011	8.79211	0.0827218	0.934136	0.968652	-6.30838	ARPC1B	protein_coding	ns
ENSG00000252906.1	0.0146376	-2.73146	0.0826917	0.934159	0.968652	-5.00393	SCARNA3	scaRNA	ns
ENSG00000248971.2	0.00462763	2.67182	0.0824161	0.934378	0.968653	-5.89538	KRT8P46	processed_pseudogene	ns
ENSG00000130175.9	0.00212212	6.83709	0.0823195	0.934455	0.968653	-6.34349	PRKCSH	protein_coding	ns
ENSG00000235919.4	0.00485873	0.624902	0.0822719	0.934493	0.968653	-5.45386	ASH1L-AS1	antisense	ns
ENSG00000278991.1	0.00609452	0.780003	0.0822113	0.934541	0.968653	-5.47395	AC090181.3	TEC	ns
ENSG00000164331.10	-0.00246008	3.70449	-0.0821686	0.934575	0.968653	-6.09057	ANKRA2	protein_coding	ns
ENSG00000034677.13	-0.00233493	5.82405	-0.0821018	0.934628	0.968653	-6.3281	RNF19A	protein_coding	ns
ENSG00000252712.1	-0.0166217	-3.91034	-0.0820441	0.934674	0.968653	-4.90324	SCARNA14	scaRNA	ns
ENSG00000168802.13	-0.00446261	5.18143	-0.0813932	0.935191	0.969017	-6.25789	CHTF8	protein_coding	ns
ENSG00000165506.14	0.00310841	2.7746	0.0812616	0.935296	0.969017	-5.91841	DNAAF2	protein_coding	ns
ENSG00000204271.13	0.0036911	2.94189	0.081133	0.935398	0.969017	-5.9474	SPIN3	protein_coding	ns
ENSG00000228863.8	-0.00675111	1.3016	-0.0810137	0.935493	0.969017	-5.59234	AL121985.1	antisense	ns
ENSG00000254860.5	-0.00749019	0.18134	-0.0810004	0.935503	0.969017	-5.38086	TMEM9B-AS1	antisense	ns
ENSG00000189046.11	-0.00451242	1.02146	-0.0809769	0.935522	0.969017	-5.56853	ALKBH2	protein_coding	ns
ENSG00000272814.1	-0.010044	-1.91265	-0.0809554	0.935539	0.969017	-5.09293	AC093732.2	antisense	ns
ENSG00000155636.15	-0.00275686	2.75796	-0.0807597	0.935694	0.969073	-5.9093	RBM45	protein_coding	ns
ENSG00000197417.7	0.00285966	3.09774	0.0806455	0.935785	0.969073	-5.98564	SHPK	protein_coding	ns
ENSG00000133812.15	0.00204795	6.83383	0.0806093	0.935814	0.969073	-6.34968	SBF2	protein_coding	ns
ENSG00000085511.20	0.00208281	4.72297	0.0803754	0.936	0.96919	-6.23538	MAP3K4	protein_coding	ns
ENSG00000279632.1	0.00535802	0.740076	0.0801088	0.936212	0.969333	-5.46973	AP003108.4	TEC	ns
ENSG00000164610.9	0.00380628	1.96225	0.0793646	0.936803	0.969869	-5.74223	RP9	protein_coding	ns
ENSG00000280347.1	0.00342478	3.64114	0.0789087	0.937165	0.970168	-6.08117	AC000123.3	TEC	ns
ENSG00000204899.6	-0.00387868	2.04032	-0.0786711	0.937354	0.97023	-5.75934	MZT1	protein_coding	ns
ENSG00000173930.9	0.00677089	3.38676	0.078649	0.937372	0.97023	-6.04271	SLCO4C1	protein_coding	ns
ENSG00000166428.13	0.00748921	3.39997	0.0784346	0.937542	0.970269	-6.04171	PLD4	protein_coding	ns
ENSG00000179833.4	-0.00295152	7.01392	-0.0782533	0.937686	0.970269	-6.34136	SERTAD2	protein_coding	ns
ENSG00000147601.14	0.00188286	4.27491	0.0781947	0.937733	0.970269	-6.18802	TERF1	protein_coding	ns
ENSG00000116580.18	-0.00131163	6.24511	-0.0781594	0.937761	0.970269	-6.34948	GON4L	protein_coding	ns
ENSG00000269981.1	0.0111248	1.07789	0.078139	0.937777	0.970269	-5.57262	AL627309.7	processed_pseudogene	ns
ENSG00000176261.15	-0.00220985	3.42376	-0.0779744	0.937908	0.970328	-6.03414	ZBTB8OS	protein_coding	ns
ENSG00000144026.12	0.00600882	3.19706	0.0776535	0.938163	0.970516	-6.00343	ZNF514	protein_coding	ns
ENSG00000146802.12	0.002688	4.53563	0.0775093	0.938277	0.970547	-6.21363	TMEM168	protein_coding	ns
ENSG00000126768.12	0.00235323	4.49265	0.0774302	0.93834	0.970547	-6.2187	TIMM17B	protein_coding	ns
ENSG00000092020.10	-0.00308236	4.77324	-0.0771591	0.938556	0.970694	-6.22594	PPP2R3C	protein_coding	ns
ENSG00000215193.12	0.00155451	5.94921	0.0768439	0.938806	0.970867	-6.33753	PEX26	protein_coding	ns
ENSG00000260007.3	0.00351628	3.85172	0.0767631	0.93887	0.970867	-6.1199	AC107871.1	protein_coding	ns
ENSG00000178988.11	-0.00299715	3.95667	-0.0763036	0.939235	0.971169	-6.12814	MRFAP1L1	protein_coding	ns
ENSG00000230844.2	0.0039969	2.14447	0.0761191	0.939382	0.971244	-5.77268	ZNF674-AS1	lincRNA	ns
ENSG00000196976.7	-0.00308861	2.10174	-0.0749272	0.940329	0.972042	-5.79017	LAGE3	protein_coding	ns
ENSG00000198382.9	-0.00204688	5.62351	-0.0748787	0.940368	0.972042	-6.31609	UVRAG	protein_coding	ns
ENSG00000100744.15	-0.00357653	3.69676	-0.0748706	0.940375	0.972042	-6.07953	GSKIP	protein_coding	ns
ENSG00000178718.6	0.00481396	1.79684	0.0746455	0.940553	0.9721	-5.70678	RPP25	protein_coding	ns
ENSG00000103037.11	0.00275935	3.73779	0.0746148	0.940578	0.9721	-6.10344	SETD6	protein_coding	ns
ENSG00000161179.13	-0.0027867	3.82665	-0.0741867	0.940918	0.972375	-6.12065	YDJC	protein_coding	ns
ENSG00000269044.2	-0.00349192	2.26309	-0.0740272	0.941045	0.97243	-5.80014	AC024075.2	sense_intronic	ns
ENSG00000246273.7	0.00454359	1.19883	0.0737659	0.941253	0.972569	-5.55867	SBF2-AS1	antisense	ns
ENSG00000133835.15	0.00260554	6.14034	0.0732635	0.941652	0.972843	-6.29939	HSD17B4	protein_coding	ns
ENSG00000150991.15	-0.00236893	9.82011	-0.0732461	0.941666	0.972843	-6.26732	UBC	protein_coding	ns
ENSG00000223697.3	-0.00571235	0.695466	-0.0731362	0.941753	0.972858	-5.4507	AF230666.1	antisense	ns
ENSG00000059122.16	0.00390157	4.71447	0.0723619	0.942369	0.973417	-6.25122	FLYWCH1	protein_coding	ns
ENSG00000280121.1	-0.0162981	-1.17587	-0.0721453	0.942541	0.973519	-5.17938	AC010335.3	TEC	ns
ENSG00000220739.2	0.00842434	-0.51124	0.0720331	0.94263	0.973535	-5.25626	AL513475.2	processed_pseudogene	ns
ENSG00000258441.1	0.00289795	4.36566	0.0717057	0.942891	0.973566	-6.1968	LINC00641	processed_transcript	ns
ENSG00000182162.11	0.00374357	5.43094	0.0716809	0.94291	0.973566	-6.31014	P2RY8	protein_coding	ns
ENSG00000187608.9	-0.00771834	3.77001	-0.0715871	0.942985	0.973566	-6.0829	ISG15	protein_coding	ns
ENSG00000229859.9	-0.0180502	0.548007	-0.0713338	0.943186	0.973566	-5.43741	PGA3	protein_coding	ns
ENSG00000265784.1	-0.0105544	0.484569	-0.0712744	0.943233	0.973566	-5.49365	AC006441.3	antisense	ns
ENSG00000214846.4	-0.00701827	0.0320388	-0.0711921	0.943299	0.973566	-5.33998	AC114744.1	processed_pseudogene	ns
ENSG00000271500.1	-0.0043363	1.82675	-0.0711793	0.943309	0.973566	-5.69934	AC005183.1	processed_pseudogene	ns
ENSG00000185515.14	-0.00195106	3.83699	-0.0710784	0.943389	0.973566	-6.10045	BRCC3	protein_coding	ns
ENSG00000214021.16	0.0023026	5.38714	0.0710112	0.943443	0.973566	-6.30499	TTLL3	protein_coding	ns
ENSG00000111666.11	-0.00328803	5.16478	-0.0709751	0.943471	0.973566	-6.29041	CHPT1	protein_coding	ns
ENSG00000135837.16	-0.00191287	7.56664	-0.069979	0.944264	0.974244	-6.34081	CEP350	protein_coding	ns
ENSG00000131401.11	-0.0233487	4.81979	-0.0698176	0.944392	0.974244	-6.2192	NAPSB	transcribed_unprocessed_pseudogene	ns
ENSG00000155660.11	-0.00238183	5.83025	-0.0697453	0.944449	0.974244	-6.30935	PDIA4	protein_coding	ns
ENSG00000257663.1	-0.00506918	1.93244	-0.0697214	0.944468	0.974244	-5.74245	AC025259.1	antisense	ns
ENSG00000102858.13	-0.00228541	6.63278	-0.0696843	0.944498	0.974244	-6.34427	MGRN1	protein_coding	ns
ENSG00000099337.5	0.00246621	5.31778	0.0695723	0.944587	0.97426	-6.29117	KCNK6	protein_coding	ns
ENSG00000214087.8	0.00411241	3.36762	0.0693048	0.9448	0.974304	-6.038	ARL16	protein_coding	ns
ENSG00000136935.13	-0.00159439	4.16384	-0.0692514	0.944842	0.974304	-6.17773	GOLGA1	protein_coding	ns
ENSG00000284964.1	-0.0132322	-2.80289	-0.0692399	0.944851	0.974304	-4.98143	AC242842.2	transcribed_unprocessed_pseudogene	ns
ENSG00000166971.17	-0.00338871	3.86264	-0.0690668	0.944989	0.974341	-6.13214	AKTIP	protein_coding	ns
ENSG00000185122.11	-0.00174379	5.68074	-0.0690086	0.945035	0.974341	-6.31477	HSF1	protein_coding	ns
ENSG00000259704.1	0.00751827	-1.09316	0.068845	0.945165	0.974399	-5.18232	AC124248.1	sense_overlapping	ns
ENSG00000066336.11	0.0025507	8.26273	0.0685624	0.94539	0.974544	-6.3247	SPI1	protein_coding	ns
ENSG00000235527.6	-0.00707743	1.06333	-0.0684824	0.945454	0.974544	-5.55371	HIPK1-AS1	antisense	ns
ENSG00000169564.6	-0.0022044	8.11839	-0.0678758	0.945936	0.974966	-6.33184	PCBP1	protein_coding	ns
ENSG00000163950.13	-0.00167978	5.08355	-0.0674362	0.946286	0.975146	-6.26524	SLBP	protein_coding	ns
ENSG00000186395.8	0.00505553	1.26749	0.0674237	0.946296	0.975146	-5.58841	KRT10	protein_coding	ns
ENSG00000006015.17	-0.00298958	4.21604	-0.0672951	0.946398	0.975146	-6.16409	REX1BD	protein_coding	ns
ENSG00000180867.11	-0.00337702	2.15823	-0.0672544	0.94643	0.975146	-5.78202	PDIA3P1	transcribed_processed_pseudogene	ns
ENSG00000275056.1	0.00418706	1.20854	0.0671911	0.946481	0.975146	-5.57979	AC020663.3	sense_intronic	ns
ENSG00000173442.13	0.00200902	7.87277	0.0665314	0.947005	0.975611	-6.33217	EHBP1L1	protein_coding	ns
ENSG00000213553.4	-0.00341399	1.81498	-0.0664093	0.947102	0.975622	-5.7342	RPLP0P6	processed_pseudogene	ns
ENSG00000262160.1	-0.0103823	2.64883	-0.0663317	0.947164	0.975622	-5.8818	AC020978.5	antisense	ns
ENSG00000111335.12	-0.00435327	7.18372	-0.0655945	0.94775	0.97615	-6.33946	OAS2	protein_coding	ns
ENSG00000145736.14	0.00799582	3.90594	0.0654727	0.947847	0.976173	-6.13784	GTF2H2	protein_coding	ns
ENSG00000173917.10	0.00970662	1.15047	0.0653225	0.947967	0.976205	-5.55525	HOXB2	protein_coding	ns
ENSG00000140876.11	0.00679546	1.03098	0.0651485	0.948105	0.976205	-5.53817	NUDT7	protein_coding	ns
ENSG00000167967.16	-0.00189457	4.34727	-0.0650699	0.948168	0.976205	-6.18837	E4F1	protein_coding	ns
ENSG00000197258.5	-0.00451789	1.40417	-0.0650624	0.948174	0.976205	-5.66275	EIF4BP6	processed_pseudogene	ns
ENSG00000106799.13	0.00219564	6.6586	0.0649299	0.948279	0.976237	-6.34644	TGFBR1	protein_coding	ns
ENSG00000262870.1	0.0106237	-2.25183	0.0645697	0.948566	0.97635	-5.02744	CYCSP40	processed_pseudogene	ns
ENSG00000270008.1	0.0131455	-0.905371	0.0645209	0.948604	0.97635	-5.30609	AL137247.1	processed_transcript	ns
ENSG00000284879.1	0.0070892	2.01501	0.0644464	0.948664	0.97635	-5.7451	AC133644.3	processed_transcript	ns
ENSG00000269481.1	-0.00561178	-0.529659	-0.0644203	0.948684	0.97635	-5.26113	AC010319.4	antisense	ns
ENSG00000166887.15	-0.00143654	6.36129	-0.0643183	0.948766	0.976356	-6.34917	VPS39	protein_coding	ns
ENSG00000255150.2	-0.00541215	1.02159	-0.0642263	0.948839	0.976356	-5.5218	EID3	protein_coding	ns
ENSG00000213397.10	-0.00187005	3.13502	-0.0639483	0.94906	0.976471	-5.98561	HAUS7	protein_coding	ns
ENSG00000214160.9	0.001714	4.02748	0.0638087	0.949171	0.976471	-6.13384	ALG3	protein_coding	ns
ENSG00000109814.12	-0.00272819	3.44998	-0.063767	0.949204	0.976471	-6.03175	UGDH	protein_coding	ns
ENSG00000240823.3	-0.0107817	-2.86907	-0.0637148	0.949246	0.976471	-4.96796	RN7SL23P	misc_RNA	ns
ENSG00000274963.1	0.00717583	0.300433	0.0628219	0.949956	0.977125	-5.41692	RN7SL600P	misc_RNA	ns
ENSG00000136238.18	-0.00168385	7.31669	-0.0625757	0.950152	0.977181	-6.35076	RAC1	protein_coding	ns
ENSG00000114353.17	0.0013113	9.64411	0.0625317	0.950187	0.977181	-6.2831	GNAI2	protein_coding	ns
ENSG00000213442.5	-0.00296811	3.14397	-0.0624744	0.950232	0.977181	-5.98448	RPL18AP3	processed_pseudogene	ns
ENSG00000169629.11	0.00681934	3.42147	0.06212	0.950514	0.977324	-6.0476	RGPD8	protein_coding	ns
ENSG00000090612.21	-0.00326458	2.74928	-0.0621139	0.950519	0.977324	-5.91333	ZNF268	protein_coding	ns
ENSG00000164620.9	-0.00283123	2.72974	-0.0619801	0.950626	0.977357	-5.9156	RELL2	protein_coding	ns
ENSG00000197747.9	-0.00251071	7.04181	-0.0617353	0.95082	0.97747	-6.34195	S100A10	protein_coding	ns
ENSG00000177144.7	-0.00612176	1.60394	-0.0616	0.950928	0.97747	-5.67036	NUDT4B	protein_coding	ns
ENSG00000105404.11	0.00201384	4.4703	0.0615632	0.950957	0.97747	-6.20559	RABAC1	protein_coding	ns
ENSG00000186047.10	0.00410105	2.53277	0.0614222	0.95107	0.977509	-5.86074	DLEU7	protein_coding	ns
ENSG00000286190.1	-0.00294487	3.70904	-0.0613225	0.951149	0.977514	-6.10139	AC055839.2	protein_coding	ns
ENSG00000214063.11	-0.00437679	4.48455	-0.0612025	0.951244	0.977536	-6.19716	TSPAN4	protein_coding	ns
ENSG00000175390.14	0.0017006	7.15122	0.0610033	0.951403	0.977607	-6.33983	EIF3F	protein_coding	ns
ENSG00000165102.15	-0.00176734	6.37465	-0.0606083	0.951717	0.977607	-6.33914	HGSNAT	protein_coding	ns
ENSG00000112312.10	-0.00349898	0.709445	-0.0602139	0.952031	0.977607	-5.48515	GMNN	protein_coding	ns
ENSG00000197620.11	0.00447173	3.75305	0.0600749	0.952142	0.977607	-6.09493	CXorf40A	protein_coding	ns
ENSG00000142669.15	-0.00236791	8.73707	-0.0599485	0.952242	0.977607	-6.30119	SH3BGRL3	protein_coding	ns
ENSG00000131844.16	0.00183003	4.69189	0.0599378	0.952251	0.977607	-6.23206	MCCC2	protein_coding	ns
ENSG00000273730.1	-0.0179282	-1.33256	-0.0598124	0.95235	0.977607	-5.18237	RF00002	rRNA	ns
ENSG00000274917.1	-0.0179282	-1.33256	-0.0598124	0.95235	0.977607	-5.18237	RNA5-8SN5	rRNA	ns
ENSG00000275215.1	-0.0179282	-1.33256	-0.0598124	0.95235	0.977607	-5.18237	RNA5-8SN3	rRNA	ns
ENSG00000275757.1	-0.0179282	-1.33256	-0.0598124	0.95235	0.977607	-5.18237	RF00002	rRNA	ns
ENSG00000276700.1	-0.0179282	-1.33256	-0.0598124	0.95235	0.977607	-5.18237	RNA5-8SN4	rRNA	ns
ENSG00000277739.1	-0.0179282	-1.33256	-0.0598124	0.95235	0.977607	-5.18237	RF00002	rRNA	ns
ENSG00000278189.1	-0.0179282	-1.33256	-0.0598124	0.95235	0.977607	-5.18237	RNA5-8SN1	rRNA	ns
ENSG00000278233.1	-0.0179282	-1.33256	-0.0598124	0.95235	0.977607	-5.18237	RNA5-8SN2	rRNA	ns
ENSG00000269958.1	-0.0040488	1.04952	-0.05956	0.952551	0.977684	-5.52386	AL049840.4	sense_intronic	ns
ENSG00000115738.10	0.00265296	7.55621	0.0594399	0.952647	0.977684	-6.32345	ID2	protein_coding	ns
ENSG00000074696.13	-0.00257497	3.2509	-0.0594396	0.952647	0.977684	-6.00804	HACD3	protein_coding	ns
ENSG00000160213.7	0.00226803	5.90315	0.059339	0.952727	0.97769	-6.33311	CSTB	protein_coding	ns
ENSG00000204237.5	-0.00183429	3.27962	-0.0592067	0.952832	0.977722	-6.00452	OXLD1	protein_coding	ns
ENSG00000175197.12	-0.00368055	3.10523	-0.059065	0.952945	0.977761	-5.97902	DDIT3	protein_coding	ns
ENSG00000205643.11	-0.00311653	1.08525	-0.0587041	0.953232	0.97798	-5.57111	CDPF1	protein_coding	ns
ENSG00000134265.13	0.00149401	5.13708	0.0585951	0.953319	0.977993	-6.27422	NAPG	protein_coding	ns
ENSG00000099999.14	0.00208776	2.7108	0.0584562	0.95343	0.97803	-5.90986	RNF215	protein_coding	ns
ENSG00000204619.8	0.00175654	5.53463	0.0583546	0.95351	0.978037	-6.31314	PPP1R11	protein_coding	ns
ENSG00000143748.18	0.00185089	3.6593	0.0580835	0.953726	0.978183	-6.08342	NVL	protein_coding	ns
ENSG00000213722.9	0.00248639	4.01053	0.0578082	0.953945	0.978331	-6.1325	DDAH2	protein_coding	ns
ENSG00000177200.17	-0.00129386	6.71095	-0.0575761	0.95413	0.978445	-6.34714	CHD9	protein_coding	ns
ENSG00000272037.1	0.0038937	0.924624	0.0573602	0.954302	0.97848	-5.51215	AP002907.1	antisense	ns
ENSG00000112584.13	-0.00145255	5.56637	-0.0573469	0.954312	0.97848	-6.32272	FAM120B	protein_coding	ns
ENSG00000275348.1	0.0108598	-3.73982	0.0572088	0.954422	0.978483	-4.91007	AC096861.1	processed_pseudogene	ns
ENSG00000006459.11	0.00161855	7.50046	0.057157	0.954463	0.978483	-6.34881	KDM7A	protein_coding	ns
ENSG00000099795.7	0.00237701	3.72781	0.0570471	0.954551	0.978496	-6.05788	NDUFB7	protein_coding	ns
ENSG00000112335.15	-0.00172901	7.18346	-0.0567264	0.954806	0.978611	-6.34643	SNX3	protein_coding	ns
ENSG00000264293.2	-0.0135229	-3.02307	-0.0566111	0.954898	0.978611	-4.9643	RN7SL657P	misc_RNA	ns
ENSG00000148719.15	0.00107256	5.99829	0.056601	0.954906	0.978611	-6.33477	DNAJB12	protein_coding	ns
ENSG00000015568.13	0.00856856	3.05707	0.0565334	0.95496	0.978611	-5.97827	RGPD5	protein_coding	ns
ENSG00000262848.1	-0.00691193	-1.29122	-0.0560057	0.95538	0.978911	-5.13621	AC136624.2	antisense	ns
ENSG00000102575.11	-0.00622297	4.56847	-0.055913	0.955454	0.978911	-6.23087	ACP5	protein_coding	ns
ENSG00000203747.11	0.0049983	7.83695	0.0558231	0.955525	0.978911	-6.33659	FCGR3A	protein_coding	ns
ENSG00000163444.12	-0.00134319	5.98961	-0.0557936	0.955549	0.978911	-6.31881	TMEM183A	protein_coding	ns
ENSG00000248124.7	-0.0031551	2.79899	-0.0553392	0.95591	0.979177	-5.91457	RRN3P1	transcribed_unprocessed_pseudogene	ns
ENSG00000143553.10	-0.00184571	3.83969	-0.0552667	0.955968	0.979177	-6.09963	SNAPIN	protein_coding	ns
ENSG00000240518.2	0.00828097	-2.07676	0.0551479	0.956062	0.979177	-5.0672	AC116353.1	processed_pseudogene	ns
ENSG00000164244.20	-0.00122819	5.82871	-0.0550012	0.956179	0.979177	-6.32072	PRRC1	protein_coding	ns
ENSG00000166578.10	0.00453445	0.708582	0.055001	0.956179	0.979177	-5.46669	IQCD	protein_coding	ns
ENSG00000265531.3	0.00716555	1.67663	0.054758	0.956373	0.979299	-5.69695	FCGR1CP	unprocessed_pseudogene	ns
ENSG00000048471.14	0.00210856	6.48138	0.0545271	0.956557	0.979411	-6.34337	SNX29	protein_coding	ns
ENSG00000235253.1	-0.00424952	1.50686	-0.0543225	0.956719	0.979441	-5.63615	AC010240.2	processed_pseudogene	ns
ENSG00000085832.17	-0.00102991	7.28611	-0.0543039	0.956734	0.979441	-6.34405	EPS15	protein_coding	ns
ENSG00000205726.15	-0.00314289	4.6474	-0.0540749	0.956916	0.979552	-6.2114	ITSN1	protein_coding	ns
ENSG00000185527.12	0.00394808	0.868243	0.0539219	0.957038	0.979601	-5.50655	AC139530.1	protein_coding	ns
ENSG00000164405.11	0.00152979	4.01065	0.0532052	0.957609	0.980108	-6.10907	UQCRQ	protein_coding	ns
ENSG00000002933.9	0.0173727	4.05197	0.0530973	0.957695	0.98012	-6.09508	TMEM176A	protein_coding	ns
ENSG00000259924.1	0.00427949	1.39335	0.0528752	0.957871	0.980187	-5.60897	AC011939.1	processed_pseudogene	ns
ENSG00000127220.6	0.00198398	3.43789	0.0528292	0.957908	0.980187	-6.04759	ABHD8	protein_coding	ns
ENSG00000116830.12	-0.00213485	3.98693	-0.052453	0.958207	0.980378	-6.13582	TTF2	protein_coding	ns
ENSG00000134061.5	-0.00450679	4.90237	-0.0522545	0.958366	0.980378	-6.22499	CD180	protein_coding	ns
ENSG00000197013.10	-0.00672557	2.35549	-0.051947	0.95861	0.980378	-5.83527	ZNF429	protein_coding	ns
ENSG00000121966.6	0.00453547	7.32133	0.0519467	0.958611	0.980378	-6.35389	CXCR4	protein_coding	ns
ENSG00000173226.17	-0.00243539	3.74154	-0.0519153	0.958636	0.980378	-6.09433	IQCB1	protein_coding	ns
ENSG00000085872.15	-0.00183521	4.76935	-0.0519062	0.958643	0.980378	-6.22007	CHERP	protein_coding	ns
ENSG00000197044.11	-0.00350991	2.03717	-0.0518487	0.958689	0.980378	-5.76131	ZNF441	protein_coding	ns
ENSG00000188647.13	-0.0012901	6.76237	-0.0518482	0.958689	0.980378	-6.3533	PTAR1	protein_coding	ns
ENSG00000141252.20	0.00196452	5.88959	0.0517031	0.958804	0.98042	-6.33004	VPS53	protein_coding	ns
ENSG00000266472.5	0.00148497	4.24592	0.0515973	0.958889	0.98043	-6.15718	MRPS21	protein_coding	ns
ENSG00000163959.10	0.00259467	1.55016	0.0514558	0.959001	0.980469	-5.64422	SLC51A	protein_coding	ns
ENSG00000215472.10	-0.0126218	2.14849	-0.0508914	0.959451	0.980853	-5.68335	RPL17-C18orf32	protein_coding	ns
ENSG00000178028.14	0.00160753	4.37483	0.0506618	0.959633	0.980964	-6.21263	DMAP1	protein_coding	ns
ENSG00000166377.20	0.00207055	5.09976	0.0502405	0.959969	0.981202	-6.28922	ATP9B	protein_coding	ns
ENSG00000258230.2	0.0053698	-0.725676	0.0501817	0.960016	0.981202	-5.22602	AC063950.1	transcribed_processed_pseudogene	ns
ENSG00000215630.6	0.00741124	1.41055	0.0492963	0.960721	0.981847	-5.63225	GUSBP9	unprocessed_pseudogene	ns
ENSG00000260083.1	0.00257163	1.06254	0.0488631	0.961065	0.982123	-5.53263	MIR762HG	antisense	ns
ENSG00000261455.1	-0.00233725	3.42143	-0.048573	0.961296	0.982253	-6.03784	LINC01003	lincRNA	ns
ENSG00000152291.14	-0.00143026	9.2703	-0.0484691	0.961379	0.982253	-6.29965	TGOLN2	protein_coding	ns
ENSG00000279235.1	-0.00408094	-0.125892	-0.0484228	0.961416	0.982253	-5.30666	AC011944.2	TEC	ns
ENSG00000144468.17	-0.00137922	5.19898	-0.0482267	0.961572	0.982337	-6.29393	RHBDD1	protein_coding	ns
ENSG00000170265.12	-0.00117392	4.38597	-0.048131	0.961648	0.982339	-6.20256	ZNF282	protein_coding	ns
ENSG00000183784.7	0.00268028	2.74374	0.0478388	0.961881	0.982421	-5.91469	C9orf66	protein_coding	ns
ENSG00000279170.2	0.00205671	2.77344	0.0477607	0.961943	0.982421	-5.91027	TSTD3	protein_coding	ns
ENSG00000198860.12	0.00138431	3.91969	0.0477492	0.961952	0.982421	-6.12758	TSEN15	protein_coding	ns
ENSG00000119596.18	0.00143455	6.50058	0.0475894	0.96208	0.982475	-6.35234	YLPM1	protein_coding	ns
ENSG00000122223.13	-0.00169029	5.96996	-0.0473313	0.962285	0.982521	-6.30369	CD244	protein_coding	ns
ENSG00000154127.10	0.00211547	5.16423	0.0472923	0.962316	0.982521	-6.29608	UBASH3B	protein_coding	ns
ENSG00000126106.14	0.00220278	1.88718	0.0472518	0.962348	0.982521	-5.72307	TMEM53	protein_coding	ns
ENSG00000185495.10	-0.00220308	3.24182	-0.0468939	0.962633	0.982662	-6.00537	AC138393.1	transcribed_unprocessed_pseudogene	ns
ENSG00000163803.13	0.00281147	4.70877	0.0468921	0.962635	0.982662	-6.24039	PLB1	protein_coding	ns
ENSG00000083223.18	0.00136589	7.36325	0.0466208	0.962851	0.982806	-6.35036	TUT7	protein_coding	ns
ENSG00000269427.1	-0.00455245	-0.324141	-0.0464479	0.962988	0.982871	-5.27405	AC024075.3	antisense	ns
ENSG00000268903.1	-0.00657518	3.29759	-0.0462514	0.963145	0.982888	-5.97999	AL627309.6	processed_pseudogene	ns
ENSG00000144746.7	0.00151851	7.52684	0.0462397	0.963154	0.982888	-6.34225	ARL6IP5	protein_coding	ns
ENSG00000232354.8	-0.00384437	0.447276	-0.0461244	0.963246	0.982892	-5.41566	VIPR1-AS1	antisense	ns
ENSG00000242829.1	0.00470499	-0.531947	0.0460059	0.96334	0.982892	-5.25737	RPS26P21	processed_pseudogene	ns
ENSG00000087448.11	0.00144368	4.20527	0.045954	0.963382	0.982892	-6.16761	KLHL42	protein_coding	ns
ENSG00000275091.1	-0.00749249	-2.31547	-0.0457504	0.963544	0.982979	-5.05393	AC022098.4	antisense	ns
ENSG00000105618.14	-0.00121493	4.14397	-0.045468	0.963769	0.982979	-6.13536	PRPF31	protein_coding	ns
ENSG00000163393.13	0.00164832	5.50789	0.0454443	0.963788	0.982979	-6.31076	SLC22A15	protein_coding	ns
ENSG00000099624.8	0.00163339	4.37109	0.0453606	0.963854	0.982979	-6.19222	ATP5F1D	protein_coding	ns
ENSG00000161526.15	-0.0012544	5.34714	-0.0453199	0.963887	0.982979	-6.30196	SAP30BP	protein_coding	ns
ENSG00000173456.4	-0.00220159	3.68547	-0.0452803	0.963918	0.982979	-6.07265	RNF26	protein_coding	ns
ENSG00000076650.6	0.0015712	3.17162	0.0450245	0.964122	0.982979	-5.99918	GPATCH1	protein_coding	ns
ENSG00000161013.17	-0.00129169	5.65736	-0.044863	0.96425	0.982979	-6.31851	MGAT4B	protein_coding	ns
ENSG00000064601.18	0.00151774	7.36923	0.0448236	0.964282	0.982979	-6.34565	CTSA	protein_coding	ns
ENSG00000234912.12	-0.00188013	3.48483	-0.0447006	0.96438	0.982979	-6.06607	SNHG20	sense_overlapping	ns
ENSG00000212643.3	-0.00860206	-0.965157	-0.0446104	0.964452	0.982979	-5.2435	ZRSR2P1	transcribed_processed_pseudogene	ns
ENSG00000263219.1	0.00322537	0.577031	0.0445906	0.964467	0.982979	-5.44771	RYKP1	processed_pseudogene	ns
ENSG00000278834.1	-0.00295356	0.799861	-0.0444742	0.96456	0.982979	-5.4728	AC073508.3	antisense	ns
ENSG00000115282.19	-0.00108634	4.7721	-0.0443544	0.964655	0.982979	-6.24235	TTC31	protein_coding	ns
ENSG00000177873.13	-0.00158298	3.34761	-0.0443356	0.964671	0.982979	-6.0336	ZNF619	protein_coding	ns
ENSG00000163463.11	0.00150296	4.0291	0.04426	0.964731	0.982979	-6.14812	KRTCAP2	protein_coding	ns
ENSG00000148411.8	0.00136261	7.00914	0.0442574	0.964733	0.982979	-6.34965	NACC2	protein_coding	ns
ENSG00000168301.13	-0.00181206	3.42609	-0.0439713	0.964961	0.983027	-6.04266	KCTD6	protein_coding	ns
ENSG00000225733.5	-0.000822401	7.09017	-0.0439688	0.964963	0.983027	-6.34458	FGD5-AS1	antisense	ns
ENSG00000198105.14	0.00211883	2.06213	0.0438862	0.965028	0.983027	-5.7531	ZNF248	protein_coding	ns
ENSG00000103353.16	0.00113435	4.54695	0.0438239	0.965078	0.983027	-6.22796	UBFD1	protein_coding	ns
ENSG00000212283.1	-0.00694241	-1.38565	-0.043583	0.96527	0.983147	-5.15425	SNORD89	snoRNA	ns
ENSG00000138380.18	-0.00151286	3.3492	-0.0434778	0.965354	0.983156	-6.02787	CARF	protein_coding	ns
ENSG00000102316.17	-0.00135854	4.11788	-0.0432779	0.965513	0.98323	-6.14087	MAGED2	protein_coding	ns
ENSG00000254428.1	-0.00368927	-0.330585	-0.0430433	0.9657	0.98323	-5.28859	AP003392.1	antisense	ns
ENSG00000106123.12	-0.00212462	3.61293	-0.0430188	0.965719	0.98323	-6.07859	EPHB6	protein_coding	ns
ENSG00000207181.1	0.00785663	0.370567	0.0430125	0.965724	0.98323	-5.47259	SNORA14B	snoRNA	ns
ENSG00000113593.12	-0.00122279	4.24476	-0.0427194	0.965958	0.983392	-6.17261	PPWD1	protein_coding	ns
ENSG00000235488.1	0.00353817	0.513733	0.0424027	0.96621	0.983573	-5.45224	JARID2-AS1	antisense	ns
ENSG00000270103.3	-0.00787601	-0.467402	-0.0420233	0.966512	0.98375	-5.31911	AL360012.1	lincRNA	ns
ENSG00000123268.9	-0.00139646	4.24766	-0.041558	0.966883	0.98375	-6.16709	ATF1	protein_coding	ns
ENSG00000139197.10	0.001573	3.5172	0.0414829	0.966942	0.98375	-6.06535	PEX5	protein_coding	ns
ENSG00000274922.1	-0.0018801	2.81809	-0.041426	0.966988	0.98375	-5.92439	AL139384.1	lincRNA	ns
ENSG00000183530.14	0.00106731	7.16261	0.0413804	0.967024	0.98375	-6.35312	PRR14L	protein_coding	ns
ENSG00000184162.14	-0.00179855	1.96164	-0.0413401	0.967056	0.98375	-5.75152	NR2C2AP	protein_coding	ns
ENSG00000241764.3	-0.00422021	-0.897208	-0.0413382	0.967058	0.98375	-5.25065	AC002467.1	antisense	ns
ENSG00000261279.5	0.00648764	0.320197	0.0412921	0.967094	0.98375	-5.41589	ULK4P1	transcribed_unprocessed_pseudogene	ns
ENSG00000196597.12	-0.00171813	2.65499	-0.0412871	0.967098	0.98375	-5.88894	ZNF782	protein_coding	ns
ENSG00000177728.17	-0.00130103	5.37849	-0.0412482	0.967129	0.98375	-6.28367	TMEM94	protein_coding	ns
ENSG00000132823.11	-0.001659	5.33316	-0.041001	0.967326	0.983874	-6.30538	OSER1	protein_coding	ns
ENSG00000116641.17	0.00216981	3.83464	0.0408613	0.967437	0.983912	-6.10669	DOCK7	protein_coding	ns
ENSG00000112640.15	-0.00147535	4.28424	-0.0404009	0.967804	0.984209	-6.18548	PPP2R5D	protein_coding	ns
ENSG00000183281.14	-0.00653456	0.299043	-0.0401263	0.968023	0.984351	-5.39051	PLGLB1	protein_coding	ns
ENSG00000102393.10	-0.00209543	4.55668	-0.0399905	0.968131	0.984351	-6.20439	GLA	protein_coding	ns
ENSG00000100926.15	-0.00137787	4.43259	-0.0398889	0.968212	0.984351	-6.20396	TM9SF1	protein_coding	ns
ENSG00000140564.12	0.00160684	7.46651	0.0398003	0.968282	0.984351	-6.348	FURIN	protein_coding	ns
ENSG00000178977.3	-0.00180811	3.2623	-0.039757	0.968317	0.984351	-6.01832	LINC00324	lincRNA	ns
ENSG00000152207.7	0.00269455	4.35092	0.0396558	0.968398	0.984357	-6.17984	CYSLTR2	protein_coding	ns
ENSG00000224877.4	-0.00212318	1.45079	-0.0395086	0.968515	0.984378	-5.6659	NDUFAF8	protein_coding	ns
ENSG00000168228.15	0.00167996	2.16543	0.0393959	0.968605	0.984378	-5.78082	ZCCHC4	protein_coding	ns
ENSG00000174574.16	0.000901059	6.07212	0.0393261	0.96866	0.984378	-6.33737	AKIRIN1	protein_coding	ns
ENSG00000152242.11	0.000860557	5.88835	0.0392557	0.968716	0.984378	-6.34343	C18orf25	protein_coding	ns
ENSG00000273680.1	-0.00425328	-0.655528	-0.038842	0.969046	0.984637	-5.22664	AC009318.2	antisense	ns
ENSG00000243305.1	-0.00780642	-2.1506	-0.0380504	0.969676	0.985178	-5.12675	AC026347.1	antisense	ns
ENSG00000254873.1	-0.00659995	1.89359	-0.0379539	0.969753	0.985178	-5.69161	AP001267.1	antisense	ns
ENSG00000196507.11	0.00252031	1.77267	0.0378281	0.969853	0.985178	-5.70269	TCEAL3	protein_coding	ns
ENSG00000225864.1	-0.00303706	2.69988	-0.0377888	0.969885	0.985178	-5.90833	AL645939.1	unprocessed_pseudogene	ns
ENSG00000155366.16	0.0025616	4.79629	0.0377046	0.969952	0.985178	-6.23053	RHOC	protein_coding	ns
ENSG00000183309.11	-0.00126718	4.22981	-0.0375712	0.970058	0.985211	-6.17821	ZNF623	protein_coding	ns
ENSG00000197728.11	0.00505957	5.57733	0.0370593	0.970466	0.985487	-6.28877	RPS26	protein_coding	ns
ENSG00000164300.17	-0.00178068	6.53	-0.0370419	0.97048	0.985487	-6.35416	SERINC5	protein_coding	ns
ENSG00000231770.5	0.00294423	0.39546	0.036732	0.970727	0.985662	-5.47095	TMEM44-AS1	antisense	ns
ENSG00000244005.13	0.00104316	3.49836	0.0365858	0.970843	0.985704	-6.0612	NFS1	protein_coding	ns
ENSG00000259357.2	-0.00446515	0.756958	-0.0364646	0.97094	0.985727	-5.52359	AL590133.2	antisense	ns
ENSG00000125730.16	0.00372462	2.29061	0.0362128	0.97114	0.985736	-5.81628	C3	protein_coding	ns
ENSG00000166295.9	-0.000918883	5.91473	-0.0361223	0.971212	0.985736	-6.32561	ANAPC16	protein_coding	ns
ENSG00000124571.18	0.000945138	4.80109	0.0359933	0.971315	0.985736	-6.24897	XPO5	protein_coding	ns
ENSG00000130299.17	0.00150875	2.60711	0.0359245	0.97137	0.985736	-5.8837	GTPBP3	protein_coding	ns
ENSG00000214223.4	-0.00392447	-0.222263	-0.0359051	0.971385	0.985736	-5.32089	HNRNPA1P10	processed_pseudogene	ns
ENSG00000269271.1	-0.00600033	0.236432	-0.0358716	0.971412	0.985736	-5.44221	AC245036.5	lincRNA	ns
ENSG00000135972.9	-0.0015109	2.52935	-0.0357965	0.971472	0.985736	-5.87053	MRPS9	protein_coding	ns
ENSG00000129187.14	-0.000914693	4.59582	-0.0356563	0.971583	0.985774	-6.22008	DCTD	protein_coding	ns
ENSG00000121775.18	0.00108072	3.74946	0.0354399	0.971756	0.985873	-6.09553	TMEM39B	protein_coding	ns
ENSG00000212664.5	0.00376107	-1.04021	0.0351667	0.971973	0.985974	-5.20704	AC064799.1	processed_pseudogene	ns
ENSG00000232149.1	0.0044073	0.887977	0.0351273	0.972005	0.985974	-5.4945	FERP1	processed_pseudogene	ns
ENSG00000211456.11	-0.000924744	5.39376	-0.0345643	0.972453	0.986353	-6.29428	SACM1L	protein_coding	ns
ENSG00000117906.14	0.0013789	3.12169	0.0343781	0.972602	0.986428	-5.98223	RCN2	protein_coding	ns
ENSG00000100075.10	-0.00182876	3.4428	-0.0341802	0.972759	0.986495	-6.04612	SLC25A1	protein_coding	ns
ENSG00000171135.14	-0.00120179	3.92824	-0.034107	0.972818	0.986495	-6.13293	JAGN1	protein_coding	ns
ENSG00000159692.15	-0.000703042	6.92669	-0.0338334	0.973036	0.98664	-6.34952	CTBP1	protein_coding	ns
ENSG00000197037.11	0.000778003	4.36065	0.033555	0.973257	0.986789	-6.21254	ZSCAN25	protein_coding	ns
ENSG00000115896.16	-0.00383174	2.86791	-0.0323318	0.974232	0.987702	-5.94034	PLCL1	protein_coding	ns
ENSG00000117266.15	0.00227479	1.61596	0.0321648	0.974365	0.987761	-5.68355	CDK18	protein_coding	ns
ENSG00000124177.15	0.000879091	6.0303	0.0316882	0.974745	0.98807	-6.34042	CHD6	protein_coding	ns
ENSG00000226491.1	-0.00306621	-0.476703	-0.0313445	0.975019	0.988271	-5.2593	FTOP1	processed_pseudogene	ns
ENSG00000173209.23	-0.000983954	6.06957	-0.0312459	0.975097	0.988275	-6.34843	AHSA2P	transcribed_unitary_pseudogene	ns
ENSG00000156170.13	-0.00153238	1.25575	-0.0309298	0.975349	0.988454	-5.60017	NDUFAF6	protein_coding	ns
ENSG00000169299.14	0.00117099	5.66819	0.0307922	0.975459	0.98849	-6.30184	PGM2	protein_coding	ns
ENSG00000181218.5	-0.00344191	1.56855	-0.0297684	0.976274	0.989238	-5.68417	HIST3H2A	protein_coding	ns
ENSG00000274272.1	0.00153902	4.7158	0.0296772	0.976347	0.989238	-6.23442	AC069281.2	processed_transcript	ns
ENSG00000138092.11	0.00154106	2.09343	0.0294362	0.976539	0.989357	-5.76288	CENPO	protein_coding	ns
ENSG00000254911.3	-0.00227409	3.29377	-0.0291038	0.976804	0.989549	-6.01465	SCARNA9	antisense	ns
ENSG00000135940.6	-0.00081721	5.16639	-0.028943	0.976932	0.989592	-6.21818	COX5B	protein_coding	ns
ENSG00000279753.1	-0.006957	-0.523331	-0.0287919	0.977052	0.989592	-5.39889	AC011558.1	TEC	ns
ENSG00000204227.5	-0.000803522	4.11959	-0.0287263	0.977105	0.989592	-6.14943	RING1	protein_coding	ns
ENSG00000101193.8	-0.000677232	5.88514	-0.0285912	0.977212	0.989592	-6.33189	GID8	protein_coding	ns
ENSG00000133313.15	-0.0013612	6.2024	-0.0285802	0.977221	0.989592	-6.33604	CNDP2	protein_coding	ns
ENSG00000228525.1	0.00483383	-3.96372	0.0281461	0.977567	0.989661	-4.903	AL353689.1	processed_pseudogene	ns
ENSG00000009335.18	-0.000550249	6.33856	-0.0280476	0.977645	0.989661	-6.34317	UBE3C	protein_coding	ns
ENSG00000135486.17	0.00107505	8.40013	0.0280281	0.977661	0.989661	-6.32453	HNRNPA1	protein_coding	ns
ENSG00000169592.15	0.00100031	4.15834	0.0279225	0.977745	0.989661	-6.17406	INO80E	protein_coding	ns
ENSG00000173349.5	-0.00341825	3.0327	-0.0278005	0.977842	0.989661	-5.98533	SFT2D3	protein_coding	ns
ENSG00000188549.12	0.00163079	2.12743	0.0277623	0.977873	0.989661	-5.77942	CCDC9B	protein_coding	ns
ENSG00000114812.13	0.00135522	5.00716	0.027762	0.977873	0.989661	-6.26097	VIPR1	protein_coding	ns
ENSG00000104529.17	0.000592248	7.36118	0.027737	0.977893	0.989661	-6.3377	EEF1D	protein_coding	ns
ENSG00000285793.1	0.00131598	3.72899	0.0276273	0.97798	0.989661	-6.0947	AC125232.2	processed_transcript	ns
ENSG00000029363.16	0.000540323	7.99163	0.0275541	0.978039	0.989661	-6.33713	BCLAF1	protein_coding	ns
ENSG00000164967.10	-0.00112773	2.79809	-0.0273941	0.978166	0.989714	-5.92594	RPP25L	protein_coding	ns
ENSG00000173517.10	0.000925498	5.24494	0.027227	0.978299	0.989773	-6.29324	PEAK1	protein_coding	ns
ENSG00000100852.13	-0.00121794	5.3182	-0.0270672	0.978427	0.989779	-6.29378	ARHGAP5	protein_coding	ns
ENSG00000279913.1	-0.00301361	-0.697008	-0.0270309	0.978456	0.989779	-5.21908	AP001962.1	TEC	ns
ENSG00000232926.1	-0.00236647	-0.26082	-0.0268208	0.978623	0.989872	-5.30456	AC000078.1	processed_pseudogene	ns
ENSG00000151500.15	-0.000886433	3.46196	-0.0265231	0.97886	0.989993	-6.04002	THYN1	protein_coding	ns
ENSG00000177340.5	0.00191441	0.993052	0.0264826	0.978892	0.989993	-5.53545	AC024940.1	antisense	ns
ENSG00000266967.7	0.00150832	1.43232	0.026217	0.979104	0.990049	-5.62808	AARSD1	protein_coding	ns
ENSG00000253330.1	-0.00217208	0.610068	-0.0261957	0.979121	0.990049	-5.46369	AC024451.2	processed_pseudogene	ns
ENSG00000107864.15	0.000959462	4.38472	0.0261305	0.979173	0.990049	-6.20443	CPEB3	protein_coding	ns
ENSG00000102893.16	-0.000635071	6.5296	-0.0259047	0.979353	0.990156	-6.34154	PHKB	protein_coding	ns
ENSG00000177410.12	0.000948454	5.25183	0.0257555	0.979472	0.990157	-6.25505	ZFAS1	antisense	ns
ENSG00000170325.14	0.000717748	3.99584	0.0256305	0.979571	0.990157	-6.15535	PRDM10	protein_coding	ns
ENSG00000117481.10	-0.00108846	4.62486	-0.0256207	0.979579	0.990157	-6.23182	NSUN4	protein_coding	ns
ENSG00000132361.17	-0.000828209	4.37379	-0.0253549	0.979791	0.990295	-6.19764	CLUH	protein_coding	ns
ENSG00000143499.14	0.000810883	3.952	0.0250277	0.980052	0.990483	-6.14244	SMYD2	protein_coding	ns
ENSG00000108771.13	0.00129877	4.08573	0.0249319	0.980128	0.990484	-6.14793	DHX58	protein_coding	ns
ENSG00000239264.8	0.00123495	5.09314	0.0245575	0.980426	0.99071	-6.2604	TXNDC5	protein_coding	ns
ENSG00000185834.10	0.00213538	-0.534819	0.0242617	0.980662	0.990842	-5.26848	RPL12P4	processed_pseudogene	ns
ENSG00000175573.7	-0.000835208	4.15353	-0.0242047	0.980708	0.990842	-6.16132	C11orf68	protein_coding	ns
ENSG00000127980.16	0.000635355	4.27773	0.0240633	0.98082	0.99088	-6.1857	PEX1	protein_coding	ns
ENSG00000142459.8	-0.000931124	3.36163	-0.0237925	0.981036	0.990949	-6.03965	EVI5L	protein_coding	ns
ENSG00000181350.11	-0.0014004	3.2082	-0.0237892	0.981039	0.990949	-5.99811	LRRC75A	protein_coding	ns
ENSG00000223705.9	-0.000955636	4.80401	-0.0232885	0.981438	0.991203	-6.26161	NSUN5P1	transcribed_unprocessed_pseudogene	ns
ENSG00000101190.12	0.0010744	2.81333	0.0232031	0.981506	0.991203	-5.92508	TCFL5	protein_coding	ns
ENSG00000127124.16	0.00170599	5.34031	0.023191	0.981515	0.991203	-6.23611	HIVEP3	protein_coding	ns
ENSG00000260136.5	-0.00196905	-0.514272	-0.0230156	0.981655	0.991268	-5.26126	AC008915.2	lincRNA	ns
ENSG00000099338.23	0.00142787	1.76206	0.0227599	0.981859	0.991366	-5.68751	CATSPERG	protein_coding	ns
ENSG00000236535.1	-0.00284682	-1.53737	-0.0226786	0.981924	0.991366	-5.12725	RC3H1-IT1	sense_intronic	ns
ENSG00000228223.3	0.00112742	3.93559	0.0226119	0.981977	0.991366	-6.1107	HCG11	lincRNA	ns
ENSG00000217330.1	-0.00309433	-1.19358	-0.0224075	0.98214	0.991438	-5.1655	SSXP10	processed_pseudogene	ns
ENSG00000132424.16	-0.000539621	7.19743	-0.0222327	0.982279	0.991438	-6.35579	PNISR	protein_coding	ns
ENSG00000143303.12	0.000638428	3.87433	0.0221538	0.982342	0.991438	-6.12375	RRNAD1	protein_coding	ns
ENSG00000166794.4	-0.000625759	6.29761	-0.0221218	0.982368	0.991438	-6.31775	PPIB	protein_coding	ns
ENSG00000258890.7	-0.000499007	4.17669	-0.0220506	0.982424	0.991438	-6.17618	CEP95	protein_coding	ns
ENSG00000134825.15	0.000731413	4.72625	0.0214231	0.982924	0.991806	-6.22771	TMEM258	protein_coding	ns
ENSG00000105583.11	0.000611834	4.4831	0.0214043	0.982939	0.991806	-6.20376	WDR83OS	protein_coding	ns
ENSG00000204172.12	-0.00234121	2.50688	-0.0212165	0.983089	0.991881	-5.86124	AGAP9	protein_coding	ns
ENSG00000138764.15	0.000699761	5.86994	0.0206158	0.983568	0.992289	-6.33771	CCNG2	protein_coding	ns
ENSG00000182149.20	-0.000554281	6.46068	-0.0204666	0.983687	0.992333	-6.35578	IST1	protein_coding	ns
ENSG00000241468.7	0.000789523	4.57285	0.0200059	0.984054	0.992627	-6.19155	ATP5MF	protein_coding	ns
ENSG00000137807.15	0.00166643	1.32311	0.0190172	0.984842	0.993346	-5.62736	KIF23	protein_coding	ns
ENSG00000244371.2	0.00348639	-0.936983	0.0187264	0.985074	0.993442	-5.18646	PFN1P8	processed_pseudogene	ns
ENSG00000146070.16	0.00177614	4.24173	0.0187093	0.985087	0.993442	-6.13066	PLA2G7	protein_coding	ns
ENSG00000142751.15	-0.000458182	4.1478	-0.0179816	0.985667	0.993951	-6.18156	GPN2	protein_coding	ns
ENSG00000260274.1	-0.00102784	1.52069	-0.0177454	0.985855	0.993984	-5.64947	AC068338.2	lincRNA	ns
ENSG00000226457.1	0.00130361	0.343099	0.0176927	0.985897	0.993984	-5.39336	RPL22P3	processed_pseudogene	ns
ENSG00000256210.3	0.00298546	-3.37573	0.0174318	0.986105	0.993984	-4.9491	AC005255.1	processed_pseudogene	ns
ENSG00000161618.10	-0.000765893	4.6323	-0.0172405	0.986258	0.993984	-6.20124	ALDH16A1	protein_coding	ns
ENSG00000170085.18	-0.000636991	3.57085	-0.017237	0.986261	0.993984	-6.07156	SIMC1	protein_coding	ns
ENSG00000104450.12	0.00162014	1.65953	0.0171791	0.986307	0.993984	-5.68435	SPAG1	protein_coding	ns
ENSG00000135249.8	0.000652885	2.91725	0.0169813	0.986464	0.993984	-5.94219	RINT1	protein_coding	ns
ENSG00000213839.4	0.000850452	1.72712	0.0168348	0.986581	0.993984	-5.6881	TMX2P1	processed_pseudogene	ns
ENSG00000160917.15	0.000441501	3.66869	0.0167869	0.986619	0.993984	-6.09454	CPSF4	protein_coding	ns
ENSG00000239503.1	0.0013232	0.996628	0.0166838	0.986701	0.993984	-5.52808	MARK2P8	processed_pseudogene	ns
ENSG00000230732.4	0.00107372	1.21425	0.0166345	0.986741	0.993984	-5.5718	AC016949.1	sense_intronic	ns
ENSG00000088205.13	-0.000520667	6.16366	-0.0166139	0.986757	0.993984	-6.32881	DDX18	protein_coding	ns
ENSG00000157601.14	-0.00180079	6.42844	-0.0165059	0.986843	0.993984	-6.33552	MX1	protein_coding	ns
ENSG00000286071.1	-0.00107937	4.02677	-0.0164514	0.986887	0.993984	-6.13357	AL136171.1	processed_transcript	ns
ENSG00000219200.11	-0.000569262	7.0086	-0.0164304	0.986903	0.993984	-6.35452	RNASEK	protein_coding	ns
ENSG00000049167.14	-0.000780563	3.08491	-0.0164286	0.986905	0.993984	-5.9713	ERCC8	protein_coding	ns
ENSG00000162650.16	0.000869772	2.31526	0.0161461	0.98713	0.99406	-5.81591	ATXN7L2	protein_coding	ns
ENSG00000239686.1	0.00162949	-0.59048	0.016145	0.987131	0.99406	-5.24728	AL158801.1	processed_pseudogene	ns
ENSG00000226621.1	0.00246892	-2.48932	0.0157003	0.987485	0.994341	-5.01561	AC083855.1	processed_pseudogene	ns
ENSG00000158864.12	-0.000443651	4.69833	-0.0152496	0.987845	0.994627	-6.21112	NDUFS2	protein_coding	ns
ENSG00000165795.23	0.00155792	2.22274	0.014977	0.988062	0.99477	-5.78262	NDRG2	protein_coding	ns
ENSG00000133265.11	0.000572374	2.59191	0.0146676	0.988308	0.994942	-5.88679	HSPBP1	protein_coding	ns
ENSG00000272402.1	-0.00120525	-0.260109	-0.014524	0.988423	0.994981	-5.28939	AL031775.2	antisense	ns
ENSG00000176386.9	-0.000603547	2.45744	-0.0143519	0.98856	0.995043	-5.85316	CDC26	protein_coding	ns
ENSG00000158186.13	-0.00104025	3.2788	-0.014194	0.988686	0.995094	-6.0025	MRAS	protein_coding	ns
ENSG00000196670.13	0.000669023	2.91038	0.0140838	0.988774	0.995107	-5.95027	ZFP62	protein_coding	ns
ENSG00000187778.14	-0.000460537	4.67457	-0.0139814	0.988855	0.995113	-6.2327	MCRS1	protein_coding	ns
ENSG00000167965.18	-0.000485609	3.7712	-0.0136545	0.989116	0.995168	-6.10686	MLST8	protein_coding	ns
ENSG00000248734.2	0.000857401	1.51182	0.0136301	0.989135	0.995168	-5.63179	AC008906.1	antisense	ns
ENSG00000137161.16	-0.000325278	7.41727	-0.0136286	0.989137	0.995168	-6.34797	CNPY3	protein_coding	ns
ENSG00000240905.3	0.00149633	-0.776195	0.013215	0.989466	0.995424	-5.24684	RN7SL798P	misc_RNA	ns
ENSG00000181555.20	-0.000275499	7.46155	-0.0130033	0.989635	0.995518	-6.35242	SETD2	protein_coding	ns
ENSG00000170425.3	0.00137798	1.81682	0.0127617	0.989828	0.995577	-5.70167	ADORA2B	protein_coding	ns
ENSG00000175054.15	-0.00030974	5.44472	-0.0127404	0.989845	0.995577	-6.30106	ATR	protein_coding	ns
ENSG00000148110.15	0.000687991	6.47998	0.0126068	0.989951	0.995608	-6.33377	MFSD14B	protein_coding	ns
ENSG00000136271.10	-0.000247107	4.85304	-0.0123018	0.990194	0.995772	-6.267	DDX56	protein_coding	ns
ENSG00000146918.19	0.00060659	2.38832	0.0121372	0.990325	0.995772	-5.84157	NCAPG2	protein_coding	ns
ENSG00000169246.16	-0.000877697	4.51398	-0.0120692	0.99038	0.995772	-6.19764	NPIPB3	protein_coding	ns
ENSG00000180346.3	0.000558522	2.38415	0.0118697	0.990539	0.995772	-5.83866	TIGD2	protein_coding	ns
ENSG00000124067.17	-0.000359285	4.92987	-0.0118553	0.99055	0.995772	-6.26696	SLC12A4	protein_coding	ns
ENSG00000168496.4	0.000504783	2.16924	0.0118345	0.990567	0.995772	-5.79123	FEN1	protein_coding	ns
ENSG00000285081.1	-0.00136055	1.57267	-0.0114252	0.990893	0.995978	-5.64712	AC004593.2	sense_intronic	ns
ENSG00000163807.6	0.000379266	5.84201	0.0112508	0.991032	0.995978	-6.31553	KIAA1143	protein_coding	ns
ENSG00000242261.1	0.00168414	-0.178199	0.0112261	0.991052	0.995978	-5.31578	AC018635.1	processed_pseudogene	ns
ENSG00000130810.20	0.000485645	3.29352	0.0111991	0.991073	0.995978	-6.02811	PPAN	protein_coding	ns
ENSG00000101146.13	-0.000355365	4.18554	-0.0110861	0.991163	0.995987	-6.18346	RAE1	protein_coding	ns
ENSG00000245904.3	0.000742212	3.18099	0.0109983	0.991233	0.995987	-5.97138	AC025164.1	antisense	ns
ENSG00000187630.17	0.000645239	3.58458	0.0104309	0.991685	0.996355	-6.05888	DHRS4L2	protein_coding	ns
ENSG00000106868.16	0.000481482	5.7488	0.0103496	0.99175	0.996355	-6.29357	SUSD1	protein_coding	ns
ENSG00000285292.1	-0.000951007	2.48359	-0.0102055	0.991865	0.996394	-5.84247	ABCF2	protein_coding	ns
ENSG00000108950.12	0.00121049	2.55935	0.00978454	0.992201	0.996656	-5.88907	FAM20A	protein_coding	ns
ENSG00000096996.15	-0.000446468	4.08913	-0.00954099	0.992395	0.996775	-6.17374	IL12RB1	protein_coding	ns
ENSG00000173141.5	0.000302901	3.59337	0.00928641	0.992598	0.996832	-6.06242	MRPL57	protein_coding	ns
ENSG00000185963.14	-0.000270295	6.96081	-0.00927987	0.992603	0.996832	-6.35271	BICD2	protein_coding	ns
ENSG00000264538.6	0.000443213	3.01345	0.00909823	0.992748	0.996902	-5.96914	SUZ12P1	transcribed_unprocessed_pseudogene	ns
ENSG00000173275.12	0.000371342	2.7746	0.00895255	0.992864	0.996942	-5.91365	ZNF449	protein_coding	ns
ENSG00000137575.12	-0.000264674	8.90302	-0.00869251	0.993071	0.997019	-6.31386	SDCBP	protein_coding	ns
ENSG00000060642.10	-0.000323954	2.93344	-0.00864837	0.993106	0.997019	-5.95285	PIGV	protein_coding	ns
ENSG00000269335.5	0.000289307	4.7532	0.00856901	0.993169	0.997019	-6.25436	IKBKG	protein_coding	ns
ENSG00000166333.13	-0.00021253	6.14526	-0.00844819	0.993266	0.997019	-6.3421	ILK	protein_coding	ns
ENSG00000133246.12	0.000323425	6.97393	0.00830466	0.99338	0.997019	-6.33001	PRAM1	protein_coding	ns
ENSG00000152359.14	0.000390747	2.74504	0.00820985	0.993456	0.997019	-5.9053	POC5	protein_coding	ns
ENSG00000113658.18	0.000218328	5.09221	0.00819345	0.993469	0.997019	-6.27775	SMAD5	protein_coding	ns
ENSG00000109670.15	0.000200862	6.17304	0.0078666	0.993729	0.997101	-6.33042	FBXW7	protein_coding	ns
ENSG00000166848.6	0.000186747	5.60167	0.00780351	0.99378	0.997101	-6.31586	TERF2IP	protein_coding	ns
ENSG00000169249.12	0.000376144	3.77268	0.00779297	0.993788	0.997101	-6.10204	ZRSR2	protein_coding	ns
ENSG00000140365.15	0.000337048	2.71697	0.00771164	0.993853	0.997101	-5.91572	COMMD4	protein_coding	ns
ENSG00000136628.18	-0.000188122	6.00112	-0.00743401	0.994074	0.997247	-6.30047	EPRS	protein_coding	ns
ENSG00000196502.11	-0.000709148	6.1993	-0.00728975	0.994189	0.997287	-6.33044	SULT1A1	protein_coding	ns
ENSG00000175283.7	-0.000311522	2.08396	-0.00690937	0.994492	0.997515	-5.77272	DOLK	protein_coding	ns
ENSG00000189077.11	-0.000220128	4.10225	-0.00651406	0.994807	0.997756	-6.16864	TMEM120A	protein_coding	ns
ENSG00000158863.22	-0.000169403	4.23273	-0.00611757	0.995124	0.997926	-6.18618	FAM160B2	protein_coding	ns
ENSG00000008323.15	-0.00045351	0.625803	-0.00596529	0.995245	0.997926	-5.46986	PLEKHG6	protein_coding	ns
ENSG00000279364.1	-0.000677151	2.20327	-0.00592646	0.995276	0.997926	-5.76261	AC114546.3	TEC	ns
ENSG00000133398.4	-0.000186472	3.66122	-0.00592195	0.995279	0.997926	-6.09022	MED10	protein_coding	ns
ENSG00000163322.14	0.000239544	4.27156	0.00552327	0.995597	0.998096	-6.18229	ABRAXAS1	protein_coding	ns
ENSG00000285531.1	0.000771104	-1.88799	0.00545646	0.995651	0.998096	-5.06846	Z83840.1	processed_pseudogene	ns
ENSG00000104365.15	0.000101759	6.16321	0.0054247	0.995676	0.998096	-6.3405	IKBKB	protein_coding	ns
ENSG00000115419.12	-0.000202217	6.23064	-0.00495232	0.996052	0.998397	-6.34912	GLS	protein_coding	ns
ENSG00000180209.11	-0.000675926	-1.91592	-0.00475077	0.996213	0.99841	-5.07198	MYLPF	protein_coding	ns
ENSG00000143458.12	0.000158775	4.45827	0.0046988	0.996254	0.99841	-6.21277	GABPB2	protein_coding	ns
ENSG00000128159.12	-0.000126056	5.71267	-0.00450329	0.99641	0.99841	-6.32942	TUBGCP6	protein_coding	ns
ENSG00000108405.4	0.000303663	5.91921	0.004457	0.996447	0.99841	-6.33469	P2RX1	protein_coding	ns
ENSG00000117640.18	0.000132984	4.98754	0.0044241	0.996473	0.99841	-6.26672	MTFR1L	protein_coding	ns
ENSG00000085365.18	0.000122763	5.48063	0.00436687	0.996519	0.99841	-6.27927	SCAMP1	protein_coding	ns
ENSG00000271787.1	-0.000320614	1.66003	-0.0038828	0.996905	0.998619	-5.69463	AC104794.4	antisense	ns
ENSG00000115760.14	9.44776e-05	8.34047	0.00380683	0.996965	0.998619	-6.33081	BIRC6	protein_coding	ns
ENSG00000116120.10	-0.000142387	3.70295	-0.00378651	0.996982	0.998619	-6.09442	FARSB	protein_coding	ns
ENSG00000162695.12	-8.45445e-05	6.44443	-0.00372542	0.99703	0.998619	-6.3455	SLC30A7	protein_coding	ns
ENSG00000237181.1	0.000251755	0.398278	0.00350769	0.997204	0.998717	-5.41145	AC147651.4	antisense	ns
ENSG00000269970.1	-0.000635279	-3.29791	-0.00337537	0.997309	0.998747	-4.9335	AL162424.1	sense_intronic	ns
ENSG00000105229.7	9.70442e-05	4.68356	0.00311523	0.997517	0.998823	-6.24375	PIAS4	protein_coding	ns
ENSG00000232815.1	-0.000297474	1.40086	-0.00309022	0.997537	0.998823	-5.62165	DUX4L50	unprocessed_pseudogene	ns
ENSG00000169957.10	-0.000105813	3.93762	-0.00294371	0.997653	0.998864	-6.13733	ZNF768	protein_coding	ns
ENSG00000201801.1	0.000356128	-4.18931	0.00190043	0.998485	0.999621	-4.89175	RNU5E-4P	snRNA	ns
ENSG00000161048.11	-5.99995e-05	3.43873	-0.00179787	0.998567	0.999627	-6.04957	NAPEPLD	protein_coding	ns
ENSG00000111726.13	-5.82891e-05	3.52469	-0.00165526	0.998681	0.999651	-6.05665	CMAS	protein_coding	ns
ENSG00000158477.7	-0.000104494	1.46299	-0.00148724	0.998814	0.999651	-5.63056	CD1A	protein_coding	ns
ENSG00000285283.1	-0.000321916	-0.806881	-0.00144266	0.99885	0.999651	-5.29025	AL035078.4	protein_coding	ns
ENSG00000101940.18	3.31944e-05	5.46702	0.00133424	0.998936	0.999651	-6.3075	WDR13	protein_coding	ns
ENSG00000124164.15	4.13808e-05	4.38514	0.00118349	0.999057	0.999651	-6.21699	VAPB	protein_coding	ns
ENSG00000214078.12	7.43323e-05	5.72248	0.00116037	0.999075	0.999651	-6.33072	CPNE1	protein_coding	ns
ENSG00000175591.11	8.10441e-05	4.39068	0.00106262	0.999153	0.999651	-6.20284	P2RY2	protein_coding	ns
ENSG00000168061.15	-5.41767e-05	1.13486	-0.000922835	0.999264	0.999651	-5.60522	SAC3D1	protein_coding	ns
ENSG00000225830.13	-2.74411e-05	5.07027	-0.000908447	0.999276	0.999651	-6.28436	ERCC6	protein_coding	ns
ENSG00000219665.8	3.9452e-05	2.81752	0.000744634	0.999406	0.999651	-5.92588	ZNF433-AS1	processed_transcript	ns
ENSG00000234498.3	-6.56786e-05	-0.750291	-0.000704893	0.999438	0.999651	-5.25677	RPL13AP20	processed_pseudogene	ns
ENSG00000228113.7	-9.18661e-05	0.187108	-0.000628212	0.999499	0.999651	-5.40379	AC003991.1	antisense	ns
ENSG00000082212.13	1.02305e-05	6.94554	0.000389868	0.999689	0.999699	-6.34782	ME2	protein_coding	ns
ENSG00000186352.9	2.77367e-05	1.23023	0.000377726	0.999699	0.999699	-5.57898	ANKRD37	protein_coding	ns

### Sheet: Table_5 LRRK2viPD_GSEA
ID	Description	GeneRatio	BgRatio	pvalue	p.adjust	qvalue	geneID	Count	gene_reg	group
GO:0002181	cytoplasmic translation	47/834	156/18870	1.26949e-26	6.16593e-23	5.51628e-23	6129/6139/1983/6160/2107/6154/6224/6164/6165/6189/55854/6170/10492/1973/6144/3646/6201/6230/6138/6218/6135/8667/6202/6125/6203/6128/10605/6152/6207/54505/1974/55364/1660/9349/6156/26986/10480/7812/6124/6204/4736/6171/6194/6208/3184/8664/6228	47	down	LRRK2_PD
GO:0042254	ribosome biogenesis	52/834	325/18870	5.81405e-16	1.41194e-12	1.26318e-12	6129/1983/6154/6165/6189/25983/51187/6201/51068/10600/6230/6218/6135/6202/6125/6203/6128/26156/64216/6152/6207/54505/4869/2091/23560/30836/9188/285855/55794/22803/83939/51096/79039/55027/11137/23160/9669/4736/64282/22894/51118/2971/56902/55003/84128/6194/26135/6208/51575/6228/317781/26155	52	down	LRRK2_PD
GO:0008380	RNA splicing	64/834	478/18870	1.87808e-15	3.04061e-12	2.72025e-12	6629/5515/10492/51639/3191/55660/51362/55692/6421/284695/27097/94104/6880/6628/51574/1665/10179/9295/6207/4116/5356/988/4869/1660/6434/25949/3187/84844/79228/140890/11017/10569/3188/8882/9343/5411/5725/10147/56943/3183/26986/6651/10772/6635/9589/10657/5295/151987/27316/10921/9130/25962/3181/11218/51503/10713/55596/55015/9360/84872/55119/55234/51631/51747	64	down	LRRK2_PD
GO:0000377	RNA splicing, via transesterification reactions with bulged adenosine as nucleophile	45/834	332/18870	2.07872e-11	1.76015e-08	1.5747e-08	6629/10492/51639/3191/55660/51362/55692/6421/94104/6628/51574/1665/10179/4116/5356/988/4869/1660/6434/25949/3187/84844/11017/10569/9343/5411/5725/3183/26986/6651/10772/6635/9589/10657/27316/10921/3181/11218/51503/10713/55596/55015/55234/51631/51747	45	down	LRRK2_PD
GO:0000398	mRNA splicing, via spliceosome	45/834	332/18870	2.07872e-11	1.76015e-08	1.5747e-08	6629/10492/51639/3191/55660/51362/55692/6421/94104/6628/51574/1665/10179/4116/5356/988/4869/1660/6434/25949/3187/84844/11017/10569/9343/5411/5725/3183/26986/6651/10772/6635/9589/10657/27316/10921/3181/11218/51503/10713/55596/55015/55234/51631/51747	45	down	LRRK2_PD
GO:0006413	translational initiation	26/834	123/18870	2.17437e-11	1.76015e-08	1.5747e-08	1983/6189/1973/3646/9689/6218/8667/10959/10605/4528/54505/1974/4869/55364/54915/253943/1982/10209/83939/10480/7812/10657/9669/468/7458/8664	26	down	LRRK2_PD
GO:0000375	RNA splicing, via transesterification reactions	45/834	336/18870	3.12994e-11	2.17173e-08	1.94292e-08	6629/10492/51639/3191/55660/51362/55692/6421/94104/6628/51574/1665/10179/4116/5356/988/4869/1660/6434/25949/3187/84844/11017/10569/9343/5411/5725/3183/26986/6651/10772/6635/9589/10657/27316/10921/3181/11218/51503/10713/55596/55015/55234/51631/51747	45	down	LRRK2_PD
GO:0006446	regulation of translational initiation	20/834	83/18870	3.78652e-10	2.29889e-07	2.05668e-07	1983/3646/9689/8667/10959/10605/4528/54505/1974/4869/55364/54915/253943/1982/10209/7812/10657/9669/468/7458	20	down	LRRK2_PD
GO:0042273	ribosomal large subunit biogenesis	18/834	76/18870	3.85485e-09	2.08034e-06	1.86115e-06	6129/6154/6165/51187/6135/6125/6128/26156/6152/4869/23560/285855/55794/55027/4736/2971/55003/26155	18	down	LRRK2_PD
GO:0034250	positive regulation of amide metabolic process	27/834	169/18870	6.5039e-09	3.15894e-06	2.82611e-06	6154/27230/10492/3646/10600/1545/23654/64127/6125/10605/836/3459/54505/4869/55364/1660/54915/6659/253943/54931/1982/26986/7812/10657/64282/3184/8664	27	down	LRRK2_PD
GO:0007040	lysosome organization	21/834	109/18870	1.0651e-08	4.10525e-06	3.67272e-06	55207/537/9296/5027/128866/1200/83871/83985/10159/84376/7805/2055/8804/51552/411/3074/54734/51606/950/53/2896	21	down	LRRK2_PD
GO:0080171	lytic vacuole organization	21/834	109/18870	1.0651e-08	4.10525e-06	3.67272e-06	55207/537/9296/5027/128866/1200/83871/83985/10159/84376/7805/2055/8804/51552/411/3074/54734/51606/950/53/2896	21	down	LRRK2_PD
GO:0007033	vacuole organization	32/834	232/18870	1.09879e-08	4.10525e-06	3.67272e-06	23673/55207/488/537/56270/9296/5027/9474/128866/55254/1200/83871/8723/83985/10159/84376/7805/2055/8804/29979/5868/51552/411/3074/54734/51606/23232/950/51542/53/2896/1509	32	down	LRRK2_PD
GO:0045727	positive regulation of translation	24/834	141/18870	1.25912e-08	4.36824e-06	3.908e-06	6154/27230/10492/3646/10600/1545/23654/6125/10605/54505/4869/55364/1660/54915/6659/253943/54931/1982/26986/7812/10657/64282/3184/8664	24	down	LRRK2_PD
GO:0061644	protein localization to CENP-A containing chromatin	10/947	18/18870	2.92951e-09	9.24076e-06	8.83766e-06	8970/121504/8364/8370/8294/8360/8366/8368/8365/3012	10	up	LRRK2_PD
GO:0006334	nucleosome assembly	24/947	118/18870	3.73063e-09	9.24076e-06	8.83766e-06	8970/121504/8354/8364/8357/29855/64754/8344/8370/8294/23523/8360/8366/4678/8345/8343/3009/8368/8365/8356/4676/3006/7290/55723	24	up	LRRK2_PD
GO:0006119	oxidative phosphorylation	24/834	148/18870	3.33206e-08	1.07892e-05	9.65245e-06	2631/515/7388/1537/4729/387/539/7381/6390/4694/4711/6392/4709/506/4697/509/4541/54205/1327/4731/4509/10632/55967/51142	24	down	LRRK2_PD
GO:0006364	rRNA processing	30/834	225/18870	6.83648e-08	2.0753e-05	1.85664e-05	6129/6154/6165/25983/6201/6230/6218/6135/6202/6125/26156/64216/2091/23560/9188/285855/22803/51096/79039/11137/23160/4736/64282/22894/51118/84128/6194/6208/51575/317781	30	down	LRRK2_PD
GO:0030219	megakaryocyte differentiation	17/947	66/18870	1.73179e-08	2.08511e-05	1.99416e-05	121504/5305/222166/2313/8364/10826/54997/2812/8370/8294/8360/5196/8366/57095/8368/8365/80739	17	up	LRRK2_PD
GO:0045652	regulation of megakaryocyte differentiation	13/947	38/18870	1.9819e-08	2.08511e-05	1.99416e-05	121504/222166/8364/10826/54997/8370/8294/8360/5196/8366/57095/8368/8365	13	up	LRRK2_PD
GO:0034728	nucleosome organization	25/947	138/18870	2.10448e-08	2.08511e-05	1.99416e-05	8970/121504/8354/8364/8357/29855/64754/8344/8370/8294/23523/8360/8366/4778/4678/8345/8343/3009/8368/8365/8356/4676/3006/7290/55723	25	up	LRRK2_PD
GO:0034976	response to endoplasmic reticulum stress	33/834	266/18870	8.84852e-08	2.52808e-05	2.26172e-05	488/27230/23190/56965/4287/64127/10959/51569/201595/10087/81542/57003/821/23392/26003/9097/2923/5706/7184/550/26608/9709/29979/54499/5295/55757/4976/27248/5516/468/11160/10130/51506	33	down	LRRK2_PD
GO:0043484	regulation of RNA splicing	26/834	181/18870	1.14098e-07	3.07874e-05	2.75436e-05	3191/284695/27097/6880/51574/10179/6207/4116/4869/6434/3187/3188/8882/5725/56943/6651/10772/9589/10657/5295/27316/10921/9130/3181/84872/55234	26	down	LRRK2_PD
GO:0042274	ribosomal small subunit biogenesis	19/834	104/18870	1.29141e-07	3.21498e-05	2.87625e-05	6189/25983/6201/6230/6218/6202/6203/6207/4869/2091/30836/51096/23160/51118/56902/84128/6194/6208/6228	19	down	LRRK2_PD
GO:0016050	vesicle organization	40/834	366/18870	1.32386e-07	3.21498e-05	2.87625e-05	253832/23673/55207/3267/537/201475/26258/9296/301/10959/10802/5027/128866/5007/11234/6845/51128/162/9871/83871/282991/9839/10159/84376/9550/1176/8976/7110/29887/51552/137492/54734/6272/55361/51606/9392/51762/8615/950/8674	40	down	LRRK2_PD
GO:0015986	proton motive force-driven ATP synthesis	16/834	76/18870	1.65236e-07	3.76171e-05	3.36537e-05	515/9556/4729/539/6390/4694/4711/6392/4709/506/509/4541/4731/4509/10632/55967	16	down	LRRK2_PD
GO:0042776	proton motive force-driven mitochondrial ATP synthesis	15/834	67/18870	1.70388e-07	3.76171e-05	3.36537e-05	515/4729/539/6390/4694/4711/6392/4709/506/509/4541/4731/4509/10632/55967	15	down	LRRK2_PD
GO:0043161	proteasome-mediated ubiquitin-dependent protein catabolic process	46/834	458/18870	1.90675e-07	4.02655e-05	3.60231e-05	5685/5682/57092/23190/9373/5688/5718/6135/7337/4287/7428/8667/7341/6880/5701/201595/5687/1499/5683/57003/5887/821/23392/9097/5706/7184/223082/550/5713/10475/25831/29882/7334/9709/29979/8065/7319/27248/5516/91544/5689/11160/23220/55101/387921/1050	46	down	LRRK2_PD
GO:1900152	negative regulation of nuclear-transcribed mRNA catabolic process, deadenylation-dependent decay	7/834	12/18870	2.0949e-07	4.23956e-05	3.79288e-05	10492/10605/1660/26986/7812/64282/3184	7	down	LRRK2_PD
GO:1901873	regulation of post-translational protein modification	33/834	284/18870	4.12351e-07	8.01116e-05	7.1671e-05	9318/6201/9373/6135/7337/10054/64127/54726/6125/331/9474/1499/4869/7913/9349/23560/9188/6659/9031/11261/6418/7805/8864/7334/2873/9709/29979/54934/10362/1407/123879/10491/3301	33	down	LRRK2_PD
GO:0006754	ATP biosynthetic process	18/834	102/18870	4.72604e-07	8.82861e-05	7.89842e-05	515/9556/4729/2023/539/51422/6390/4694/4711/6392/4709/506/509/4541/4731/4509/10632/55967	18	down	LRRK2_PD
GO:0009206	purine ribonucleoside triphosphate biosynthetic process	19/834	113/18870	4.98287e-07	8.96363e-05	8.01922e-05	515/9556/4729/2023/539/51422/4831/6390/4694/4711/6392/4709/506/509/4541/4731/4509/10632/55967	19	down	LRRK2_PD
GO:0009145	purine nucleoside triphosphate biosynthetic process	19/834	114/18870	5.73571e-07	9.94941e-05	8.90113e-05	515/9556/4729/2023/539/51422/4831/6390/4694/4711/6392/4709/506/509/4541/4731/4509/10632/55967	19	down	LRRK2_PD
GO:0016072	rRNA metabolic process	31/834	264/18870	7.32673e-07	0.00012271	0.000109781	6129/6154/6165/25983/6201/6230/6218/6135/6202/6125/26156/64216/2091/23560/9188/285855/22803/51096/79039/11137/23160/4736/64282/22894/51118/2971/84128/6194/6208/51575/317781	31	down	LRRK2_PD
GO:0071168	protein localization to chromatin	15/947	59/18870	1.44555e-07	0.000119354	0.000114147	8970/121504/23558/8364/222229/8370/8294/23613/8360/8366/4436/3009/8368/8365/3012	15	up	LRRK2_PD
GO:0045653	negative regulation of megakaryocyte differentiation	9/947	20/18870	1.97883e-07	0.000140044	0.000133935	121504/8364/8370/8294/8360/5196/8366/8368/8365	9	up	LRRK2_PD
GO:1901874	negative regulation of post-translational protein modification	17/834	97/18870	1.0833e-06	0.000175387	0.000156908	6201/9373/6135/6125/9474/1499/9349/23560/6659/11261/6418/8864/10362/1407/123879/10491/3301	17	down	LRRK2_PD
GO:0009201	ribonucleoside triphosphate biosynthetic process	19/834	119/18870	1.13009e-06	0.00017706	0.000158405	515/9556/4729/2023/539/51422/4831/6390/4694/4711/6392/4709/506/509/4541/4731/4509/10632/55967	19	down	LRRK2_PD
GO:0043087	regulation of GTPase activity	38/947	307/18870	2.69868e-07	0.000167116	0.000159826	116986/57326/9938/25771/613/3925/51735/4943/6352/6792/10681/10154/55633/55843/81565/79735/64333/374403/10235/8502/9236/57148/2932/57186/57580/132864/253959/10125/10928/9750/89846/23094/139818/26230/266747/202243/23076/51520	38	up	LRRK2_PD
GO:0071826	protein-RNA complex organization	29/834	243/18870	1.19057e-06	0.000180707	0.000161667	6629/1983/3799/3646/51639/55692/6135/8667/6125/6880/6128/6628/6152/54505/1660/84844/10569/55794/10728/10772/6635/10480/11218/10713/55015/6208/8664/51631/51747	29	down	LRRK2_PD
GO:0071459	protein localization to chromosome, centromeric region	12/947	40/18870	3.61028e-07	0.000198726	0.000190057	8970/121504/51112/8364/8370/8294/8360/8366/8368/8365/3012/9184	12	up	LRRK2_PD
GO:1903312	negative regulation of mRNA metabolic process	17/834	99/18870	1.45659e-06	0.000214384	0.000191796	10492/10605/3658/4869/1660/9530/5725/3183/26986/10772/7812/64282/27316/10921/3182/3181/3184	17	down	LRRK2_PD
GO:0022618	protein-RNA complex assembly	28/834	235/18870	1.87142e-06	0.000267337	0.00023917	6629/1983/3646/51639/55692/6135/8667/6125/6880/6128/6628/6152/54505/1660/84844/10569/55794/10728/10772/6635/10480/11218/10713/55015/6208/8664/51631/51747	28	down	LRRK2_PD
GO:0009060	aerobic respiration	25/834	197/18870	2.10318e-06	0.000291861	0.00026111	2631/515/7388/1537/4729/387/539/7381/3658/6390/4694/4711/6392/4709/506/4697/509/4541/54205/1327/4731/4509/10632/55967/51142	25	down	LRRK2_PD
GO:0009205	purine ribonucleoside triphosphate metabolic process	22/834	161/18870	2.49528e-06	0.000331101	0.000296216	515/9556/4729/2023/539/51422/4831/6390/4694/4711/6392/4709/506/10059/509/4541/4976/10845/4731/4509/10632/55967	22	down	LRRK2_PD
GO:0046034	ATP metabolic process	20/834	137/18870	2.52228e-06	0.000331101	0.000296216	515/9556/4729/2023/539/51422/6390/4694/4711/6392/4709/506/10059/509/4541/10845/4731/4509/10632/55967	20	down	LRRK2_PD
GO:0070934	CRD-mediated mRNA stabilization	6/834	11/18870	2.795e-06	0.000357245	0.000319606	10492/10605/1660/26986/7812/3184	6	down	LRRK2_PD
GO:0030641	regulation of cellular pH	16/834	93/18870	2.87748e-06	0.000358357	0.0003206	537/7337/9296/6522/506/25932/144811/11261/83985/10159/8804/65010/54734/51606/10479/2896	16	down	LRRK2_PD
GO:0009142	nucleoside triphosphate biosynthetic process	19/834	127/18870	3.08548e-06	0.000374655	0.000335181	515/9556/4729/2023/539/51422/4831/6390/4694/4711/6392/4709/506/509/4541/4731/4509/10632/55967	19	down	LRRK2_PD
GO:0009260	ribonucleotide biosynthetic process	27/834	228/18870	3.19961e-06	0.000379037	0.000339101	51727/2182/515/9556/4729/2023/539/51422/7378/4831/6390/4694/3251/4711/6392/4709/506/55312/79646/139596/509/4541/4731/4509/10632/2181/55967	27	down	LRRK2_PD
GO:0000956	nuclear-transcribed mRNA catabolic process	19/834	128/18870	3.47586e-06	0.000401958	0.000359607	2107/10492/9337/3646/4076/201626/10605/4116/1660/22803/55629/26986/7812/64282/10921/22894/3182/55181/3184	19	down	LRRK2_PD
GO:0009144	purine nucleoside triphosphate metabolic process	22/834	167/18870	4.59734e-06	0.000519286	0.000464574	515/9556/4729/2023/539/51422/4831/6390/4694/4711/6392/4709/506/10059/509/4541/4976/10845/4731/4509/10632/55967	22	down	LRRK2_PD
GO:0009199	ribonucleoside triphosphate metabolic process	22/834	168/18870	5.0739e-06	0.000560089	0.000501078	515/9556/4729/2023/539/51422/4831/6390/4694/4711/6392/4709/506/10059/509/4541/4976/10845/4731/4509/10632/55967	22	down	LRRK2_PD
GO:0046486	glycerolipid metabolic process	43/947	390/18870	1.12308e-06	0.000556372	0.000532101	57153/6653/10677/51205/5305/9488/9588/472/4204/253558/8818/63874/65258/84649/132001/80025/5335/8398/129642/284098/3632/10554/11057/55529/26751/64788/5336/7148/254531/3707/55750/8396/10423/23761/5287/8776/54872/145567/51099/79143/9663/79837/23259	43	up	LRRK2_PD
GO:0034470	ncRNA processing	41/834	439/18870	5.51718e-06	0.000595487	0.000532746	6129/6154/6165/25983/79691/6201/6230/6218/6135/6202/6125/26156/51574/64216/57117/29066/2091/23560/9188/285855/22803/54931/51096/79039/7247/11137/23160/4736/64282/22894/51118/3181/55174/55596/84128/6194/84872/6208/51575/51002/317781	41	down	LRRK2_PD
GO:0046390	ribose phosphate biosynthetic process	27/834	235/18870	5.67234e-06	0.000598925	0.000535822	51727/2182/515/9556/4729/2023/539/51422/7378/4831/6390/4694/3251/4711/6392/4709/506/55312/79646/139596/509/4541/4731/4509/10632/2181/55967	27	down	LRRK2_PD
GO:0051453	regulation of intracellular pH	15/834	89/18870	7.5982e-06	0.000785201	0.000702472	537/7337/9296/6522/506/25932/11261/83985/10159/8804/65010/54734/51606/10479/2896	15	down	LRRK2_PD
GO:1903321	negative regulation of protein modification by small protein conjugation or removal	15/834	90/18870	8.75065e-06	0.000885456	0.000792164	6201/9373/6135/6125/9474/1499/9349/23560/6659/11261/8864/10362/1407/123879/3301	15	down	LRRK2_PD
GO:0042773	ATP synthesis coupled electron transport	16/834	102/18870	9.88742e-06	0.000960464	0.000859269	7388/1537/4729/7381/6390/4694/4711/6392/4709/4697/4541/54205/1327/4731/55967/51142	16	down	LRRK2_PD
GO:0042775	mitochondrial ATP synthesis coupled electron transport	16/834	102/18870	9.88742e-06	0.000960464	0.000859269	7388/1537/4729/7381/6390/4694/4711/6392/4709/4697/4541/54205/1327/4731/55967/51142	16	down	LRRK2_PD
GO:1903320	regulation of protein modification by small protein conjugation or removal	27/834	243/18870	1.05614e-05	0.00100582	0.000899847	9318/6201/9373/6135/7337/10054/64127/54726/6125/331/9474/1499/4869/9349/23560/6659/11261/7805/8864/7334/2873/9709/29979/10362/1407/123879/3301	27	down	LRRK2_PD
GO:0006885	regulation of pH	16/834	103/18870	1.12332e-05	0.00104922	0.000938676	537/7337/9296/6522/506/25932/144811/11261/83985/10159/8804/65010/54734/51606/10479/2896	16	down	LRRK2_PD
GO:0016236	macroautophagy	33/834	331/18870	1.18655e-05	0.00108517	0.000970833	23673/826/55207/488/5768/6009/9373/56270/7428/64127/51569/836/9474/128866/10241/29110/55254/7416/27131/8723/550/9550/29979/5868/137492/1407/5828/51606/23232/3064/292/51506/1509	33	down	LRRK2_PD
GO:0000380	alternative mRNA splicing, via spliceosome	13/834	71/18870	1.20649e-05	0.00108517	0.000970833	3191/6421/10179/4116/1660/6434/10569/5725/9589/10657/27316/10921/55234	13	down	LRRK2_PD
GO:0030099	myeloid cell differentiation	45/947	430/18870	2.63893e-06	0.00118848	0.00113663	121504/8837/5305/116151/8563/2039/222166/2313/25893/2235/6777/8364/1441/10826/4739/54997/27102/2812/27086/8370/8294/94081/1385/81027/8360/669/5196/8366/103/87/3707/57095/93974/8368/8365/604/169200/3059/80739/123169/8451/2629/10100/2113/9258	45	up	LRRK2_PD
GO:0009141	nucleoside triphosphate metabolic process	22/834	184/18870	2.19492e-05	0.00193831	0.00173409	515/9556/4729/2023/539/51422/4831/6390/4694/4711/6392/4709/506/10059/509/4541/4976/10845/4731/4509/10632/55967	22	down	LRRK2_PD
GO:2000767	positive regulation of cytoplasmic translation	6/834	15/18870	2.5994e-05	0.00225451	0.00201698	10492/10605/1660/26986/7812/3184	6	down	LRRK2_PD
GO:0045333	cellular respiration	26/834	243/18870	2.96187e-05	0.00252383	0.00225791	2631/515/7388/1537/4729/387/539/7381/3658/6390/4694/4711/6392/4709/506/4697/509/4541/54205/1327/4731/4509/10632/51542/55967/51142	26	down	LRRK2_PD
GO:1903311	regulation of mRNA metabolic process	34/834	362/18870	3.06125e-05	0.00256353	0.00229343	10492/9337/3191/4076/201626/10605/51574/3658/10179/4116/4869/1660/6434/6093/54915/253943/9530/5725/3183/26986/6651/10772/9589/7812/10657/64282/27316/10921/22894/3182/3181/26135/3184/55234	34	down	LRRK2_PD
GO:0022904	respiratory electron transport chain	17/834	124/18870	3.24176e-05	0.00266868	0.00238751	7388/1537/4729/7381/6390/4694/4711/6392/4709/4697/4541/54205/1327/4731/51542/55967/51142	17	down	LRRK2_PD
GO:0022900	electron transport chain	21/834	176/18870	3.45571e-05	0.00276287	0.00247177	7388/1537/4729/7381/217/2936/6390/4694/4711/6392/4709/4697/1536/4541/54205/6715/1327/4731/51542/55967/51142	21	down	LRRK2_PD
GO:0050821	protein stabilization	24/834	217/18870	3.46994e-05	0.00276287	0.00247177	23673/23011/6201/100996939/6135/7428/6125/7341/6880/4869/10694/9349/23560/6659/11261/483/10728/9530/3916/5295/79612/64747/10491/2896	24	down	LRRK2_PD
GO:0046474	glycerophospholipid biosynthetic process	27/947	210/18870	6.96597e-06	0.00287579	0.00275034	57153/51205/5305/9488/472/253558/8818/63874/65258/132001/8398/284098/10554/26751/5336/254531/3707/8396/10423/23761/5287/8776/54872/145567/51099/79143/79837	27	up	LRRK2_PD
GO:0045017	glycerolipid biosynthetic process	30/947	250/18870	8.93375e-06	0.00340445	0.00325594	57153/10677/51205/5305/9488/472/253558/8818/63874/65258/84649/132001/8398/284098/10554/26751/5336/254531/3707/8396/10423/23761/5287/8776/54872/145567/51099/79143/9663/79837	30	up	LRRK2_PD
GO:0002183	cytoplasmic translational initiation	9/834	40/18870	4.8973e-05	0.00383648	0.00343227	1983/1973/3646/8667/54505/1974/55364/10480/8664	9	down	LRRK2_PD
GO:0009165	nucleotide biosynthetic process	29/834	295/18870	5.10344e-05	0.00393451	0.00351997	51727/2182/515/9556/4729/2023/539/51422/7378/4831/6390/4694/3251/4711/6392/4709/506/55312/79646/139596/509/4541/102157402/2617/4731/4509/10632/2181/55967	29	down	LRRK2_PD
GO:0065004	protein-DNA complex assembly	29/947	240/18870	1.0973e-05	0.00388289	0.00371351	8970/81857/121504/8354/51112/8364/8357/29855/8554/64754/8344/8370/8294/23523/8360/8366/4678/8345/8343/3009/8368/8365/55729/8356/4676/3006/64105/7290/55723	29	up	LRRK2_PD
GO:0008654	phospholipid biosynthetic process	30/947	254/18870	1.22302e-05	0.00403922	0.00386302	57153/51205/5305/9488/472/253558/8818/63874/65258/94103/132001/8398/129642/284098/20/10554/26751/5336/254531/3707/8396/10423/23761/5287/8776/54872/145567/51099/79143/79837	30	up	LRRK2_PD
GO:1901293	nucleoside phosphate biosynthetic process	29/834	297/18870	5.76582e-05	0.00437571	0.00391469	51727/2182/515/9556/4729/2023/539/51422/7378/4831/6390/4694/3251/4711/6392/4709/506/55312/79646/139596/509/4541/102157402/2617/4731/4509/10632/2181/55967	29	down	LRRK2_PD
GO:0019646	aerobic electron transport chain	14/834	94/18870	6.32795e-05	0.00472844	0.00423025	7388/1537/4729/7381/6390/4694/4711/6392/4709/4697/4541/54205/1327/4731	14	down	LRRK2_PD
GO:0048024	regulation of mRNA splicing, via spliceosome	15/834	107/18870	7.17296e-05	0.00527592	0.00472005	3191/51574/10179/4116/4869/6434/5725/6651/10772/9589/10657/27316/10921/3181/55234	15	down	LRRK2_PD
GO:0009152	purine ribonucleotide biosynthetic process	23/834	213/18870	7.27789e-05	0.00527592	0.00472005	2182/515/9556/4729/2023/539/51422/4831/6390/4694/3251/4711/6392/4709/506/79646/509/4541/4731/4509/10632/2181/55967	23	down	LRRK2_PD
GO:0072594	establishment of protein localization to organelle	39/834	459/18870	7.69935e-05	0.00549938	0.00491996	6747/23514/51569/7341/3839/128866/26060/1459/56993/11231/10694/5898/9349/3717/8882/11261/9530/7805/53371/3916/10527/9709/55027/55135/29927/5295/9818/137492/6272/5828/9868/30000/51762/5194/950/51542/10440/3301/968	39	down	LRRK2_PD
GO:0061912	selective autophagy	14/834	96/18870	8.00771e-05	0.00563673	0.00504284	7428/64127/51569/9474/10241/29110/7416/550/29979/1407/5828/3064/292/51506	14	down	LRRK2_PD
GO:0006650	glycerophospholipid metabolic process	33/947	298/18870	1.77907e-05	0.00550844	0.00526815	57153/51205/5305/9488/9588/472/4204/253558/8818/63874/65258/132001/5335/8398/129642/284098/3632/10554/55529/26751/5336/254531/3707/8396/10423/23761/5287/8776/54872/145567/51099/79143/79837	33	up	LRRK2_PD
GO:1902600	proton transmembrane transport	19/834	160/18870	8.57766e-05	0.00593543	0.00531007	515/537/7388/1537/9296/539/506/4697/11261/10159/26503/9550/509/1327/51606/4509/10479/10632/292	19	down	LRRK2_PD
GO:0030433	ubiquitin-dependent ERAD pathway	13/834	85/18870	8.67646e-05	0.00593543	0.00531007	23190/201595/57003/821/23392/9097/5706/7184/550/9709/29979/27248/11160	13	down	LRRK2_PD
GO:0019082	viral protein processing	9/947	32/18870	1.91558e-05	0.00558223	0.00533872	6480/6483/27090/11320/2932/6482/6484/6487/4249	9	up	LRRK2_PD
GO:0015980	energy derivation by oxidation of organic compounds	31/834	337/18870	9.94425e-05	0.00664684	0.00594652	2631/515/7388/1537/4729/387/539/51422/7381/3658/6390/2992/4694/4711/6392/4709/506/4697/37/10728/509/4541/54205/8864/1327/4731/4509/10632/51542/55967/51142	31	down	LRRK2_PD
GO:1900151	regulation of nuclear-transcribed mRNA catabolic process, deadenylation-dependent decay	7/834	26/18870	0.00010102	0.00664684	0.00594652	10492/10605/1660/26986/7812/64282/3184	7	down	LRRK2_PD
GO:0042255	ribosome assembly	11/834	64/18870	0.000102398	0.00664684	0.00594652	1983/6135/6125/6128/6152/54505/4869/55794/83939/9669/6208	11	down	LRRK2_PD
GO:0032479	regulation of type I interferon production	16/834	123/18870	0.000104007	0.00664684	0.00594652	3394/3663/3654/331/9474/29110/1660/5781/353376/10475/115004/5966/9868/3148/84868/23220	16	down	LRRK2_PD
GO:0032606	type I interferon production	16/834	123/18870	0.000104007	0.00664684	0.00594652	3394/3663/3654/331/9474/29110/1660/5781/353376/10475/115004/5966/9868/3148/84868/23220	16	down	LRRK2_PD
GO:0036503	ERAD pathway	15/834	111/18870	0.000109784	0.00685141	0.00612954	23190/4287/201595/57003/821/23392/9097/5706/7184/550/9709/29979/55757/27248/11160	15	down	LRRK2_PD
GO:0000381	regulation of alternative mRNA splicing, via spliceosome	10/834	54/18870	0.000110029	0.00685141	0.00612954	3191/10179/4116/6434/5725/9589/10657/27316/10921/55234	10	down	LRRK2_PD
GO:0010506	regulation of autophagy	32/834	355/18870	0.000113037	0.0069496	0.00621739	826/3146/5768/6009/1915/92140/7428/64127/836/9474/128866/10241/29110/90427/55254/5660/1459/6093/7416/27131/5291/8723/10059/1982/9550/10475/29979/51606/55255/23012/3064/292	32	down	LRRK2_PD
GO:0033119	negative regulation of RNA splicing	7/834	27/18870	0.000131207	0.00796592	0.00712663	6207/4869/5725/10772/27316/10921/3181	7	down	LRRK2_PD
GO:0043547	positive regulation of GTPase activity	28/947	239/18870	2.73977e-05	0.00754045	0.00721152	116986/9938/25771/613/51735/4943/6352/6792/10681/55633/81565/79735/374403/10235/8502/57148/2932/57186/57580/253959/10125/10928/23094/139818/26230/266747/202243/51520	28	up	LRRK2_PD
GO:2000107	negative regulation of leukocyte apoptotic process	12/947	59/18870	2.9978e-05	0.00765752	0.00732348	598/6480/3579/6352/94103/27086/84941/3707/596/604/3059/6482	12	up	LRRK2_PD
GO:0006644	phospholipid metabolic process	38/947	375/18870	3.20088e-05	0.00765752	0.00732348	57153/6622/51205/5305/9488/9588/472/4204/253558/8818/63874/81579/65258/94103/132001/5335/8398/129642/284098/20/3632/10554/55512/55529/26751/5336/254531/3707/8396/10423/23761/5287/8776/54872/145567/51099/79143/79837	38	up	LRRK2_PD
GO:0046488	phosphatidylinositol metabolic process	21/947	155/18870	3.24602e-05	0.00765752	0.00732348	5305/9488/472/253558/8818/65258/5335/284098/3632/55529/26751/5336/3707/8396/10423/5287/8776/54872/145567/79143/79837	21	up	LRRK2_PD
GO:0031397	negative regulation of protein ubiquitination	12/834	78/18870	0.000151861	0.0090366	0.00808449	6201/9373/6135/6125/9474/9349/23560/6659/11261/8864/1407/3301	12	down	LRRK2_PD
GO:0045088	regulation of innate immune response	36/834	425/18870	0.000152564	0.0090366	0.00808449	57590/5515/3146/834/3654/6421/64127/54726/331/9474/26060/1520/29110/114548/1660/9782/5781/2219/253943/144811/2547/353376/912/3916/29979/5295/115004/26065/9868/3148/2671/84868/23220/81559/5272/2896	36	down	LRRK2_PD
GO:0061795	Golgi lumen acidification	5/834	13/18870	0.00015938	0.0093266	0.00834394	537/7337/9296/10159/51606	5	down	LRRK2_PD
GO:0042069	regulation of catecholamine metabolic process	6/834	20/18870	0.000166466	0.00962531	0.00861118	7428/217/3684/3251/25953/5153	6	down	LRRK2_PD
GO:0019882	antigen processing and presentation	15/834	116/18870	0.00018119	0.0103387	0.00924937	55207/64127/9474/1520/51128/54915/83871/2923/30835/912/10288/3108/51762/1509/968	15	down	LRRK2_PD
GO:0050684	regulation of mRNA processing	16/834	129/18870	0.00018306	0.0103387	0.00924937	3191/51574/10179/4116/4869/1660/6434/5725/6651/10772/9589/10657/27316/10921/3181/55234	16	down	LRRK2_PD
GO:0000288	nuclear-transcribed mRNA catabolic process, deadenylation-dependent decay	11/834	69/18870	0.000205466	0.0114579	0.0102507	10492/9337/4076/201626/10605/1660/26986/7812/64282/22894/3184	11	down	LRRK2_PD
GO:0006401	RNA catabolic process	32/834	367/18870	0.000207816	0.0114579	0.0102507	2107/10492/9337/3646/4076/201626/10605/3658/10179/4116/4869/1660/6093/54915/22803/8882/253943/55629/3183/26986/7812/64282/10921/22894/3182/55181/246243/55596/26135/3184/10128/6921	32	down	LRRK2_PD
GO:0016032	viral process	36/834	432/18870	0.000209955	0.0114579	0.0102507	253832/7342/55207/3146/1915/2959/201626/10605/9474/51574/3839/128866/3981/10241/55254/1105/1660/7913/8812/821/2219/7841/942/30835/5725/7726/26986/3916/10475/7812/6520/137492/64848/950/81559/8664	36	down	LRRK2_PD
GO:0031396	regulation of protein ubiquitination	21/834	200/18870	0.0002182	0.0117755	0.0105348	6201/9373/6135/7337/64127/6125/331/9474/1499/4869/9349/23560/6659/11261/7805/8864/7334/9709/29979/1407/3301	21	down	LRRK2_PD
GO:0019081	viral translation	6/834	21/18870	0.000224384	0.0119762	0.0107144	10605/9474/1660/5725/7812/8664	6	down	LRRK2_PD
GO:0002262	myeloid cell homeostasis	19/834	173/18870	0.000241185	0.012733	0.0113914	1054/9935/3146/6218/301/91/836/3658/211/5291/3717/2821/55027/3313/3148/6194/6208/292/10370	19	down	LRRK2_PD
GO:0051098	regulation of binding	25/834	262/18870	0.000260735	0.0135426	0.0121157	1054/488/5515/3146/3646/51068/64855/6135/2959/7341/6612/9044/114769/4035/1660/6093/23560/8189/3717/8864/351/5516/3148/8874/8664	25	down	LRRK2_PD
GO:0031400	negative regulation of protein modification process	36/834	437/18870	0.000262097	0.0135426	0.0121157	5515/6201/9373/6135/79893/10959/6125/51422/9474/1499/64793/4869/55364/9349/6093/23560/5291/6659/7532/5585/11261/6418/10527/8864/7453/5800/11006/11137/10362/1845/1407/123879/23075/10491/3301/1050	36	down	LRRK2_PD
GO:0035751	regulation of lysosomal lumen pH	7/834	30/18870	0.000267911	0.0136973	0.0122542	537/9296/83985/10159/8804/51606/2896	7	down	LRRK2_PD
GO:2000106	regulation of leukocyte apoptotic process	15/947	93/18870	5.73948e-05	0.0129243	0.0123605	598/6480/3579/6352/25865/94103/27086/84941/3707/596/604/101/3059/6482/84524	15	up	LRRK2_PD
GO:0048193	Golgi vesicle transport	27/834	294/18870	0.000280379	0.0141854	0.0126908	201475/6643/6102/80262/10959/10802/11014/51026/1315/6845/51128/9871/83871/1176/7805/3916/51614/51014/28952/51552/6272/51762/50999/8615/2181/3064/51542	27	down	LRRK2_PD
GO:0007042	lysosomal lumen acidification	6/834	22/18870	0.000297062	0.0147227	0.0131715	537/9296/10159/8804/51606/2896	6	down	LRRK2_PD
GO:0048025	negative regulation of mRNA splicing, via spliceosome	6/834	22/18870	0.000297062	0.0147227	0.0131715	4869/5725/10772/27316/10921/3181	6	down	LRRK2_PD
GO:0045637	regulation of myeloid cell differentiation	25/947	213/18870	7.0284e-05	0.0151386	0.0144782	121504/116151/222166/6777/8364/1441/10826/4739/54997/27086/8370/8294/1385/8360/5196/8366/3707/57095/8368/8365/169200/3059/123169/8451/2113	25	up	LRRK2_PD
GO:0034063	stress granule assembly	7/834	31/18870	0.000332971	0.0163358	0.0146146	4076/54915/9908/253943/7812/26065/6228	7	down	LRRK2_PD
GO:0043254	regulation of protein-containing complex assembly	40/947	419/18870	7.63994e-05	0.0157701	0.0150822	6653/81857/6622/10677/8440/2039/3925/134957/51112/472/4204/58497/65018/585/26999/6840/51466/122060/5590/118/147138/5336/5216/258010/85464/22900/11124/2932/4210/23355/57580/1955/8851/3059/54961/55729/129293/80772/90952/2629	40	up	LRRK2_PD
GO:0016197	endosomal transport	24/834	253/18870	0.000374149	0.0181496	0.0162373	23673/55207/55773/537/201475/6643/51026/128866/382/30844/27131/25963/282991/8723/57589/57182/28952/51552/56850/137492/6272/51762/51542/8674	24	down	LRRK2_PD
GO:0006457	protein folding	22/834	223/18870	0.000377415	0.0181496	0.0162373	5768/5204/6102/64772/57003/10694/821/2923/7184/7841/7266/10728/9530/3313/10845/6782/10491/10130/9360/9526/2896/3301	22	down	LRRK2_PD
GO:0048872	homeostasis of number of cells	28/834	316/18870	0.000390969	0.018617	0.0166555	1054/9935/5515/3146/6218/301/7428/64127/5027/331/91/836/3658/211/5781/5291/6659/3717/5585/2821/55027/3313/3148/6194/51542/6208/292/10370	28	down	LRRK2_PD
GO:0034502	protein localization to chromosome	17/947	119/18870	9.18862e-05	0.0182082	0.0174139	8970/121504/23558/51112/8364/222229/8370/8294/23613/8360/8366/4436/3009/8368/8365/3012/9184	17	up	LRRK2_PD
GO:0140467	integrated stress response signaling	8/834	42/18870	0.000436315	0.0205746	0.0184068	1054/9935/10959/2353/55364/51776/468/1050	8	down	LRRK2_PD
GO:0000422	autophagy of mitochondrion	15/947	98/18870	0.000106282	0.0195007	0.01865	987/25793/23770/664/65018/11345/26235/84557/665/11152/93974/55102/27429/2011/2629	15	up	LRRK2_PD
GO:0061726	mitochondrion disassembly	15/947	98/18870	0.000106282	0.0195007	0.01865	987/25793/23770/664/65018/11345/26235/84557/665/11152/93974/55102/27429/2011/2629	15	up	LRRK2_PD
GO:0097193	intrinsic apoptotic signaling pathway	28/834	319/18870	0.000454801	0.0211541	0.0189253	6154/6201/7178/1545/6135/6421/2023/6880/836/57600/1499/5291/3717/10059/54205/8321/10494/9709/7417/29979/599/5295/4976/8065/7159/468/3301/26155	28	down	LRRK2_PD
GO:0016482	cytosolic transport	19/834	182/18870	0.00045964	0.0211541	0.0189253	55207/3799/55773/23011/5962/6643/51026/27131/25963/57589/84376/7805/3916/10772/5868/51552/6272/51542/5604	19	down	LRRK2_PD
GO:0034101	erythrocyte homeostasis	16/834	140/18870	0.000467711	0.0211541	0.0189253	1054/9935/6218/91/836/3658/211/3717/2821/55027/3313/3148/6194/6208/292/10370	16	down	LRRK2_PD
GO:0009259	ribonucleotide metabolic process	32/834	385/18870	0.00048368	0.0211541	0.0189253	51727/2182/515/9556/4729/2023/539/51422/137964/7378/4831/6390/4694/3251/4711/6392/4709/506/55312/10059/84188/79646/139596/509/4541/4976/10845/4731/4509/10632/2181/55967	32	down	LRRK2_PD
GO:0001732	formation of cytoplasmic translation initiation complex	5/834	16/18870	0.000484183	0.0211541	0.0189253	1983/3646/8667/10480/8664	5	down	LRRK2_PD
GO:0030575	nuclear body organization	5/834	16/18870	0.000484183	0.0211541	0.0189253	7341/8882/10208/55135/26135	5	down	LRRK2_PD
GO:0097401	synaptic vesicle lumen acidification	5/834	16/18870	0.000484183	0.0211541	0.0189253	537/9296/10159/9550/51606	5	down	LRRK2_PD
GO:0002833	positive regulation of response to biotic stimulus	31/834	369/18870	0.000491729	0.0211541	0.0189253	57590/5515/3146/834/84034/3654/6421/64127/54726/331/26060/1520/29110/114548/1660/9782/2219/144811/2547/353376/912/3916/29979/5295/115004/26065/9868/3148/84868/81559/2896	31	down	LRRK2_PD
GO:0050686	negative regulation of mRNA processing	6/834	24/18870	0.000496835	0.0211541	0.0189253	4869/5725/10772/27316/10921/3181	6	down	LRRK2_PD
GO:0061615	glycolytic process through fructose-6-phosphate	6/834	24/18870	0.000496835	0.0211541	0.0189253	5515/5211/2023/83440/3101/5230	6	down	LRRK2_PD
GO:0030522	intracellular receptor signaling pathway	30/834	353/18870	0.000497755	0.0211541	0.0189253	57590/5515/3146/3654/7337/387/64127/51569/331/6049/29110/114548/3717/144811/5585/10728/79039/29979/7110/7181/115004/5187/26065/196/1407/84868/29966/81559/3301/10370	30	down	LRRK2_PD
GO:2000765	regulation of cytoplasmic translation	7/834	33/18870	0.00050087	0.0211541	0.0189253	10492/10605/55364/1660/26986/7812/3184	7	down	LRRK2_PD
GO:0033866	nucleoside bisphosphate biosynthetic process	11/947	58/18870	0.000124845	0.0206161	0.0197168	6622/23181/79877/60481/80025/5163/51703/9524/5165/60490/9374	11	up	LRRK2_PD
GO:0034030	ribonucleoside bisphosphate biosynthetic process	11/947	58/18870	0.000124845	0.0206161	0.0197168	6622/23181/79877/60481/80025/5163/51703/9524/5165/60490/9374	11	up	LRRK2_PD
GO:0034033	purine nucleoside bisphosphate biosynthetic process	11/947	58/18870	0.000124845	0.0206161	0.0197168	6622/23181/79877/60481/80025/5163/51703/9524/5165/60490/9374	11	up	LRRK2_PD
GO:0006096	glycolytic process	12/834	89/18870	0.000532754	0.0221161	0.019786	5515/5211/2023/5027/51422/83440/195827/2821/351/3101/11182/5230	12	down	LRRK2_PD
GO:0032456	endocytic recycling	12/834	89/18870	0.000532754	0.0221161	0.019786	23673/537/201475/382/30844/8723/57182/28952/51552/56850/51762/8674	12	down	LRRK2_PD
GO:0019080	viral gene expression	13/834	102/18870	0.000551475	0.0226993	0.0203077	7342/2959/10605/9474/51574/1105/1660/821/7841/5725/7812/81559/8664	13	down	LRRK2_PD
GO:0002218	activation of innate immune response	25/834	276/18870	0.000569005	0.023224	0.0207771	57590/5515/3146/834/3654/6421/64127/54726/331/26060/1520/29110/114548/9782/2219/144811/2547/353376/29979/5295/115004/26065/9868/84868/81559	25	down	LRRK2_PD
GO:1900180	regulation of protein localization to nucleus	16/834	143/18870	0.000592189	0.0239688	0.0214435	51068/51569/7341/6612/51574/4869/10694/3717/8882/11261/53371/10527/11006/5295/84445/9818	16	down	LRRK2_PD
GO:0000184	nuclear-transcribed mRNA catabolic process, nonsense-mediated decay	8/834	44/18870	0.000606032	0.024163	0.0216172	2107/3646/4116/55629/26986/10921/3182/55181	8	down	LRRK2_PD
GO:0007035	vacuolar acidification	7/834	34/18870	0.000606936	0.024163	0.0216172	537/9296/25932/10159/8804/51606/2896	7	down	LRRK2_PD
GO:0031333	negative regulation of protein-containing complex assembly	19/947	147/18870	0.000143556	0.0229411	0.0219404	6653/6622/10677/2039/3925/585/6840/5590/118/147138/5216/258010/85464/22900/2932/4210/54961/80772/2629	19	up	LRRK2_PD
GO:0051452	intracellular pH reduction	9/834	55/18870	0.000629594	0.0248613	0.0222419	537/7337/9296/25932/10159/8804/54734/51606/2896	9	down	LRRK2_PD
GO:0051047	positive regulation of secretion	27/834	310/18870	0.00064221	0.025155	0.0225046	2182/27230/5321/2746/5025/9255/10802/5027/9474/382/5007/3684/6845/5781/6659/3717/8723/51714/10059/945/3916/7110/2767/5868/8754/51762/2181	27	down	LRRK2_PD
GO:0001843	neural tube closure	12/834	91/18870	0.000653364	0.0253871	0.0227123	6201/23654/84678/10959/836/5898/8543/25831/8321/4976/2535/10370	12	down	LRRK2_PD
GO:0045089	positive regulation of innate immune response	29/834	343/18870	0.000665721	0.0256619	0.0229582	57590/5515/3146/834/3654/6421/64127/54726/331/26060/1520/29110/114548/1660/9782/2219/144811/2547/353376/912/3916/29979/5295/115004/26065/9868/3148/84868/81559	29	down	LRRK2_PD
GO:0016241	regulation of macroautophagy	17/834	159/18870	0.000684359	0.0260671	0.0233207	826/5768/6009/64127/836/9474/10241/29110/55254/7416/27131/8723/9550/29979/51606/3064/292	17	down	LRRK2_PD
GO:0019693	ribose phosphate metabolic process	32/834	393/18870	0.000686966	0.0260671	0.0233207	51727/2182/515/9556/4729/2023/539/51422/137964/7378/4831/6390/4694/3251/4711/6392/4709/506/55312/10059/84188/79646/139596/509/4541/4976/10845/4731/4509/10632/2181/55967	32	down	LRRK2_PD
GO:0060606	tube closure	12/834	92/18870	0.000721764	0.0270685	0.0242165	6201/23654/84678/10959/836/5898/8543/25831/8321/4976/2535/10370	12	down	LRRK2_PD
GO:0071216	cellular response to biotic stimulus	24/834	265/18870	0.000728321	0.0270685	0.0242165	3394/3146/834/9373/92140/3654/387/64127/114769/114548/57003/10270/3717/942/353376/10288/8754/54499/196/3148/2671/84868/840/968	24	down	LRRK2_PD
GO:0045943	positive regulation of transcription by RNA polymerase I	7/834	35/18870	0.000730074	0.0270685	0.0242165	7913/9188/9031/11137/23160/468/84128	7	down	LRRK2_PD
GO:0006913	nucleocytoplasmic transport	28/834	330/18870	0.000774257	0.0282749	0.0252959	84248/3267/51068/51569/7341/3839/26060/4116/4869/1660/5781/9349/79228/3717/8882/11261/56943/53371/10527/10657/55027/3313/5295/84445/11097/9818/3181/30000	28	down	LRRK2_PD
GO:0051169	nuclear transport	28/834	330/18870	0.000774257	0.0282749	0.0252959	84248/3267/51068/51569/7341/3839/26060/4116/4869/1660/5781/9349/79228/3717/8882/11261/56943/53371/10527/10657/55027/3313/5295/84445/11097/9818/3181/30000	28	down	LRRK2_PD
GO:2001242	regulation of intrinsic apoptotic signaling pathway	19/834	190/18870	0.000781045	0.02831	0.0253272	6154/6201/7178/6135/6421/2023/6880/1499/5291/10059/8321/9709/7417/29979/599/4976/468/3301/26155	19	down	LRRK2_PD
GO:0046467	membrane lipid biosynthetic process	19/947	149/18870	0.000171784	0.0265943	0.0254342	9488/60481/8818/25865/65258/94103/6483/8705/8398/284098/20/27090/55750/54872/6482/6484/2629/79603/6487	19	up	LRRK2_PD
GO:0043331	response to dsRNA	9/834	57/18870	0.000823406	0.0296243	0.0265031	64127/5027/201626/4869/1660/9188/353376/6520/115004	9	down	LRRK2_PD
GO:0007041	lysosomal transport	15/834	134/18870	0.000863579	0.0308412	0.0275917	55207/201475/128866/5660/4035/6845/84376/7805/3916/411/6272/9392/950/51542/2896	15	down	LRRK2_PD
GO:0018105	peptidyl-serine phosphorylation	30/947	295/18870	0.000197595	0.0296632	0.0283692	6622/9252/8440/51231/6733/2039/5583/472/5594/57118/25865/10000/6789/65018/64754/493/4140/5590/23031/5567/8445/6195/596/5165/2932/8851/3059/9149/11184/2011	30	up	LRRK2_PD
GO:1904262	negative regulation of TORC1 signaling	8/834	47/18870	0.000956773	0.0336101	0.0300689	7337/4287/7428/29110/7532/54468/7334/11133	8	down	LRRK2_PD
GO:0071219	cellular response to molecule of bacterial origin	22/834	239/18870	0.000961979	0.0336101	0.0300689	3394/3146/834/9373/92140/3654/387/64127/114769/114548/10270/3717/942/353376/10288/8754/196/3148/2671/84868/840/968	22	down	LRRK2_PD
GO:0000245	spliceosomal complex assembly	12/834	95/18870	0.000963865	0.0336101	0.0300689	6629/51639/55692/6628/84844/10569/10772/6635/10713/55015/51631/51747	12	down	LRRK2_PD
GO:2000672	negative regulation of motor neuron apoptotic process	4/834	11/18870	0.000974255	0.0336101	0.0300689	387/6093/8882/51542	4	down	LRRK2_PD
GO:0016188	synaptic vesicle maturation	6/834	27/18870	0.000975711	0.0336101	0.0300689	253832/537/9296/10159/9550/51606	6	down	LRRK2_PD
GO:0046677	response to antibiotic	7/834	37/18870	0.00103519	0.0354078	0.0316772	5321/9349/3717/6715/5516/2671/51542	7	down	LRRK2_PD
GO:1903532	positive regulation of secretion by cell	25/834	288/18870	0.00105056	0.0356823	0.0319228	2182/27230/5321/2746/5025/9255/10802/5027/382/5007/3684/6845/5781/6659/3717/8723/51714/10059/945/3916/7110/2767/5868/8754/51762	25	down	LRRK2_PD
GO:0071222	cellular response to lipopolysaccharide	21/834	226/18870	0.00110275	0.0369922	0.0330947	3394/3146/834/9373/92140/3654/387/64127/114769/114548/10270/3717/942/353376/10288/8754/3148/2671/84868/840/968	21	down	LRRK2_PD
GO:0006356	regulation of transcription by RNA polymerase I	8/834	48/18870	0.00110436	0.0369922	0.0330947	5440/7913/9188/9031/11137/23160/468/84128	8	down	LRRK2_PD
GO:0006164	purine nucleotide biosynthetic process	23/834	258/18870	0.00115059	0.0375646	0.0336067	2182/515/9556/4729/2023/539/51422/4831/6390/4694/3251/4711/6392/4709/506/79646/509/4541/4731/4509/10632/2181/55967	23	down	LRRK2_PD
GO:0001845	phagolysosome assembly	5/834	19/18870	0.00115418	0.0375646	0.0336067	55207/5027/83871/51552/54734	5	down	LRRK2_PD
GO:0042053	regulation of dopamine metabolic process	5/834	19/18870	0.00115418	0.0375646	0.0336067	217/3684/3251/25953/5153	5	down	LRRK2_PD
GO:2000434	regulation of protein neddylation	5/834	19/18870	0.00115418	0.0375646	0.0336067	9318/6135/6125/2873/123879	5	down	LRRK2_PD
GO:0014020	primary neural tube formation	12/834	97/18870	0.00116012	0.0375646	0.0336067	6201/23654/84678/10959/836/5898/8543/25831/8321/4976/2535/10370	12	down	LRRK2_PD
GO:0002697	regulation of immune effector process	31/834	389/18870	0.00117172	0.0376892	0.0337182	3663/3146/301/64127/5027/9474/26060/114548/3684/6845/2219/9188/942/8723/144811/5585/6813/7805/353376/912/3916/2821/57102/79004/11006/115004/196/2671/84868/5272/2896	31	down	LRRK2_PD
GO:0045116	protein neddylation	6/834	28/18870	0.00119591	0.038214	0.0341878	9318/6135/6125/9616/2873/123879	6	down	LRRK2_PD
GO:0032481	positive regulation of type I interferon production	10/834	72/18870	0.00120535	0.038264	0.0342325	3663/3654/331/29110/1660/5781/353376/115004/9868/3148	10	down	LRRK2_PD
GO:0140694	non-membrane-bounded organelle assembly	32/834	408/18870	0.00127708	0.0402778	0.0360341	1983/4076/6135/387/2959/6125/6128/128866/6152/54505/23172/55142/64793/4869/54915/22919/9908/10844/55794/253943/56647/550/83939/116840/7812/9669/84445/26065/54617/6208/4205/6228	32	down	LRRK2_PD
GO:0031647	regulation of protein stability	27/834	325/18870	0.00130151	0.0407834	0.0364864	23673/23011/6201/100996939/6135/7428/6125/7341/6880/836/4869/10694/9349/23560/6659/11261/483/10728/9530/3916/5295/79612/64747/5828/10491/3064/2896	27	down	LRRK2_PD
GO:0051258	protein polymerization	29/947	286/18870	0.000263299	0.0383642	0.0366907	6622/10677/8440/2039/3925/4204/54820/58497/81565/55761/65018/585/26999/6840/81027/51466/122060/118/5216/85464/27175/57580/1955/8851/51734/3059/54961/90952/27243	29	up	LRRK2_PD
GO:0031929	TOR signaling	20/947	167/18870	0.000275525	0.0389985	0.0372973	8131/472/23304/79726/10000/65018/84669/81788/117584/23274/55593/5567/6195/729438/55846/151556/55615/2629/51520/84861	20	up	LRRK2_PD
GO:0007034	vacuolar transport	17/834	169/18870	0.00135335	0.0421362	0.0376967	55207/201475/128866/5660/4035/6845/84376/1176/7805/3916/411/137492/6272/9392/950/51542/2896	17	down	LRRK2_PD
GO:0034655	nucleobase-containing compound catabolic process	37/834	496/18870	0.00137916	0.0423961	0.0379293	2107/10492/9337/3646/4076/201626/10605/6996/3658/10179/7378/4116/4869/1660/3251/6093/54915/22803/8882/253943/55629/955/3183/26986/7812/64282/10921/22894/3182/55181/246243/55596/26135/51542/3184/10128/6921	37	down	LRRK2_PD
GO:0006402	mRNA catabolic process	26/834	310/18870	0.00138512	0.0423961	0.0379293	2107/10492/9337/3646/4076/201626/10605/3658/4116/4869/1660/6093/54915/22803/253943/55629/3183/26986/7812/64282/10921/22894/3182/55181/26135/3184	26	down	LRRK2_PD
GO:0032418	lysosome localization	11/834	86/18870	0.00139662	0.0423961	0.0379293	55207/3799/119032/23207/6845/83871/282991/8723/6813/57102/90809	11	down	LRRK2_PD
GO:1990849	vacuolar localization	11/834	86/18870	0.00139662	0.0423961	0.0379293	55207/3799/119032/23207/6845/83871/282991/8723/6813/57102/90809	11	down	LRRK2_PD
GO:0043248	proteasome assembly	4/834	12/18870	0.00141049	0.0425513	0.0380681	51371/56984/23392/5711	4	down	LRRK2_PD
GO:0016573	histone acetylation	8/834	50/18870	0.00145383	0.043588	0.0389956	27097/6880/7913/9188/9031/6418/54934/9643	8	down	LRRK2_PD
GO:0051099	positive regulation of binding	14/834	127/18870	0.00147047	0.0436663	0.0390656	1054/5515/3146/3646/51068/64855/6135/2959/4035/1660/351/5516/3148/8664	14	down	LRRK2_PD
GO:0006896	Golgi to vacuole transport	5/834	20/18870	0.00148341	0.0436663	0.0390656	1176/7805/3916/6272/51542	5	down	LRRK2_PD
GO:0061620	glycolytic process through glucose-6-phosphate	5/834	20/18870	0.00148341	0.0436663	0.0390656	5211/2023/83440/3101/5230	5	down	LRRK2_PD
GO:0006661	phosphatidylinositol biosynthetic process	17/947	131/18870	0.000300592	0.0413647	0.0395603	5305/9488/472/8818/65258/284098/26751/5336/3707/8396/10423/5287/8776/54872/145567/79143/79837	17	up	LRRK2_PD
GO:1902369	negative regulation of RNA catabolic process	11/834	87/18870	0.00153632	0.0449512	0.0402151	10492/10605/3658/1660/3183/26986/7812/64282/3182/3184/10128	11	down	LRRK2_PD
GO:0030099	myeloid cell differentiation	33/834	430/18870	0.00154789	0.0450187	0.0402755	3394/1054/9935/537/91/2353/2551/836/3658/1499/6522/211/5781/714/3717/5153/11006/55027/351/3313/5295/56975/29887/7071/3516/3148/1230/6194/51542/6208/292/1050/10370	33	down	LRRK2_PD
GO:2001243	negative regulation of intrinsic apoptotic signaling pathway	13/834	114/18870	0.0015744	0.045517	0.0407213	7178/2023/6880/1499/5291/8321/9709/7417/599/4976/468/3301/26155	13	down	LRRK2_PD
GO:0090630	activation of GTPase activity	15/947	108/18870	0.000319569	0.0427877	0.0409212	116986/9938/25771/613/4943/55633/79735/374403/57148/57186/253959/10125/23094/26230/202243	15	up	LRRK2_PD
GO:0051503	adenine nucleotide transport	8/947	36/18870	0.000336693	0.0438942	0.0419794	10257/10057/6573/961/401612/56172/56262/10478	8	up	LRRK2_PD
GO:0006643	membrane lipid metabolic process	23/947	209/18870	0.000348857	0.0443138	0.0423807	9488/60481/8818/25865/65258/94103/6483/8705/8398/284098/20/27090/55512/9524/55750/27429/54872/6482/80772/6484/2629/79603/6487	23	up	LRRK2_PD
GO:1902373	negative regulation of mRNA catabolic process	10/834	75/18870	0.00165481	0.0475585	0.0425477	10492/10605/3658/1660/3183/26986/7812/64282/3182/3184	10	down	LRRK2_PD
GO:0071887	leukocyte apoptotic process	16/947	121/18870	0.000361383	0.0447572	0.0428048	598/6480/3579/6352/25865/94103/27086/84941/3707/596/604/101/3059/6482/84524/355	16	up	LRRK2_PD
GO:1903008	organelle disassembly	18/947	146/18870	0.000383345	0.0463193	0.0442987	84164/987/25793/23770/4739/664/65018/11345/26235/84557/665/11152/93974/55102/27429/3831/2011/2629	18	up	LRRK2_PD
GO:1901798	positive regulation of signal transduction by p53 class mediator	6/834	30/18870	0.00174827	0.049949	0.0446864	6154/6224/6201/6135/9349/9521	6	down	LRRK2_PD
GO:0018209	peptidyl-serine modification	30/947	308/18870	0.000413778	0.0479552	0.0458632	6622/9252/8440/51231/6733/2039/5583/472/5594/57118/25865/10000/6789/65018/64754/493/4140/5590/23031/5567/8445/6195/596/5165/2932/8851/3059/9149/11184/2011	30	up	LRRK2_PD
GO:0032006	regulation of TOR signaling	18/947	147/18870	0.000416804	0.0479552	0.0458632	8131/472/23304/79726/10000/84669/81788/117584/23274/55593/5567/6195/729438/55846/151556/2629/51520/84861	18	up	LRRK2_PD
GO:0051056	regulation of small GTPase mediated signal transduction	29/947	295/18870	0.000440794	0.0479552	0.0458632	9938/23229/613/3925/23365/10144/55843/64333/117178/3707/57148/57186/57580/604/54509/253959/10125/10928/23550/5922/9750/89846/23094/397/26230/157285/202243/23092/23370	29	up	LRRK2_PD
GO:0010288	response to lead ion	6/947	21/18870	0.000445284	0.0479552	0.0458632	4204/2235/5536/84557/1788/538	6	up	LRRK2_PD
GO:0097284	hepatocyte apoptotic process	6/947	21/18870	0.000445284	0.0479552	0.0458632	598/8837/6789/3480/103/1788	6	up	LRRK2_PD

### Sheet: Table_6 iPDvCTR_DEGs
ensembl	logFC	AveExpr	t	P.Value	adj.P.Val	B	gene_name	gene_type	gene_reg
ENSG00000226137.5	-0.27061	5.17625	-5.90215	1.10082e-08	0.000145297	9.41222	BAIAP2-DT	lincRNA	down
ENSG00000122779.18	-0.268283	5.32399	-5.38288	1.62261e-07	0.00107084	6.9647	TRIM24	protein_coding	down
ENSG00000182578.13	-0.273601	8.03867	-5.15728	4.93119e-07	0.00216956	5.94388	CSF1R	protein_coding	down
ENSG00000031081.10	-0.228282	6.00576	-4.84267	2.18748e-06	0.00589287	4.59312	ARHGAP31	protein_coding	down
ENSG00000092847.12	-0.213334	7.22381	-4.82277	2.39792e-06	0.00589287	4.50996	AGO1	protein_coding	down
ENSG00000128881.17	-0.127589	5.84548	-4.79868	2.67878e-06	0.00589287	4.40846	TTBK2	protein_coding	down
ENSG00000099940.12	-0.182103	5.72993	-4.71362	3.94748e-06	0.00743812	4.05517	SNAP29	protein_coding	down
ENSG00000187098.15	-0.232953	3.63885	-4.65754	5.0822e-06	0.00743812	3.76332	MITF	protein_coding	down
ENSG00000213024.11	-0.159216	6.45627	-4.65019	5.25262e-06	0.00743812	3.7957	NUP62	protein_coding	down
ENSG00000155506.17	-0.178181	7.33494	-4.6272	5.82125e-06	0.00743812	3.70141	LARP1	protein_coding	down
ENSG00000165983.14	-0.179164	3.91609	-4.60891	6.31536e-06	0.00743812	3.57797	PTER	protein_coding	down
ENSG00000163428.4	-0.138171	6.1622	-4.59352	6.76244e-06	0.00743812	3.56535	LRRC58	protein_coding	down
ENSG00000088812.18	-0.163896	6.04714	-4.57096	7.47299e-06	0.00758738	3.47455	ATRN	protein_coding	down
ENSG00000197312.12	-0.159768	5.76076	-4.52112	9.30611e-06	0.00877367	3.275	DDI2	protein_coding	down
ENSG00000197629.5	-0.193497	10.4718	-4.48747	1.07805e-05	0.0094861	3.12325	MPEG1	protein_coding	down
ENSG00000198246.9	-0.183528	3.73975	-4.41849	1.45347e-05	0.0113898	2.83372	SLC29A3	protein_coding	down
ENSG00000124313.15	-0.225542	5.01782	-4.41072	1.50289e-05	0.0113898	2.83827	IQSEC2	protein_coding	down
ENSG00000143079.15	-0.25535	3.49679	-4.40304	1.55327e-05	0.0113898	2.76761	CTTNBP2NL	protein_coding	down
ENSG00000134909.18	-0.196505	4.27795	-4.3676	1.80771e-05	0.0119917	2.66288	ARHGAP32	protein_coding	down
ENSG00000231721.7	0.22985	4.9621	4.35903	1.87502e-05	0.0119917	2.63407	LINC-PINT	processed_transcript	up
ENSG00000168710.18	-0.133317	6.37482	-4.35494	1.90792e-05	0.0119917	2.62364	AHCYL1	protein_coding	down
ENSG00000135912.11	-0.164111	5.60962	-4.3384	2.04696e-05	0.0122808	2.56064	TTLL4	protein_coding	down
ENSG00000177189.13	-0.139821	7.75778	-4.32612	2.15628e-05	0.0123742	2.51344	RPS6KA3	protein_coding	down
ENSG00000137449.15	0.157627	5.81736	4.26703	2.7658e-05	0.0142788	2.28854	CPEB2	protein_coding	up
ENSG00000085185.15	-0.197585	4.37791	-4.26344	2.80764e-05	0.0142788	2.26254	BCORL1	protein_coding	down
ENSG00000117020.17	-0.249007	4.60977	-4.26301	2.81271e-05	0.0142788	2.27144	AKT3	protein_coding	down
ENSG00000100365.15	0.195862	6.37849	4.2468	3.00993e-05	0.0147121	2.21146	NCF4	protein_coding	up
ENSG00000166716.10	-0.120304	6.94283	-4.23811	3.12098e-05	0.0147121	2.17852	ZNF592	protein_coding	down
ENSG00000197619.14	-0.205999	2.86301	-4.18483	3.89276e-05	0.0176573	1.88799	ZNF615	protein_coding	down
ENSG00000149639.15	-0.228338	5.65808	-4.17218	4.10099e-05	0.0176573	1.93315	SOGA1	protein_coding	down
ENSG00000109685.18	-0.10738	5.23639	-4.16947	4.1471e-05	0.0176573	1.92451	NSD2	protein_coding	down
ENSG00000186951.16	-0.175497	4.6301	-4.15931	4.32396e-05	0.017835	1.88788	PPARA	protein_coding	down
ENSG00000162104.10	-0.166557	5.11998	-4.13875	4.70415e-05	0.018159	1.81142	ADCY9	protein_coding	down
ENSG00000072501.17	-0.164134	6.60511	-4.13291	4.81776e-05	0.018159	1.78592	SMC1A	protein_coding	down
ENSG00000183530.14	-0.114102	7.16261	-4.12675	4.94054e-05	0.018159	1.76337	PRR14L	protein_coding	down
ENSG00000092964.18	-0.185051	7.98416	-4.12614	4.95283e-05	0.018159	1.76447	DPYSL2	protein_coding	down
ENSG00000109066.13	-0.221527	4.79934	-4.1135	5.21459e-05	0.018602	1.72048	TMEM104	protein_coding	down
ENSG00000137834.15	-0.419296	2.20939	-4.10226	5.4586e-05	0.01896	1.5198	SMAD6	protein_coding	down
ENSG00000173950.16	-0.195777	4.00842	-4.06936	6.23649e-05	0.0210422	1.55802	XXYLT1	protein_coding	down
ENSG00000171105.14	-0.223067	5.95696	-4.06316	6.39432e-05	0.0210422	1.53209	INSR	protein_coding	down
ENSG00000118257.16	-0.33831	2.13702	-4.05548	6.59538e-05	0.0210422	1.34013	NRP2	protein_coding	down
ENSG00000161929.15	-0.164805	6.71487	-4.05172	6.69574e-05	0.0210422	1.49016	SCIMP	protein_coding	down
ENSG00000186567.12	-0.322813	1.07245	-4.03784	7.07975e-05	0.0215467	0.928658	CEACAM19	protein_coding	down
ENSG00000180182.11	-0.120341	5.88562	-4.0243	7.47451e-05	0.0215467	1.39147	MED14	protein_coding	down
ENSG00000171467.16	-0.140926	6.37757	-4.02331	7.50399e-05	0.0215467	1.38575	ZNF318	protein_coding	down
ENSG00000121481.11	-0.121456	5.00955	-4.02314	7.50928e-05	0.0215467	1.39334	RNF2	protein_coding	down
ENSG00000133059.17	-0.125219	5.21597	-4.00362	8.11805e-05	0.0224082	1.32151	DSTYK	protein_coding	down
ENSG00000048052.21	-0.318137	5.63864	-4.00266	8.14907e-05	0.0224082	1.31559	HDAC9	protein_coding	down
ENSG00000112033.14	-0.186411	4.20133	-3.97242	9.18909e-05	0.0245102	1.21456	PPARD	protein_coding	down
ENSG00000130052.13	-0.234322	4.09144	-3.9698	9.28488e-05	0.0245102	1.20677	STARD8	protein_coding	down
ENSG00000103966.11	-0.242356	6.12204	-3.949	0.000100801	0.0260876	1.12093	EHD4	protein_coding	down
ENSG00000198744.5	-1.07617	0.86368	-3.93913	0.000104798	0.0266007	0.619736	MTCO3P12	unprocessed_pseudogene	down
ENSG00000165102.15	-0.120503	6.37465	-3.91731	0.000114169	0.0284324	1.0088	HGSNAT	protein_coding	down
ENSG00000162924.14	-0.147242	7.94075	-3.89751	0.000123355	0.0301512	0.943879	REL	protein_coding	down
ENSG00000166145.14	-0.193246	4.74738	-3.87021	0.000137179	0.0329204	0.857978	SPINT1	protein_coding	down
ENSG00000104884.15	-0.13219	3.28785	-3.86388	0.000140591	0.0331369	0.823583	ERCC2	protein_coding	down
ENSG00000124155.18	-0.118539	5.65003	-3.8307	0.000159811	0.0356563	0.712392	PIGT	protein_coding	down
ENSG00000280385.1	0.22588	2.72573	3.83027	0.000160075	0.0356563	0.631205	AP000648.3	TEC	up
ENSG00000101337.15	-0.129354	6.61379	-3.82919	0.000160741	0.0356563	0.70296	TM9SF4	protein_coding	down
ENSG00000019991.17	-0.13888	4.64126	-3.82702	0.000162087	0.0356563	0.711147	HGF	protein_coding	down
ENSG00000186818.12	-0.217803	5.39822	-3.81723	0.0001683	0.0363271	0.667562	LILRB4	protein_coding	down
ENSG00000028277.21	-0.156813	7.21818	-3.81363	0.00017064	0.0363271	0.652528	POU2F2	protein_coding	down
ENSG00000006756.16	-0.273727	5.29563	-3.80875	0.000173862	0.0364254	0.641281	ARSD	protein_coding	down
ENSG00000185477.5	-0.260811	5.702	-3.80375	0.000177223	0.0365495	0.617818	GPRIN3	protein_coding	down
ENSG00000169105.7	-0.163979	3.02368	-3.79868	0.000180694	0.0366921	0.593115	CHST14	protein_coding	down
ENSG00000137497.17	-0.117292	7.51691	-3.78398	0.00019112	0.0372501	0.549897	NUMA1	protein_coding	down
ENSG00000177576.11	0.124281	4.69456	3.78378	0.000191271	0.0372501	0.566837	C18orf32	protein_coding	up
ENSG00000106034.18	-0.293372	4.76861	-3.7829	0.000191909	0.0372501	0.559539	CPED1	protein_coding	down
ENSG00000250462.8	-0.1574	3.73854	-3.77593	0.000197071	0.0373621	0.543846	LRRC37BP1	transcribed_unprocessed_pseudogene	down
ENSG00000131051.22	0.104047	8.42378	3.7745	0.000198147	0.0373621	0.522128	RBM39	protein_coding	up
ENSG00000224578.5	-0.272043	1.72963	-3.76762	0.000203398	0.0375464	0.316915	HNRNPA1P48	protein_coding	down
ENSG00000177200.17	-0.0899841	6.71095	-3.76579	0.000204814	0.0375464	0.484794	CHD9	protein_coding	down
ENSG00000110344.9	-0.0926666	7.14226	-3.75166	0.00021609	0.038172	0.437516	UBE4A	protein_coding	down
ENSG00000197471.12	-0.17761	7.48513	-3.75083	0.000216767	0.038172	0.437508	SPN	protein_coding	down
ENSG00000136305.11	-0.173364	5.87876	-3.75067	0.000216903	0.038172	0.435731	CIDEB	protein_coding	down
ENSG00000130529.16	-0.362917	1.96051	-3.74155	0.00022451	0.0389909	0.302335	TRPM4	protein_coding	down
ENSG00000090905.19	-0.107976	5.69222	-3.73326	0.000231644	0.0393853	0.377787	TNRC6A	protein_coding	down
ENSG00000188428.20	-0.137228	3.54345	-3.732	0.000232749	0.0393853	0.395754	BLOC1S5	protein_coding	down
ENSG00000170266.16	-0.124612	6.38444	-3.72004	0.00024347	0.0406779	0.331371	GLB1	protein_coding	down
ENSG00000182318.6	-0.150445	2.32644	-3.71389	0.000249164	0.041109	0.242707	ZSCAN22	protein_coding	down
ENSG00000140526.18	-0.163821	8.19596	-3.7033	0.000259257	0.0422461	0.281323	ABHD2	protein_coding	down
ENSG00000134247.10	-0.337076	2.70482	-3.69976	0.000262716	0.0422877	0.266001	PTGFRN	protein_coding	down
ENSG00000152377.14	-0.270199	1.70168	-3.69622	0.00026622	0.0423355	0.111781	SPOCK1	protein_coding	down
ENSG00000053918.16	-0.114848	5.77199	-3.68636	0.000276216	0.0434021	0.2251	KCNQ1	protein_coding	down
ENSG00000075240.17	-0.175969	5.94505	-3.67386	0.000289398	0.0442711	0.179503	GRAMD4	protein_coding	down
ENSG00000115207.13	-0.0893999	5.4549	-3.66937	0.000294269	0.0442711	0.168838	GTF3C2	protein_coding	down
ENSG00000028137.19	-0.137791	9.82281	-3.66647	0.000297465	0.0442711	0.174344	TNFRSF1B	protein_coding	down
ENSG00000079819.19	-0.206442	4.31429	-3.66418	0.000300007	0.0442711	0.170389	EPB41L2	protein_coding	down
ENSG00000143614.10	-0.125538	6.38053	-3.66145	0.000303059	0.0442711	0.138908	GATAD2B	protein_coding	down
ENSG00000110108.10	-0.108258	5.20387	-3.66062	0.000303998	0.0442711	0.144217	TMEM109	protein_coding	down
ENSG00000181827.14	-0.141771	5.75445	-3.65953	0.000305226	0.0442711	0.131438	RFX7	protein_coding	down
ENSG00000053254.15	-0.12236	7.8547	-3.64735	0.000319324	0.0458125	0.0931113	FOXN3	protein_coding	down
ENSG00000183527.11	-0.149892	2.32572	-3.64382	0.00032353	0.045917	0.0423593	PSMG1	protein_coding	down
ENSG00000143179.16	-0.217254	2.7201	-3.64056	0.000327453	0.0459792	0.0666254	UCK2	protein_coding	down
ENSG00000160584.16	-0.115149	6.86807	-3.63068	0.000339613	0.0468416	0.0338148	SIK3	protein_coding	down
ENSG00000153936.17	-0.109228	5.00339	-3.6295	0.000341098	0.0468416	0.0472904	HS2ST1	protein_coding	down
ENSG00000117385.15	-0.111778	4.57591	-3.62701	0.000344241	0.0468416	0.0465635	P3H1	protein_coding	down
ENSG00000122140.11	-0.116331	3.51213	-3.61671	0.000357545	0.0481555	0.0250049	MRPS2	protein_coding	down
ENSG00000198646.14	-0.104665	6.51569	-3.61262	0.000362961	0.0483912	-0.0215424	NCOA6	protein_coding	down
ENSG00000152291.14	-0.115338	9.2703	-3.60982	0.000366723	0.0484038	-0.0160455	TGOLN2	protein_coding	down
ENSG00000148218.16	-0.107707	5.08872	-3.58658	0.000399304	0.0518708	-0.0955835	ALAD	protein_coding	ns
ENSG00000213876.4	-0.213982	2.04138	-3.58552	0.00040085	0.0518708	-0.158848	RPL7AP64	processed_pseudogene	ns
ENSG00000004059.11	0.12264	6.31388	3.58122	0.000407188	0.0519755	-0.125192	ARF5	protein_coding	ns
ENSG00000112305.14	-0.133091	5.17652	-3.57965	0.000409535	0.0519755	-0.122457	SMAP1	protein_coding	ns
ENSG00000165512.5	-0.145579	3.60378	-3.57171	0.000421545	0.0525399	-0.116638	ZNF22	protein_coding	ns
ENSG00000154359.13	0.180479	4.22843	3.57067	0.000423149	0.0525399	-0.123721	LONRF1	protein_coding	ns
ENSG00000106638.16	-0.189089	3.97392	-3.5673	0.000428379	0.0525399	-0.133834	TBL2	protein_coding	ns
ENSG00000129675.16	-0.105651	7.55966	-3.56631	0.000429915	0.0525399	-0.171911	ARHGEF6	protein_coding	ns
ENSG00000073060.16	-0.248145	3.81681	-3.56206	0.000436605	0.0525399	-0.148779	SCARB1	protein_coding	ns
ENSG00000144746.7	-0.125086	7.52684	-3.56074	0.000438711	0.0525399	-0.190927	ARL6IP5	protein_coding	ns
ENSG00000123268.9	-0.121318	4.24766	-3.55878	0.000441846	0.0525399	-0.165315	ATF1	protein_coding	ns
ENSG00000130584.11	-0.229071	2.61874	-3.55355	0.00045031	0.0530682	-0.206953	ZBTB46	protein_coding	ns
ENSG00000101347.9	-0.118998	9.77397	-3.5499	0.000456302	0.0530725	-0.20192	SAMHD1	protein_coding	ns
ENSG00000160551.11	-0.0959447	8.07508	-3.54434	0.000465596	0.0530725	-0.2391	TAOK1	protein_coding	ns
ENSG00000168246.6	-0.12243	3.4352	-3.54309	0.000467697	0.0530725	-0.206224	UBTD2	protein_coding	ns
ENSG00000013523.9	-0.154329	4.68642	-3.54149	0.000470419	0.0530725	-0.233154	ANGEL1	protein_coding	ns
ENSG00000110514.19	-0.128973	6.53828	-3.54147	0.000470451	0.0530725	-0.257184	MADD	protein_coding	ns
ENSG00000173517.10	-0.124991	5.24494	-3.52876	0.000492555	0.0538899	-0.28553	PEAK1	protein_coding	ns
ENSG00000161642.17	-0.183169	7.44386	-3.52794	0.000494004	0.0538899	-0.291472	ZNF385A	protein_coding	ns
ENSG00000134318.14	-0.0944776	5.63255	-3.52206	0.000504586	0.0538899	-0.309682	ROCK2	protein_coding	ns
ENSG00000004399.12	-0.191034	7.61517	-3.52041	0.000507583	0.0538899	-0.316859	PLXND1	protein_coding	ns
ENSG00000150712.11	-0.0946517	5.29507	-3.5192	0.000509808	0.0538899	-0.317938	MTMR12	protein_coding	ns
ENSG00000260101.1	-0.227287	1.3108	-3.51852	0.000511061	0.0538899	-0.491899	AC008074.2	lincRNA	ns
ENSG00000108557.19	-0.142559	4.99497	-3.51767	0.000512619	0.0538899	-0.311322	RAI1	protein_coding	ns
ENSG00000255302.4	-0.13925	6.32359	-3.51585	0.000515983	0.0538899	-0.334575	EID1	protein_coding	ns
ENSG00000171469.11	-0.123092	4.26014	-3.51474	0.000518047	0.0538899	-0.3057	ZNF561	protein_coding	ns
ENSG00000124151.19	-0.118833	7.65141	-3.51226	0.000522687	0.0538899	-0.34596	NCOA3	protein_coding	ns
ENSG00000090863.11	-0.121238	7.6087	-3.51219	0.000522827	0.0538899	-0.345978	GLG1	protein_coding	ns
ENSG00000127616.18	-0.0953025	6.10608	-3.51014	0.000526691	0.0538899	-0.354119	SMARCA4	protein_coding	ns
ENSG00000175866.15	-0.234371	3.26764	-3.50445	0.000537543	0.0544604	-0.326764	BAIAP2	protein_coding	ns
ENSG00000008838.20	-0.0927749	4.65156	-3.49925	0.000547664	0.0544604	-0.363051	MED24	protein_coding	ns
ENSG00000116962.15	-0.331526	5.21868	-3.49895	0.00054825	0.0544604	-0.378978	NID1	protein_coding	ns
ENSG00000163939.18	-0.0713841	6.82466	-3.4932	0.000559661	0.0544604	-0.409917	PBRM1	protein_coding	ns
ENSG00000129116.19	-0.351112	4.11606	-3.49317	0.000559712	0.0544604	-0.373852	PALLD	protein_coding	ns
ENSG00000162430.17	-0.158615	6.0671	-3.49146	0.000563145	0.0544604	-0.398248	SELENON	protein_coding	ns
ENSG00000196668.3	0.351722	1.43857	3.49092	0.000564247	0.0544604	-0.716115	LINC00173	processed_transcript	ns
ENSG00000164168.7	-0.0901136	4.84991	-3.49041	0.000565275	0.0544604	-0.394384	TMEM184C	protein_coding	ns
ENSG00000138411.13	0.276602	2.52405	3.4812	0.00058418	0.0554192	-0.463929	HECW2	protein_coding	ns
ENSG00000142197.12	-0.131736	5.94532	-3.48105	0.000584494	0.0554192	-0.44703	DOP1B	protein_coding	ns
ENSG00000102870.6	-0.143993	4.1449	-3.47769	0.000591541	0.0554192	-0.419013	ZNF629	protein_coding	ns
ENSG00000245112.2	0.220373	2.44924	3.47746	0.000592023	0.0554192	-0.49809	SMARCA5-AS1	antisense	ns
ENSG00000084207.16	-0.134992	7.1938	-3.46848	0.000611252	0.0563495	-0.481794	GSTP1	protein_coding	ns
ENSG00000148481.14	0.100924	3.89629	3.46812	0.000612033	0.0563495	-0.43946	MINDY3	protein_coding	ns
ENSG00000241973.10	-0.121877	7.01999	-3.4657	0.000617343	0.0563495	-0.494972	PI4KA	protein_coding	ns
ENSG00000128607.14	-0.0954455	5.0463	-3.46463	0.000619685	0.0563495	-0.482465	KLHDC10	protein_coding	ns
ENSG00000187605.15	-0.111769	7.98487	-3.46167	0.000626239	0.0563495	-0.50264	TET3	protein_coding	ns
ENSG00000151914.20	-0.231045	5.3265	-3.46029	0.000629306	0.0563495	-0.501435	DST	protein_coding	ns
ENSG00000133789.15	-0.162681	5.15105	-3.45834	0.000633681	0.0563495	-0.502288	SWAP70	protein_coding	ns
ENSG00000151458.12	-0.175531	5.87275	-3.45726	0.000636114	0.0563495	-0.51965	ANKRD50	protein_coding	ns
ENSG00000167600.14	-0.323819	3.94642	-3.44972	0.000653358	0.0574912	-0.50087	CYP2S1	protein_coding	ns
ENSG00000181852.17	-0.0705254	6.10213	-3.44606	0.000661888	0.0575484	-0.558959	RNF41	protein_coding	ns
ENSG00000157483.8	-0.24711	4.18256	-3.44429	0.000666029	0.0575484	-0.524863	MYO1E	protein_coding	ns
ENSG00000178789.9	-0.204643	6.29763	-3.44225	0.000670854	0.0575484	-0.569156	CD300LB	protein_coding	ns
ENSG00000082269.16	-0.135336	4.93606	-3.442	0.000671449	0.0575484	-0.550807	FAM135A	protein_coding	ns
ENSG00000165282.13	-0.11356	3.94101	-3.43504	0.000688179	0.0586018	-0.543637	PIGO	protein_coding	ns
ENSG00000142556.19	-0.185321	2.39544	-3.43314	0.000692809	0.0586178	-0.584166	ZNF614	protein_coding	ns
ENSG00000082805.20	-0.118121	5.61653	-3.42581	0.000710947	0.0594369	-0.617717	ERC1	protein_coding	ns
ENSG00000111684.11	-0.118376	5.19205	-3.42468	0.000713774	0.0594369	-0.611097	LPCAT3	protein_coding	ns
ENSG00000133027.18	-0.145397	2.60847	-3.42278	0.000718558	0.0594369	-0.591066	PEMT	protein_coding	ns
ENSG00000103544.14	-0.0794677	5.53938	-3.42202	0.000720502	0.0594369	-0.627002	VPS35L	protein_coding	ns
ENSG00000122126.17	-0.144941	3.62943	-3.42004	0.000725527	0.0594797	-0.585761	OCRL	protein_coding	ns
ENSG00000164080.13	-0.0938995	5.44643	-3.39956	0.000779593	0.0635176	-0.695628	RAD54L2	protein_coding	ns
ENSG00000196715.7	-0.134619	4.06548	-3.39562	0.000790428	0.0640053	-0.667685	VKORC1L1	protein_coding	ns
ENSG00000140497.16	-0.14295	6.27461	-3.38553	0.000818808	0.0658991	-0.739428	SCAMP2	protein_coding	ns
ENSG00000182919.14	0.169259	3.63436	3.38015	0.000834302	0.0667391	-0.700841	C11orf54	protein_coding	ns
ENSG00000124067.17	-0.10697	4.92987	-3.37772	0.000841406	0.066902	-0.747744	SLC12A4	protein_coding	ns
ENSG00000107863.18	-0.150945	5.98688	-3.36879	0.000867955	0.0685996	-0.798718	ARHGAP21	protein_coding	ns
ENSG00000107537.14	-0.165915	2.51242	-3.36629	0.000875534	0.0687867	-0.757368	PHYH	protein_coding	ns
ENSG00000109220.11	0.109538	3.90857	3.3642	0.000881916	0.0688781	-0.751985	CHIC2	protein_coding	ns
ENSG00000081189.15	-0.15845	7.22485	-3.36107	0.000891535	0.0692199	-0.81806	MEF2C	protein_coding	ns
ENSG00000005483.20	-0.0703402	7.52095	-3.35689	0.000904567	0.0697952	-0.833975	KMT2E	protein_coding	ns
ENSG00000162980.17	-0.117215	6.26108	-3.35531	0.000909522	0.0697952	-0.836931	ARL5A	protein_coding	ns
ENSG00000198034.11	-0.160276	8.65321	-3.34606	0.000939128	0.0716506	-0.851987	RPS4X	protein_coding	ns
ENSG00000115355.16	-0.125827	7.7693	-3.34248	0.000950815	0.0719189	-0.871146	CCDC88A	protein_coding	ns
ENSG00000078668.14	-0.0879789	4.89801	-3.34055	0.000957186	0.0719189	-0.857103	VDAC3	protein_coding	ns
ENSG00000007202.15	-0.11932	7.81793	-3.34	0.000958992	0.0719189	-0.879038	KIAA0100	protein_coding	ns
ENSG00000105429.13	-0.138881	3.97507	-3.33804	0.000965527	0.0719999	-0.837403	MEGF8	protein_coding	ns
ENSG00000145349.17	-0.232177	5.49142	-3.32893	0.000996335	0.0738719	-0.911984	CAMK2D	protein_coding	ns
ENSG00000071994.10	0.0723044	5.29737	3.32651	0.00100465	0.0738719	-0.909778	PDCD2	protein_coding	ns
ENSG00000168884.14	0.106076	4.56244	3.32556	0.00100795	0.0738719	-0.88329	TNIP2	protein_coding	ns
ENSG00000144036.15	-0.137941	3.69792	-3.3241	0.00101302	0.0738719	-0.870997	EXOC6B	protein_coding	ns
ENSG00000130985.17	-0.136365	7.16129	-3.31998	0.00102749	0.074509	-0.945425	UBA1	protein_coding	ns
ENSG00000185262.9	0.201811	5.44264	3.31739	0.00103667	0.074509	-0.936316	UBALD2	protein_coding	ns
ENSG00000081177.18	-0.122409	2.86675	-3.31682	0.00103869	0.074509	-0.889379	EXD2	protein_coding	ns
ENSG00000141219.15	-0.11386	3.20888	-3.31252	0.00105413	0.0752078	-0.898209	C17orf80	protein_coding	ns
ENSG00000163214.21	-0.137872	5.64048	-3.3093	0.00106584	0.0756347	-0.974473	DHX57	protein_coding	ns
ENSG00000025293.17	-0.0874771	6.41416	-3.30753	0.00107232	0.0756877	-0.986858	PHF20	protein_coding	ns
ENSG00000231607.11	0.145107	4.14134	3.30555	0.00107962	0.0757976	-0.93501	DLEU2	antisense	ns
ENSG00000276136.1	0.366287	0.285817	3.30118	0.0010959	0.0764144	-1.64356	AC016957.2	lincRNA	ns
ENSG00000174516.15	-0.158486	4.24904	-3.30009	0.00109999	0.0764144	-0.961108	PELI3	protein_coding	ns
ENSG00000186395.8	-0.244822	1.26749	-3.29664	0.00111304	0.0767744	-1.11364	KRT10	protein_coding	ns
ENSG00000132467.4	-0.145031	3.83948	-3.29237	0.00112939	0.0767744	-0.970328	UTP3	protein_coding	ns
ENSG00000095383.20	-0.139841	5.88372	-3.29207	0.00113054	0.0767744	-1.02751	TBC1D2	protein_coding	ns
ENSG00000259436.1	-0.174867	2.55366	-3.29197	0.00113093	0.0767744	-0.967688	AC010247.2	antisense	ns
ENSG00000119669.5	0.168956	6.03934	3.28925	0.00114148	0.0767744	-1.03597	IRF2BPL	protein_coding	ns
ENSG00000111667.13	-0.102023	4.61092	-3.2863	0.00115302	0.0767744	-1.01032	USP5	protein_coding	ns
ENSG00000219507.4	-0.270959	0.203424	-3.28472	0.00115925	0.0767744	-1.3907	FTH1P8	processed_pseudogene	ns
ENSG00000129007.14	0.187232	4.05604	3.28253	0.00116795	0.0767744	-0.989699	CALML4	protein_coding	ns
ENSG00000131374.14	-0.0947406	7.01394	-3.28219	0.00116927	0.0767744	-1.06228	TBC1D5	protein_coding	ns
ENSG00000093072.17	-0.150484	9.53271	-3.28134	0.00117268	0.0767744	-1.0314	ADA2	protein_coding	ns
ENSG00000161013.17	-0.0997132	5.65736	-3.27907	0.00118176	0.0767744	-1.06217	MGAT4B	protein_coding	ns
ENSG00000188243.12	-0.121301	3.47627	-3.27745	0.00118831	0.0767744	-1.00012	COMMD6	protein_coding	ns
ENSG00000143702.16	-0.104547	6.57915	-3.27719	0.00118934	0.0767744	-1.07803	CEP170	protein_coding	ns
ENSG00000066294.14	-0.134984	6.55412	-3.27639	0.0011926	0.0767744	-1.08103	CD84	protein_coding	ns
ENSG00000125968.9	-0.290447	2.40471	-3.2735	0.00120437	0.0767744	-1.01933	ID1	protein_coding	ns
ENSG00000253200.1	0.139745	3.13805	3.27345	0.00120459	0.0767744	-1.01266	AC037459.3	antisense	ns
ENSG00000072958.8	-0.0815322	6.1067	-3.27305	0.00120623	0.0767744	-1.08785	AP1M1	protein_coding	ns
ENSG00000157514.16	0.258059	8.4523	3.27216	0.00120987	0.0767744	-1.07935	TSC22D3	protein_coding	ns
ENSG00000156232.7	0.103878	4.49899	3.26656	0.00123307	0.0778492	-1.06176	WHAMM	protein_coding	ns
ENSG00000170260.8	-0.157805	2.37072	-3.26525	0.0012386	0.0778492	-1.05726	ZNF212	protein_coding	ns
ENSG00000124562.10	0.224672	4.24011	3.26298	0.00124815	0.0780772	-1.06447	SNRPC	protein_coding	ns
ENSG00000170348.9	-0.102988	7.33902	-3.25749	0.00127159	0.0788662	-1.13273	TMED10	protein_coding	ns
ENSG00000125826.20	0.0841418	6.31438	3.25723	0.00127271	0.0788662	-1.13609	RBCK1	protein_coding	ns
ENSG00000154237.13	-0.132179	6.24745	-3.25583	0.00127874	0.0788699	-1.14032	LRRK1	protein_coding	ns
ENSG00000121057.13	-0.136148	3.71177	-3.24747	0.00131542	0.0801922	-1.09698	AKAP1	protein_coding	ns
ENSG00000101849.16	-0.113314	6.45788	-3.24714	0.00131687	0.0801922	-1.16917	TBL1X	protein_coding	ns
ENSG00000104894.12	-0.0893441	7.88827	-3.24612	0.00132143	0.0801922	-1.16107	CD37	protein_coding	ns
ENSG00000125484.12	-0.0972421	4.82734	-3.24543	0.00132449	0.0801922	-1.14475	GTF3C4	protein_coding	ns
ENSG00000006534.16	-0.117607	6.49397	-3.24389	0.0013314	0.0802425	-1.17537	ALDH3B1	protein_coding	ns
ENSG00000230322.1	0.285749	0.375274	3.23783	0.00135891	0.0806076	-1.60238	AL136320.1	antisense	ns
ENSG00000119729.12	-0.102786	7.26226	-3.23689	0.00136318	0.0806076	-1.19529	RHOQ	protein_coding	ns
ENSG00000198700.10	-0.0937725	5.51091	-3.23637	0.00136557	0.0806076	-1.18983	IPO9	protein_coding	ns
ENSG00000106261.17	-0.0841509	6.67935	-3.2324	0.00138394	0.0806076	-1.21019	ZKSCAN1	protein_coding	ns
ENSG00000148943.12	-0.0937507	5.87828	-3.22739	0.00140748	0.0806076	-1.2197	LIN7C	protein_coding	ns
ENSG00000159658.11	-0.0772856	7.56025	-3.22658	0.00141131	0.0806076	-1.22336	EFCAB14	protein_coding	ns
ENSG00000181523.13	-0.154884	6.11827	-3.22222	0.00143211	0.0806076	-1.23426	SGSH	protein_coding	ns
ENSG00000115523.16	1.0225	1.26619	3.222	0.00143321	0.0806076	-1.63192	GNLY	protein_coding	ns
ENSG00000250045.2	0.41315	-1.23997	3.2211	0.00143754	0.0806076	-2.29388	CBX3P3	processed_pseudogene	ns
ENSG00000183137.14	0.134211	1.99835	3.22044	0.00144071	0.0806076	-1.2172	CEP57L1	protein_coding	ns
ENSG00000143537.13	-0.160214	6.36907	-3.21881	0.00144862	0.0806076	-1.24566	ADAM15	protein_coding	ns
ENSG00000234912.12	0.143808	3.48483	3.21655	0.00145965	0.0806076	-1.17383	SNHG20	sense_overlapping	ns
ENSG00000167716.18	-0.0990929	6.04537	-3.21627	0.00146099	0.0806076	-1.25151	WDR81	protein_coding	ns
ENSG00000159720.12	-0.150233	6.78209	-3.21556	0.00146445	0.0806076	-1.25816	ATP6V0D1	protein_coding	ns
ENSG00000112511.17	0.134126	4.38269	3.21549	0.00146483	0.0806076	-1.20095	PHF1	protein_coding	ns
ENSG00000180304.14	0.122564	7.00324	3.21475	0.00146846	0.0806076	-1.2648	OAZ2	protein_coding	ns
ENSG00000105993.15	0.110149	6.40493	3.21285	0.00147781	0.0806076	-1.2677	DNAJB6	protein_coding	ns
ENSG00000168172.9	-0.122476	7.75469	-3.21235	0.00148032	0.0806076	-1.26179	HOOK3	protein_coding	ns
ENSG00000238164.6	0.143805	3.71259	3.21225	0.00148078	0.0806076	-1.19084	TNFRSF14-AS1	antisense	ns
ENSG00000091140.14	-0.0981294	5.26247	-3.21217	0.00148118	0.0806076	-1.25398	DLD	protein_coding	ns
ENSG00000126106.14	-0.149525	1.88718	-3.21139	0.00148509	0.0806076	-1.24041	TMEM53	protein_coding	ns
ENSG00000218175.2	-0.428831	-2.11814	-3.21096	0.00148721	0.0806076	-2.34206	AC016739.1	processed_pseudogene	ns
ENSG00000196417.13	-0.148738	3.11699	-3.21053	0.00148936	0.0806076	-1.18816	ZNF765	protein_coding	ns
ENSG00000137404.14	-0.125117	3.98803	-3.21018	0.0014911	0.0806076	-1.20874	NRM	protein_coding	ns
ENSG00000107882.11	-0.128327	4.83291	-3.20949	0.00149456	0.0806076	-1.24102	SUFU	protein_coding	ns
ENSG00000196372.13	-0.142885	4.41754	-3.20856	0.00149919	0.0806076	-1.23704	ASB13	protein_coding	ns
ENSG00000132522.16	0.120646	5.57135	3.20793	0.00150235	0.0806076	-1.27329	GPS2	protein_coding	ns
ENSG00000182158.15	-0.106646	5.90187	-3.20375	0.0015235	0.0814116	-1.29163	CREB3L2	protein_coding	ns
ENSG00000198851.9	1.058	0.785934	3.1965	0.00156085	0.0821524	-1.76715	CD3E	protein_coding	ns
ENSG00000226608.3	-0.260169	1.45266	-3.19623	0.00156224	0.0821524	-1.31163	FTLP3	processed_pseudogene	ns
ENSG00000270194.1	0.145466	1.93863	3.19611	0.00156286	0.0821524	-1.29645	AC097359.2	antisense	ns
ENSG00000109787.13	-0.0831797	7.71244	-3.19555	0.00156579	0.0821524	-1.31488	KLF3	protein_coding	ns
ENSG00000147439.12	0.144856	4.47667	3.19404	0.00157369	0.0821524	-1.26731	BIN3	protein_coding	ns
ENSG00000128918.15	0.335617	1.35486	3.19385	0.00157471	0.0821524	-1.47355	ALDH1A2	protein_coding	ns
ENSG00000139567.12	-0.270052	1.67549	-3.19227	0.001583	0.0822158	-1.28955	ACVRL1	protein_coding	ns
ENSG00000237499.6	0.285577	2.51941	3.19103	0.00158956	0.0822158	-1.25979	AL357060.1	antisense	ns
ENSG00000130021.13	-0.185675	3.8759	-3.19008	0.00159461	0.0822158	-1.26818	PUDP	protein_coding	ns
ENSG00000160049.12	-0.0914924	4.54244	-3.18674	0.00161242	0.0828107	-1.29993	DFFA	protein_coding	ns
ENSG00000234511.10	0.217887	2.52864	3.18458	0.00162405	0.0830848	-1.28647	C5orf58	protein_coding	ns
ENSG00000168434.13	-0.086923	3.36418	-3.18022	0.00164775	0.0839129	-1.27682	COG7	protein_coding	ns
ENSG00000090020.11	-0.116732	5.29043	-3.17927	0.00165296	0.0839129	-1.33082	SLC9A1	protein_coding	ns
ENSG00000067829.19	-0.0929537	5.4294	-3.16788	0.00171661	0.0867507	-1.38738	IDH3G	protein_coding	ns
ENSG00000149100.13	-0.0813942	6.83319	-3.16585	0.00172819	0.0867507	-1.40343	EIF3M	protein_coding	ns
ENSG00000166340.17	-0.154936	8.92726	-3.16578	0.00172857	0.0867507	-1.37892	TPP1	protein_coding	ns
ENSG00000162734.12	-0.148565	6.7059	-3.16151	0.00175317	0.0876518	-1.41771	PEA15	protein_coding	ns
ENSG00000223642.7	0.32591	0.47568	3.15825	0.00177216	0.0881198	-1.7038	AC008277.1	antisense	ns
ENSG00000116237.16	-0.105403	4.71521	-3.1567	0.00178125	0.0881198	-1.39046	ICMT	protein_coding	ns
ENSG00000039523.20	-0.128757	6.58336	-3.15648	0.00178256	0.0881198	-1.42852	RIPOR1	protein_coding	ns
ENSG00000051382.8	-0.123198	6.02095	-3.15239	0.00180679	0.0889056	-1.443	PIK3CB	protein_coding	ns
ENSG00000156299.13	-0.207874	6.99735	-3.15153	0.00181192	0.0889056	-1.44456	TIAM1	protein_coding	ns
ENSG00000137509.11	-0.106884	6.92881	-3.14841	0.00183065	0.0894918	-1.45619	PRCP	protein_coding	ns
ENSG00000134278.15	-0.198145	2.86433	-3.14531	0.00184942	0.0898701	-1.36802	SPIRE1	protein_coding	ns
ENSG00000111875.8	-0.119445	3.6899	-3.14474	0.00185292	0.0898701	-1.38492	ASF1A	protein_coding	ns
ENSG00000134802.17	-0.138259	5.89834	-3.14377	0.00185882	0.0898701	-1.46324	SLC43A3	protein_coding	ns
ENSG00000204217.13	-0.104546	6.19757	-3.1386	0.00189073	0.0901484	-1.48416	BMPR2	protein_coding	ns
ENSG00000119457.8	-0.193964	4.86139	-3.13845	0.00189163	0.0901484	-1.45515	SLC46A2	protein_coding	ns
ENSG00000179981.10	-0.15218	4.73727	-3.1382	0.00189324	0.0901484	-1.45203	TSHZ1	protein_coding	ns
ENSG00000163510.14	-0.0970065	4.5839	-3.13816	0.00189347	0.0901484	-1.44325	CWC22	protein_coding	ns
ENSG00000102265.12	-0.169927	6.38715	-3.13716	0.00189971	0.0901484	-1.47915	TIMP1	protein_coding	ns
ENSG00000109686.18	-0.224945	2.67973	-3.13622	0.00190555	0.0901484	-1.39438	SH3D19	protein_coding	ns
ENSG00000117616.18	0.115171	7.50091	3.13152	0.00193519	0.0909838	-1.50101	RSRP1	protein_coding	ns
ENSG00000167881.15	-0.109963	5.23079	-3.12737	0.00196172	0.0909838	-1.49944	SRP68	protein_coding	ns
ENSG00000124207.17	-0.0891684	5.22894	-3.12732	0.00196203	0.0909838	-1.49865	CSE1L	protein_coding	ns
ENSG00000174483.20	-0.15424	2.85807	-3.12578	0.00197195	0.0909838	-1.4208	BBS1	protein_coding	ns
ENSG00000160255.18	-0.14586	10.8427	-3.12578	0.00197197	0.0909838	-1.46288	ITGB2	protein_coding	ns
ENSG00000107581.13	-0.0956138	7.76317	-3.12484	0.00197806	0.0909838	-1.51518	EIF3A	protein_coding	ns
ENSG00000152193.8	-0.152444	3.09077	-3.12367	0.00198565	0.0909838	-1.42826	RNF219	protein_coding	ns
ENSG00000175463.11	0.140872	5.49023	3.1217	0.00199849	0.0909838	-1.50583	TBC1D10C	protein_coding	ns
ENSG00000076108.11	-0.111362	7.62004	-3.12094	0.00200349	0.0909838	-1.52661	BAZ2A	protein_coding	ns
ENSG00000166398.12	-0.119358	4.63599	-3.11996	0.00200989	0.0909838	-1.49584	KIAA0355	protein_coding	ns
ENSG00000139514.13	-0.189376	4.05662	-3.11991	0.00201022	0.0909838	-1.4719	SLC7A1	protein_coding	ns
ENSG00000198824.7	-0.117418	4.35145	-3.11965	0.00201197	0.0909838	-1.4825	CHAMP1	protein_coding	ns
ENSG00000156381.9	0.278023	2.40936	3.11941	0.00201352	0.0909838	-1.47451	ANKRD9	protein_coding	ns
ENSG00000171604.12	-0.172576	5.38499	-3.11847	0.00201972	0.0909838	-1.52474	CXXC5	protein_coding	ns
ENSG00000141540.11	-0.119895	5.31898	-3.11586	0.00203705	0.0910788	-1.53364	TTYH2	protein_coding	ns
ENSG00000198561.13	-0.158355	6.3121	-3.11509	0.00204219	0.0910788	-1.54959	CTNND1	protein_coding	ns
ENSG00000071246.11	-0.346981	4.85134	-3.11242	0.00206008	0.0910788	-1.5338	VASH1	protein_coding	ns
ENSG00000254901.8	0.131446	4.45113	3.11233	0.00206066	0.0910788	-1.4981	BORCS8	protein_coding	ns
ENSG00000070214.16	-0.126618	6.33717	-3.11139	0.00206702	0.0910788	-1.56118	SLC44A1	protein_coding	ns
ENSG00000174231.17	-0.121576	8.30231	-3.10905	0.00208286	0.0910788	-1.55393	PRPF8	protein_coding	ns
ENSG00000089057.15	-0.100212	5.92154	-3.10764	0.00209247	0.0910788	-1.57054	SLC23A2	protein_coding	ns
ENSG00000166965.12	0.302058	2.27915	3.10735	0.00209446	0.0910788	-1.53409	RCCD1	protein_coding	ns
ENSG00000203950.6	-0.133726	2.37607	-3.10706	0.00209643	0.0910788	-1.48091	RTL8A	protein_coding	ns
ENSG00000153790.12	-0.124456	3.0383	-3.10694	0.00209723	0.0910788	-1.47296	C7orf31	protein_coding	ns
ENSG00000132680.11	0.116556	4.68548	3.10678	0.00209837	0.0910788	-1.53156	KHDC4	protein_coding	ns
ENSG00000196975.16	-0.10824	4.85388	-3.10581	0.00210502	0.0910788	-1.54526	ANXA4	protein_coding	ns
ENSG00000182287.14	-0.153867	8.64118	-3.10486	0.00211153	0.0910788	-1.55578	AP1S2	protein_coding	ns
ENSG00000231889.7	0.159063	2.13787	3.101	0.00213827	0.091757	-1.52705	TRAF3IP2-AS1	antisense	ns
ENSG00000103174.13	-0.105826	4.63759	-3.10056	0.00214133	0.091757	-1.55108	NAGPA	protein_coding	ns
ENSG00000136950.13	0.139007	3.44748	3.09959	0.00214811	0.091757	-1.49554	ARPC5L	protein_coding	ns
ENSG00000197535.14	-0.0904599	7.42649	-3.09575	0.00217512	0.0925779	-1.60383	MYO5A	protein_coding	ns
ENSG00000108091.11	-0.1208	6.54291	-3.09465	0.00218291	0.0925779	-1.61054	CCDC6	protein_coding	ns
ENSG00000186815.12	-0.153667	6.3059	-3.09388	0.00218837	0.0925779	-1.60743	TPCN1	protein_coding	ns
ENSG00000135837.16	-0.0905051	7.56664	-3.08937	0.00222068	0.0933298	-1.61892	CEP350	protein_coding	ns
ENSG00000248098.12	-0.110734	5.37493	-3.08914	0.00222234	0.0933298	-1.60666	BCKDHA	protein_coding	ns
ENSG00000167384.10	-0.134873	2.60034	-3.08824	0.00222881	0.0933298	-1.52278	ZNF180	protein_coding	ns
ENSG00000177731.16	-0.0924509	7.77277	-3.08747	0.00223443	0.0933298	-1.62059	FLII	protein_coding	ns
ENSG00000174744.14	0.0818837	4.25417	3.08583	0.00224635	0.0933762	-1.56066	BRMS1	protein_coding	ns
ENSG00000132182.12	-0.118591	7.17654	-3.08521	0.00225083	0.0933762	-1.63437	NUP210	protein_coding	ns
ENSG00000235777.1	0.372404	0.105594	3.0844	0.00225676	0.0933762	-1.93289	DPYD-AS2	antisense	ns
ENSG00000163590.14	-0.136301	5.56911	-3.08125	0.00227992	0.0940397	-1.64039	PPM1L	protein_coding	ns
ENSG00000169446.5	-0.0867155	6.06913	-3.07952	0.00229272	0.0942731	-1.65207	MMGT1	protein_coding	ns
ENSG00000132514.13	-0.24467	4.32005	-3.07681	0.00231297	0.0946197	-1.60655	CLEC10A	protein_coding	ns
ENSG00000088247.17	-0.102984	5.94287	-3.07647	0.00231549	0.0946197	-1.65722	KHSRP	protein_coding	ns
ENSG00000139970.17	-0.201506	6.08063	-3.06749	0.00238374	0.0959842	-1.68111	RTN1	protein_coding	ns
ENSG00000173599.14	-0.213393	2.57837	-3.0669	0.00238825	0.0959842	-1.57879	PC	protein_coding	ns
ENSG00000087460.24	-0.0965307	8.53439	-3.06631	0.00239282	0.0959842	-1.67279	GNAS	protein_coding	ns
ENSG00000201801.1	0.635153	-4.18931	3.06582	0.0023966	0.0959842	-3.38267	RNU5E-4P	snRNA	ns
ENSG00000112406.5	0.0714281	7.62587	3.0648	0.00240447	0.0959842	-1.69173	HECA	protein_coding	ns
ENSG00000116221.15	-0.107096	3.8826	-3.06462	0.00240589	0.0959842	-1.61998	MRPL37	protein_coding	ns
ENSG00000143819.12	-0.185554	3.12662	-3.06157	0.00242968	0.0959842	-1.60009	EPHX1	protein_coding	ns
ENSG00000157349.16	-0.0981849	4.37578	-3.06136	0.00243131	0.0959842	-1.65298	DDX19B	protein_coding	ns
ENSG00000078140.14	-0.0863596	5.96426	-3.06038	0.00243906	0.0959842	-1.70295	UBE2K	protein_coding	ns
ENSG00000112297.15	-0.0906484	7.17617	-3.05959	0.00244527	0.0959842	-1.706	CRYBG1	protein_coding	ns
ENSG00000154310.17	0.323768	2.73436	3.05947	0.00244615	0.0959842	-1.61329	TNIK	protein_coding	ns
ENSG00000204392.11	0.184402	2.22533	3.05911	0.00244903	0.0959842	-1.61831	LSM2	protein_coding	ns
ENSG00000138604.10	-0.098914	4.563	-3.058	0.0024578	0.0959842	-1.66443	GLCE	protein_coding	ns
ENSG00000130304.17	-0.129501	5.38937	-3.0575	0.00246173	0.0959842	-1.70024	SLC27A1	protein_coding	ns
ENSG00000229894.4	0.255358	1.49171	3.05477	0.00248352	0.0959842	-1.74035	GK3P	protein_coding	ns
ENSG00000155463.13	-0.109305	6.9122	-3.05465	0.00248448	0.0959842	-1.72262	OXA1L	protein_coding	ns
ENSG00000227500.10	-0.113221	4.77744	-3.05453	0.00248539	0.0959842	-1.67522	SCAMP4	protein_coding	ns
ENSG00000129993.14	-0.155041	5.2886	-3.05302	0.00249751	0.0959842	-1.69546	CBFA2T3	protein_coding	ns
ENSG00000086758.16	-0.116784	7.77796	-3.05238	0.0025027	0.0959842	-1.72136	HUWE1	protein_coding	ns
ENSG00000116406.19	-0.0858719	6.49877	-3.05235	0.00250293	0.0959842	-1.72549	EDEM3	protein_coding	ns
ENSG00000068650.18	-0.115426	7.5666	-3.05231	0.0025032	0.0959842	-1.72387	ATP11A	protein_coding	ns
ENSG00000134061.5	-0.26684	4.90237	-3.05161	0.00250887	0.0959842	-1.69508	CD180	protein_coding	ns
ENSG00000130309.11	-0.105366	7.47467	-3.05021	0.00252015	0.0961373	-1.72954	COLGALT1	protein_coding	ns
ENSG00000136485.15	-0.116564	6.59859	-3.04774	0.00254029	0.0966264	-1.73637	DCAF7	protein_coding	ns
ENSG00000163933.10	-0.120002	3.76631	-3.04248	0.00258354	0.0979887	-1.67062	RFT1	protein_coding	ns
ENSG00000170265.12	-0.0770339	4.38597	-3.03968	0.00260681	0.0981572	-1.70855	ZNF282	protein_coding	ns
ENSG00000103540.16	-0.0995333	4.75688	-3.03884	0.0026139	0.0981572	-1.72966	CCP110	protein_coding	ns
ENSG00000188542.9	0.134687	3.86687	3.03882	0.00261406	0.0981572	-1.67912	DUSP28	protein_coding	ns
ENSG00000108506.12	-0.099745	3.55025	-3.03838	0.00261772	0.0981572	-1.67309	INTS2	protein_coding	ns
ENSG00000270585.1	0.328013	-0.739843	3.0359	0.00263861	0.0984689	-2.41711	AL445435.1	processed_pseudogene	ns
ENSG00000260267.1	0.155422	3.29077	3.03562	0.00264096	0.0984689	-1.66458	AC026471.1	antisense	ns
ENSG00000099337.5	-0.111577	5.31778	-3.03384	0.00265608	0.0985522	-1.76572	KCNK6	protein_coding	ns
ENSG00000056277.16	-0.127382	2.40736	-3.0336	0.00265812	0.0985522	-1.67006	ZNF280C	protein_coding	ns
ENSG00000069275.13	-0.0934519	6.70326	-3.03254	0.00266717	0.0986106	-1.78557	NUCKS1	protein_coding	ns
ENSG00000152620.13	-0.111582	3.33696	-3.0308	0.00268206	0.0987701	-1.68628	NADK2	protein_coding	ns
ENSG00000130741.11	-0.113897	8.51481	-3.02996	0.00268921	0.0987701	-1.77149	EIF2S3	protein_coding	ns
ENSG00000273064.1	0.389448	1.16777	3.02809	0.00270535	0.0987701	-1.85222	AC017083.1	antisense	ns
ENSG00000100823.12	-0.156386	5.06852	-3.02799	0.0027062	0.0987701	-1.77387	APEX1	protein_coding	ns
ENSG00000261609.6	-0.138581	4.63559	-3.02684	0.00271624	0.0987701	-1.75758	GAN	protein_coding	ns
ENSG00000157500.12	-0.0834626	6.23148	-3.02682	0.00271638	0.0987701	-1.79815	APPL1	protein_coding	ns
ENSG00000166261.11	-0.1309	2.30979	-3.02573	0.00272583	0.0988414	-1.69186	ZNF202	protein_coding	ns
ENSG00000225091.3	0.33305	1.22503	3.0226	0.00275325	0.0994212	-1.83503	SNORA71A	snoRNA	ns
ENSG00000279117.1	-0.323718	3.59661	-3.02151	0.00276283	0.0994212	-1.73119	AP001972.5	TEC	ns
ENSG00000198804.2	-0.201537	12.9551	-3.01849	0.00278955	0.0994212	-1.73155	MT-CO1	protein_coding	ns
ENSG00000131653.13	-0.0944359	5.68266	-3.01838	0.00279051	0.0994212	-1.81345	TRAF7	protein_coding	ns
ENSG00000173548.8	-0.107004	3.8868	-3.01821	0.00279205	0.0994212	-1.7462	SNX33	protein_coding	ns
ENSG00000183943.5	-0.188343	5.96085	-3.01811	0.00279292	0.0994212	-1.82082	PRKX	protein_coding	ns
ENSG00000186111.9	-0.112114	5.6955	-3.01742	0.00279914	0.0994212	-1.81235	PIP5K1C	protein_coding	ns
ENSG00000136783.10	-0.134831	4.77288	-3.01601	0.00281167	0.0994212	-1.79163	NIPSNAP3A	protein_coding	ns
ENSG00000011021.23	-0.105561	4.96011	-3.01586	0.00281305	0.0994212	-1.79901	CLCN6	protein_coding	ns
ENSG00000169410.9	-0.0837289	5.65957	-3.0154	0.00281715	0.0994212	-1.82584	PTPN9	protein_coding	ns
ENSG00000170653.19	-0.0860692	6.15713	-3.0128	0.00284064	0.099983	-1.83017	ATF7	protein_coding	ns
ENSG00000095139.14	-0.0990975	6.64617	-3.01139	0.00285338	0.100091	-1.84541	ARCN1	protein_coding	ns
ENSG00000141562.18	0.11498	4.90209	3.01078	0.00285888	0.100091	-1.8034	NARF	protein_coding	ns
ENSG00000137841.12	-0.0916406	8.17279	-3.00699	0.00289358	0.101038	-1.8413	PLCB2	protein_coding	ns
ENSG00000140382.15	-0.0855535	4.61074	-3.00438	0.0029177	0.101611	-1.81943	HMG20A	protein_coding	ns
ENSG00000136630.13	0.199353	5.47701	3.00177	0.00294201	0.102189	-1.85463	HLX	protein_coding	ns
ENSG00000177463.15	-0.0931994	6.41531	-3.00038	0.00295496	0.102369	-1.87608	NR2C2	protein_coding	ns
ENSG00000129347.20	-0.0930376	4.16288	-2.99752	0.00298187	0.102809	-1.81028	KRI1	protein_coding	ns
ENSG00000198816.7	-0.19926	2.70245	-2.99738	0.00298323	0.102809	-1.76034	ZNF358	protein_coding	ns
ENSG00000109790.16	-0.118079	5.51188	-2.99626	0.00299389	0.102907	-1.87324	KLHL5	protein_coding	ns
ENSG00000197329.12	0.161811	6.99926	2.9943	0.00301249	0.103059	-1.89336	PELI1	protein_coding	ns
ENSG00000110422.12	-0.0902806	9.01579	-2.99415	0.00301392	0.103059	-1.86211	HIPK3	protein_coding	ns
ENSG00000134698.11	-0.078556	7.94313	-2.99266	0.00302823	0.103281	-1.88571	AGO4	protein_coding	ns
ENSG00000118503.15	0.276637	6.80479	2.99144	0.00303992	0.103412	-1.89914	TNFAIP3	protein_coding	ns
ENSG00000102181.21	-0.122583	4.71425	-2.99036	0.00305032	0.103499	-1.86411	CD99L2	protein_coding	ns
ENSG00000143322.20	-0.118634	5.00058	-2.98908	0.00306271	0.103567	-1.87857	ABL2	protein_coding	ns
ENSG00000137409.19	0.0879119	6.49017	2.98813	0.00307196	0.103567	-1.90714	MTCH1	protein_coding	ns
ENSG00000112419.14	-0.102129	6.51085	-2.98738	0.00307921	0.103567	-1.90952	PHACTR2	protein_coding	ns
ENSG00000146592.17	0.199463	7.33417	2.98543	0.00309825	0.103567	-1.91532	CREB5	protein_coding	ns
ENSG00000151743.11	0.211058	1.5705	2.98522	0.00310035	0.103567	-1.88983	AMN1	protein_coding	ns
ENSG00000136636.13	-0.128077	3.54763	-2.98489	0.00310351	0.103567	-1.81906	KCTD3	protein_coding	ns
ENSG00000010610.10	-0.145298	8.43227	-2.98362	0.00311601	0.103567	-1.89913	CD4	protein_coding	ns
ENSG00000095370.20	-0.100852	6.43541	-2.98056	0.00314629	0.103567	-1.92627	SH2D3C	protein_coding	ns
ENSG00000198771.11	-0.0864493	8.13342	-2.98039	0.00314797	0.103567	-1.91431	RCSD1	protein_coding	ns
ENSG00000136193.17	-0.186658	5.34372	-2.98009	0.00315101	0.103567	-1.9148	SCRN1	protein_coding	ns
ENSG00000168090.10	-0.10607	4.62581	-2.97906	0.00316121	0.103567	-1.88859	COPS6	protein_coding	ns
ENSG00000170540.15	0.0953096	6.75908	2.97883	0.00316355	0.103567	-1.93376	ARL6IP1	protein_coding	ns
ENSG00000135090.14	-0.0699044	6.58171	-2.9782	0.00316986	0.103567	-1.93704	TAOK3	protein_coding	ns
ENSG00000087111.21	-0.0781629	5.77808	-2.97728	0.003179	0.103567	-1.9327	PIGS	protein_coding	ns
ENSG00000206828.1	0.428815	0.960001	2.97719	0.00317993	0.103567	-1.94873	RF00003	snRNA	ns
ENSG00000160094.15	-0.112679	4.5912	-2.9763	0.0031889	0.103567	-1.89437	ZNF362	protein_coding	ns
ENSG00000124942.14	-0.165166	12.2992	-2.97619	0.00318995	0.103567	-1.85018	AHNAK	protein_coding	ns
ENSG00000248527.1	-0.308709	4.25798	-2.97584	0.00319354	0.103567	-1.86905	MTATP6P1	unprocessed_pseudogene	ns
ENSG00000172113.9	-0.0926928	4.37809	-2.97484	0.00320362	0.103639	-1.88408	NME6	protein_coding	ns
ENSG00000107929.14	-0.0826357	6.91447	-2.97302	0.00322204	0.103911	-1.94958	LARP4B	protein_coding	ns
ENSG00000145741.15	-0.0906534	7.60393	-2.9719	0.00323338	0.103911	-1.94533	BTF3	protein_coding	ns
ENSG00000137103.20	-0.196594	3.001	-2.97168	0.00323567	0.103911	-1.83223	TMEM8B	protein_coding	ns
ENSG00000177706.9	-0.232115	4.25912	-2.96877	0.00326546	0.104432	-1.89833	FAM20C	protein_coding	ns
ENSG00000166900.17	0.137135	5.88886	2.96779	0.00327548	0.104432	-1.9551	STX3	protein_coding	ns
ENSG00000233762.3	-0.242049	-0.233778	-2.96778	0.00327562	0.104432	-2.18463	AC007969.1	processed_pseudogene	ns
ENSG00000167747.14	-0.123374	2.87152	-2.96635	0.0032904	0.10456	-1.8412	C19orf48	protein_coding	ns
ENSG00000197948.11	0.110204	4.7491	2.96586	0.00329548	0.10456	-1.92187	FCHSD1	protein_coding	ns
ENSG00000153786.12	-0.136667	8.06163	-2.96378	0.00331712	0.104995	-1.95993	ZDHHC7	protein_coding	ns
ENSG00000101266.19	-0.0657219	6.54189	-2.96242	0.00333132	0.105191	-1.97999	CSNK2A1	protein_coding	ns
ENSG00000260682.3	-0.544754	-1.44329	-2.96085	0.0033478	0.10546	-2.48066	RN7SKP176	misc_RNA	ns
ENSG00000130449.6	-0.109208	6.72121	-2.95643	0.0033945	0.106256	-1.99369	ZSWIM6	protein_coding	ns
ENSG00000188419.14	-0.0995027	4.26353	-2.9564	0.00339481	0.106256	-1.92405	CHM	protein_coding	ns
ENSG00000143437.21	-0.08385	6.7181	-2.9558	0.00340128	0.106256	-1.99823	ARNT	protein_coding	ns
ENSG00000103489.11	-0.148182	6.35317	-2.95356	0.00342517	0.106256	-2.00414	XYLT1	protein_coding	ns
ENSG00000231890.7	0.257998	0.433235	2.95342	0.00342673	0.106256	-2.17331	DARS-AS1	antisense	ns
ENSG00000103319.12	-0.121376	4.17847	-2.95321	0.00342895	0.106256	-1.93535	EEF2K	protein_coding	ns
ENSG00000149136.9	-0.0789728	5.30627	-2.9528	0.0034334	0.106256	-1.98721	SSRP1	protein_coding	ns
ENSG00000198301.12	-0.0817231	5.03836	-2.95182	0.00344389	0.106256	-1.97674	SDAD1	protein_coding	ns
ENSG00000169139.12	-0.0943087	4.39713	-2.95167	0.00344555	0.106256	-1.94927	UBE2V2	protein_coding	ns
ENSG00000234851.4	-0.19148	4.68773	-2.95076	0.00345543	0.106313	-1.91319	RPL23AP42	processed_pseudogene	ns
ENSG00000100490.9	0.243616	1.14927	2.94992	0.00346453	0.106345	-2.06749	CDKL1	protein_coding	ns
ENSG00000167272.10	0.0976514	3.28117	2.94819	0.00348332	0.106674	-1.89677	POP5	protein_coding	ns
ENSG00000009413.15	-0.11187	6.08139	-2.94741	0.00349179	0.106685	-2.01788	REV3L	protein_coding	ns
ENSG00000180357.9	-0.10653	6.88057	-2.94606	0.00350661	0.106718	-2.02324	ZNF609	protein_coding	ns
ENSG00000174456.14	0.115156	3.87568	2.94514	0.00351674	0.106718	-1.92694	C12orf76	protein_coding	ns
ENSG00000156787.17	0.0897129	4.05533	2.9451	0.0035171	0.106718	-1.94018	TBC1D31	protein_coding	ns
ENSG00000088854.12	-0.100441	4.72152	-2.94216	0.00354959	0.107456	-1.99605	C20orf194	protein_coding	ns
ENSG00000185432.12	-0.134498	7.14619	-2.94037	0.00356959	0.107815	-2.03113	METTL7A	protein_coding	ns
ENSG00000162882.15	-0.138371	2.72577	-2.93764	0.0036001	0.107874	-1.91472	HAAO	protein_coding	ns
ENSG00000196924.16	-0.119405	11.1906	-2.93753	0.00360134	0.107874	-1.97307	FLNA	protein_coding	ns
ENSG00000162613.16	0.0732682	6.18848	2.9375	0.00360162	0.107874	-2.04124	FUBP1	protein_coding	ns
ENSG00000249138.1	0.331822	1.57698	2.93727	0.00360424	0.107874	-1.99806	AC084871.1	transcribed_processed_pseudogene	ns
ENSG00000265148.5	0.245939	3.39129	2.93594	0.00361928	0.108079	-1.92523	TSPOAP1-AS1	antisense	ns
ENSG00000201183.1	0.594459	-2.93481	2.93298	0.00365284	0.108835	-3.14677	RNVU1-3	snRNA	ns
ENSG00000273749.5	-0.136773	6.96374	-2.93077	0.0036781	0.109219	-2.06139	CYFIP1	protein_coding	ns
ENSG00000198373.12	-0.0758397	6.52619	-2.9304	0.00368227	0.109219	-2.06546	WWP2	protein_coding	ns
ENSG00000183734.4	0.170978	2.56625	2.92763	0.00371416	0.109542	-1.93727	ASCL2	protein_coding	ns
ENSG00000172534.14	-0.130235	7.2363	-2.9274	0.00371683	0.109542	-2.06515	HCFC1	protein_coding	ns
ENSG00000116649.10	-0.119131	3.52816	-2.92634	0.00372911	0.109542	-1.96467	SRM	protein_coding	ns
ENSG00000261526.2	0.173949	2.78891	2.926	0.00373311	0.109542	-1.94132	AC012615.1	lincRNA	ns
ENSG00000125844.15	-0.119496	5.73093	-2.92586	0.00373467	0.109542	-2.06264	RRBP1	protein_coding	ns
ENSG00000134780.10	-0.196069	3.62676	-2.92269	0.00377173	0.110384	-1.9904	DAGLA	protein_coding	ns
ENSG00000080546.13	0.146357	3.97459	2.92004	0.00380286	0.111049	-2.00022	SESN1	protein_coding	ns
ENSG00000075568.17	-0.082221	7.00808	-2.91905	0.00381468	0.111148	-2.09564	TMEM131	protein_coding	ns
ENSG00000272839.1	-0.301688	-0.268695	-2.91639	0.00384624	0.111589	-2.30289	AC011899.3	antisense	ns
ENSG00000072609.17	0.0656976	6.08697	2.91619	0.0038486	0.111589	-2.1002	CHFR	protein_coding	ns
ENSG00000172331.12	0.271613	3.17128	2.91438	0.00387035	0.111589	-1.97139	BPGM	protein_coding	ns
ENSG00000260257.2	-0.145417	2.55466	-2.91374	0.00387805	0.111589	-1.97174	AL035071.1	lincRNA	ns
ENSG00000198673.10	0.289703	1.77553	2.91356	0.00388015	0.111589	-2.03019	FAM19A2	protein_coding	ns
ENSG00000177084.16	-0.0843814	4.60602	-2.91353	0.00388056	0.111589	-2.06166	POLE	protein_coding	ns
ENSG00000186350.11	-0.0855524	8.27414	-2.91283	0.00388901	0.111589	-2.09694	RXRA	protein_coding	ns
ENSG00000111554.14	0.183688	3.86338	2.91169	0.00390279	0.111742	-2.01751	MDM1	protein_coding	ns
ENSG00000138767.13	-0.10318	7.03199	-2.91016	0.00392129	0.111811	-2.11992	CNOT6L	protein_coding	ns
ENSG00000183864.5	-0.105243	5.69701	-2.91009	0.00392216	0.111811	-2.10718	TOB2	protein_coding	ns
ENSG00000170145.5	-0.113042	5.2649	-2.90786	0.00394934	0.112343	-2.10678	SIK2	protein_coding	ns
ENSG00000231969.1	0.234784	0.987353	2.90667	0.00396395	0.112516	-2.17492	AC007364.1	antisense	ns
ENSG00000101457.13	-0.139124	3.9284	-2.90401	0.00399667	0.113169	-2.04995	DNTTIP1	protein_coding	ns
ENSG00000186654.21	0.54944	1.25615	2.90341	0.00400407	0.113169	-2.21985	PRR5	protein_coding	ns
ENSG00000255760.1	0.436405	0.0506266	2.90061	0.00403896	0.113911	-2.40931	LINC02422	lincRNA	ns
ENSG00000196954.14	0.0843121	7.12777	2.89969	0.00405045	0.113991	-2.1446	CASP4	protein_coding	ns
ENSG00000106397.12	-0.102594	4.97843	-2.89866	0.00406331	0.114109	-2.11947	PLOD3	protein_coding	ns
ENSG00000277969.1	0.242627	1.97008	2.89797	0.00407193	0.114109	-2.03364	AC006449.6	lincRNA	ns
ENSG00000151117.9	-0.168168	2.93659	-2.89716	0.00408222	0.114155	-2.02379	TMEM86A	protein_coding	ns
ENSG00000005100.13	-0.0972585	3.98293	-2.89454	0.0041153	0.114733	-2.07972	DHX33	protein_coding	ns
ENSG00000116138.13	-0.0775148	4.85555	-2.89387	0.0041239	0.114733	-2.12857	DNAJC16	protein_coding	ns
ENSG00000105556.11	-0.106314	4.00289	-2.89347	0.00412895	0.114733	-2.08422	MIER2	protein_coding	ns
ENSG00000129824.16	2.29036	3.32574	2.89268	0.00413902	0.114771	-2.02472	RPS4Y1	protein_coding	ns
ENSG00000143442.22	-0.0737807	6.36402	-2.89127	0.00415709	0.11503	-2.17117	POGZ	protein_coding	ns
ENSG00000101160.14	-0.101237	8.32085	-2.89046	0.00416747	0.115076	-2.15096	CTSZ	protein_coding	ns
ENSG00000141401.12	-0.137164	5.58209	-2.8896	0.00417845	0.115139	-2.16421	IMPA2	protein_coding	ns
ENSG00000234975.6	-0.270132	0.561562	-2.88794	0.00419991	0.115489	-2.18942	FTH1P2	processed_pseudogene	ns
ENSG00000010803.16	-0.110075	3.23275	-2.8858	0.00422765	0.115728	-2.05901	SCMH1	protein_coding	ns
ENSG00000009335.18	-0.0598603	6.33856	-2.8842	0.0042485	0.115728	-2.18949	UBE3C	protein_coding	ns
ENSG00000065923.10	-0.170834	4.21911	-2.88399	0.00425137	0.115728	-2.12183	SLC9A7	protein_coding	ns
ENSG00000147164.12	0.0833225	4.67598	2.88284	0.00426642	0.115728	-2.14161	SNX12	protein_coding	ns
ENSG00000137193.14	0.280886	5.84727	2.8828	0.00426688	0.115728	-2.17641	PIM1	protein_coding	ns
ENSG00000122707.12	-0.110323	3.2615	-2.88235	0.00427277	0.115728	-2.07172	RECK	protein_coding	ns
ENSG00000280778.1	0.575946	-3.16521	2.88219	0.00427486	0.115728	-3.27623	AC243547.3	protein_coding	ns
ENSG00000151718.16	-0.158966	3.53403	-2.8819	0.00427875	0.115728	-2.09098	WWC2	protein_coding	ns
ENSG00000244115.1	0.181397	3.5423	2.87736	0.00433887	0.117114	-2.08927	DNAJC25-GNG10	protein_coding	ns
ENSG00000108306.13	-0.0719053	6.20544	-2.8741	0.00438245	0.117899	-2.21537	FBXL20	protein_coding	ns
ENSG00000140553.17	-0.0890345	4.47613	-2.87272	0.00440102	0.117899	-2.15503	UNC45A	protein_coding	ns
ENSG00000176390.12	-0.0721531	6.63488	-2.8726	0.00440263	0.117899	-2.2196	CRLF3	protein_coding	ns
ENSG00000123815.12	0.0752176	4.21254	2.87123	0.00442128	0.117899	-2.14363	COQ8B	protein_coding	ns
ENSG00000182670.13	-0.0904227	7.04883	-2.8712	0.0044216	0.117899	-2.22363	TTC3	protein_coding	ns
ENSG00000196428.12	0.0730825	5.83864	2.86999	0.00443803	0.117899	-2.22008	TSC22D2	protein_coding	ns
ENSG00000196189.13	-0.117072	7.40951	-2.86972	0.00444169	0.117899	-2.22345	SEMA4A	protein_coding	ns
ENSG00000080819.8	-0.104296	3.59989	-2.86936	0.00444669	0.117899	-2.1198	CPOX	protein_coding	ns
ENSG00000256043.3	-0.105373	5.35161	-2.86864	0.00445651	0.117899	-2.21003	CTSO	protein_coding	ns
ENSG00000197021.9	0.112532	2.94095	2.86858	0.00445728	0.117899	-2.08778	CXorf40B	protein_coding	ns
ENSG00000038382.20	-0.109443	6.61219	-2.86756	0.0044712	0.118031	-2.23171	TRIO	protein_coding	ns
ENSG00000182628.13	-0.10303	3.43052	-2.86674	0.00448244	0.118091	-2.12014	SKA2	protein_coding	ns
ENSG00000153391.15	0.142954	2.55865	2.86504	0.00450588	0.118275	-2.09175	INO80C	protein_coding	ns
ENSG00000134440.12	-0.0855996	6.4178	-2.8628	0.00453688	0.118275	-2.24017	NARS	protein_coding	ns
ENSG00000065308.5	-0.141712	4.64479	-2.86262	0.00453937	0.118275	-2.19993	TRAM2	protein_coding	ns
ENSG00000124216.4	-0.383007	0.943628	-2.86222	0.00454485	0.118275	-2.16238	SNAI1	protein_coding	ns
ENSG00000138326.19	-0.116207	7.70766	-2.86126	0.00455826	0.118275	-2.22669	RPS24	protein_coding	ns
ENSG00000215769.8	0.0976392	5.18658	2.86106	0.00456107	0.118275	-2.22155	ARHGAP27P1-BPTFP1-KPNA2P3	processed_transcript	ns
ENSG00000136205.17	-0.127191	6.64077	-2.86097	0.00456227	0.118275	-2.24862	TNS3	protein_coding	ns
ENSG00000196498.13	-0.127661	7.36987	-2.85946	0.00458345	0.118275	-2.24368	NCOR2	protein_coding	ns
ENSG00000167302.10	0.0933745	5.40537	2.85913	0.00458799	0.118275	-2.23264	TEPSIN	protein_coding	ns
ENSG00000175395.16	-0.09096	3.83719	-2.85909	0.00458863	0.118275	-2.16067	ZNF25	protein_coding	ns
ENSG00000107968.10	0.173154	5.38602	2.85691	0.00461929	0.118275	-2.23975	MAP3K8	protein_coding	ns
ENSG00000266074.8	-0.152107	3.9339	-2.85483	0.00464875	0.118275	-2.18018	BAHCC1	protein_coding	ns
ENSG00000166140.17	0.0871175	3.62149	2.85427	0.0046567	0.118275	-2.15671	ZFYVE19	protein_coding	ns
ENSG00000239653.1	0.143542	3.24666	2.8541	0.00465908	0.118275	-2.13133	PSMD6-AS2	antisense	ns
ENSG00000101126.17	-0.0941875	6.86293	-2.85223	0.00468569	0.118275	-2.27582	ADNP	protein_coding	ns
ENSG00000273729.1	0.136301	3.11605	2.85195	0.00468969	0.118275	-2.12991	AC007686.3	antisense	ns
ENSG00000164125.15	-0.204458	7.72743	-2.85152	0.00469589	0.118275	-2.26203	GASK1B	protein_coding	ns
ENSG00000175826.12	-0.0933409	6.39959	-2.85083	0.00470572	0.118275	-2.27348	CTDNEP1	protein_coding	ns
ENSG00000106991.13	-0.228587	5.41775	-2.85044	0.00471134	0.118275	-2.24002	ENG	protein_coding	ns
ENSG00000201793.1	-0.286131	1.1284	-2.85012	0.00471597	0.118275	-2.17627	RN7SKP9	misc_RNA	ns
ENSG00000119912.16	-0.0861897	5.30454	-2.84965	0.00472281	0.118275	-2.25974	IDE	protein_coding	ns
ENSG00000163993.7	0.514755	1.57447	2.84964	0.00472286	0.118275	-2.20568	S100P	protein_coding	ns
ENSG00000177119.16	-0.0942507	7.51334	-2.84909	0.00473076	0.118275	-2.27514	ANO6	protein_coding	ns
ENSG00000215271.7	-0.103635	3.68291	-2.84889	0.00473363	0.118275	-2.1766	HOMEZ	protein_coding	ns
ENSG00000067646.12	2.12995	1.54696	2.84827	0.00474269	0.118275	-2.2198	ZFY	protein_coding	ns
ENSG00000175582.19	-0.0738819	6.66371	-2.84815	0.00474436	0.118275	-2.2864	RAB6A	protein_coding	ns
ENSG00000175467.15	-0.106393	4.64227	-2.84811	0.0047449	0.118275	-2.22139	SART1	protein_coding	ns
ENSG00000139531.13	-0.110065	3.52624	-2.84803	0.0047461	0.118275	-2.17647	SUOX	protein_coding	ns
ENSG00000104774.13	-0.125127	8.47082	-2.84781	0.00474929	0.118275	-2.2626	MAN2B1	protein_coding	ns
ENSG00000143771.12	0.103343	4.83593	2.84634	0.00477058	0.118464	-2.24234	CNIH4	protein_coding	ns
ENSG00000182606.15	-0.0908584	6.48333	-2.84535	0.00478497	0.118464	-2.29355	TRAK1	protein_coding	ns
ENSG00000284964.1	0.594518	-2.80289	2.8445	0.00479747	0.118464	-3.28812	AC242842.2	transcribed_unprocessed_pseudogene	ns
ENSG00000162636.16	-0.103969	5.93265	-2.84444	0.00479828	0.118464	-2.29078	FAM102B	protein_coding	ns
ENSG00000274270.1	0.254498	1.63577	2.8442	0.00480173	0.118464	-2.17193	AL137060.1	sense_intronic	ns
ENSG00000130396.20	0.362992	2.9628	2.84339	0.00481366	0.118536	-2.14668	AFDN	protein_coding	ns
ENSG00000281691.1	0.177837	2.8636	2.84073	0.00485279	0.119277	-2.15139	RBM5-AS1	antisense	ns
ENSG00000112992.17	-0.0816323	6.08334	-2.83926	0.00487455	0.119482	-2.30544	NNT	protein_coding	ns
ENSG00000207088.1	0.256074	2.53527	2.83822	0.0048899	0.119482	-2.15687	SNORA7B	snoRNA	ns
ENSG00000157617.17	-0.121317	3.74402	-2.83788	0.00489496	0.119482	-2.21314	C2CD2	protein_coding	ns
ENSG00000177239.15	-0.078042	5.27957	-2.83772	0.00489732	0.119482	-2.28551	MAN1B1	protein_coding	ns
ENSG00000119231.11	0.0590755	5.99166	2.83598	0.00492336	0.119555	-2.31313	SENP5	protein_coding	ns
ENSG00000172159.16	0.19662	3.69603	2.83583	0.00492557	0.119555	-2.20822	FRMD3	protein_coding	ns
ENSG00000080603.17	-0.11463	6.63702	-2.8357	0.00492749	0.119555	-2.29611	SRCAP	protein_coding	ns
ENSG00000102189.16	-0.101183	5.87803	-2.83317	0.00496554	0.120257	-2.31221	EEA1	protein_coding	ns
ENSG00000158201.10	0.108685	5.25362	2.83206	0.00498228	0.120442	-2.29826	ABHD3	protein_coding	ns
ENSG00000114841.17	-0.0886196	5.86499	-2.82713	0.00505725	0.12203	-2.33143	DNAH1	protein_coding	ns
ENSG00000237522.1	-0.157816	2.85607	-2.82378	0.00510874	0.123048	-2.19943	NONOP2	processed_pseudogene	ns
ENSG00000167107.12	-0.135363	3.2252	-2.82293	0.00512204	0.123144	-2.22118	ACSF2	protein_coding	ns
ENSG00000230022.1	0.357095	-1.18682	2.82121	0.00514868	0.123371	-2.902	FNTAP2	processed_pseudogene	ns
ENSG00000101916.11	-0.138062	8.08167	-2.82111	0.00515019	0.123371	-2.34054	TLR8	protein_coding	ns
ENSG00000134250.20	-0.110193	9.91332	-2.81917	0.00518054	0.123873	-2.30828	NOTCH2	protein_coding	ns
ENSG00000198520.12	0.15208	3.61062	2.81635	0.00522481	0.124385	-2.25431	ARMH1	protein_coding	ns
ENSG00000106723.17	-0.119251	5.23334	-2.81587	0.00523251	0.124385	-2.34881	SPIN1	protein_coding	ns
ENSG00000179195.16	-0.116649	4.92999	-2.81395	0.0052628	0.124385	-2.3416	ZNF664	protein_coding	ns
ENSG00000174353.17	0.0974764	4.63206	2.81382	0.005265	0.124385	-2.31557	STAG3L3	transcribed_unprocessed_pseudogene	ns
ENSG00000186575.17	-0.0863698	5.28204	-2.81232	0.00528881	0.124385	-2.35677	NF2	protein_coding	ns
ENSG00000101574.15	0.161576	2.53178	2.81229	0.00528935	0.124385	-2.21941	METTL4	protein_coding	ns
ENSG00000166974.12	-0.0992883	6.16184	-2.81181	0.00529694	0.124385	-2.38064	MAPRE2	protein_coding	ns
ENSG00000213963.6	-0.141736	1.78188	-2.81066	0.00531545	0.124385	-2.2374	AC019080.1	sense_overlapping	ns
ENSG00000139579.13	0.10248	3.07885	2.81052	0.0053176	0.124385	-2.23935	NABP2	protein_coding	ns
ENSG00000142347.17	-0.0734551	9.5225	-2.8093	0.00533729	0.124385	-2.34539	MYO1F	protein_coding	ns
ENSG00000124783.14	-0.0939341	7.89954	-2.80886	0.00534425	0.124385	-2.37668	SSR1	protein_coding	ns
ENSG00000201512.1	0.342467	-0.664066	2.80865	0.00534763	0.124385	-2.69623	SNORA71C	snoRNA	ns
ENSG00000197046.11	-0.136742	2.65577	-2.8085	0.00535016	0.124385	-2.23347	SIGLEC15	protein_coding	ns
ENSG00000132846.6	-0.189487	3.48561	-2.80835	0.0053526	0.124385	-2.26944	ZBED3	protein_coding	ns
ENSG00000073008.15	-0.127322	4.78763	-2.80789	0.00535995	0.124385	-2.35027	PVR	protein_coding	ns
ENSG00000123384.13	-0.218825	10.2004	-2.80783	0.00536088	0.124385	-2.32623	LRP1	protein_coding	ns
ENSG00000079263.19	0.198924	3.25756	2.80735	0.00536874	0.124385	-2.24313	SP140	protein_coding	ns
ENSG00000231711.2	0.171303	1.86385	2.80717	0.00537157	0.124385	-2.25258	LINC00899	processed_transcript	ns
ENSG00000104299.15	-0.0775099	3.81103	-2.80598	0.00539081	0.124555	-2.29523	INTS9	protein_coding	ns
ENSG00000106003.13	-0.144816	7.04533	-2.80555	0.0053978	0.124555	-2.3927	LFNG	protein_coding	ns
ENSG00000159579.14	-0.0949316	4.90256	-2.80405	0.00542231	0.124902	-2.364	RSPRY1	protein_coding	ns
ENSG00000118058.21	-0.102788	7.41124	-2.80304	0.00543872	0.125062	-2.39959	KMT2A	protein_coding	ns
ENSG00000196230.13	-0.116011	7.27403	-2.79994	0.00548969	0.125839	-2.40764	TUBB	protein_coding	ns
ENSG00000120162.10	-0.163822	3.22714	-2.79983	0.00549158	0.125839	-2.28117	MOB3B	protein_coding	ns
ENSG00000172292.14	-0.0984652	6.46899	-2.79718	0.00553548	0.126625	-2.41805	CERS6	protein_coding	ns
ENSG00000260083.1	0.156099	1.06254	2.79599	0.00555539	0.126861	-2.37225	MIR762HG	antisense	ns
ENSG00000272638.1	0.173484	1.3151	2.79419	0.00558543	0.12691	-2.32786	AC006027.1	antisense	ns
ENSG00000088888.18	-0.0938001	6.74736	-2.79351	0.00559682	0.12691	-2.42466	MAVS	protein_coding	ns
ENSG00000205060.11	-0.0937675	3.94417	-2.79316	0.00560275	0.12691	-2.33708	SLC35B4	protein_coding	ns
ENSG00000181135.16	-0.102257	2.65938	-2.79305	0.00560462	0.12691	-2.26856	ZNF707	protein_coding	ns
ENSG00000143641.10	-0.0857873	5.87203	-2.79299	0.0056056	0.12691	-2.42317	GALNT2	protein_coding	ns
ENSG00000143110.11	-0.109685	7.38018	-2.79108	0.00563782	0.127044	-2.42691	C1orf162	protein_coding	ns
ENSG00000128928.9	-0.119444	4.4705	-2.79099	0.00563932	0.127044	-2.37095	IVD	protein_coding	ns
ENSG00000257923.11	-0.0906072	7.72239	-2.79093	0.0056404	0.127044	-2.42543	CUX1	protein_coding	ns
ENSG00000279554.1	-0.335223	-1.13847	-2.78982	0.00565916	0.127249	-2.84572	AC130448.2	TEC	ns
ENSG00000107862.4	-0.0819925	5.96346	-2.78912	0.00567108	0.1273	-2.43076	GBF1	protein_coding	ns
ENSG00000277595.1	0.342115	-0.75451	2.78779	0.00569369	0.127528	-2.86044	AC007546.1	sense_intronic	ns
ENSG00000153037.14	0.0976464	4.5503	2.78739	0.00570055	0.127528	-2.37689	SRP19	protein_coding	ns
ENSG00000177302.15	-0.102042	5.9073	-2.78501	0.00574134	0.128223	-2.44518	TOP3A	protein_coding	ns
ENSG00000170275.14	-0.116512	7.67528	-2.78396	0.00575931	0.128407	-2.43995	CRTAP	protein_coding	ns
ENSG00000140987.20	-0.134208	2.96634	-2.78211	0.00579125	0.128534	-2.30537	ZSCAN32	protein_coding	ns
ENSG00000164916.11	-0.0909409	6.26775	-2.78196	0.00579387	0.128534	-2.45334	FOXK1	protein_coding	ns
ENSG00000279570.1	0.205565	1.39468	2.78194	0.0057942	0.128534	-2.36652	AC099804.1	TEC	ns
ENSG00000066135.13	-0.073097	4.9866	-2.7793	0.00584017	0.128919	-2.42594	KDM4A	protein_coding	ns
ENSG00000080200.10	-0.104996	6.17465	-2.77856	0.00585312	0.128919	-2.45939	CRYBG3	protein_coding	ns
ENSG00000001629.10	-0.0578455	5.71767	-2.77843	0.00585534	0.128919	-2.45565	ANKIB1	protein_coding	ns
ENSG00000170837.2	0.305196	4.14326	2.77802	0.00586257	0.128919	-2.36578	GPR27	protein_coding	ns
ENSG00000115808.12	-0.0633996	6.60109	-2.778	0.00586289	0.128919	-2.46835	STRN	protein_coding	ns
ENSG00000067048.17	2.15965	3.41099	2.77759	0.00587018	0.128919	-2.30868	DDX3Y	protein_coding	ns
ENSG00000125945.15	-0.098436	2.98872	-2.77617	0.00589514	0.129252	-2.32183	ZNF436	protein_coding	ns
ENSG00000117360.13	0.0707781	5.30171	2.77526	0.00591117	0.129375	-2.4521	PRPF3	protein_coding	ns
ENSG00000151062.15	-0.168774	4.22172	-2.77429	0.00592823	0.129375	-2.40734	CACNA2D4	protein_coding	ns
ENSG00000114383.10	0.0851547	3.95054	2.7741	0.00593155	0.129375	-2.37692	TUSC2	protein_coding	ns
ENSG00000235677.1	0.183434	1.0861	2.77363	0.00593992	0.129375	-2.41233	NPM1P26	processed_pseudogene	ns
ENSG00000175324.10	0.100847	3.26908	2.77117	0.00598366	0.130113	-2.34002	LSM1	protein_coding	ns
ENSG00000070756.16	-0.13258	10.8051	-2.76876	0.00602684	0.130836	-2.41859	PABPC1	protein_coding	ns
ENSG00000104205.14	-0.0965675	5.97	-2.76773	0.00604539	0.131023	-2.48574	SGK3	protein_coding	ns
ENSG00000151465.14	0.0832631	5.14507	2.76676	0.00606296	0.131163	-2.46102	CDC123	protein_coding	ns
ENSG00000087191.13	-0.105194	4.98463	-2.76533	0.00608878	0.131163	-2.46765	PSMC5	protein_coding	ns
ENSG00000173905.8	-0.106693	3.90326	-2.76465	0.00610108	0.131163	-2.40614	GOLIM4	protein_coding	ns
ENSG00000028528.15	-0.0745222	6.81887	-2.76342	0.00612355	0.131163	-2.50479	SNX1	protein_coding	ns
ENSG00000259118.5	0.228957	1.5563	2.76259	0.00613872	0.131163	-2.3765	AL139022.1	antisense	ns
ENSG00000006327.13	0.261965	1.20365	2.76189	0.00615137	0.131163	-2.41999	TNFRSF12A	protein_coding	ns
ENSG00000143190.23	-0.100321	5.77275	-2.76134	0.00616151	0.131163	-2.50312	POU2F1	protein_coding	ns
ENSG00000182378.14	-0.162362	2.76236	-2.75988	0.00618841	0.131163	-2.35456	PLCXD1	protein_coding	ns
ENSG00000182378.14_PAR_Y	-0.162362	2.76236	-2.75988	0.00618841	0.131163	-2.35456	PLCXD1	protein_coding	ns
ENSG00000177042.14	-0.12033	4.39179	-2.75986	0.00618866	0.131163	-2.44945	TMEM80	protein_coding	ns
ENSG00000048828.17	-0.0909879	8.19479	-2.75937	0.00619762	0.131163	-2.49855	FAM120A	protein_coding	ns
ENSG00000021762.20	-0.123349	4.87054	-2.75843	0.00621503	0.131163	-2.47508	OSBPL5	protein_coding	ns
ENSG00000137818.12	-0.174018	7.21224	-2.75843	0.00621503	0.131163	-2.50915	RPLP1	protein_coding	ns
ENSG00000261490.1	0.164122	3.25467	2.75813	0.00622063	0.131163	-2.36345	AC005674.2	sense_overlapping	ns
ENSG00000231535.6	2.00232	0.0414534	2.75762	0.00622998	0.131163	-2.71331	LINC00278	lincRNA	ns
ENSG00000126464.14	-0.13907	5.50902	-2.75717	0.00623836	0.131163	-2.46893	PRR12	protein_coding	ns
ENSG00000100982.12	-0.0875983	5.4235	-2.75684	0.0062445	0.131163	-2.50102	PCIF1	protein_coding	ns
ENSG00000043462.12	0.0876406	7.53283	2.75662	0.00624858	0.131163	-2.5186	LCP2	protein_coding	ns
ENSG00000232875.1	0.471392	-2.12226	2.75656	0.00624971	0.131163	-3.23242	HMGN2P35	processed_pseudogene	ns
ENSG00000107341.5	-0.0736992	7.35731	-2.75651	0.00625061	0.131163	-2.52021	UBE2R2	protein_coding	ns
ENSG00000164535.15	-0.0943588	5.02413	-2.75385	0.00630024	0.131995	-2.49632	DAGLB	protein_coding	ns
ENSG00000175105.7	-0.103122	4.89556	-2.75317	0.00631287	0.13205	-2.48795	ZNF654	protein_coding	ns
ENSG00000261485.1	0.192214	1.31798	2.74947	0.00638252	0.133296	-2.42896	PAN3-AS1	antisense	ns
ENSG00000082516.9	-0.0903391	3.58889	-2.7484	0.00640278	0.133479	-2.42218	GEMIN5	protein_coding	ns
ENSG00000135457.9	-0.101316	5.32048	-2.74794	0.00641152	0.133479	-2.52292	TFCP2	protein_coding	ns
ENSG00000183576.13	-0.0740495	5.85795	-2.74718	0.00642596	0.133569	-2.53473	SETD3	protein_coding	ns
ENSG00000182185.18	0.14037	2.31322	2.74622	0.00644425	0.133738	-2.37493	RAD51B	protein_coding	ns
ENSG00000122008.15	-0.0912451	5.64185	-2.74499	0.00646776	0.134016	-2.5371	POLK	protein_coding	ns
ENSG00000005700.15	-0.081491	5.73767	-2.74273	0.0065112	0.134704	-2.54335	IBTK	protein_coding	ns
ENSG00000157450.15	-0.0809563	6.14885	-2.74168	0.00653146	0.134912	-2.55975	RNF111	protein_coding	ns
ENSG00000070614.15	-0.153502	6.83656	-2.73945	0.00657464	0.135248	-2.56407	NDST1	protein_coding	ns
ENSG00000224165.5	0.303587	-0.588095	2.73884	0.00658664	0.135248	-2.80591	DNAJC27-AS1	antisense	ns
ENSG00000074855.11	-0.115372	3.40339	-2.73857	0.00659187	0.135248	-2.44002	ANO8	protein_coding	ns
ENSG00000185507.20	0.166614	5.79147	2.738	0.00660289	0.135248	-2.5534	IRF7	protein_coding	ns
ENSG00000106086.20	-0.0883795	3.78236	-2.73775	0.00660781	0.135248	-2.4646	PLEKHA8	protein_coding	ns
ENSG00000178980.15	0.101898	4.4144	2.73768	0.00660923	0.135248	-2.49722	SELENOW	protein_coding	ns
ENSG00000060749.15	-0.104754	6.7067	-2.73588	0.00664446	0.135626	-2.57519	QSER1	protein_coding	ns
ENSG00000101350.8	-0.0981575	5.20528	-2.73569	0.00664825	0.135626	-2.5533	KIF3B	protein_coding	ns
ENSG00000175106.16	0.18355	2.0172	2.73515	0.00665878	0.135632	-2.41301	TVP23C	protein_coding	ns
ENSG00000119718.11	-0.111999	3.51382	-2.73433	0.00667488	0.13575	-2.4564	EIF2B2	protein_coding	ns
ENSG00000100077.15	-0.134254	7.5419	-2.7335	0.00669125	0.135838	-2.57098	GRK3	protein_coding	ns
ENSG00000157827.20	0.213393	3.5791	2.73307	0.00669981	0.135838	-2.45679	FMNL2	protein_coding	ns
ENSG00000065526.11	-0.0926242	8.06916	-2.73238	0.00671339	0.135905	-2.57043	SPEN	protein_coding	ns
ENSG00000165457.14	-0.193238	2.63711	-2.72839	0.00679287	0.137303	-2.43132	FOLR2	protein_coding	ns
ENSG00000140836.17	-0.158333	6.96943	-2.72719	0.00681689	0.137409	-2.5907	ZFHX3	protein_coding	ns
ENSG00000060762.19	-0.105647	4.20914	-2.72667	0.00682736	0.137409	-2.5262	MPC1	protein_coding	ns
ENSG00000206941.1	0.553218	-1.93841	2.72606	0.00683969	0.137409	-3.05323	SNORD15A	snoRNA	ns
ENSG00000258044.1	0.213871	0.571531	2.72606	0.00683974	0.137409	-2.60544	AC073569.1	antisense	ns
ENSG00000180596.7	0.156781	6.39065	2.72501	0.00686082	0.137623	-2.59502	HIST1H2BC	protein_coding	ns
ENSG00000071967.12	-0.165133	6.334	-2.72157	0.00693065	0.138813	-2.60898	CYBRD1	protein_coding	ns
ENSG00000204394.13	-0.094369	5.33555	-2.72086	0.00694526	0.138895	-2.59152	VARS	protein_coding	ns
ENSG00000183307.3	-0.217218	4.14446	-2.71966	0.00696964	0.139171	-2.53506	TMEM121B	protein_coding	ns
ENSG00000048649.13	-0.0582898	5.95885	-2.71818	0.00700012	0.139569	-2.61488	RSF1	protein_coding	ns
ENSG00000228315.12	0.0944358	5.3731	2.71634	0.00703803	0.140113	-2.59774	GUSBP11	processed_transcript	ns
ENSG00000100150.18	-0.0694634	4.79072	-2.71551	0.00705526	0.140244	-2.58081	DEPDC5	protein_coding	ns
ENSG00000198951.11	-0.0950591	7.54747	-2.71344	0.00709815	0.140881	-2.62104	NAGA	protein_coding	ns
ENSG00000198692.10	2.02034	0.481454	2.71281	0.00711145	0.140881	-2.6789	EIF1AY	protein_coding	ns
ENSG00000170458.14	-0.182486	8.94095	-2.71243	0.0071193	0.140881	-2.59704	CD14	protein_coding	ns
ENSG00000143157.11	-0.0673251	6.55179	-2.71117	0.00714563	0.14119	-2.63892	POGK	protein_coding	ns
ENSG00000163686.14	-0.139003	2.87468	-2.70995	0.00717118	0.141483	-2.48004	ABHD6	protein_coding	ns
ENSG00000059804.16	-0.173748	8.39587	-2.70842	0.00720349	0.141707	-2.62533	SLC2A3	protein_coding	ns
ENSG00000094916.16	-0.11766	5.14552	-2.70839	0.00720401	0.141707	-2.61248	CBX5	protein_coding	ns
ENSG00000115364.14	-0.0820006	4.95643	-2.70441	0.00728855	0.143157	-2.61538	MRPL19	protein_coding	ns
ENSG00000177628.16	-0.0849723	5.43984	-2.70328	0.00731277	0.143407	-2.63478	GBA	protein_coding	ns
ENSG00000161542.16	0.0838455	4.11966	2.7028	0.00732302	0.143407	-2.56671	PRPSAP1	protein_coding	ns
ENSG00000006715.16	-0.0793781	6.10902	-2.70134	0.00735427	0.143806	-2.65508	VPS41	protein_coding	ns
ENSG00000130748.7	0.139082	1.66938	2.70017	0.0073796	0.144088	-2.48927	TMEM160	protein_coding	ns
ENSG00000183208.12	-0.143425	1.62706	-2.69799	0.00742676	0.14455	-2.49725	GDPGP1	protein_coding	ns
ENSG00000261371.6	-0.0982441	9.63293	-2.69768	0.0074334	0.14455	-2.62261	PECAM1	protein_coding	ns
ENSG00000116874.11	-0.114809	2.93732	-2.69756	0.00743613	0.14455	-2.51226	WARS2	protein_coding	ns
ENSG00000272540.1	-0.249994	1.55678	-2.69637	0.00746203	0.14484	-2.50803	AL662797.1	antisense	ns
ENSG00000260034.1	0.124333	2.60457	2.69542	0.00748262	0.145027	-2.49249	LCMT1-AS2	antisense	ns
ENSG00000030582.18	-0.129509	9.08973	-2.69364	0.00752172	0.145571	-2.64026	GRN	protein_coding	ns
ENSG00000174780.16	-0.0780753	6.40818	-2.69267	0.00754293	0.145592	-2.68289	SRP72	protein_coding	ns
ENSG00000131503.21	-0.123121	7.15936	-2.69258	0.00754489	0.145592	-2.6814	ANKHD1	protein_coding	ns
ENSG00000037757.14	-0.128341	4.30038	-2.69104	0.00757886	0.145873	-2.61573	MRI1	protein_coding	ns
ENSG00000171067.11	-0.114493	3.15238	-2.69092	0.00758156	0.145873	-2.53592	C11orf24	protein_coding	ns
ENSG00000132199.20	0.368909	2.29426	2.68979	0.00760658	0.146142	-2.50661	ENOSF1	protein_coding	ns
ENSG00000125703.15	-0.0973239	3.422	-2.68907	0.00762261	0.146237	-2.55772	ATG4C	protein_coding	ns
ENSG00000048471.14	-0.109903	6.48138	-2.6874	0.00765975	0.146736	-2.69742	SNX29	protein_coding	ns
ENSG00000163161.13	0.0846824	5.12889	2.68637	0.00768265	0.14684	-2.66907	ERCC3	protein_coding	ns
ENSG00000244754.8	0.0755949	7.51442	2.68616	0.00768746	0.14684	-2.69569	N4BP2L2	protein_coding	ns
ENSG00000119522.16	-0.0901125	6.69752	-2.6854	0.00770434	0.14695	-2.70004	DENND1A	protein_coding	ns
ENSG00000132535.19	-0.131352	4.82673	-2.68426	0.0077301	0.147229	-2.65989	DLG4	protein_coding	ns
ENSG00000048991.16	-0.0733755	5.34535	-2.68086	0.00780687	0.148415	-2.69351	R3HDM1	protein_coding	ns
ENSG00000196704.12	0.0853924	5.03828	2.67998	0.00782681	0.148415	-2.67992	AMZ2	protein_coding	ns
ENSG00000254634.4	0.255274	2.49688	2.67966	0.00783426	0.148415	-2.52663	SMG1P6	unprocessed_pseudogene	ns
ENSG00000160007.18	-0.0795584	6.02068	-2.67952	0.00783734	0.148415	-2.71392	ARHGAP35	protein_coding	ns
ENSG00000170190.16	-0.0892844	4.91286	-2.67639	0.00790898	0.149405	-2.68271	SLC16A5	protein_coding	ns
ENSG00000100644.17	-0.133573	8.03455	-2.67621	0.00791297	0.149405	-2.7093	HIF1A	protein_coding	ns
ENSG00000277895.1	0.166552	0.956311	2.67575	0.00792362	0.149405	-2.60122	AC135279.3	antisense	ns
ENSG00000105472.13	-0.286022	2.73014	-2.67326	0.00798101	0.150121	-2.56229	CLEC11A	protein_coding	ns
ENSG00000164010.15	-0.103349	4.18248	-2.67298	0.00798769	0.150121	-2.65351	ERMAP	protein_coding	ns
ENSG00000240849.11	-0.0837227	5.14721	-2.67263	0.00799566	0.150121	-2.70238	TMEM189	protein_coding	ns
ENSG00000095319.14	-0.0798474	5.19651	-2.67104	0.00803273	0.150602	-2.71046	NUP188	protein_coding	ns
ENSG00000126067.12	-0.0943814	5.88648	-2.67045	0.00804651	0.150647	-2.7332	PSMB2	protein_coding	ns
ENSG00000158985.13	-0.0858348	7.47631	-2.66947	0.00806933	0.15086	-2.73658	CDC42SE2	protein_coding	ns
ENSG00000124608.5	-0.0884173	3.1727	-2.66881	0.00808475	0.150895	-2.58594	AARS2	protein_coding	ns
ENSG00000145391.13	-0.125528	6.29214	-2.66832	0.0080962	0.150895	-2.74395	SETD7	protein_coding	ns
ENSG00000232587.1	0.224269	1.38419	2.66792	0.00810548	0.150895	-2.60213	EEF1A1P3	processed_pseudogene	ns
ENSG00000131069.20	-0.0783406	5.24669	-2.66527	0.00816797	0.151844	-2.72591	ACSS2	protein_coding	ns
ENSG00000213793.5	-0.131111	2.64505	-2.66461	0.00818356	0.15192	-2.57394	ZNF888	protein_coding	ns
ENSG00000180376.16	0.130535	3.65462	2.66296	0.00822287	0.152435	-2.62446	CCDC66	protein_coding	ns
ENSG00000135940.6	0.0783517	5.16639	2.6621	0.00824318	0.152597	-2.69406	COX5B	protein_coding	ns
ENSG00000147471.12	-0.0675073	5.69631	-2.66065	0.00827785	0.153024	-2.75427	PLPBP	protein_coding	ns
ENSG00000132155.11	0.0673763	7.28909	2.65936	0.00830872	0.153172	-2.76612	RAF1	protein_coding	ns
ENSG00000126216.15	-0.060642	5.96813	-2.65935	0.00830904	0.153172	-2.76344	TUBGCP3	protein_coding	ns
ENSG00000272449.2	0.182565	1.98466	2.6559	0.00839227	0.154334	-2.58056	AL139246.5	lincRNA	ns
ENSG00000147383.11	-0.136245	1.81162	-2.6557	0.00839708	0.154334	-2.58069	NSDHL	protein_coding	ns
ENSG00000197142.10	-0.112453	5.12483	-2.65528	0.00840717	0.154334	-2.7443	ACSL5	protein_coding	ns
ENSG00000117569.18	0.093878	4.01193	2.65362	0.00844766	0.154825	-2.67201	PTBP2	protein_coding	ns
ENSG00000156853.12	-0.103604	3.94316	-2.65322	0.00845735	0.154825	-2.68556	ZNF689	protein_coding	ns
ENSG00000080815.19	-0.0813088	7.24453	-2.65088	0.00851468	0.155556	-2.7841	PSEN1	protein_coding	ns
ENSG00000215030.5	0.810427	2.56906	2.65063	0.00852089	0.155556	-2.5939	RPL13P12	processed_pseudogene	ns
ENSG00000105122.13	0.100276	5.37868	2.64856	0.00857187	0.156163	-2.76431	RASAL3	protein_coding	ns
ENSG00000213462.5	0.189142	4.68419	2.64832	0.00857778	0.156163	-2.72064	ERV3-1	protein_coding	ns
ENSG00000085978.22	0.0862563	4.42879	2.64737	0.0086012	0.156238	-2.71505	ATG16L1	protein_coding	ns
ENSG00000172575.12	0.33383	2.37413	2.64719	0.00860557	0.156238	-2.60498	RASGRP1	protein_coding	ns
ENSG00000059758.8	0.0938304	4.94581	2.64652	0.00862223	0.156325	-2.74818	CDK17	protein_coding	ns
ENSG00000140262.17	-0.0697033	5.93494	-2.64596	0.0086362	0.156364	-2.7962	TCF12	protein_coding	ns
ENSG00000185753.13	-0.0860958	6.29872	-2.64473	0.00866691	0.156512	-2.80208	CXorf38	protein_coding	ns
ENSG00000170191.5	-0.131159	2.83203	-2.64464	0.00866911	0.156512	-2.63036	NANP	protein_coding	ns
ENSG00000249915.8	0.0692294	5.30326	2.6442	0.00867996	0.156512	-2.7705	PDCD6	protein_coding	ns
ENSG00000142864.14	-0.0678684	7.27544	-2.64331	0.00870219	0.156683	-2.7995	SERBP1	protein_coding	ns
ENSG00000118707.10	-0.09336	4.29429	-2.64227	0.00872829	0.156683	-2.73258	TGIF2	protein_coding	ns
ENSG00000225830.13	-0.0838143	5.07027	-2.6414	0.0087503	0.156683	-2.7778	ERCC6	protein_coding	ns
ENSG00000035862.12	-0.0946009	7.7408	-2.6413	0.00875272	0.156683	-2.79695	TIMP2	protein_coding	ns
ENSG00000100596.6	-0.0994918	7.91002	-2.64056	0.0087713	0.156683	-2.79688	SPTLC2	protein_coding	ns
ENSG00000110931.19	-0.104653	7.20815	-2.63978	0.00879111	0.156683	-2.81158	CAMKK2	protein_coding	ns
ENSG00000108262.15	-0.0892427	5.34654	-2.63976	0.00879142	0.156683	-2.7863	GIT1	protein_coding	ns
ENSG00000100445.17	0.0884586	4.86113	2.63953	0.0087973	0.156683	-2.76556	SDR39U1	protein_coding	ns
ENSG00000156831.8	0.09775	3.14825	2.63923	0.00880482	0.156683	-2.65183	NSMCE2	protein_coding	ns
ENSG00000087470.17	-0.0710731	5.84253	-2.6391	0.00880814	0.156683	-2.80961	DNM1L	protein_coding	ns
ENSG00000122299.12	-0.0851775	6.2728	-2.63675	0.00886779	0.15698	-2.82036	ZC3H7A	protein_coding	ns
ENSG00000281005.1	0.188043	3.74124	2.63675	0.00886782	0.15698	-2.67854	LINC00921	lincRNA	ns
ENSG00000145494.11	-0.163544	1.78709	-2.63637	0.00887748	0.15698	-2.62273	NDUFS6	protein_coding	ns
ENSG00000074964.17	-0.116454	6.15357	-2.63612	0.008884	0.15698	-2.81423	ARHGEF10L	protein_coding	ns
ENSG00000014914.21	-0.151622	5.60016	-2.6361	0.00888429	0.15698	-2.81508	MTMR11	protein_coding	ns
ENSG00000090621.14	-0.0953453	6.78456	-2.63493	0.00891418	0.157297	-2.82548	PABPC4	protein_coding	ns
ENSG00000165886.5	0.119596	3.61257	2.63377	0.00894408	0.157614	-2.69337	UBTD1	protein_coding	ns
ENSG00000163807.6	-0.092361	5.84201	-2.63279	0.00896908	0.15782	-2.82348	KIAA1143	protein_coding	ns
ENSG00000258476.5	0.335784	-0.328071	2.63238	0.00897969	0.15782	-2.93545	LINC02207	lincRNA	ns
ENSG00000105738.11	-0.107391	5.41674	-2.63185	0.00899324	0.157848	-2.80416	SIPA1L3	protein_coding	ns
ENSG00000258301.3	-0.204729	2.62154	-2.63063	0.00902475	0.158054	-2.64845	VASH1-AS1	lincRNA	ns
ENSG00000100528.12	-0.0921795	5.52022	-2.63047	0.00902892	0.158054	-2.82228	CNIH1	protein_coding	ns
ENSG00000108561.8	0.0950112	4.47503	2.62878	0.00907279	0.158143	-2.75165	C1QBP	protein_coding	ns
ENSG00000187535.14	-0.109693	1.93752	-2.62806	0.00909151	0.158143	-2.64077	IFT140	protein_coding	ns
ENSG00000107554.17	-0.151359	4.8522	-2.62716	0.00911504	0.158143	-2.80827	DNMBP	protein_coding	ns
ENSG00000265975.1	-0.295658	-0.76348	-2.62644	0.00913373	0.158143	-2.95949	AC002091.1	lincRNA	ns
ENSG00000171490.13	-0.101366	6.87979	-2.62606	0.00914359	0.158143	-2.84414	RSL1D1	protein_coding	ns
ENSG00000175224.16	0.054857	5.82644	2.62584	0.00914954	0.158143	-2.84011	ATG13	protein_coding	ns
ENSG00000162889.10	0.0719218	6.53884	2.62573	0.00915246	0.158143	-2.84792	MAPKAPK2	protein_coding	ns
ENSG00000204136.10	-0.2535	3.07537	-2.62505	0.00917014	0.158143	-2.69489	GGTA1P	transcribed_unitary_pseudogene	ns
ENSG00000109586.12	-0.0678676	5.26797	-2.62463	0.00918115	0.158143	-2.82311	GALNT7	protein_coding	ns
ENSG00000143256.5	-0.164351	1.31497	-2.6244	0.00918734	0.158143	-2.65829	PFDN2	protein_coding	ns
ENSG00000129484.13	-0.131271	1.91608	-2.62418	0.00919292	0.158143	-2.64973	PARP2	protein_coding	ns
ENSG00000273373.1	0.173311	1.77166	2.62395	0.00919899	0.158143	-2.66204	AL355488.1	antisense	ns
ENSG00000103194.15	-0.0719137	6.27609	-2.62372	0.00920499	0.158143	-2.85363	USP10	protein_coding	ns
ENSG00000119638.13	-0.0753432	6.16362	-2.6231	0.00922152	0.158143	-2.84879	NEK9	protein_coding	ns
ENSG00000141905.19	-0.120536	6.40072	-2.6229	0.0092267	0.158143	-2.83295	NFIC	protein_coding	ns
ENSG00000185015.8	0.134631	2.17548	2.62249	0.00923747	0.158143	-2.65271	CA13	protein_coding	ns
ENSG00000186469.8	-0.13139	7.08183	-2.62207	0.00924862	0.158143	-2.85741	GNG2	protein_coding	ns
ENSG00000067064.11	0.107264	5.43202	2.62084	0.00928108	0.158143	-2.83812	IDI1	protein_coding	ns
ENSG00000173801.17	-0.449478	5.14899	-2.62082	0.00928162	0.158143	-2.82676	JUP	protein_coding	ns
ENSG00000132153.15	-0.0599568	5.06828	-2.62073	0.00928405	0.158143	-2.82612	DHX30	protein_coding	ns
ENSG00000173726.11	-0.092402	6.66993	-2.62049	0.00929055	0.158143	-2.86095	TOMM20	protein_coding	ns
ENSG00000136938.9	-0.106624	5.69497	-2.6196	0.00931426	0.158143	-2.84744	ANP32B	protein_coding	ns
ENSG00000142937.12	-0.0958197	8.6858	-2.61903	0.00932934	0.158143	-2.83248	RPS8	protein_coding	ns
ENSG00000163110.15	-0.079331	6.32812	-2.61868	0.00933874	0.158143	-2.86581	PDLIM5	protein_coding	ns
ENSG00000286076.1	0.366119	-0.177954	2.61867	0.00933885	0.158143	-2.89929	AC005050.3	lincRNA	ns
ENSG00000070718.12	0.177451	2.30814	2.61842	0.00934555	0.158143	-2.6616	AP3M2	protein_coding	ns
ENSG00000232334.1	-0.269128	0.0246432	-2.61775	0.00936345	0.158243	-2.83978	AL683842.1	processed_pseudogene	ns
ENSG00000133612.19	-0.111158	5.39292	-2.61646	0.00939807	0.158377	-2.84798	AGAP3	protein_coding	ns
ENSG00000103512.15	-0.131735	5.27269	-2.61643	0.0093989	0.158377	-2.85228	NOMO1	protein_coding	ns
ENSG00000138119.17	-0.213457	6.0855	-2.61611	0.00940736	0.158377	-2.86136	MYOF	protein_coding	ns
ENSG00000164830.18	-0.0715995	5.75909	-2.6138	0.00946969	0.159176	-2.86084	OXR1	protein_coding	ns
ENSG00000241343.9	-0.111586	5.71706	-2.61345	0.0094789	0.159176	-2.82977	RPL36A	protein_coding	ns
ENSG00000260228.5	0.240766	-0.212943	2.61291	0.00949365	0.159221	-2.92045	AC009119.1	antisense	ns
ENSG00000232818.2	0.220912	0.0672108	2.61234	0.00950913	0.159278	-2.89757	RPS2P32	processed_pseudogene	ns
ENSG00000234648.1	0.273369	1.8254	2.6114	0.0095345	0.1595	-2.68098	AL162151.2	processed_pseudogene	ns
ENSG00000144028.15	-0.0883464	7.43723	-2.61068	0.00955419	0.159628	-2.88062	SNRNP200	protein_coding	ns
ENSG00000176410.7	0.141207	2.89679	2.60946	0.00958737	0.159879	-2.69707	DNAJC30	protein_coding	ns
ENSG00000269145.2	-0.149953	2.05167	-2.60924	0.00959344	0.159879	-2.68157	AC007192.2	antisense	ns
ENSG00000126522.16	-0.102108	3.31542	-2.60809	0.00962492	0.160189	-2.73787	ASL	protein_coding	ns
ENSG00000277925.1	0.234316	3.34086	2.60767	0.00963636	0.160189	-2.71332	RF00024	misc_RNA	ns
ENSG00000232573.1	-0.20825	1.27557	-2.60426	0.00973018	0.161457	-2.69839	RPL3P4	processed_pseudogene	ns
ENSG00000149792.8	0.0697492	4.39196	2.60401	0.00973711	0.161457	-2.82283	MRPL49	protein_coding	ns
ENSG00000179912.20	-0.0987397	6.4674	-2.60346	0.00975244	0.161509	-2.89622	R3HDM2	protein_coding	ns
ENSG00000174306.21	-0.121501	3.55022	-2.60104	0.00981974	0.16242	-2.77507	ZHX3	protein_coding	ns
ENSG00000148634.15	0.0739187	5.83484	2.60044	0.00983653	0.162421	-2.89452	HERC4	protein_coding	ns
ENSG00000105851.11	-0.0999157	7.11583	-2.60016	0.00984443	0.162421	-2.90974	PIK3CG	protein_coding	ns
ENSG00000146587.18	-0.114338	4.44654	-2.59941	0.00986538	0.162481	-2.84304	RBAK	protein_coding	ns
ENSG00000261799.1	-0.117595	3.13981	-2.59886	0.00988079	0.162481	-2.74048	AC007406.5	sense_overlapping	ns
ENSG00000174718.12	0.168279	8.28438	2.59867	0.00988609	0.162481	-2.90089	RESF1	protein_coding	ns
ENSG00000271204.1	0.209251	2.44379	2.59802	0.00990423	0.162481	-2.70587	AC016831.5	lincRNA	ns
ENSG00000137757.11	0.246449	1.57233	2.59741	0.00992158	0.162481	-2.72299	CASP5	protein_coding	ns
ENSG00000119777.20	-0.0734327	4.99302	-2.59739	0.00992196	0.162481	-2.8724	TMEM214	protein_coding	ns
ENSG00000168137.15	-0.0642224	6.36828	-2.59666	0.00994272	0.162592	-2.91986	SETD5	protein_coding	ns
ENSG00000167394.13	0.105018	3.63861	2.59628	0.00995335	0.162592	-2.78245	ZNF668	protein_coding	ns
ENSG00000167642.13	-0.0851789	5.08179	-2.59556	0.00997369	0.162635	-2.87929	SPINT2	protein_coding	ns
ENSG00000167930.16	-0.0875441	4.51876	-2.59531	0.00998061	0.162635	-2.85959	FAM234A	protein_coding	ns
ENSG00000130703.16	0.0939558	5.65555	2.5944	0.0100065	0.162712	-2.90831	OSBPL2	protein_coding	ns
ENSG00000131002.12	2.11255	2.22347	2.59428	0.01001	0.162712	-2.7246	TXLNGY	transcribed_unprocessed_pseudogene	ns
ENSG00000090776.6	-0.144509	3.38464	-2.59377	0.0100244	0.162733	-2.78633	EFNB1	protein_coding	ns
ENSG00000196422.11	-0.114479	3.44246	-2.59323	0.0100399	0.162733	-2.78963	PPP1R26	protein_coding	ns
ENSG00000131171.13	-0.0845536	8.26118	-2.5927	0.0100549	0.162733	-2.90825	SH3BGRL	protein_coding	ns
ENSG00000166272.18	-0.105392	6.58647	-2.59223	0.0100682	0.162733	-2.92989	WBP1L	protein_coding	ns
ENSG00000163864.17	-0.181941	1.60215	-2.59204	0.0100736	0.162733	-2.7257	NMNAT3	protein_coding	ns
ENSG00000272677.1	0.275503	-0.261605	2.59163	0.0100853	0.162733	-3.01009	AC124016.1	antisense	ns
ENSG00000111850.11	0.152649	2.11915	2.59009	0.0101294	0.163217	-2.72305	SMIM8	protein_coding	ns
ENSG00000074603.19	-0.0635597	6.49505	-2.58957	0.0101445	0.163217	-2.93708	DPP8	protein_coding	ns
ENSG00000136718.9	-0.0882471	4.52274	-2.589	0.0101608	0.163217	-2.87687	IMP4	protein_coding	ns
ENSG00000204138.13	-0.0962027	5.24318	-2.58886	0.0101647	0.163217	-2.90836	PHACTR4	protein_coding	ns
ENSG00000005889.15	-0.12798	6.42766	-2.5879	0.0101924	0.163462	-2.94013	ZFX	protein_coding	ns
ENSG00000270589.1	0.191479	1.53265	2.58724	0.0102115	0.16357	-2.75437	AL158163.1	antisense	ns
ENSG00000178935.5	0.126479	3.02498	2.58559	0.0102592	0.164102	-2.75623	ZNF552	protein_coding	ns
ENSG00000165458.14	-0.0862551	7.2671	-2.58491	0.010279	0.164102	-2.94128	INPPL1	protein_coding	ns
ENSG00000100815.12	-0.0799987	5.31224	-2.58436	0.0102949	0.164102	-2.91754	TRIP11	protein_coding	ns
ENSG00000171310.11	-0.0873175	6.69511	-2.584	0.0103055	0.164102	-2.95142	CHST11	protein_coding	ns
ENSG00000217930.8	0.139925	2.16403	2.58395	0.0103069	0.164102	-2.73609	PAM16	protein_coding	ns
ENSG00000170860.4	-0.0996002	3.98523	-2.58351	0.0103197	0.164109	-2.84871	LSM3	protein_coding	ns
ENSG00000106153.13	0.0865692	5.98305	2.58202	0.0103632	0.164135	-2.93099	CHCHD2	protein_coding	ns
ENSG00000107938.18	0.0667885	4.58923	2.58201	0.0103636	0.164135	-2.88772	EDRF1	protein_coding	ns
ENSG00000238005.3	0.312091	-0.202824	2.58174	0.0103716	0.164135	-3.04301	AL391832.2	lincRNA	ns
ENSG00000141499.16	0.0884799	3.16645	2.58141	0.0103811	0.164135	-2.78743	WRAP53	protein_coding	ns
ENSG00000269983.1	0.235043	0.88548	2.58089	0.0103965	0.164135	-2.82174	AC146944.4	lincRNA	ns
ENSG00000085719.13	-0.0638638	6.85095	-2.58064	0.0104036	0.164135	-2.95601	CPNE3	protein_coding	ns
ENSG00000101138.11	-0.0804133	4.03847	-2.58048	0.0104084	0.164135	-2.85925	CSTF1	protein_coding	ns
ENSG00000011007.12	-0.103629	5.8165	-2.57751	0.010496	0.165159	-2.96105	ELOA	protein_coding	ns
ENSG00000103569.9	0.192881	7.31069	2.57723	0.0105044	0.165159	-2.96572	AQP9	protein_coding	ns
ENSG00000116560.11	0.0743286	8.06964	2.57701	0.0105109	0.165159	-2.95314	SFPQ	protein_coding	ns
ENSG00000165140.10	-0.143894	5.21264	-2.57655	0.0105245	0.165176	-2.9434	FBP1	protein_coding	ns
ENSG00000155008.14	-0.100662	4.39808	-2.57471	0.0105792	0.1657	-2.90647	APOOL	protein_coding	ns
ENSG00000225850.3	0.284458	0.609929	2.57458	0.010583	0.1657	-2.88411	AL355490.1	bidirectional_promoter_lncRNA	ns
ENSG00000165959.12	-0.134762	6.78386	-2.57322	0.0106237	0.166022	-2.97641	CLMN	protein_coding	ns
ENSG00000101844.18	0.0836889	3.01749	2.57305	0.0106287	0.166022	-2.79851	ATG4A	protein_coding	ns
ENSG00000213020.10	-0.114782	4.04806	-2.57256	0.0106435	0.166057	-2.87479	ZNF611	protein_coding	ns
ENSG00000128039.11	-0.25037	3.54431	-2.57023	0.0107136	0.166952	-2.86181	SRD5A3	protein_coding	ns
ENSG00000124177.15	-0.0754417	6.0303	-2.56933	0.0107408	0.167179	-2.9823	CHD6	protein_coding	ns
ENSG00000010219.13	-0.103231	2.4007	-2.56767	0.010791	0.167763	-2.78284	DYRK4	protein_coding	ns
ENSG00000074201.8	-0.0572302	5.70241	-2.56575	0.0108495	0.168366	-2.97549	CLNS1A	protein_coding	ns
ENSG00000136603.14	-0.120042	6.37613	-2.56518	0.010867	0.168366	-2.99056	SKIL	protein_coding	ns
ENSG00000104823.9	-0.0898115	5.49069	-2.56479	0.0108787	0.168366	-2.98004	ECH1	protein_coding	ns
ENSG00000126391.14	0.0674981	5.38503	2.56472	0.0108808	0.168366	-2.96849	FRMD8	protein_coding	ns
ENSG00000163558.13	-0.0727652	4.32738	-2.56353	0.0109173	0.168732	-2.91959	PRKCI	protein_coding	ns
ENSG00000215301.10	-0.0880302	9.18421	-2.56155	0.0109783	0.16929	-2.96417	DDX3X	protein_coding	ns
ENSG00000011114.15	-0.0778956	5.60942	-2.56152	0.010979	0.16929	-2.99298	BTBD7	protein_coding	ns
ENSG00000229474.6	0.210643	2.6464	2.55931	0.0110475	0.169961	-2.79909	PATL2	protein_coding	ns
ENSG00000035403.17	-0.0918146	7.56407	-2.55852	0.0110719	0.169961	-3.0024	VCL	protein_coding	ns
ENSG00000112658.8	0.0683958	5.61713	2.55849	0.0110728	0.169961	-2.99551	SRF	protein_coding	ns
ENSG00000008405.12	0.100015	3.34142	2.55759	0.0111008	0.169961	-2.85293	CRY1	protein_coding	ns
ENSG00000163870.15	-0.12085	4.27205	-2.55754	0.0111023	0.169961	-2.92923	TPRA1	protein_coding	ns
ENSG00000114867.20	-0.0859326	7.56509	-2.55695	0.0111207	0.169961	-3.00427	EIF4G1	protein_coding	ns
ENSG00000215154.6	-0.115574	3.9422	-2.55657	0.0111325	0.169961	-2.90105	AC141586.1	transcribed_unprocessed_pseudogene	ns
ENSG00000156171.14	-0.0911191	5.66631	-2.55626	0.0111422	0.169961	-3.00039	DRAM2	protein_coding	ns
ENSG00000197208.6	0.109438	4.31333	2.55591	0.0111532	0.169961	-2.92131	SLC22A4	protein_coding	ns
ENSG00000213190.3	0.145785	4.64969	2.5553	0.0111724	0.169961	-2.93733	MLLT11	protein_coding	ns
ENSG00000140853.15	0.123134	7.27751	2.55472	0.0111904	0.169961	-3.01798	NLRC5	protein_coding	ns
ENSG00000116584.18	-0.0628977	7.78237	-2.5546	0.0111944	0.169961	-3.0102	ARHGEF2	protein_coding	ns
ENSG00000253251.2	0.134632	1.98329	2.55427	0.0112045	0.169961	-2.79932	SHLD3	protein_coding	ns
ENSG00000120029.13	-0.0901603	5.18904	-2.55397	0.0112141	0.169961	-2.99666	ARMH3	protein_coding	ns
ENSG00000129003.17	-0.0996378	9.06944	-2.55392	0.0112157	0.169961	-2.98233	VPS13C	protein_coding	ns
ENSG00000225313.5	0.217021	3.04356	2.55262	0.0112565	0.170384	-2.82609	AL513327.1	antisense	ns
ENSG00000213906.10	-0.121721	4.70324	-2.55151	0.0112915	0.170718	-2.97713	LTB4R2	protein_coding	ns
ENSG00000157379.14	-0.112806	3.35587	-2.55053	0.0113224	0.170822	-2.8795	DHRS1	protein_coding	ns
ENSG00000168675.18	-0.10858	5.65126	-2.55048	0.0113243	0.170822	-3.01902	LDLRAD4	protein_coding	ns
ENSG00000154265.16	0.188035	2.76483	2.55001	0.011339	0.170849	-2.81771	ABCA5	protein_coding	ns
ENSG00000145687.16	-0.0960855	4.77088	-2.54849	0.0113873	0.171381	-2.98123	SSBP2	protein_coding	ns
ENSG00000124641.16	-0.0863811	3.3898	-2.54785	0.0114077	0.171492	-2.88499	MED20	protein_coding	ns
ENSG00000112977.15	-0.111174	6.15317	-2.54737	0.0114231	0.171529	-3.03188	DAP	protein_coding	ns
ENSG00000275457.1	0.168978	0.955962	2.54602	0.0114663	0.171851	-2.85274	AL117332.1	antisense	ns
ENSG00000186318.16	-0.147603	4.2576	-2.54588	0.0114706	0.171851	-2.96359	BACE1	protein_coding	ns
ENSG00000168216.12	-0.0849356	6.28276	-2.54343	0.0115495	0.171912	-3.04603	LMBRD1	protein_coding	ns
ENSG00000106268.15	-0.13042	1.50748	-2.54326	0.0115551	0.171912	-2.82374	NUDT1	protein_coding	ns
ENSG00000166326.7	-0.0768395	7.10063	-2.54286	0.0115681	0.171912	-3.04557	TRIM44	protein_coding	ns
ENSG00000267281.2	0.183395	0.823	2.54276	0.011571	0.171912	-2.88315	ATF7	protein_coding	ns
ENSG00000159110.19	-0.0988107	5.91978	-2.54274	0.0115718	0.171912	-3.04286	IFNAR2	protein_coding	ns
ENSG00000122417.15	0.166601	2.53317	2.54269	0.0115733	0.171912	-2.82738	ODF2L	protein_coding	ns
ENSG00000185946.16	0.0905539	5.41493	2.54255	0.0115779	0.171912	-3.02486	RNPC3	protein_coding	ns
ENSG00000131149.19	-0.0971583	6.24354	-2.54252	0.0115789	0.171912	-3.04466	GSE1	protein_coding	ns
ENSG00000103222.19	-0.092778	6.21165	-2.54194	0.0115977	0.171997	-3.04582	ABCC1	protein_coding	ns
ENSG00000164081.12	-0.0683953	4.66246	-2.54081	0.0116343	0.172218	-2.99418	TEX264	protein_coding	ns
ENSG00000174282.12	-0.111493	6.08666	-2.54068	0.0116386	0.172218	-3.0489	ZBTB4	protein_coding	ns
ENSG00000115268.9	-0.0974738	7.63734	-2.53984	0.0116657	0.172334	-3.04629	RPS15	protein_coding	ns
ENSG00000161526.15	0.0747696	5.34714	2.53963	0.0116726	0.172334	-3.02521	SAP30BP	protein_coding	ns
ENSG00000092140.16	-0.0841138	4.29858	-2.53876	0.0117009	0.172558	-2.97416	G2E3	protein_coding	ns
ENSG00000204435.13	-0.0711822	5.88873	-2.53808	0.0117233	0.172696	-3.04284	CSNK2B	protein_coding	ns
ENSG00000162522.11	-0.205873	2.96696	-2.53608	0.0117887	0.173259	-2.8896	KIAA1522	protein_coding	ns
ENSG00000089682.16	-0.0777312	3.7894	-2.53549	0.0118081	0.173259	-2.94524	RBM41	protein_coding	ns
ENSG00000105438.9	-0.0832357	5.692	-2.53534	0.0118129	0.173259	-3.04718	KDELR1	protein_coding	ns
ENSG00000105618.14	-0.0691422	4.14397	-2.53487	0.0118285	0.173259	-2.96224	PRPF31	protein_coding	ns
ENSG00000149257.14	-0.162366	1.71566	-2.53487	0.0118285	0.173259	-2.84109	SERPINH1	protein_coding	ns
ENSG00000100095.19	-0.246519	2.67667	-2.53451	0.0118404	0.173259	-2.87858	SEZ6L	protein_coding	ns
ENSG00000128563.13	0.0887092	4.02388	2.534	0.0118572	0.173259	-2.95594	PRKRIP1	protein_coding	ns
ENSG00000112799.9	-0.117392	5.61048	-2.53372	0.0118665	0.173259	-3.04697	LY86	protein_coding	ns
ENSG00000136715.18	-0.0792919	5.10005	-2.53328	0.0118809	0.173277	-3.03343	SAP130	protein_coding	ns
ENSG00000166619.14	0.0692564	5.85926	2.5324	0.0119101	0.173323	-3.0644	BLCAP	protein_coding	ns
ENSG00000260233.3	0.181746	1.4645	2.53199	0.0119239	0.173323	-2.87136	SSSCA1-AS1	processed_transcript	ns
ENSG00000173281.5	0.200625	4.24321	2.53168	0.011934	0.173323	-2.94885	PPP1R3B	protein_coding	ns
ENSG00000213639.10	-0.082068	8.11164	-2.53121	0.0119497	0.173323	-3.05758	PPP1CB	protein_coding	ns
ENSG00000186529.16	0.517101	2.95697	2.53056	0.0119712	0.173323	-2.85085	CYP4F3	protein_coding	ns
ENSG00000273590.4	0.315342	1.42405	2.53042	0.0119758	0.173323	-2.85875	SMIM11B	protein_coding	ns
ENSG00000115590.14	0.508798	1.85182	2.53042	0.0119759	0.173323	-2.87521	IL1R2	protein_coding	ns
ENSG00000100568.11	-0.0593234	6.62559	-2.52886	0.0120281	0.173887	-3.08193	VTI1B	protein_coding	ns
ENSG00000136811.16	-0.0793711	4.42712	-2.52804	0.0120554	0.174091	-3.01316	ODF2	protein_coding	ns
ENSG00000089597.18	-0.0855356	7.1087	-2.52726	0.0120814	0.174276	-3.08099	GANAB	protein_coding	ns
ENSG00000116990.11	-0.112178	6.06989	-2.52666	0.0121016	0.174376	-3.07635	MYCL	protein_coding	ns
ENSG00000067208.14	-0.108178	5.98246	-2.52446	0.0121758	0.175104	-3.08573	EVI5	protein_coding	ns
ENSG00000028203.18	-0.0664771	4.70831	-2.52428	0.012182	0.175104	-3.03746	VEZT	protein_coding	ns
ENSG00000050344.9	0.217927	4.95309	2.52399	0.0121919	0.175104	-3.03738	NFE2L3	protein_coding	ns
ENSG00000187796.14	-0.108019	5.31817	-2.52313	0.0122211	0.175168	-3.05106	CARD9	protein_coding	ns
ENSG00000188612.12	-0.076805	6.40084	-2.52307	0.0122229	0.175168	-3.09115	SUMO2	protein_coding	ns
ENSG00000196418.12	-0.144526	4.53564	-2.52199	0.0122597	0.175506	-3.02699	ZNF124	protein_coding	ns
ENSG00000131473.17	-0.071058	6.79479	-2.52158	0.0122735	0.175512	-3.0926	ACLY	protein_coding	ns
ENSG00000019582.15	-0.109107	11.3909	-2.52053	0.0123095	0.175837	-3.00123	CD74	protein_coding	ns
ENSG00000153066.12	-0.0925126	5.76635	-2.51968	0.0123385	0.175871	-3.09498	TXNDC11	protein_coding	ns
ENSG00000007944.15	0.186942	5.06606	2.51968	0.0123386	0.175871	-3.05497	MYLIP	protein_coding	ns
ENSG00000077147.16	-0.0754142	7.0007	-2.51886	0.0123664	0.176077	-3.10128	TM9SF3	protein_coding	ns
ENSG00000072135.13	-0.0643028	7.25929	-2.51825	0.0123875	0.176188	-3.10128	PTPN18	protein_coding	ns
ENSG00000102760.13	0.381479	2.14251	2.51697	0.0124313	0.176502	-2.87721	RGCC	protein_coding	ns
ENSG00000161011.20	-0.0871954	7.46122	-2.51683	0.0124363	0.176502	-3.10179	SQSTM1	protein_coding	ns
ENSG00000132466.18	-0.0670687	7.31762	-2.51558	0.0124794	0.176924	-3.10879	ANKRD17	protein_coding	ns
ENSG00000164053.21	0.104887	3.49951	2.51367	0.0125455	0.177362	-2.96413	ATRIP	protein_coding	ns
ENSG00000151239.13	0.0942131	4.8516	2.51353	0.0125504	0.177362	-3.05769	TWF1	protein_coding	ns
ENSG00000113273.17	-0.109253	6.1178	-2.51352	0.0125507	0.177362	-3.11531	ARSB	protein_coding	ns
ENSG00000058668.14	-0.122444	6.96942	-2.51269	0.0125798	0.177411	-3.11519	ATP2B4	protein_coding	ns
ENSG00000163322.14	-0.111401	4.27156	-2.51265	0.012581	0.177411	-3.03814	ABRAXAS1	protein_coding	ns
ENSG00000167522.16	-0.0679456	7.15881	-2.51201	0.0126032	0.17751	-3.1188	ANKRD11	protein_coding	ns
ENSG00000135929.9	-0.244353	6.05549	-2.51129	0.0126284	0.17751	-3.11859	CYP27A1	protein_coding	ns
ENSG00000095015.6	-0.0909106	8.74948	-2.51101	0.0126382	0.17751	-3.09096	MAP3K1	protein_coding	ns
ENSG00000154518.9	-0.0977566	4.73439	-2.51046	0.0126573	0.17751	-3.07208	ATP5MC3	protein_coding	ns
ENSG00000275464.4	-0.601364	2.70274	-2.51025	0.0126647	0.17751	-2.92551	FP565260.1	protein_coding	ns
ENSG00000007047.15	-0.0987809	4.45643	-2.51014	0.0126687	0.17751	-3.04295	MARK4	protein_coding	ns
ENSG00000147133.15	-0.0599986	6.46581	-2.50894	0.0127108	0.177911	-3.12738	TAF1	protein_coding	ns
ENSG00000163399.16	-0.130477	7.34816	-2.50834	0.0127319	0.178017	-3.12239	ATP1A1	protein_coding	ns
ENSG00000270084.2	-0.217229	-0.0736287	-2.50771	0.012754	0.178102	-3.04096	GAS5-AS1	antisense	ns
ENSG00000115520.8	0.0769574	4.90955	2.50717	0.012773	0.178102	-3.07764	COQ10B	protein_coding	ns
ENSG00000155846.17	-0.139107	5.41257	-2.50702	0.0127784	0.178102	-3.11542	PPARGC1B	protein_coding	ns
ENSG00000137815.14	-0.0702915	5.86831	-2.50582	0.0128208	0.178504	-3.13058	RTF1	protein_coding	ns
ENSG00000165630.14	0.0786281	3.65071	2.50392	0.012888	0.179217	-2.98919	PRPF18	protein_coding	ns
ENSG00000164307.13	-0.110881	7.0543	-2.50361	0.0128992	0.179217	-3.13825	ERAP1	protein_coding	ns
ENSG00000112592.14	-0.0970619	2.94715	-2.50318	0.0129145	0.179241	-2.95098	TBP	protein_coding	ns
ENSG00000196535.16	-0.0744411	6.10005	-2.5011	0.0129888	0.18001	-3.1381	MYO18A	protein_coding	ns
ENSG00000103335.22	-0.0983511	7.68558	-2.5005	0.0130104	0.18001	-3.13609	PIEZO1	protein_coding	ns
ENSG00000285730.1	0.296845	0.0664799	2.49992	0.013031	0.18001	-3.12412	Z94721.3	bidirectional_promoter_lncRNA	ns
ENSG00000280173.1	-0.104477	2.38653	-2.49984	0.0130341	0.18001	-2.92764	AC104447.1	TEC	ns
ENSG00000146373.16	-0.105322	5.01856	-2.49973	0.0130381	0.18001	-3.11439	RNF217	protein_coding	ns
ENSG00000279433.1	0.207061	3.03626	2.49913	0.0130596	0.180119	-2.94501	AC018529.3	TEC	ns
ENSG00000160223.17	-0.19237	4.3944	-2.49764	0.0131133	0.180363	-3.06961	ICOSLG	protein_coding	ns
ENSG00000173486.13	-0.114341	2.38193	-2.49745	0.0131199	0.180363	-2.93389	FKBP2	protein_coding	ns
ENSG00000166902.5	0.0900948	4.43681	2.49733	0.0131245	0.180363	-3.07019	MRPL16	protein_coding	ns
ENSG00000111913.18	0.155558	8.44183	2.49712	0.0131319	0.180363	-3.13088	RIPOR2	protein_coding	ns
ENSG00000135390.19	-0.116807	6.52345	-2.4962	0.0131651	0.180451	-3.15648	ATP5MC2	protein_coding	ns
ENSG00000084444.14	-0.122276	2.43169	-2.49583	0.0131787	0.180451	-2.93975	FAM234B	protein_coding	ns
ENSG00000241399.7	-0.10436	8.56638	-2.49581	0.0131794	0.180451	-3.12892	CD302	protein_coding	ns
ENSG00000070047.12	-0.076364	5.15018	-2.49517	0.0132026	0.180581	-3.12044	PHRF1	protein_coding	ns
ENSG00000131188.12	0.244323	0.992995	2.49472	0.0132189	0.180617	-2.98456	PRR7	protein_coding	ns
ENSG00000100697.14	-0.0659722	8.34499	-2.49347	0.0132645	0.18091	-3.14122	DICER1	protein_coding	ns
ENSG00000204261.8	0.105057	5.63065	2.49338	0.0132677	0.18091	-3.14267	PSMB8-AS1	lincRNA	ns
ENSG00000274020.3	0.134319	2.78976	2.49126	0.0133454	0.181609	-2.95091	LINC01138	processed_transcript	ns
ENSG00000067167.8	-0.0667502	7.97083	-2.49123	0.0133465	0.181609	-3.15294	TRAM1	protein_coding	ns
ENSG00000182749.5	-0.134326	4.25687	-2.48983	0.0133978	0.181966	-3.09136	PAQR7	protein_coding	ns
ENSG00000133678.14	-0.117767	3.17318	-2.48969	0.013403	0.181966	-3.00559	TMEM254	protein_coding	ns
ENSG00000214485.6	-0.167291	1.87094	-2.48893	0.0134309	0.181966	-2.94169	RPL7P1	processed_pseudogene	ns
ENSG00000126012.11	-0.125731	6.70558	-2.48886	0.0134335	0.181966	-3.17433	KDM5C	protein_coding	ns
ENSG00000196562.14	-0.126926	8.6645	-2.48864	0.0134417	0.181966	-3.14407	SULF2	protein_coding	ns
ENSG00000196440.11	-0.163556	1.30336	-2.48744	0.013486	0.182118	-2.95038	ARMCX4	protein_coding	ns
ENSG00000054267.22	0.0589588	6.39682	2.48723	0.0134938	0.182118	-3.17494	ARID4B	protein_coding	ns
ENSG00000127528.5	0.179003	8.06279	2.48696	0.0135038	0.182118	-3.16714	KLF2	protein_coding	ns
ENSG00000236278.2	0.297321	0.344537	2.48685	0.0135081	0.182118	-3.07352	PEBP1P3	processed_pseudogene	ns
ENSG00000012174.12	-0.0942	3.54507	-2.48568	0.0135514	0.182515	-3.04196	MBTPS2	protein_coding	ns
ENSG00000137845.15	-0.0555618	8.37626	-2.48522	0.0135685	0.182539	-3.15906	ADAM10	protein_coding	ns
ENSG00000205758.12	-0.0937199	3.66023	-2.48489	0.0135808	0.182539	-3.05375	CRYZL1	protein_coding	ns
ENSG00000261366.1	0.191159	1.45454	2.48388	0.0136186	0.18276	-2.95712	MANEA-DT	antisense	ns
ENSG00000113300.12	-0.0795545	5.91983	-2.48371	0.0136249	0.18276	-3.1798	CNOT6	protein_coding	ns
ENSG00000164118.13	0.0795425	3.37529	2.48286	0.0136567	0.182917	-3.01875	CEP44	protein_coding	ns
ENSG00000229989.3	0.262452	2.90141	2.48265	0.0136644	0.182917	-2.98264	MIR181A1HG	lincRNA	ns
ENSG00000135951.15	0.296405	1.22542	2.48048	0.0137459	0.183822	-2.97466	TSGA10	protein_coding	ns
ENSG00000228502.1	-0.201485	1.5444	-2.47907	0.0137993	0.184348	-2.95489	EEF1A1P11	processed_pseudogene	ns
ENSG00000206527.10	-0.0827743	5.58807	-2.4787	0.0138132	0.184348	-3.18436	HACD2	protein_coding	ns
ENSG00000010292.13	-0.114707	5.23321	-2.47824	0.0138305	0.184392	-3.17022	NCAPD2	protein_coding	ns
ENSG00000265666.1	0.122221	3.97256	2.47742	0.0138617	0.184455	-3.07552	RARA-AS1	antisense	ns
ENSG00000267040.6	0.102936	3.11913	2.47738	0.0138631	0.184455	-3.01389	AC027097.1	antisense	ns
ENSG00000152223.14	0.0807888	6.46684	2.47639	0.0139008	0.184769	-3.20528	EPG5	protein_coding	ns
ENSG00000197808.12	-0.153982	0.718692	-2.47527	0.0139435	0.185052	-3.02139	ZNF461	protein_coding	ns
ENSG00000014919.12	-0.0777325	4.96083	-2.47509	0.0139504	0.185052	-3.1679	COX15	protein_coding	ns
ENSG00000268015.1	0.391149	-1.21039	2.47473	0.0139641	0.185052	-3.41445	AC010320.2	antisense	ns
ENSG00000158186.13	-0.176729	3.2788	-2.47358	0.0140079	0.185084	-3.05553	MRAS	protein_coding	ns
ENSG00000073969.18	-0.0934841	6.12062	-2.47316	0.0140239	0.185084	-3.20076	NSF	protein_coding	ns
ENSG00000157916.20	0.0549008	5.70512	2.47312	0.0140255	0.185084	-3.18651	RER1	protein_coding	ns
ENSG00000106603.18	0.111684	4.93257	2.47228	0.0140579	0.185084	-3.15482	COA1	protein_coding	ns
ENSG00000159189.12	0.48572	0.00342593	2.47196	0.0140701	0.185084	-3.0944	C1QC	protein_coding	ns
ENSG00000173456.4	-0.121236	3.68547	-2.47158	0.0140848	0.185084	-3.07898	RNF26	protein_coding	ns
ENSG00000185010.15	0.140795	2.39108	2.47152	0.0140872	0.185084	-2.98251	F8	protein_coding	ns
ENSG00000058866.15	-0.140437	4.8735	-2.47111	0.014103	0.185084	-3.16887	DGKG	protein_coding	ns
ENSG00000124019.10	-0.16898	1.67888	-2.47101	0.0141068	0.185084	-2.97144	FAM124B	protein_coding	ns
ENSG00000132386.11	-0.191427	1.46655	-2.47095	0.0141092	0.185084	-2.97497	SERPINF1	protein_coding	ns
ENSG00000270722.1	0.54609	-2.55773	2.47065	0.0141208	0.185084	-3.60325	RF00003	snRNA	ns
ENSG00000138757.14	-0.0773754	6.45919	-2.46863	0.0141987	0.185889	-3.21912	G3BP2	protein_coding	ns
ENSG00000216490.4	-0.0976199	9.91881	-2.46833	0.0142103	0.185889	-3.15695	IFI30	protein_coding	ns
ENSG00000162736.17	-0.0857605	7.17565	-2.46691	0.0142654	0.186365	-3.22109	NCSTN	protein_coding	ns
ENSG00000112144.15	-0.0866414	4.67186	-2.46667	0.0142749	0.186365	-3.17264	ICK	protein_coding	ns
ENSG00000189079.16	-0.0662649	6.38359	-2.46558	0.0143172	0.18656	-3.22903	ARID2	protein_coding	ns
ENSG00000151422.13	-0.0788551	4.42138	-2.46515	0.0143342	0.18656	-3.15202	FER	protein_coding	ns
ENSG00000196083.10	0.168733	5.06946	2.46485	0.0143459	0.18656	-3.17984	IL1RAP	protein_coding	ns
ENSG00000127184.13	-0.0888154	5.37377	-2.46484	0.0143464	0.18656	-3.19253	COX7C	protein_coding	ns
ENSG00000167216.16	0.167131	0.675875	2.46383	0.0143858	0.186887	-3.05831	KATNAL2	protein_coding	ns
ENSG00000072415.8	-0.0805097	4.00556	-2.46257	0.0144355	0.187146	-3.12384	MPP5	protein_coding	ns
ENSG00000105732.13	-0.10613	3.383	-2.46239	0.0144422	0.187146	-3.07347	ZNF574	protein_coding	ns
ENSG00000160299.17	-0.0722724	5.31319	-2.46195	0.0144596	0.187146	-3.21053	PCNT	protein_coding	ns
ENSG00000136295.15	-0.133312	7.70974	-2.46188	0.0144624	0.187146	-3.21922	TTYH3	protein_coding	ns
ENSG00000167685.15	0.13431	2.47922	2.4612	0.0144891	0.187289	-3.00237	ZNF444	protein_coding	ns
ENSG00000277985.1	0.507012	0.281094	2.46088	0.0145018	0.187289	-3.09882	SNORA67	snoRNA	ns
ENSG00000170448.12	-0.297828	3.68006	-2.4594	0.0145604	0.187716	-3.11293	NFXL1	protein_coding	ns
ENSG00000185414.20	-0.0858811	4.86214	-2.45933	0.0145633	0.187716	-3.19408	MRPL30	protein_coding	ns
ENSG00000224614.1	0.167536	2.21035	2.45884	0.0145825	0.187779	-2.99851	TNK2-AS1	antisense	ns
ENSG00000176209.11	-0.0914232	2.98843	-2.45849	0.0145967	0.187779	-3.05557	SMIM19	protein_coding	ns
ENSG00000132669.13	-0.123688	5.71241	-2.45801	0.0146154	0.187837	-3.23263	RIN2	protein_coding	ns
ENSG00000077097.15	-0.0745914	6.83341	-2.45605	0.0146939	0.188368	-3.24306	TOP2B	protein_coding	ns
ENSG00000091436.17	-0.124055	6.03972	-2.45579	0.014704	0.188368	-3.24458	MAP3K20	protein_coding	ns
ENSG00000087269.16	-0.0741772	4.24486	-2.45567	0.014709	0.188368	-3.15751	NOP14	protein_coding	ns
ENSG00000122884.12	-0.0805372	4.87196	-2.45541	0.0147193	0.188368	-3.19367	P4HA1	protein_coding	ns
ENSG00000154723.12	-0.0763599	3.13231	-2.45519	0.0147281	0.188368	-3.07482	ATP5PF	protein_coding	ns
ENSG00000160336.15	-0.117032	2.57628	-2.45457	0.014753	0.188504	-3.03471	ZNF761	protein_coding	ns
ENSG00000222041.11	0.164167	4.17134	2.45305	0.0148141	0.189102	-3.14027	CYTOR	lincRNA	ns
ENSG00000004961.15	-0.096061	3.56615	-2.4516	0.0148725	0.189664	-3.12184	HCCS	protein_coding	ns
ENSG00000198324.13	-0.114353	3.01623	-2.44946	0.014959	0.190373	-3.08302	PHETA1	protein_coding	ns
ENSG00000198000.12	-0.0842132	4.54655	-2.44946	0.0149593	0.190373	-3.19732	NOL8	protein_coding	ns
ENSG00000151176.8	-0.141602	5.94275	-2.44881	0.0149856	0.190373	-3.24289	PLBD2	protein_coding	ns
ENSG00000158473.6	-0.158867	6.12057	-2.4488	0.0149858	0.190373	-3.25447	CD1D	protein_coding	ns
ENSG00000133246.12	-0.101426	6.97393	-2.44765	0.0150328	0.190398	-3.25526	PRAM1	protein_coding	ns
ENSG00000137770.14	-0.0556099	6.19567	-2.44743	0.0150417	0.190398	-3.26453	CTDSPL2	protein_coding	ns
ENSG00000184708.18	-0.0756051	4.32497	-2.4474	0.015043	0.190398	-3.1872	EIF4ENIF1	protein_coding	ns
ENSG00000163421.9	0.357452	3.71854	2.44709	0.0150555	0.190398	-3.09407	PROK2	protein_coding	ns
ENSG00000265778.2	0.201577	2.39908	2.44668	0.0150723	0.190398	-3.02868	AC018413.1	antisense	ns
ENSG00000166454.10	-0.0585717	5.9444	-2.44661	0.0150752	0.190398	-3.26522	ATMIN	protein_coding	ns
ENSG00000047644.18	0.131334	5.97407	2.44628	0.0150887	0.190398	-3.266	WWC3	protein_coding	ns
ENSG00000269293.2	0.151347	1.64848	2.44465	0.0151554	0.191057	-3.02579	ZSCAN16-AS1	antisense	ns
ENSG00000139190.16	0.151715	4.27782	2.44369	0.0151949	0.191101	-3.16444	VAMP1	protein_coding	ns
ENSG00000111961.18	0.231537	4.8775	2.44364	0.0151969	0.191101	-3.2293	SASH1	protein_coding	ns
ENSG00000187840.5	-0.0827464	4.36718	-2.44351	0.0152023	0.191101	-3.20292	EIF4EBP1	protein_coding	ns
ENSG00000100281.14	-0.0863256	4.38616	-2.44288	0.0152282	0.191243	-3.20669	HMGXB4	protein_coding	ns
ENSG00000270986.1	0.21326	0.361037	2.442	0.0152645	0.191436	-3.13522	HMGB1P51	processed_pseudogene	ns
ENSG00000238160.1	0.246801	1.61042	2.44146	0.0152868	0.191436	-3.0431	AC116366.2	antisense	ns
ENSG00000272145.1	0.138044	2.75747	2.44146	0.015287	0.191436	-3.06838	NFYC-AS1	antisense	ns
ENSG00000225339.3	-0.137863	6.42005	-2.44061	0.0153222	0.191694	-3.27807	AL354740.1	processed_transcript	ns
ENSG00000123472.12	-0.0691445	4.13625	-2.44012	0.0153425	0.191767	-3.1882	ATPAF1	protein_coding	ns
ENSG00000169926.11	-0.0803219	8.75824	-2.43936	0.0153741	0.19198	-3.25603	KLF13	protein_coding	ns
ENSG00000066923.17	0.187534	1.66769	2.43821	0.0154221	0.192397	-3.04338	STAG3	protein_coding	ns
ENSG00000256967.1	0.314949	-0.882184	2.43705	0.0154705	0.192662	-3.34583	AC018653.3	antisense	ns
ENSG00000135870.11	-0.0569533	7.47232	-2.43691	0.015476	0.192662	-3.28967	RC3H1	protein_coding	ns
ENSG00000229807.11	-1.93282	4.99545	-2.43665	0.0154871	0.192662	-3.19658	XIST	lincRNA	ns
ENSG00000264343.6	-0.103677	5.87197	-2.43587	0.0155197	0.192886	-3.28558	NOTCH2NLA	protein_coding	ns
ENSG00000121774.18	-0.0806909	6.78221	-2.43393	0.0156015	0.193719	-3.2985	KHDRBS1	protein_coding	ns
ENSG00000101596.15	0.119344	8.38665	2.43346	0.015621	0.19378	-3.28395	SMCHD1	protein_coding	ns
ENSG00000248593.3	-0.151049	0.629799	-2.43299	0.015641	0.193811	-3.09748	DSTNP2	transcribed_unprocessed_pseudogene	ns
ENSG00000106266.11	-0.0918489	3.55114	-2.43271	0.0156529	0.193811	-3.15941	SNX8	protein_coding	ns
ENSG00000166949.16	-0.132877	6.20377	-2.43104	0.0157236	0.194504	-3.30217	SMAD3	protein_coding	ns
ENSG00000145365.11	0.197659	3.36417	2.43024	0.0157575	0.194741	-3.1282	TIFA	protein_coding	ns
ENSG00000235079.1	0.341029	-0.769901	2.42931	0.015797	0.195047	-3.37383	ZRANB2-AS1	antisense	ns
ENSG00000153113.23	-0.0953265	8.79918	-2.42839	0.0158364	0.19535	-3.27828	CAST	protein_coding	ns
ENSG00000198146.4	-0.0912876	5.97331	-2.42763	0.0158685	0.195415	-3.30681	ZNF770	protein_coding	ns
ENSG00000011405.13	-0.0668658	5.94129	-2.42738	0.0158796	0.195415	-3.3089	PIK3C2A	protein_coding	ns
ENSG00000198793.12	-0.0540188	6.29551	-2.42714	0.0158895	0.195415	-3.31448	MTOR	protein_coding	ns
ENSG00000136731.12	-0.0706967	7.14956	-2.42657	0.015914	0.195415	-3.31415	UGGT1	protein_coding	ns
ENSG00000169991.11	0.133028	4.65981	2.42653	0.0159157	0.195415	-3.24692	IFFO2	protein_coding	ns
ENSG00000271631.1	-0.253866	-0.380746	-2.42615	0.0159322	0.195435	-3.20161	AL139041.1	antisense	ns
ENSG00000099331.13	-0.0695482	8.48254	-2.42524	0.0159711	0.195511	-3.29494	MYO9B	protein_coding	ns
ENSG00000126458.4	-0.122236	3.66652	-2.42506	0.0159789	0.195511	-3.18928	RRAS	protein_coding	ns
ENSG00000072210.18	-0.0535131	5.16268	-2.42497	0.0159828	0.195511	-3.28195	ALDH3A2	protein_coding	ns
ENSG00000175567.9	-0.134572	7.15992	-2.42426	0.0160134	0.195653	-3.30064	UCP2	protein_coding	ns
ENSG00000160214.12	-0.102372	4.26118	-2.42369	0.0160381	0.195653	-3.23314	RRP1	protein_coding	ns
ENSG00000152642.10	-0.084495	4.12759	-2.42367	0.0160389	0.195653	-3.22278	GPD1L	protein_coding	ns
ENSG00000205269.6	-0.144853	8.04349	-2.42304	0.0160663	0.195807	-3.30386	TMEM170B	protein_coding	ns
ENSG00000005302.18	0.0692021	6.5552	2.42208	0.0161078	0.196132	-3.32848	MSL3	protein_coding	ns
ENSG00000114686.9	-0.0864642	4.54002	-2.41986	0.0162043	0.196987	-3.26078	MRPL3	protein_coding	ns
ENSG00000149503.13	-0.0915099	3.61165	-2.41977	0.0162079	0.196987	-3.19217	INCENP	protein_coding	ns
ENSG00000071537.14	-0.0584019	7.3419	-2.41915	0.0162351	0.197137	-3.32826	SEL1L	protein_coding	ns
ENSG00000115204.15	-0.0661833	4.64835	-2.41868	0.0162555	0.197203	-3.27517	MPV17	protein_coding	ns
ENSG00000111707.12	0.0659393	5.41122	2.41808	0.0162819	0.197342	-3.30985	SUDS3	protein_coding	ns
ENSG00000100888.13	-0.0634146	7.15454	-2.41711	0.0163242	0.197673	-3.33655	CHD8	protein_coding	ns
ENSG00000012817.15	1.89399	2.93138	2.41661	0.0163463	0.197759	-3.0947	KDM5D	protein_coding	ns
ENSG00000127954.12	0.309276	6.67993	2.41574	0.0163847	0.198041	-3.33504	STEAP4	protein_coding	ns
ENSG00000001497.16	-0.0748075	4.29964	-2.41524	0.0164066	0.198126	-3.2578	LAS1L	protein_coding	ns
ENSG00000008513.16	-0.117788	6.71728	-2.41461	0.0164342	0.198277	-3.34542	ST3GAL1	protein_coding	ns
ENSG00000047457.14	-0.228414	0.13957	-2.413	0.0165053	0.198896	-3.20047	CP	protein_coding	ns
ENSG00000119711.12	-0.0940777	4.03555	-2.41277	0.0165157	0.198896	-3.24652	ALDH6A1	protein_coding	ns
ENSG00000062725.10	-0.0621177	5.2392	-2.41159	0.0165679	0.199253	-3.31766	APPBP2	protein_coding	ns
ENSG00000186866.16	0.096899	3.70676	2.4112	0.0165851	0.199253	-3.20363	POFUT2	protein_coding	ns
ENSG00000083444.17	-0.0874705	5.77615	-2.41093	0.0165971	0.199253	-3.33715	PLOD1	protein_coding	ns
ENSG00000213722.9	0.109383	4.01053	2.41043	0.0166195	0.199253	-3.22347	DDAH2	protein_coding	ns
ENSG00000172667.11	-0.0736184	5.58733	-2.4104	0.0166208	0.199253	-3.33762	ZMAT3	protein_coding	ns
ENSG00000176124.13	0.135526	3.93662	2.40933	0.0166686	0.1995	-3.22052	DLEU1	processed_transcript	ns
ENSG00000196588.16	-0.0719439	6.4729	-2.40926	0.0166716	0.1995	-3.34874	MRTFA	protein_coding	ns
ENSG00000100330.15	0.0717127	7.67534	2.40858	0.016702	0.199559	-3.35122	MTMR3	protein_coding	ns
ENSG00000260078.3	0.260115	2.17843	2.40836	0.0167122	0.199559	-3.09816	AC007342.3	transcribed_unprocessed_pseudogene	ns
ENSG00000143870.12	-0.0994406	6.2542	-2.40779	0.0167375	0.199559	-3.35062	PDIA6	protein_coding	ns
ENSG00000204685.6	-0.0978288	3.26118	-2.40771	0.016741	0.199559	-3.18261	STARD7-AS1	processed_transcript	ns
ENSG00000130558.19	-0.397587	2.55801	-2.40738	0.0167559	0.199559	-3.15238	OLFM1	protein_coding	ns
ENSG00000069329.17	-0.0605927	6.95129	-2.40674	0.0167845	0.199559	-3.3574	VPS35	protein_coding	ns
ENSG00000158019.20	-0.0730331	5.09622	-2.40646	0.0167974	0.199559	-3.33148	BABAM2	protein_coding	ns
ENSG00000054219.11	-0.122018	6.40843	-2.40645	0.0167975	0.199559	-3.36112	LY75	protein_coding	ns
ENSG00000172269.19	-0.0790226	4.02874	-2.40535	0.0168472	0.199747	-3.25809	DPAGT1	protein_coding	ns
ENSG00000115234.11	-0.0558397	6.3722	-2.40504	0.0168613	0.199747	-3.35639	SNX17	protein_coding	ns
ENSG00000165355.7	0.0863301	5.26608	2.40482	0.0168713	0.199747	-3.32586	FBXO33	protein_coding	ns
ENSG00000132953.16	-0.0685464	5.81	-2.40459	0.0168817	0.199747	-3.35817	XPO4	protein_coding	ns
ENSG00000135404.11	0.105357	6.47567	2.40442	0.016889	0.199747	-3.35059	CD63	protein_coding	ns
ENSG00000243402.1	0.276414	-0.393866	2.40383	0.016916	0.199887	-3.31473	AC022973.1	processed_pseudogene	ns
ENSG00000132963.8	0.0907648	4.48094	2.40225	0.0169877	0.199967	-3.28363	POMP	protein_coding	ns
ENSG00000269968.1	0.395835	2.77006	2.40158	0.0170179	0.199967	-3.12784	AC006064.4	antisense	ns
ENSG00000176018.13	-0.102183	4.70629	-2.40158	0.0170182	0.199967	-3.31071	LYSMD3	protein_coding	ns
ENSG00000130119.16	-0.0758788	6.50235	-2.40144	0.0170243	0.199967	-3.37277	GNL3L	protein_coding	ns
ENSG00000226564.1	-0.241541	0.715466	-2.40135	0.0170283	0.199967	-3.1358	FTH1P20	processed_pseudogene	ns
ENSG00000179218.13	0.129137	7.74978	2.4013	0.0170307	0.199967	-3.3627	CALR	protein_coding	ns
ENSG00000037637.11	-0.0617683	5.86669	-2.40117	0.0170366	0.199967	-3.36938	FBXO42	protein_coding	ns
ENSG00000276027.1	1.01913	-3.3097	2.40101	0.017044	0.199967	-3.74895	RNU12	snRNA	ns
ENSG00000278600.1	0.15189	3.90043	2.40035	0.0170742	0.200092	-3.2302	AC015871.3	sense_intronic	ns
ENSG00000163739.4	0.433823	0.654597	2.40004	0.0170881	0.200092	-3.21613	CXCL1	protein_coding	ns
ENSG00000096872.16	-0.110841	2.10004	-2.39978	0.0171001	0.200092	-3.1258	IFT74	protein_coding	ns
ENSG00000274292.1	0.127261	3.90313	2.3987	0.0171495	0.200409	-3.24851	AC084018.2	lincRNA	ns
ENSG00000175727.14	-0.0870944	6.95753	-2.39852	0.0171576	0.200409	-3.3744	MLXIP	protein_coding	ns
ENSG00000164754.14	0.0617151	7.28744	2.39766	0.0171973	0.200696	-3.37937	RAD21	protein_coding	ns
ENSG00000113441.16	-0.0716138	8.11179	-2.39715	0.0172205	0.200779	-3.36531	LNPEP	protein_coding	ns
ENSG00000204560.10	-0.0692075	5.09362	-2.39679	0.017237	0.200779	-3.34529	DHX16	protein_coding	ns
ENSG00000111145.8	-0.0850977	6.09861	-2.3959	0.017278	0.200779	-3.38468	ELK3	protein_coding	ns
ENSG00000243449.6	0.141123	2.33557	2.39572	0.0172863	0.200779	-3.13753	C4orf48	protein_coding	ns
ENSG00000130402.12	-0.083389	7.45591	-2.39549	0.0172968	0.200779	-3.37969	ACTN4	protein_coding	ns
ENSG00000113494.17	-0.218337	3.506	-2.39544	0.0172992	0.200779	-3.24905	PRLR	protein_coding	ns
ENSG00000145833.16	-0.0659598	6.03561	-2.39473	0.0173323	0.200779	-3.3827	DDX46	protein_coding	ns
ENSG00000129226.14	-0.112956	9.4472	-2.39446	0.0173447	0.200779	-3.33503	CD68	protein_coding	ns
ENSG00000103353.16	0.0649862	4.54695	2.39439	0.0173479	0.200779	-3.3179	UBFD1	protein_coding	ns
ENSG00000140577.16	-0.0788793	6.25026	-2.39417	0.0173582	0.200779	-3.38947	CRTC3	protein_coding	ns
ENSG00000173706.14	-0.195217	4.80646	-2.39271	0.0174257	0.200779	-3.34513	HEG1	protein_coding	ns
ENSG00000278540.5	-0.121718	4.27211	-2.39208	0.0174549	0.200779	-3.31013	ACACA	protein_coding	ns
ENSG00000102786.15	0.0898116	6.37409	2.39187	0.0174647	0.200779	-3.39207	INTS6	protein_coding	ns
ENSG00000104921.15	-0.50875	1.22868	-2.39152	0.017481	0.200779	-3.13432	FCER2	protein_coding	ns
ENSG00000101161.8	-0.0656708	5.94058	-2.39108	0.0175014	0.200779	-3.38459	PRPF6	protein_coding	ns
ENSG00000184470.21	-0.0825436	4.74878	-2.39104	0.0175032	0.200779	-3.3404	TXNRD2	protein_coding	ns
ENSG00000286037.1	0.678817	-0.881807	2.39078	0.0175157	0.200779	-3.34714	AC011479.4	antisense	ns
ENSG00000123219.13	0.346922	-0.248287	2.3905	0.0175284	0.200779	-3.29487	CENPK	protein_coding	ns
ENSG00000129472.15	0.134187	4.23474	2.39043	0.0175319	0.200779	-3.28299	RAB2B	protein_coding	ns
ENSG00000127838.14	-0.150722	5.65926	-2.3904	0.0175335	0.200779	-3.38214	PNKD	protein_coding	ns
ENSG00000228655.7	0.292495	0.980398	2.39039	0.0175339	0.200779	-3.17539	AC079793.1	antisense	ns
ENSG00000115170.13	-0.0842985	4.10984	-2.39015	0.0175448	0.200779	-3.30094	ACVR1	protein_coding	ns
ENSG00000189091.13	-0.0678524	6.4973	-2.38984	0.0175594	0.200779	-3.39704	SF3B3	protein_coding	ns
ENSG00000108883.13	-0.0741872	6.81172	-2.38963	0.0175695	0.200779	-3.39762	EFTUD2	protein_coding	ns
ENSG00000109133.13	-0.0698478	7.35451	-2.38853	0.0176209	0.201052	-3.39666	TMEM33	protein_coding	ns
ENSG00000184730.11	-0.117603	6.19856	-2.38847	0.0176239	0.201052	-3.39129	APOBR	protein_coding	ns
ENSG00000134077.16	-0.0713629	4.7288	-2.38795	0.0176481	0.201154	-3.34761	THUMPD3	protein_coding	ns
ENSG00000117143.13	0.129462	2.54195	2.38754	0.0176675	0.201202	-3.15989	UAP1	protein_coding	ns
ENSG00000130775.16	-0.0781828	8.52514	-2.38668	0.0177078	0.201447	-3.37927	THEMIS2	protein_coding	ns
ENSG00000128335.14	0.126451	4.68669	2.38623	0.0177291	0.201447	-3.31557	APOL2	protein_coding	ns
ENSG00000228594.4	-0.135869	2.37544	-2.38579	0.0177496	0.201447	-3.16889	FNDC10	protein_coding	ns
ENSG00000109065.11	-0.100591	4.16288	-2.38511	0.0177817	0.201447	-3.31102	NAT9	protein_coding	ns
ENSG00000082213.18	-0.0769021	4.56967	-2.38506	0.0177841	0.201447	-3.34801	C5orf22	protein_coding	ns
ENSG00000147124.12	-0.0895519	3.55553	-2.3849	0.0177917	0.201447	-3.25747	ZNF41	protein_coding	ns
ENSG00000134986.13	-0.10921	4.1931	-2.38482	0.0177958	0.201447	-3.32127	NREP	protein_coding	ns
ENSG00000101019.22	0.0741085	3.45233	2.38388	0.0178401	0.201646	-3.24161	UQCC1	protein_coding	ns
ENSG00000040199.18	-0.122449	3.63913	-2.3838	0.017844	0.201646	-3.26506	PHLPP2	protein_coding	ns
ENSG00000141568.21	-0.0554411	5.48507	-2.3833	0.0178679	0.201744	-3.39685	FOXK2	protein_coding	ns
ENSG00000162946.22	-0.116349	5.7644	-2.38182	0.0179382	0.202365	-3.40613	DISC1	protein_coding	ns
ENSG00000214765.8	0.0908992	3.09384	2.38126	0.0179649	0.202445	-3.21726	SEPT7P2	transcribed_unprocessed_pseudogene	ns
ENSG00000126267.10	0.0676419	6.30615	2.38081	0.0179862	0.202445	-3.41369	COX6B1	protein_coding	ns
ENSG00000136169.16	-0.0820327	4.69331	-2.3807	0.0179914	0.202445	-3.36	SETDB2	protein_coding	ns
ENSG00000125977.7	-0.0559738	5.59016	-2.37894	0.0180757	0.203004	-3.39431	EIF2S2	protein_coding	ns
ENSG00000026508.18	-0.111231	10.0689	-2.37885	0.01808	0.203004	-3.35449	CD44	protein_coding	ns
ENSG00000119408.16	-0.119939	6.22319	-2.37833	0.0181053	0.203004	-3.42347	NEK6	protein_coding	ns
ENSG00000025434.19	0.157397	2.60939	2.37799	0.0181213	0.203004	-3.19501	NR1H3	protein_coding	ns
ENSG00000207205.1	0.427033	-0.105696	2.37797	0.0181224	0.203004	-3.2353	RNVU1-15	snRNA	ns
ENSG00000138756.17	-0.0966123	6.78171	-2.37718	0.0181603	0.203004	-3.4249	BMP2K	protein_coding	ns
ENSG00000169375.15	-0.06622	6.36442	-2.37712	0.0181633	0.203004	-3.42922	SIN3A	protein_coding	ns
ENSG00000198752.11	-0.106354	5.22891	-2.3771	0.0181641	0.203004	-3.4012	CDC42BPB	protein_coding	ns
ENSG00000257337.6	0.122892	2.09431	2.37659	0.0181889	0.203109	-3.16469	AC068888.1	antisense	ns
ENSG00000029725.17	-0.0608121	5.45443	-2.37582	0.018226	0.203188	-3.40416	RABEP1	protein_coding	ns
ENSG00000108666.10	-0.110403	1.78799	-2.37498	0.0182666	0.203188	-3.16416	C17orf75	protein_coding	ns
ENSG00000106144.20	-0.0670771	5.85127	-2.3749	0.0182708	0.203188	-3.42038	CASP2	protein_coding	ns
ENSG00000278330.1	0.193311	4.79623	2.37482	0.0182743	0.203188	-3.35924	AC018529.2	antisense	ns
ENSG00000219881.1	0.183948	1.19876	2.37457	0.0182863	0.203188	-3.17797	GAPDHP42	processed_pseudogene	ns
ENSG00000259953.1	-0.144964	4.07203	-2.37453	0.0182883	0.203188	-3.33773	AL138756.1	sense_overlapping	ns
ENSG00000144791.10	-0.09968	6.26582	-2.37406	0.0183114	0.203225	-3.43351	LIMD1	protein_coding	ns
ENSG00000279861.1	0.16698	2.19946	2.37378	0.0183247	0.203225	-3.17221	AC073548.1	TEC	ns
ENSG00000134243.12	-0.148244	7.53544	-2.37351	0.0183378	0.203225	-3.42418	SORT1	protein_coding	ns
ENSG00000163681.14	0.0604119	6.16955	2.37274	0.0183752	0.203273	-3.43455	SLMAP	protein_coding	ns
ENSG00000267476.1	-0.273929	-1.36665	-2.37254	0.0183852	0.203273	-3.4287	AC104365.1	antisense	ns
ENSG00000155893.13	0.150161	3.419	2.37247	0.0183884	0.203273	-3.2595	PXYLP1	protein_coding	ns
ENSG00000131269.17	-0.0637185	4.65463	-2.37204	0.0184098	0.203339	-3.378	ABCB7	protein_coding	ns
ENSG00000062485.19	-0.0810585	6.90634	-2.37087	0.0184665	0.203697	-3.43781	CS	protein_coding	ns
ENSG00000183291.17	-0.0688733	6.73677	-2.37074	0.018473	0.203697	-3.44007	SELENOF	protein_coding	ns
ENSG00000118363.12	-0.0931029	4.73783	-2.36999	0.0185099	0.203933	-3.38927	SPCS2	protein_coding	ns
ENSG00000134627.12	-0.11131	3.34925	-2.36912	0.0185524	0.204162	-3.286	PIWIL4	protein_coding	ns
ENSG00000196205.8	-0.0909283	6.65352	-2.36891	0.0185628	0.204162	-3.42818	EEF1A1P5	processed_pseudogene	ns
ENSG00000087302.9	-0.0721888	5.33647	-2.36862	0.018577	0.204162	-3.41114	RTRAF	protein_coding	ns
ENSG00000203709.11	0.158009	5.99892	2.36765	0.0186246	0.204253	-3.43413	MIR29B2CHG	lincRNA	ns
ENSG00000105705.16	0.0773967	4.07868	2.36761	0.0186265	0.204253	-3.33754	AC004475.1	protein_coding	ns
ENSG00000170027.7	-0.087175	6.7586	-2.36713	0.0186501	0.204253	-3.44385	YWHAG	protein_coding	ns
ENSG00000053371.12	-0.0942226	3.56095	-2.36693	0.0186602	0.204253	-3.29474	AKR7A2	protein_coding	ns
ENSG00000004866.20	-0.104854	2.37888	-2.36688	0.0186627	0.204253	-3.20371	ST7	protein_coding	ns
ENSG00000176225.13	0.104128	3.29085	2.36569	0.0187215	0.204664	-3.25935	RTTN	protein_coding	ns
ENSG00000259802.1	0.201216	1.35599	2.36549	0.0187313	0.204664	-3.17832	AC012640.2	antisense	ns
ENSG00000164091.12	-0.0680333	7.32741	-2.36493	0.0187588	0.204682	-3.45106	WDR82	protein_coding	ns
ENSG00000169764.15	-0.0700663	5.67573	-2.36483	0.0187639	0.204682	-3.4403	UGP2	protein_coding	ns
ENSG00000140992.19	-0.056689	6.70392	-2.36407	0.0188015	0.204922	-3.4575	PDPK1	protein_coding	ns
ENSG00000205765.9	-0.0878896	5.37017	-2.36279	0.0188654	0.205324	-3.43456	C5orf51	protein_coding	ns
ENSG00000149657.20	0.072591	5.18447	2.36271	0.0188695	0.205324	-3.41741	LSM14B	protein_coding	ns
ENSG00000105323.16	-0.0790542	7.57835	-2.36203	0.0189034	0.205524	-3.45128	HNRNPUL1	protein_coding	ns
ENSG00000164691.17	0.201143	6.92573	2.36146	0.0189316	0.205662	-3.46262	TAGAP	protein_coding	ns
ENSG00000131398.13	-0.173507	4.4464	-2.36071	0.0189693	0.205861	-3.37093	KCNC3	protein_coding	ns
ENSG00000140396.13	-0.0542665	7.41123	-2.36047	0.0189812	0.205861	-3.46119	NCOA2	protein_coding	ns
ENSG00000175193.13	-0.0877563	5.13467	-2.36003	0.0190035	0.205933	-3.43094	PARL	protein_coding	ns
ENSG00000125352.5	-0.0800365	3.30989	-2.35855	0.0190779	0.20657	-3.29214	RNF113A	protein_coding	ns
ENSG00000130559.19	-0.0682618	5.43644	-2.35793	0.0191088	0.206735	-3.45279	CAMSAP1	protein_coding	ns
ENSG00000229808.1	0.191237	0.652972	2.35712	0.0191497	0.207008	-3.25273	AL391825.1	transcribed_processed_pseudogene	ns
ENSG00000269961.1	0.339162	-1.44089	2.35643	0.0191844	0.207214	-3.56692	AC010359.1	lincRNA	ns
ENSG00000084090.13	-0.0753679	7.43274	-2.35582	0.0192156	0.207381	-3.46534	STARD7	protein_coding	ns
ENSG00000139637.14	-0.0804801	3.94722	-2.35521	0.0192464	0.207543	-3.36092	C12orf10	protein_coding	ns
ENSG00000132819.17	0.228799	6.31287	2.3531	0.0193533	0.20834	-3.46637	RBM38	protein_coding	ns
ENSG00000122085.17	0.0957922	4.23401	2.35304	0.0193568	0.20834	-3.36969	MTERF4	protein_coding	ns
ENSG00000131323.14	-0.0862616	5.52262	-2.35282	0.0193676	0.20834	-3.46444	TRAF3	protein_coding	ns
ENSG00000162777.17	0.140698	4.74602	2.35101	0.01946	0.208809	-3.4017	DENND2D	protein_coding	ns
ENSG00000137288.10	0.146453	2.51097	2.35049	0.0194871	0.208809	-3.23274	UQCC2	protein_coding	ns
ENSG00000280852.2	-0.232089	0.344823	-2.35034	0.0194944	0.208809	-3.22222	AC025048.6	transcribed_processed_pseudogene	ns
ENSG00000115459.18	0.0660529	4.16463	2.35012	0.0195057	0.208809	-3.37942	ELMOD3	protein_coding	ns
ENSG00000259626.2	0.424615	-1.38306	2.34984	0.0195204	0.208809	-3.53093	MTND3P12	processed_pseudogene	ns
ENSG00000162517.13	-0.0863586	4.51178	-2.34975	0.0195251	0.208809	-3.41657	PEF1	protein_coding	ns
ENSG00000105671.12	-0.0712292	4.31461	-2.34966	0.0195296	0.208809	-3.39147	DDX49	protein_coding	ns
ENSG00000138442.9	-0.0714565	3.57494	-2.3495	0.0195377	0.208809	-3.33846	WDR12	protein_coding	ns
ENSG00000114374.13	1.81624	1.54721	2.3487	0.0195791	0.209081	-3.23218	USP9Y	protein_coding	ns
ENSG00000073803.14	-0.0984866	3.83906	-2.34748	0.0196416	0.209501	-3.36863	MAP3K13	protein_coding	ns
ENSG00000073050.11	-0.0663617	4.02704	-2.34732	0.0196502	0.209501	-3.38271	XRCC1	protein_coding	ns
ENSG00000177082.12	0.0747335	4.57361	2.34688	0.0196726	0.209571	-3.40905	WDR73	protein_coding	ns
ENSG00000109111.15	-0.0542667	6.67076	-2.34557	0.0197406	0.209996	-3.49707	SUPT6H	protein_coding	ns
ENSG00000164180.13	0.0862386	3.95312	2.3455	0.0197443	0.209996	-3.36224	TMEM161B	protein_coding	ns
ENSG00000239264.8	-0.121316	5.09314	-2.34463	0.0197891	0.210303	-3.45947	TXNDC5	protein_coding	ns
ENSG00000204842.16	-0.0703979	5.34167	-2.3435	0.0198479	0.210555	-3.4685	ATXN2	protein_coding	ns
ENSG00000125651.14	-0.0808763	5.32346	-2.3434	0.0198533	0.210555	-3.47356	GTF2F1	protein_coding	ns
ENSG00000135164.18	0.052609	6.05696	2.34326	0.0198607	0.210555	-3.49652	DMTF1	protein_coding	ns
ENSG00000265845.2	0.264604	-0.0770201	2.34215	0.0199183	0.210825	-3.36825	AC024267.4	antisense	ns
ENSG00000138172.11	-0.115728	5.71646	-2.34205	0.0199239	0.210825	-3.49176	CALHM2	protein_coding	ns
ENSG00000004455.16	-0.0494606	6.7537	-2.34165	0.0199448	0.210825	-3.5028	AK2	protein_coding	ns
ENSG00000143811.19	0.106517	4.74796	2.34155	0.01995	0.210825	-3.43528	PYCR2	protein_coding	ns
ENSG00000261220.2	0.161783	0.415937	2.34044	0.0200081	0.211141	-3.27924	AC103706.1	lincRNA	ns
ENSG00000078699.21	-0.083224	4.74907	-2.34037	0.0200119	0.211141	-3.45006	CBFA2T2	protein_coding	ns
ENSG00000165934.12	-0.0741065	6.49901	-2.33902	0.0200829	0.211636	-3.50576	CPSF2	protein_coding	ns
ENSG00000212588.1	0.427136	-2.58311	2.33886	0.0200909	0.211636	-3.71775	SNORA26	snoRNA	ns
ENSG00000149485.18	-0.15988	5.21951	-2.33767	0.020154	0.211868	-3.49006	FADS1	protein_coding	ns
ENSG00000274211.5	-0.0826021	4.55147	-2.33743	0.0201665	0.211868	-3.44816	SOCS7	protein_coding	ns
ENSG00000164548.11	0.08002	5.94716	2.33679	0.0202004	0.211868	-3.5107	TRA2A	protein_coding	ns
ENSG00000152404.15	0.0793353	3.84314	2.33672	0.020204	0.211868	-3.37108	CWF19L2	protein_coding	ns
ENSG00000125686.12	-0.06909	6.4479	-2.3367	0.0202051	0.211868	-3.51826	MED1	protein_coding	ns
ENSG00000138095.19	-0.0820345	6.33463	-2.33662	0.0202092	0.211868	-3.51379	LRPPRC	protein_coding	ns
ENSG00000132300.19	0.0515448	5.37654	2.33572	0.0202567	0.212197	-3.4928	PTCD3	protein_coding	ns
ENSG00000183474.15	0.120785	4.32712	2.33476	0.0203081	0.212502	-3.42285	GTF2H2C	protein_coding	ns
ENSG00000228981.3	0.25845	0.168483	2.33457	0.0203181	0.212502	-3.35099	AC097658.1	processed_pseudogene	ns
ENSG00000166181.13	-0.0685021	6.21117	-2.33279	0.0204131	0.213328	-3.51932	API5	protein_coding	ns
ENSG00000014216.15	-0.0679184	6.9135	-2.33203	0.0204537	0.213564	-3.52472	CAPN1	protein_coding	ns
ENSG00000186364.12	-0.139864	0.999213	-2.33176	0.0204681	0.213564	-3.25213	NUDT17	protein_coding	ns
ENSG00000183023.18	-0.103071	7.29148	-2.33079	0.02052	0.213937	-3.52096	SLC8A1	protein_coding	ns
ENSG00000134955.11	-0.128127	6.06864	-2.32932	0.0205987	0.214525	-3.52083	SLC37A2	protein_coding	ns
ENSG00000139132.14	-0.0971336	6.836	-2.32913	0.020609	0.214525	-3.52825	FGD4	protein_coding	ns
ENSG00000007080.11	0.140058	2.92642	2.32849	0.0206435	0.214715	-3.31313	CCDC124	protein_coding	ns
ENSG00000173597.9	0.219	6.01782	2.3274	0.0207024	0.215158	-3.52152	SULT1B1	protein_coding	ns
ENSG00000183340.7	-0.113766	2.4349	-2.32665	0.0207432	0.215413	-3.29133	JRKL	protein_coding	ns
ENSG00000108244.16	0.464111	1.93166	2.32627	0.0207635	0.215454	-3.25622	KRT23	protein_coding	ns
ENSG00000186792.17	0.173667	1.18588	2.32558	0.0208008	0.21549	-3.26421	HYAL3	protein_coding	ns
ENSG00000013374.16	0.0663761	5.99362	2.32478	0.0208444	0.21549	-3.53588	NUB1	protein_coding	ns
ENSG00000273008.1	0.198368	1.29745	2.32478	0.0208445	0.21549	-3.25654	AC010864.1	lincRNA	ns
ENSG00000075945.13	0.132284	2.90031	2.32454	0.0208577	0.21549	-3.31142	KIFAP3	protein_coding	ns
ENSG00000054116.12	0.0536938	4.76341	2.32447	0.0208614	0.21549	-3.47742	TRAPPC3	protein_coding	ns
ENSG00000259248.6	0.121753	4.53595	2.32382	0.0208965	0.21549	-3.4571	USP3-AS1	antisense	ns
ENSG00000177728.17	-0.0766621	5.37849	-2.32364	0.0209067	0.21549	-3.51031	TMEM94	protein_coding	ns
ENSG00000171867.16	-0.0727584	6.68178	-2.32336	0.0209221	0.21549	-3.54377	PRNP	protein_coding	ns
ENSG00000127124.16	-0.176268	5.34031	-2.32334	0.0209229	0.21549	-3.48764	HIVEP3	protein_coding	ns
ENSG00000125629.15	-0.0955619	2.95787	-2.32321	0.0209302	0.21549	-3.33545	INSIG2	protein_coding	ns
ENSG00000164244.20	-0.0541564	5.82871	-2.3206	0.021073	0.216697	-3.54375	PRRC1	protein_coding	ns
ENSG00000089639.11	0.0673202	7.21276	2.32046	0.0210803	0.216697	-3.54952	GMIP	protein_coding	ns
ENSG00000146776.14	-0.0840535	4.84161	-2.32011	0.0210996	0.216727	-3.49168	ATXN7L1	protein_coding	ns
ENSG00000106868.16	-0.110737	5.7488	-2.31941	0.0211384	0.216956	-3.53857	SUSD1	protein_coding	ns
ENSG00000183751.14	-0.0812665	4.19425	-2.31877	0.0211737	0.217009	-3.46028	TBL3	protein_coding	ns
ENSG00000185722.18	-0.0715616	6.72504	-2.31872	0.0211764	0.217009	-3.55163	ANKFY1	protein_coding	ns
ENSG00000176407.18	0.0477127	5.72974	2.31836	0.0211964	0.217045	-3.54208	KCMF1	protein_coding	ns
ENSG00000277763.1	0.398108	-0.735865	2.3177	0.0212323	0.217245	-3.5032	AL138995.1	lincRNA	ns
ENSG00000223478.1	0.208477	-0.498407	2.3162	0.0213155	0.217326	-3.42355	AL441992.1	antisense	ns
ENSG00000011304.20	-0.0613374	7.39333	-2.31619	0.0213161	0.217326	-3.55501	PTBP1	protein_coding	ns
ENSG00000164163.11	-0.0862718	5.52466	-2.31588	0.0213332	0.217326	-3.54015	ABCE1	protein_coding	ns
ENSG00000146066.3	-0.103236	5.82933	-2.31568	0.0213444	0.217326	-3.5555	HIGD2A	protein_coding	ns
ENSG00000255585.3	-0.111825	2.06203	-2.31562	0.0213478	0.217326	-3.28333	AL590627.1	transcribed_processed_pseudogene	ns
ENSG00000014123.10	-0.0679569	5.1521	-2.3155	0.0213543	0.217326	-3.52535	UFL1	protein_coding	ns
ENSG00000197712.12	-0.11391	2.1266	-2.31548	0.0213556	0.217326	-3.29578	FAM114A1	protein_coding	ns
ENSG00000211455.8	-0.0754728	5.89014	-2.31484	0.0213914	0.217497	-3.55262	STK38L	protein_coding	ns
ENSG00000259330.2	-0.0884659	5.90275	-2.31459	0.0214053	0.217497	-3.55461	INAFM2	protein_coding	ns
ENSG00000231794.5	-0.145331	1.41315	-2.31365	0.0214575	0.21786	-3.27547	AC009542.1	antisense	ns
ENSG00000123091.5	0.112176	6.31517	2.31183	0.0215591	0.218723	-3.56836	RNF11	protein_coding	ns
ENSG00000121775.18	-0.0719652	3.74946	-2.31117	0.0215963	0.218877	-3.43221	TMEM39B	protein_coding	ns
ENSG00000116729.14	0.160293	5.21318	2.31097	0.0216074	0.218877	-3.53299	WLS	protein_coding	ns
ENSG00000070831.16	0.05269	9.41749	2.31025	0.0216481	0.219007	-3.52609	CDC42	protein_coding	ns
ENSG00000133302.13	0.124823	3.12695	2.30943	0.021694	0.219007	-3.36135	SLF1	protein_coding	ns
ENSG00000066379.15	-0.0859122	2.97932	-2.30939	0.0216962	0.219007	-3.36505	ZNRD1	protein_coding	ns
ENSG00000212694.8	0.0956674	3.86125	2.30936	0.0216978	0.219007	-3.43426	LINC01089	lincRNA	ns
ENSG00000123358.20	-0.238067	5.76007	-2.30927	0.0217032	0.219007	-3.55004	NR4A1	protein_coding	ns
ENSG00000198740.8	-0.0737432	7.14963	-2.30811	0.0217683	0.219481	-3.57781	ZNF652	protein_coding	ns
ENSG00000161999.12	-0.0763781	4.39741	-2.30784	0.0217834	0.219481	-3.49885	JMJD8	protein_coding	ns
ENSG00000185624.15	-0.0714584	7.36582	-2.30719	0.0218204	0.219525	-3.56935	P4HB	protein_coding	ns
ENSG00000134825.15	-0.0799565	4.72625	-2.30688	0.0218379	0.219525	-3.5274	TMEM258	protein_coding	ns
ENSG00000279541.1	-0.0996386	2.77992	-2.30684	0.0218401	0.219525	-3.34611	AC005261.5	TEC	ns
ENSG00000134256.12	-0.192395	5.39155	-2.30577	0.0219008	0.219525	-3.55994	CD101	protein_coding	ns
ENSG00000104863.12	-0.170048	0.121554	-2.30572	0.021904	0.219525	-3.335	LIN7B	protein_coding	ns
ENSG00000169100.14	-0.0893298	6.86281	-2.30571	0.0219043	0.219525	-3.57085	SLC25A6	protein_coding	ns
ENSG00000169100.14_PAR_Y	-0.0893298	6.86281	-2.30571	0.0219043	0.219525	-3.57085	SLC25A6	protein_coding	ns
ENSG00000148154.10	0.117604	3.96546	2.30527	0.021929	0.219547	-3.44951	UGCG	protein_coding	ns
ENSG00000113712.17	0.0693466	7.68855	2.30509	0.0219397	0.219547	-3.57641	CSNK1A1	protein_coding	ns
ENSG00000163389.12	-0.0849609	4.2387	-2.30463	0.0219658	0.219642	-3.49102	POGLUT1	protein_coding	ns
ENSG00000205903.7	0.0909958	5.84441	2.30323	0.0220455	0.220272	-3.57547	ZNF316	protein_coding	ns
ENSG00000128512.21	0.163794	3.83776	2.3025	0.022087	0.220519	-3.44655	DOCK4	protein_coding	ns
ENSG00000225880.5	0.196277	2.08065	2.30162	0.0221378	0.22086	-3.30384	LINC00115	lincRNA	ns
ENSG00000136003.15	0.0642925	5.96199	2.30064	0.0221938	0.221251	-3.58562	ISCU	protein_coding	ns
ENSG00000068383.19	-0.0937273	3.89576	-2.29996	0.0222328	0.221472	-3.46556	INPP5A	protein_coding	ns
ENSG00000279845.1	0.262197	-0.835776	2.29905	0.0222853	0.221714	-3.52185	AC097372.2	TEC	ns
ENSG00000197122.11	-0.165397	5.43621	-2.29896	0.0222907	0.221714	-3.57895	SRC	protein_coding	ns
ENSG00000102393.10	-0.122215	4.55668	-2.29857	0.0223133	0.221772	-3.53017	GLA	protein_coding	ns
ENSG00000056558.11	0.162756	3.76388	2.29826	0.0223308	0.221779	-3.42738	TRAF1	protein_coding	ns
ENSG00000215158.9	0.138486	2.64891	2.29741	0.02238	0.222101	-3.347	AC138409.2	transcribed_unprocessed_pseudogene	ns
ENSG00000185305.11	-0.0845115	4.30153	-2.29648	0.022434	0.222469	-3.50875	ARL15	protein_coding	ns
ENSG00000197982.14	0.104115	3.08247	2.29588	0.0224686	0.222645	-3.39364	C1orf122	protein_coding	ns
ENSG00000130713.16	-0.0725683	3.69987	-2.29504	0.0225175	0.222962	-3.46226	EXOSC2	protein_coding	ns
ENSG00000168291.13	-0.0668889	4.50301	-2.29303	0.0226351	0.223833	-3.5218	PDHB	protein_coding	ns
ENSG00000011198.9	0.101309	5.95687	2.29292	0.0226413	0.223833	-3.59921	ABHD5	protein_coding	ns
ENSG00000259717.1	0.245487	0.236214	2.2926	0.0226602	0.223833	-3.3687	LINC00677	lincRNA	ns
ENSG00000158156.7	0.158045	4.81101	2.29237	0.0226733	0.223833	-3.54432	XKR8	protein_coding	ns
ENSG00000111640.15	-0.0968236	10.3825	-2.29198	0.0226965	0.223894	-3.53246	GAPDH	protein_coding	ns
ENSG00000186104.10	0.0812678	3.24777	2.29073	0.0227695	0.224447	-3.41358	CYP2R1	protein_coding	ns
ENSG00000004700.16	0.071052	5.04863	2.29025	0.0227979	0.224549	-3.55958	RECQL	protein_coding	ns
ENSG00000008394.13	-0.130873	4.67017	-2.28973	0.0228284	0.224549	-3.5636	MGST1	protein_coding	ns
ENSG00000141644.17	0.0544522	5.69154	2.28969	0.0228308	0.224549	-3.60563	MBD1	protein_coding	ns
ENSG00000085644.13	-0.0805509	3.91868	-2.28924	0.0228571	0.224592	-3.48721	ZNF213	protein_coding	ns
ENSG00000076201.15	-0.0737233	5.24847	-2.28904	0.0228693	0.224592	-3.57423	PTPN23	protein_coding	ns
ENSG00000164611.13	0.228004	-0.254808	2.28824	0.0229166	0.224889	-3.45622	PTTG1	protein_coding	ns
ENSG00000281357.2	0.181818	1.84359	2.28775	0.022945	0.225001	-3.32461	ARRDC3-AS1	lincRNA	ns
ENSG00000110042.8	-0.158163	5.46121	-2.28725	0.0229748	0.225125	-3.60742	DTX4	protein_coding	ns
ENSG00000135698.10	-0.170547	3.01229	-2.28683	0.0229997	0.225203	-3.42471	MPHOSPH6	protein_coding	ns
ENSG00000173545.5	0.082873	4.13598	2.28479	0.0231206	0.225937	-3.50298	ZNF622	protein_coding	ns
ENSG00000162927.14	-0.0980666	3.91121	-2.28473	0.0231245	0.225937	-3.50253	PUS10	protein_coding	ns
ENSG00000169714.16	-0.0542073	8.14665	-2.2845	0.0231381	0.225937	-3.6069	CNBP	protein_coding	ns
ENSG00000085265.11	-0.143674	11.0547	-2.28442	0.0231432	0.225937	-3.52364	FCN1	protein_coding	ns
ENSG00000145703.16	-0.109797	7.69947	-2.28351	0.023197	0.226295	-3.61698	IQGAP2	protein_coding	ns
ENSG00000261573.1	0.234019	0.707492	2.28316	0.0232183	0.226336	-3.3521	AL157402.2	antisense	ns
ENSG00000270911.1	0.200567	1.75461	2.28252	0.0232561	0.226492	-3.33421	AC114878.2	processed_pseudogene	ns
ENSG00000130517.14	-0.10688	5.52222	-2.28231	0.0232687	0.226492	-3.61745	PGPEP1	protein_coding	ns
ENSG00000130723.20	-0.0790975	7.25642	-2.28089	0.0233541	0.227156	-3.62974	PRRC2B	protein_coding	ns
ENSG00000260923.6	-0.223539	0.879564	-2.27954	0.0234351	0.227776	-3.34877	LINC02193	lincRNA	ns
ENSG00000148429.14	-0.0769145	5.03071	-2.27908	0.0234631	0.22788	-3.60698	USP6NL	protein_coding	ns
ENSG00000162433.15	-0.185375	2.40423	-2.27821	0.0235156	0.228057	-3.39304	AK4	protein_coding	ns
ENSG00000151657.12	0.0646774	3.66175	2.27821	0.0235158	0.228057	-3.47846	KIN	protein_coding	ns
ENSG00000114956.20	-0.0971163	3.51161	-2.2775	0.0235586	0.228304	-3.4858	DGUOK	protein_coding	ns
ENSG00000108064.11	-0.0871678	4.76687	-2.27653	0.023617	0.228375	-3.58058	TFAM	protein_coding	ns
ENSG00000185862.7	-0.0782777	9.51762	-2.27644	0.023623	0.228375	-3.59369	EVI2B	protein_coding	ns
ENSG00000144959.10	-0.144591	4.75069	-2.27632	0.0236301	0.228375	-3.59977	NCEH1	protein_coding	ns
ENSG00000086062.12	-0.0772928	7.4683	-2.27605	0.0236465	0.228375	-3.63968	B4GALT1	protein_coding	ns
ENSG00000092871.16	-0.0696537	6.16056	-2.27595	0.0236525	0.228375	-3.6436	RFFL	protein_coding	ns
ENSG00000234284.6	-0.158151	1.25013	-2.27564	0.0236715	0.228392	-3.3445	ZNF879	protein_coding	ns
ENSG00000200816.1	0.340392	-2.15504	2.27478	0.0237239	0.22873	-3.68117	SNORA38	snoRNA	ns
ENSG00000172830.13	-0.0861752	3.51076	-2.27422	0.0237575	0.228887	-3.47914	SSH3	protein_coding	ns
ENSG00000075303.13	-0.0760565	5.36358	-2.27311	0.0238256	0.229376	-3.62911	SLC25A40	protein_coding	ns
ENSG00000161202.19	-0.070068	5.87894	-2.27085	0.0239638	0.230501	-3.64368	DVL3	protein_coding	ns
ENSG00000128791.12	-0.0963199	3.39374	-2.26991	0.0240215	0.230501	-3.48958	TWSG1	protein_coding	ns
ENSG00000197670.6	0.17281	2.42541	2.26978	0.0240298	0.230501	-3.37245	AL157838.1	antisense	ns
ENSG00000135709.12	-0.0793843	7.56209	-2.26966	0.0240374	0.230501	-3.65177	KIAA0513	protein_coding	ns
ENSG00000188493.15	-0.113457	3.56882	-2.26915	0.0240686	0.230501	-3.49813	C19orf54	protein_coding	ns
ENSG00000130382.9	-0.0735417	5.42285	-2.26823	0.0241252	0.230501	-3.62384	MLLT1	protein_coding	ns
ENSG00000081913.14	-0.0970949	3.78647	-2.26815	0.0241306	0.230501	-3.52328	PHLPP1	protein_coding	ns
ENSG00000127957.18	0.111941	1.79536	2.26799	0.0241403	0.230501	-3.36517	PMS2P3	transcribed_unprocessed_pseudogene	ns
ENSG00000100225.18	0.141799	6.88273	2.26793	0.0241441	0.230501	-3.66619	FBXO7	protein_coding	ns
ENSG00000139370.12	0.100012	6.07777	2.26786	0.0241484	0.230501	-3.66019	SLC15A4	protein_coding	ns
ENSG00000135040.15	-0.0722638	3.10751	-2.26751	0.0241699	0.230501	-3.46388	NAA35	protein_coding	ns
ENSG00000111676.15	-0.139927	4.24298	-2.2674	0.0241764	0.230501	-3.53843	ATN1	protein_coding	ns
ENSG00000166507.17	-0.0871139	5.44059	-2.26737	0.0241785	0.230501	-3.63817	NDST2	protein_coding	ns
ENSG00000197774.12	0.0975054	5.03542	2.26723	0.024187	0.230501	-3.61805	EME2	protein_coding	ns
ENSG00000274213.1	0.183153	1.50379	2.2667	0.0242199	0.230648	-3.36052	AC015912.3	lincRNA	ns
ENSG00000129351.17	-0.0665828	7.31818	-2.26637	0.0242404	0.230677	-3.6629	ILF3	protein_coding	ns
ENSG00000057663.16	0.0595895	4.6845	2.26544	0.0242985	0.230981	-3.59942	ATG5	protein_coding	ns
ENSG00000110888.17	0.103772	3.29267	2.26529	0.0243074	0.230981	-3.46683	CAPRIN2	protein_coding	ns
ENSG00000100242.15	-0.0604955	8.0047	-2.26481	0.0243372	0.231098	-3.65328	SUN2	protein_coding	ns
ENSG00000276231.4	-0.0941137	3.66995	-2.26435	0.0243661	0.231118	-3.52452	PIK3R6	protein_coding	ns
ENSG00000273485.1	-0.304304	0.417359	-2.26422	0.0243743	0.231118	-3.38355	AL139339.2	antisense	ns
ENSG00000022277.12	0.0699847	6.38714	2.26375	0.0244035	0.231139	-3.66759	RTF2	protein_coding	ns
ENSG00000135655.16	0.0864282	8.61246	2.26297	0.024452	0.231139	-3.64822	USP15	protein_coding	ns
ENSG00000280202.1	-0.131944	2.14174	-2.2627	0.0244692	0.231139	-3.39133	AC005831.1	TEC	ns
ENSG00000137944.18	-0.0814372	4.40601	-2.26258	0.0244767	0.231139	-3.59769	KYAT3	protein_coding	ns
ENSG00000066739.12	-0.0669146	5.57342	-2.26257	0.0244775	0.231139	-3.65881	ATG2B	protein_coding	ns
ENSG00000185950.9	0.190548	7.58581	2.2625	0.0244816	0.231139	-3.66837	IRS2	protein_coding	ns
ENSG00000022840.16	0.129308	7.30134	2.26193	0.0245172	0.231224	-3.67747	RNF10	protein_coding	ns
ENSG00000176623.12	-0.0527186	4.78445	-2.2618	0.0245256	0.231224	-3.61587	RMDN1	protein_coding	ns
ENSG00000143178.13	-0.130855	1.77784	-2.26059	0.0246017	0.231769	-3.37934	TBX19	protein_coding	ns
ENSG00000178741.12	0.0880794	4.36729	2.26007	0.0246342	0.231769	-3.59147	COX5A	protein_coding	ns
ENSG00000234925.2	0.239168	0.403427	2.25985	0.0246478	0.231769	-3.41217	ATP5PDP4	processed_pseudogene	ns
ENSG00000234784.2	0.476883	-3.7035	2.25976	0.0246537	0.231769	-3.95511	AL606517.2	processed_pseudogene	ns
ENSG00000151348.13	-0.0594265	5.25887	-2.25921	0.0246886	0.231913	-3.65227	EXT2	protein_coding	ns
ENSG00000270647.6	-0.0696072	5.46945	-2.25896	0.0247041	0.231913	-3.66472	TAF15	protein_coding	ns
ENSG00000127084.19	0.0839867	7.2518	2.25736	0.0248055	0.232561	-3.68465	FGD3	protein_coding	ns
ENSG00000143418.19	-0.0689348	7.03333	-2.25719	0.0248159	0.232561	-3.68631	CERS2	protein_coding	ns
ENSG00000261351.2	0.128198	2.19006	2.2569	0.0248345	0.232561	-3.39508	AC116913.1	antisense	ns
ENSG00000143398.20	-0.0729802	5.02968	-2.25661	0.0248528	0.232561	-3.65016	PIP5K1A	protein_coding	ns
ENSG00000064886.14	0.354062	1.28492	2.25648	0.0248613	0.232561	-3.38334	CHI3L2	protein_coding	ns
ENSG00000189266.13	-0.0601175	6.8243	-2.25595	0.0248944	0.232561	-3.6869	PNRC2	protein_coding	ns
ENSG00000054983.17	-0.0851792	5.66693	-2.25578	0.0249055	0.232561	-3.67794	GALC	protein_coding	ns
ENSG00000142676.14	-0.0688262	7.63085	-2.25564	0.0249141	0.232561	-3.65627	RPL11	protein_coding	ns
ENSG00000104331.9	-0.0789175	6.52756	-2.25533	0.0249342	0.232584	-3.68972	IMPAD1	protein_coding	ns
ENSG00000163684.11	-0.0872343	4.11984	-2.25386	0.0250277	0.233136	-3.58877	RPP14	protein_coding	ns
ENSG00000213614.9	-0.0750722	6.29173	-2.25357	0.0250464	0.233136	-3.68995	HEXA	protein_coding	ns
ENSG00000177830.17	-0.0832379	3.45613	-2.25347	0.0250523	0.233136	-3.51955	CHID1	protein_coding	ns
ENSG00000099725.14	1.55251	2.10243	2.25322	0.0250683	0.233136	-3.38592	PRKY	protein_coding	ns
ENSG00000168488.18	-0.0794703	6.89777	-2.25301	0.0250817	0.233136	-3.67813	ATXN2L	protein_coding	ns
ENSG00000026950.17	0.112975	6.25704	2.25228	0.0251289	0.23341	-3.69103	BTN3A1	protein_coding	ns
ENSG00000099968.17	-0.105763	5.99129	-2.25124	0.0251952	0.233862	-3.69598	BCL2L13	protein_coding	ns
ENSG00000131446.16	-0.0836236	8.48433	-2.24907	0.025335	0.234846	-3.67567	MGAT1	protein_coding	ns
ENSG00000083097.14	-0.0662577	5.35104	-2.24904	0.0253368	0.234846	-3.67833	DOP1A	protein_coding	ns
ENSG00000126870.16	-0.116802	2.72274	-2.2475	0.0254365	0.235475	-3.46423	WDR60	protein_coding	ns
ENSG00000106012.18	-0.0879296	4.72683	-2.24735	0.0254461	0.235475	-3.64996	IQCE	protein_coding	ns
ENSG00000172500.12	-0.0687439	4.9376	-2.24716	0.0254582	0.235475	-3.66555	FIBP	protein_coding	ns
ENSG00000264558.1	0.223525	1.94373	2.24678	0.0254826	0.235536	-3.40071	AC015674.1	antisense	ns
ENSG00000271855.1	0.205224	0.639034	2.24585	0.0255436	0.235934	-3.41055	AC073195.1	lincRNA	ns
ENSG00000225900.1	0.381178	-2.19984	2.24534	0.0255762	0.23607	-3.77959	HSPE1P13	processed_pseudogene	ns
ENSG00000186577.14	0.0842558	3.6269	2.24466	0.0256204	0.236132	-3.5504	SMIM29	protein_coding	ns
ENSG00000135838.13	0.0999198	6.0898	2.24453	0.0256291	0.236132	-3.70541	NPL	protein_coding	ns
ENSG00000258666.1	0.571253	-1.80396	2.24442	0.0256365	0.236132	-3.64027	AL157871.4	antisense	ns
ENSG00000188290.10	0.339874	0.994166	2.24355	0.0256928	0.236485	-3.40633	HES4	protein_coding	ns
ENSG00000134884.15	0.0675838	7.06378	2.24295	0.0257324	0.236684	-3.7162	ARGLU1	protein_coding	ns
ENSG00000229832.1	0.269407	-1.29153	2.24172	0.0258126	0.237094	-3.66385	AL360091.1	sense_intronic	ns
ENSG00000068097.14	-0.0841527	4.2107	-2.24155	0.0258239	0.237094	-3.62806	HEATR6	protein_coding	ns
ENSG00000183723.12	-0.11122	4.39455	-2.24144	0.0258308	0.237094	-3.64242	CMTM4	protein_coding	ns
ENSG00000128731.17	-0.100216	5.00113	-2.24063	0.0258839	0.237416	-3.67626	HERC2	protein_coding	ns
ENSG00000167978.17	-0.108444	9.75741	-2.24024	0.0259098	0.237488	-3.66088	SRRM2	protein_coding	ns
ENSG00000108344.15	-0.0640461	5.42735	-2.23989	0.0259331	0.237537	-3.69818	PSMD3	protein_coding	ns
ENSG00000103111.14	-0.0654389	6.12529	-2.2396	0.0259516	0.237542	-3.72265	MON1B	protein_coding	ns
ENSG00000163820.15	-0.0821808	5.50166	-2.23884	0.0260022	0.237815	-3.707	FYCO1	protein_coding	ns
ENSG00000175294.5	-0.111333	2.81834	-2.23861	0.0260175	0.237815	-3.50452	CATSPER1	protein_coding	ns
ENSG00000113070.8	-0.266218	5.0717	-2.23764	0.0260809	0.238159	-3.67889	HBEGF	protein_coding	ns
ENSG00000106609.16	-0.0405577	6.85529	-2.23686	0.026133	0.238159	-3.7307	TMEM248	protein_coding	ns
ENSG00000170365.10	-0.150643	2.81379	-2.23677	0.0261389	0.238159	-3.51342	SMAD1	protein_coding	ns
ENSG00000177688.6	0.209257	0.420405	2.23612	0.0261821	0.238159	-3.46522	SUMO4	protein_coding	ns
ENSG00000253368.4	-0.216168	0.944054	-2.23517	0.0262452	0.238159	-3.41684	TRNP1	protein_coding	ns
ENSG00000134686.18	0.118086	7.11222	2.23516	0.0262455	0.238159	-3.73269	PHC2	protein_coding	ns
ENSG00000078403.17	-0.0544461	5.61195	-2.23508	0.026251	0.238159	-3.72154	MLLT10	protein_coding	ns
ENSG00000030066.13	-0.0813535	4.93358	-2.23462	0.0262818	0.238159	-3.68518	NUP160	protein_coding	ns
ENSG00000232973.12	0.268645	3.71288	2.23459	0.0262838	0.238159	-3.57628	CYP1B1-AS1	antisense	ns
ENSG00000267232.1	0.505201	-1.43215	2.23446	0.0262922	0.238159	-3.64921	AC012615.5	lincRNA	ns
ENSG00000221962.5	0.196986	2.39912	2.23433	0.0263012	0.238159	-3.44406	TMEM14EP	transcribed_processed_pseudogene	ns
ENSG00000119929.13	-0.0844511	2.59431	-2.23424	0.0263067	0.238159	-3.48356	CUTC	protein_coding	ns
ENSG00000100416.14	0.0724558	3.7893	2.23424	0.0263069	0.238159	-3.58085	TRMU	protein_coding	ns
ENSG00000136098.17	-0.106487	3.0883	-2.23423	0.0263078	0.238159	-3.53746	NEK3	protein_coding	ns
ENSG00000123200.16	-0.0775429	5.75132	-2.23381	0.0263353	0.238239	-3.72412	ZC3H13	protein_coding	ns
ENSG00000136143.15	-0.0719241	3.83551	-2.23319	0.0263769	0.238239	-3.60649	SUCLA2	protein_coding	ns
ENSG00000134516.16	-0.0605227	9.22011	-2.23318	0.0263776	0.238239	-3.69042	DOCK2	protein_coding	ns
ENSG00000110442.12	-0.0822074	6.12652	-2.23301	0.0263888	0.238239	-3.73615	COMMD9	protein_coding	ns
ENSG00000134294.14	-0.0721372	7.3233	-2.23217	0.0264451	0.238585	-3.73375	SLC38A2	protein_coding	ns
ENSG00000176444.19	-0.069843	5.05734	-2.23124	0.0265074	0.238983	-3.70254	CLK2	protein_coding	ns
ENSG00000116151.14	-0.137882	1.25789	-2.23044	0.0265609	0.239105	-3.42594	MORN1	protein_coding	ns
ENSG00000224699.8	0.120643	1.65649	2.23021	0.0265766	0.239105	-3.42649	LAMTOR5-AS1	processed_transcript	ns
ENSG00000137414.6	0.116883	5.82679	2.22997	0.0265925	0.239105	-3.72951	FAM8A1	protein_coding	ns
ENSG00000159079.19	0.0937104	3.18832	2.22976	0.0266066	0.239105	-3.53185	CFAP298	protein_coding	ns
ENSG00000172171.11	0.112788	2.06214	2.22969	0.0266115	0.239105	-3.44485	TEFM	protein_coding	ns
ENSG00000160767.21	-0.102208	3.31456	-2.22917	0.0266466	0.239122	-3.55688	FAM189B	protein_coding	ns
ENSG00000131979.19	0.133669	6.09357	2.22913	0.0266496	0.239122	-3.73955	GCH1	protein_coding	ns
ENSG00000118898.16	0.230208	1.81088	2.22844	0.0266956	0.23932	-3.4282	PPL	protein_coding	ns
ENSG00000160703.16	-0.0736812	4.47557	-2.22826	0.0267079	0.23932	-3.66604	NLRX1	protein_coding	ns
ENSG00000122986.13	-0.0700579	6.15562	-2.22628	0.0268422	0.24036	-3.7472	HVCN1	protein_coding	ns
ENSG00000178209.15	-0.118814	9.5732	-2.22591	0.0268669	0.240374	-3.69157	PLEC	protein_coding	ns
ENSG00000063046.17	-0.0923097	9.15543	-2.22571	0.0268803	0.240374	-3.705	EIF4B	protein_coding	ns
ENSG00000169964.8	0.094573	2.28467	2.22511	0.0269216	0.240422	-3.46792	TMEM42	protein_coding	ns
ENSG00000206344.7	0.228996	3.15801	2.2251	0.026922	0.240422	-3.50294	HCG27	lincRNA	ns
ENSG00000158417.11	-0.0842334	4.97819	-2.22468	0.0269504	0.240513	-3.71434	EIF5B	protein_coding	ns
ENSG00000156052.10	-0.0621244	7.62911	-2.22431	0.0269757	0.240576	-3.74776	GNAQ	protein_coding	ns
ENSG00000278017.1	0.206791	-0.275857	2.22351	0.0270303	0.240626	-3.54165	AC064801.1	antisense	ns
ENSG00000166411.14	-0.0760117	5.24836	-2.22348	0.0270325	0.240626	-3.7316	IDH3A	protein_coding	ns
ENSG00000083828.16	0.133014	4.48808	2.22343	0.027036	0.240626	-3.66166	ZNF586	protein_coding	ns
ENSG00000140718.21	-0.0785916	5.06375	-2.22289	0.0270729	0.240779	-3.72264	FTO	protein_coding	ns
ENSG00000244038.9	-0.0608955	6.70406	-2.22262	0.0270907	0.240779	-3.75282	DDOST	protein_coding	ns
ENSG00000110429.14	0.0600745	5.22247	2.22237	0.0271079	0.240779	-3.72148	FBXO3	protein_coding	ns
ENSG00000160791.13	-0.277682	3.03273	-2.22132	0.0271799	0.241256	-3.54719	CCR5	protein_coding	ns
ENSG00000121060.18	0.0869522	7.16456	2.22053	0.027234	0.241573	-3.76448	TRIM25	protein_coding	ns
ENSG00000131018.23	0.145423	6.75794	2.22	0.0272706	0.241736	-3.76277	SYNE1	protein_coding	ns
ENSG00000210825.1	0.587298	-4.34386	2.21958	0.0272993	0.241828	-4.04604	SNORA40	snoRNA	ns
ENSG00000172590.18	0.0777751	3.25289	2.21906	0.0273357	0.241988	-3.56694	MRPL52	protein_coding	ns
ENSG00000137207.12	0.0798561	5.73827	2.21639	0.0275195	0.243452	-3.75792	YIPF3	protein_coding	ns
ENSG00000196943.14	-0.0817895	6.02019	-2.21568	0.0275693	0.243729	-3.77225	NOP9	protein_coding	ns
ENSG00000135503.13	-0.0980344	5.2845	-2.2153	0.0275954	0.243796	-3.74994	ACVR1B	protein_coding	ns
ENSG00000272277.1	0.14268	1.15194	2.21488	0.0276247	0.243827	-3.4532	AL031963.3	antisense	ns
ENSG00000125863.20	-0.09752	3.92758	-2.21472	0.0276358	0.243827	-3.64443	MKKS	protein_coding	ns
ENSG00000103197.18	-0.0607976	6.07123	-2.21376	0.0277024	0.244251	-3.7689	TSC2	protein_coding	ns
ENSG00000175938.7	-0.0742983	4.88239	-2.21307	0.0277507	0.244335	-3.72828	ORAI3	protein_coding	ns
ENSG00000187239.17	-0.0567011	7.62603	-2.21274	0.0277737	0.244335	-3.77164	FNBP1	protein_coding	ns
ENSG00000188906.16	0.117882	9.19034	2.21203	0.0278234	0.244335	-3.73937	LRRK2	protein_coding	ns
ENSG00000279765.3	0.147848	3.10067	2.21202	0.0278237	0.244335	-3.54483	AC013394.1	protein_coding	ns
ENSG00000117620.15	0.055395	5.12222	2.21189	0.0278329	0.244335	-3.7371	SLC35A3	protein_coding	ns
ENSG00000205730.6	-0.107986	5.82433	-2.21176	0.0278423	0.244335	-3.77159	ITPRIPL2	protein_coding	ns
ENSG00000168538.16	-0.0650033	6.21032	-2.21175	0.0278428	0.244335	-3.77647	TRAPPC11	protein_coding	ns
ENSG00000172531.15	-0.0562167	6.84816	-2.21138	0.0278689	0.244335	-3.78092	PPP1CA	protein_coding	ns
ENSG00000183878.15	1.73331	2.74509	2.21122	0.0278801	0.244335	-3.48929	UTY	protein_coding	ns
ENSG00000140632.17	-0.0513932	6.49565	-2.21093	0.0279006	0.244335	-3.78365	GLYR1	protein_coding	ns
ENSG00000275910.1	0.320627	-1.17516	2.21071	0.0279156	0.244335	-3.699	AC138932.5	antisense	ns
ENSG00000117859.19	-0.0567686	6.04406	-2.21009	0.0279595	0.244558	-3.78103	OSBPL9	protein_coding	ns
ENSG00000214013.9	-0.0510877	5.60508	-2.20981	0.0279787	0.244564	-3.77163	GANC	protein_coding	ns
ENSG00000171365.17	-0.0895973	4.7751	-2.20873	0.0280552	0.24502	-3.73767	CLCN5	protein_coding	ns
ENSG00000175782.10	0.0869794	4.30233	2.20854	0.0280681	0.24502	-3.68465	SLC35E3	protein_coding	ns
ENSG00000277728.1	0.233748	-0.508489	2.20794	0.0281105	0.245228	-3.61368	AC097641.2	antisense	ns
ENSG00000005156.11	-0.0512328	5.50146	-2.20737	0.0281512	0.245421	-3.77362	LIG3	protein_coding	ns
ENSG00000187231.14	-0.103492	6.06364	-2.20681	0.0281903	0.245496	-3.78865	SESTD1	protein_coding	ns
ENSG00000165417.12	-0.0587453	5.75643	-2.20672	0.028197	0.245496	-3.77837	GTF2A1	protein_coding	ns
ENSG00000169919.17	-0.104014	5.68165	-2.20568	0.0282708	0.245976	-3.77893	GUSB	protein_coding	ns
ENSG00000140575.13	-0.0866835	10.068	-2.20501	0.0283181	0.24617	-3.72292	IQGAP1	protein_coding	ns
ENSG00000144909.8	-0.0520288	6.76517	-2.20484	0.0283303	0.24617	-3.79498	OSBPL11	protein_coding	ns
ENSG00000239569.3	0.178695	1.14671	2.20452	0.0283528	0.246203	-3.46963	KMT2E-AS1	antisense	ns
ENSG00000173559.12	0.156544	7.02479	2.20332	0.0284385	0.246651	-3.79957	NABP1	protein_coding	ns
ENSG00000143970.16	-0.0753597	6.72992	-2.20327	0.0284417	0.246651	-3.79953	ASXL2	protein_coding	ns
ENSG00000151304.5	-0.0761665	3.09365	-2.20279	0.0284762	0.246651	-3.59526	SRFBP1	protein_coding	ns
ENSG00000164610.9	-0.106963	1.96225	-2.2026	0.0284895	0.246651	-3.49799	RP9	protein_coding	ns
ENSG00000266053.2	0.152648	0.783474	2.20249	0.0284978	0.246651	-3.48584	NDUFV2-AS1	antisense	ns
ENSG00000168517.10	0.129977	2.45267	2.2012	0.0285898	0.247167	-3.51928	HEXIM2	protein_coding	ns
ENSG00000113048.16	-0.0600696	4.81965	-2.20108	0.0285986	0.247167	-3.75011	MRPS27	protein_coding	ns
ENSG00000068654.16	-0.0938831	4.93687	-2.20087	0.0286136	0.247167	-3.75306	POLR1A	protein_coding	ns
ENSG00000065989.16	-0.165058	4.62068	-2.20003	0.028674	0.247527	-3.72705	AC011529.1	protein_coding	ns
ENSG00000125740.14	-0.273334	7.73239	-2.19931	0.0287258	0.247735	-3.7696	FOSB	protein_coding	ns
ENSG00000170049.9	0.155116	0.91833	2.19906	0.0287435	0.247735	-3.48403	KCNAB3	protein_coding	ns
ENSG00000171492.14	-0.0875073	6.43489	-2.19891	0.0287545	0.247735	-3.80712	LRRC8D	protein_coding	ns
ENSG00000202198.1	1.03691	-0.682855	2.19821	0.0288049	0.247979	-3.54757	RF00100	misc_RNA	ns
ENSG00000101558.13	0.0575395	7.4411	2.19773	0.0288392	0.247979	-3.80664	VAPA	protein_coding	ns
ENSG00000212135.1	0.501634	-2.82017	2.19757	0.0288509	0.247979	-3.89529	SNORD67	snoRNA	ns
ENSG00000239282.7	-0.160915	1.73313	-2.19733	0.0288684	0.247979	-3.4986	CASTOR1	protein_coding	ns
ENSG00000100029.18	-0.0757079	5.05356	-2.197	0.0288922	0.247979	-3.77263	PES1	protein_coding	ns
ENSG00000124256.15	0.209829	3.49853	2.19695	0.0288956	0.247979	-3.60623	ZBP1	protein_coding	ns
ENSG00000182173.13	0.1659	2.14308	2.19656	0.0289237	0.24806	-3.50462	TSEN54	protein_coding	ns
ENSG00000012061.15	-0.0546169	5.58509	-2.19557	0.0289954	0.248513	-3.80144	ERCC1	protein_coding	ns
ENSG00000136813.14	-0.0719265	6.75096	-2.19522	0.029021	0.248531	-3.81382	ECPAS	protein_coding	ns
ENSG00000248019.2	0.0780972	4.34162	2.19502	0.0290352	0.248531	-3.71176	FAM13A-AS1	antisense	ns
ENSG00000271754.1	-0.308843	-1.32861	-2.19318	0.0291694	0.249503	-3.67389	AL355802.2	antisense	ns
ENSG00000157259.8	-0.0563035	5.31787	-2.19271	0.0292033	0.249503	-3.79544	GATAD1	protein_coding	ns
ENSG00000070367.16	-0.0683117	5.83424	-2.19268	0.0292054	0.249503	-3.8066	EXOC5	protein_coding	ns
ENSG00000167604.14	-0.110182	4.9595	-2.19154	0.0292891	0.250056	-3.77559	AD000864.1	protein_coding	ns
ENSG00000100068.12	-0.136087	2.83074	-2.19124	0.0293107	0.250078	-3.58712	LRP5L	protein_coding	ns
ENSG00000198799.12	-0.0650505	4.92114	-2.18983	0.0294143	0.25056	-3.77834	LRIG2	protein_coding	ns
ENSG00000109062.12	-0.120855	6.32624	-2.18951	0.0294378	0.25056	-3.82656	SLC9A3R1	protein_coding	ns
ENSG00000243646.10	-0.0685231	6.13236	-2.18925	0.0294567	0.25056	-3.8218	IL10RB	protein_coding	ns
ENSG00000138190.16	0.084646	4.68267	2.18916	0.0294636	0.25056	-3.75378	EXOC6	protein_coding	ns
ENSG00000104408.9	-0.104405	7.983	-2.18914	0.0294647	0.25056	-3.8056	EIF3E	protein_coding	ns
ENSG00000280279.1	-0.353513	2.36895	-2.18892	0.029481	0.25056	-3.53264	AC240565.2	lincRNA	ns
ENSG00000183161.5	0.10471	2.906	2.18784	0.0295604	0.250965	-3.58806	FANCF	protein_coding	ns
ENSG00000175857.8	-0.107832	6.41474	-2.18776	0.0295666	0.250965	-3.82533	GAPT	protein_coding	ns
ENSG00000196236.13	-0.0691019	4.21992	-2.18727	0.0296029	0.250978	-3.73043	XPNPEP3	protein_coding	ns
ENSG00000167566.17	-0.0893261	5.86031	-2.18702	0.0296214	0.250978	-3.81169	NCKAP5L	protein_coding	ns
ENSG00000147419.18	0.081262	3.84887	2.18696	0.0296253	0.250978	-3.69116	CCDC25	protein_coding	ns
ENSG00000186687.16	-0.0963535	3.58999	-2.1866	0.0296523	0.251046	-3.66871	LYRM7	protein_coding	ns
ENSG00000131969.15	0.215903	0.965209	2.18598	0.0296978	0.25127	-3.51452	ABHD12B	protein_coding	ns
ENSG00000182022.18	-0.0992651	8.25834	-2.18493	0.0297758	0.251768	-3.81758	CHST15	protein_coding	ns
ENSG00000267430.1	0.150222	1.08427	2.18353	0.0298798	0.252437	-3.5072	AC036176.2	processed_pseudogene	ns
ENSG00000163406.11	0.0886499	3.22825	2.18315	0.0299078	0.252437	-3.63602	SLC15A2	protein_coding	ns
ENSG00000171443.7	0.0767513	4.10863	2.18309	0.0299123	0.252437	-3.71414	ZNF524	protein_coding	ns
ENSG00000283849.1	0.172801	1.9664	2.18155	0.0300275	0.253248	-3.53522	AC092053.2	antisense	ns
ENSG00000185359.13	0.0649096	6.03338	2.18107	0.0300634	0.253389	-3.83735	HGS	protein_coding	ns
ENSG00000122545.19	0.0677056	6.93458	2.17991	0.0301498	0.253955	-3.84397	2025-09-07	protein_coding	ns
ENSG00000125944.20	-0.0519572	6.4613	-2.17907	0.0302135	0.254329	-3.84503	HNRNPR	protein_coding	ns
ENSG00000007341.19	0.0778592	4.13326	2.17847	0.030258	0.254542	-3.7364	ST7L	protein_coding	ns
ENSG00000146067.16	0.0763661	5.72519	2.17793	0.0302988	0.254722	-3.83635	FAM193B	protein_coding	ns
ENSG00000164134.13	-0.0646816	5.41305	-2.17662	0.0303977	0.255245	-3.83052	NAA15	protein_coding	ns
ENSG00000105875.14	-0.0766823	4.7367	-2.17659	0.0303997	0.255245	-3.79692	WDR91	protein_coding	ns
ENSG00000230982.1	0.191354	0.278894	2.17623	0.0304274	0.255315	-3.56671	DSTNP1	processed_pseudogene	ns
ENSG00000232133.1	0.49549	1.87697	2.17594	0.0304488	0.255333	-3.51871	IMPDH1P10	processed_pseudogene	ns
ENSG00000169925.16	-0.0885774	5.70309	-2.175	0.0305201	0.2554	-3.845	BRD3	protein_coding	ns
ENSG00000259232.2	0.363727	-2.1064	2.17482	0.0305339	0.2554	-3.85216	AC105129.1	processed_pseudogene	ns
ENSG00000184207.8	0.069832	4.30676	2.17481	0.0305345	0.2554	-3.75164	PGP	protein_coding	ns
ENSG00000168575.10	-0.0720321	3.8327	-2.1746	0.0305502	0.2554	-3.72257	SLC20A2	protein_coding	ns
ENSG00000286236.1	0.233948	1.49027	2.1741	0.0305882	0.2554	-3.52183	AC018755.5	sense_intronic	ns
ENSG00000109854.13	0.0750244	4.34135	2.17346	0.0306372	0.2554	-3.7551	HTATIP2	protein_coding	ns
ENSG00000122678.17	-0.0749194	4.3917	-2.17341	0.0306406	0.2554	-3.76603	POLM	protein_coding	ns
ENSG00000147854.17	0.0562296	5.61216	2.17308	0.0306659	0.2554	-3.84214	UHRF2	protein_coding	ns
ENSG00000132434.9	-0.0742929	3.28591	-2.17307	0.0306665	0.2554	-3.67236	LANCL2	protein_coding	ns
ENSG00000179583.19	-0.115412	8.0401	-2.17299	0.0306727	0.2554	-3.84048	CIITA	protein_coding	ns
ENSG00000126860.11	-0.124827	7.5625	-2.17274	0.0306915	0.2554	-3.843	EVI2A	protein_coding	ns
ENSG00000122490.19	-0.0640676	5.21414	-2.17243	0.0307154	0.2554	-3.81954	PQLC1	protein_coding	ns
ENSG00000157212.18	-0.0603468	3.96918	-2.17227	0.0307279	0.2554	-3.74074	PAXIP1	protein_coding	ns
ENSG00000120725.13	-0.0678606	3.89696	-2.17216	0.0307364	0.2554	-3.72399	SIL1	protein_coding	ns
ENSG00000115271.11	0.12285	7.23572	2.17202	0.0307471	0.2554	-3.85797	GCA	protein_coding	ns
ENSG00000163346.17	0.113631	5.5471	2.17141	0.0307935	0.255469	-3.82809	PBXIP1	protein_coding	ns
ENSG00000104450.12	0.221018	1.65953	2.1714	0.0307941	0.255469	-3.53083	SPAG1	protein_coding	ns
ENSG00000168612.4	-0.0717439	3.49371	-2.17083	0.0308379	0.255672	-3.6946	ZSWIM1	protein_coding	ns
ENSG00000161960.15	-0.0756287	8.90876	-2.1705	0.0308631	0.25572	-3.82288	EIF4A1	protein_coding	ns
ENSG00000064545.14	-0.0969126	2.01141	-2.17001	0.0309003	0.255868	-3.565	TMEM161A	protein_coding	ns
ENSG00000129071.9	-0.0604805	5.12862	-2.16929	0.0309553	0.256163	-3.83069	MBD4	protein_coding	ns
ENSG00000038210.13	-0.0952025	3.80677	-2.16819	0.0310397	0.2567	-3.72879	PI4K2B	protein_coding	ns
ENSG00000100360.15	0.0981722	3.30482	2.16792	0.031061	0.256716	-3.66123	IFT27	protein_coding	ns
ENSG00000100084.14	-0.0687304	5.09735	-2.16663	0.0311601	0.257373	-3.83362	HIRA	protein_coding	ns
ENSG00000135218.19	-0.156054	8.71192	-2.16307	0.0314356	0.259486	-3.8387	CD36	protein_coding	ns
ENSG00000212907.2	-0.153567	7.56805	-2.16175	0.0315388	0.260176	-3.81261	MT-ND4L	protein_coding	ns
ENSG00000179523.4	0.0973156	2.21424	2.16029	0.0316527	0.260895	-3.57612	EIF3J-DT	lincRNA	ns
ENSG00000006125.18	-0.0752194	6.98253	-2.15979	0.0316917	0.260895	-3.88656	AP2B1	protein_coding	ns
ENSG00000179051.14	-0.0929229	6.94204	-2.15955	0.0317105	0.260895	-3.88382	RCC2	protein_coding	ns
ENSG00000181396.13	-0.0835679	3.19514	-2.15924	0.0317348	0.260895	-3.68121	OGFOD3	protein_coding	ns
ENSG00000130475.14	-0.10157	5.19776	-2.1592	0.031738	0.260895	-3.85009	FCHO1	protein_coding	ns
ENSG00000168237.18	0.0761756	3.94952	2.15912	0.0317446	0.260895	-3.74671	GLYCTK	protein_coding	ns
ENSG00000138613.14	-0.0668158	4.25713	-2.15853	0.0317905	0.26111	-3.79047	APH1B	protein_coding	ns
ENSG00000176896.8	0.118879	2.42302	2.15805	0.0318279	0.261132	-3.59683	TCEANC	protein_coding	ns
ENSG00000136830.12	-0.141063	6.43342	-2.15799	0.0318328	0.261132	-3.88374	FAM129B	protein_coding	ns
ENSG00000167118.10	0.107306	4.6723	2.15772	0.031854	0.261144	-3.82116	URM1	protein_coding	ns
ENSG00000234684.6	0.124596	3.47607	2.15707	0.0319057	0.261405	-3.69756	SDCBP2-AS1	antisense	ns
ENSG00000157837.16	-0.0622889	5.07317	-2.15671	0.0319333	0.261427	-3.85247	SPPL3	protein_coding	ns
ENSG00000204519.11	-0.106998	3.28787	-2.15653	0.031948	0.261427	-3.70082	ZNF551	protein_coding	ns
ENSG00000280071.3	-0.366636	4.01722	-2.15555	0.0320255	0.261899	-3.76427	GATD3B	protein_coding	ns
ENSG00000117713.20	-0.067672	8.09619	-2.15529	0.0320454	0.261899	-3.87583	ARID1A	protein_coding	ns
ENSG00000100056.12	0.0798567	3.84084	2.15452	0.0321067	0.262238	-3.75226	ESS2	protein_coding	ns
ENSG00000156802.13	-0.0719352	3.61448	-2.15351	0.0321865	0.262506	-3.73858	ATAD2	protein_coding	ns
ENSG00000147050.14	-0.125098	6.01018	-2.15325	0.0322072	0.262506	-3.89938	KDM6A	protein_coding	ns
ENSG00000135407.10	0.180971	1.59149	2.15312	0.0322173	0.262506	-3.55674	AVIL	protein_coding	ns
ENSG00000169180.11	0.105829	7.48686	2.1531	0.0322191	0.262506	-3.89967	XPO6	protein_coding	ns
ENSG00000243414.5	-0.119889	4.99854	-2.15053	0.0324242	0.263939	-3.86668	TICAM2	protein_coding	ns
ENSG00000114013.16	-0.120952	6.86634	-2.15014	0.0324547	0.263939	-3.89835	CD86	protein_coding	ns
ENSG00000166046.11	0.114876	5.94907	2.15002	0.0324643	0.263939	-3.89693	TCP11L2	protein_coding	ns
ENSG00000133422.13	-0.0791823	3.81326	-2.14989	0.0324749	0.263939	-3.76429	MORC2	protein_coding	ns
ENSG00000108179.14	0.147376	6.08596	2.1494	0.0325138	0.264004	-3.90299	PPIF	protein_coding	ns
ENSG00000174749.6	-0.0967489	4.08795	-2.14915	0.0325342	0.264004	-3.79805	FAM241A	protein_coding	ns
ENSG00000178913.7	0.114176	5.33463	2.14887	0.0325563	0.264004	-3.86162	TAF7	protein_coding	ns
ENSG00000143093.15	0.0563479	5.12446	2.14865	0.0325743	0.264004	-3.86864	STRIP1	protein_coding	ns
ENSG00000128050.8	-0.0758644	3.98077	-2.1484	0.0325943	0.264004	-3.78512	PAICS	protein_coding	ns
ENSG00000164880.16	-0.0839037	6.15875	-2.14829	0.032603	0.264004	-3.90412	INTS1	protein_coding	ns
ENSG00000167220.12	-0.0864214	4.03415	-2.14799	0.0326274	0.26404	-3.7919	HDHD2	protein_coding	ns
ENSG00000174574.16	0.0522697	6.07212	2.14757	0.0326613	0.264152	-3.90481	AKIRIN1	protein_coding	ns
ENSG00000173276.14	-0.0774409	5.22511	-2.14628	0.0327644	0.264696	-3.88635	ZBTB21	protein_coding	ns
ENSG00000116574.6	-0.136215	5.48197	-2.1461	0.0327788	0.264696	-3.89144	RHOU	protein_coding	ns
ENSG00000076356.7	-0.104709	3.62101	-2.14593	0.0327932	0.264696	-3.75403	PLXNA2	protein_coding	ns
ENSG00000163602.10	-0.0805199	6.31851	-2.14565	0.0328151	0.264696	-3.91585	RYBP	protein_coding	ns
ENSG00000174943.11	0.0869503	3.69829	2.14548	0.0328289	0.264696	-3.73872	KCTD13	protein_coding	ns
ENSG00000163513.17	-0.0511006	7.98628	-2.14415	0.0329368	0.265279	-3.90684	TGFBR2	protein_coding	ns
ENSG00000233276.5	-0.112401	8.07221	-2.14402	0.0329468	0.265279	-3.89808	GPX1	polymorphic_pseudogene	ns
ENSG00000075790.10	-0.0628649	4.84069	-2.14384	0.0329614	0.265279	-3.86549	BCAP29	protein_coding	ns
ENSG00000126759.13	-0.0791184	8.13792	-2.14329	0.033006	0.265332	-3.8958	CFP	protein_coding	ns
ENSG00000211772.11	0.646417	1.19569	2.14313	0.0330194	0.265332	-3.59294	TRBC2	TR_C_gene	ns
ENSG00000082641.16	-0.0761417	5.65103	-2.14302	0.0330283	0.265332	-3.90187	NFE2L1	protein_coding	ns
ENSG00000137166.14	-0.109279	4.12577	-2.14237	0.033081	0.265332	-3.79541	FOXP4	protein_coding	ns
ENSG00000156482.11	-0.0827357	7.7686	-2.14237	0.0330813	0.265332	-3.90178	RPL30	protein_coding	ns
ENSG00000133895.14	-0.067307	3.69529	-2.14188	0.0331207	0.265332	-3.76714	MEN1	protein_coding	ns
ENSG00000280088.1	-0.0863501	3.37328	-2.14187	0.0331216	0.265332	-3.733	AC126474.2	TEC	ns
ENSG00000138496.16	0.142236	6.90794	2.14138	0.0331616	0.265332	-3.92705	PARP9	protein_coding	ns
ENSG00000112584.13	-0.05746	5.56637	-2.14135	0.0331637	0.265332	-3.90893	FAM120B	protein_coding	ns
ENSG00000088833.17	0.0818839	5.86153	2.14101	0.0331914	0.265332	-3.91552	NSFL1C	protein_coding	ns
ENSG00000104517.13	-0.0495741	7.22247	-2.14062	0.033223	0.265332	-3.92381	UBR5	protein_coding	ns
ENSG00000026025.16	-0.0959216	11.0477	-2.14055	0.0332289	0.265332	-3.82186	VIM	protein_coding	ns
ENSG00000119392.14	-0.0610003	5.13631	-2.14043	0.0332391	0.265332	-3.88738	GLE1	protein_coding	ns
ENSG00000108578.15	-0.0746735	3.87436	-2.13999	0.0332748	0.265332	-3.7968	BLMH	protein_coding	ns
ENSG00000023697.13	-0.0703257	4.09619	-2.13991	0.0332816	0.265332	-3.81533	DERA	protein_coding	ns
ENSG00000256060.2	0.228075	0.929518	2.13959	0.0333076	0.265332	-3.5792	TRAPPC2B	protein_coding	ns
ENSG00000171223.6	-0.0979166	9.87068	-2.13953	0.033312	0.265332	-3.85739	JUNB	protein_coding	ns
ENSG00000125901.6	0.0904456	2.04089	2.13932	0.0333298	0.265332	-3.61605	MRPS26	protein_coding	ns
ENSG00000232043.1	0.150454	2.63036	2.13849	0.0333977	0.26552	-3.64163	AL133230.1	antisense	ns
ENSG00000262814.8	-0.109083	1.78331	-2.13832	0.0334115	0.26552	-3.60788	MRPL12	protein_coding	ns
ENSG00000186205.13	0.146522	5.75152	2.13802	0.0334361	0.26552	-3.91612	2025-03-01	protein_coding	ns
ENSG00000154582.16	0.0712488	3.95343	2.1373	0.0334952	0.26552	-3.79798	ELOC	protein_coding	ns
ENSG00000135437.9	0.179832	1.12388	2.13698	0.0335209	0.26552	-3.58329	RDH5	protein_coding	ns
ENSG00000274001.1	0.32229	-1.27027	2.13698	0.0335212	0.26552	-3.74658	AL512506.1	sense_intronic	ns
ENSG00000198252.12	-0.0679687	5.78093	-2.13696	0.0335232	0.26552	-3.9213	STYX	protein_coding	ns
ENSG00000283155.1	0.291764	-0.114093	2.13691	0.0335266	0.26552	-3.64534	AC116353.4	processed_transcript	ns
ENSG00000249947.2	0.2667	-0.856089	2.13682	0.0335345	0.26552	-3.73766	XBP1P1	processed_pseudogene	ns
ENSG00000198858.10	0.156816	6.63563	2.13649	0.0335614	0.265539	-3.92866	R3HDM4	protein_coding	ns
ENSG00000229344.1	-0.299257	1.14396	-2.13624	0.0335822	0.265539	-3.59308	MTCO2P12	unprocessed_pseudogene	ns
ENSG00000188283.11	-0.0788536	2.911	-2.13606	0.0335972	0.265539	-3.6961	ZNF383	protein_coding	ns
ENSG00000185800.12	0.198457	2.38199	2.13532	0.0336576	0.265706	-3.62263	DMWD	protein_coding	ns
ENSG00000052723.11	-0.057469	5.28751	-2.13521	0.0336667	0.265706	-3.90723	SIKE1	protein_coding	ns
ENSG00000157693.15	-0.0962504	5.32631	-2.13507	0.0336788	0.265706	-3.91429	TMEM268	protein_coding	ns
ENSG00000129493.15	-0.0650643	5.07165	-2.13466	0.0337119	0.265809	-3.89351	HEATR5A	protein_coding	ns
ENSG00000158552.13	0.0556866	4.41056	2.13341	0.033816	0.266335	-3.84645	ZFAND2B	protein_coding	ns
ENSG00000169621.10	-0.0843889	2.77608	-2.13337	0.0338191	0.266335	-3.69984	APLF	protein_coding	ns
ENSG00000105953.15	-0.0792124	6.83989	-2.13207	0.0339267	0.266895	-3.93928	OGDH	protein_coding	ns
ENSG00000158773.14	0.0629258	6.30456	2.13202	0.0339306	0.266895	-3.93427	USF1	protein_coding	ns
ENSG00000279636.2	0.158308	0.929868	2.13176	0.0339522	0.266906	-3.59455	AL132989.2	lincRNA	ns
ENSG00000177192.13	-0.0756886	2.92011	-2.13109	0.0340083	0.26703	-3.7074	PUS1	protein_coding	ns
ENSG00000165476.14	-0.0629526	5.87302	-2.13091	0.0340232	0.26703	-3.93525	REEP3	protein_coding	ns
ENSG00000165943.5	0.0647924	4.62094	2.13044	0.034062	0.26703	-3.86296	MOAP1	protein_coding	ns
ENSG00000123643.13	-0.089394	5.14886	-2.13018	0.034084	0.26703	-3.91079	SLC36A1	protein_coding	ns
ENSG00000102893.16	-0.0552003	6.5296	-2.12993	0.0341052	0.26703	-3.94644	PHKB	protein_coding	ns
ENSG00000122035.6	0.204854	1.28758	2.12979	0.0341169	0.26703	-3.59977	RASL11A	protein_coding	ns
ENSG00000176994.11	-0.0551482	7.38734	-2.12964	0.0341291	0.26703	-3.94452	SMCR8	protein_coding	ns
ENSG00000116691.11	0.0748168	5.25132	2.12963	0.0341299	0.26703	-3.9089	MIIP	protein_coding	ns
ENSG00000158467.16	-0.0665456	4.86483	-2.1293	0.0341577	0.267035	-3.90136	AHCYL2	protein_coding	ns
ENSG00000111269.3	-0.0711481	6.09154	-2.12891	0.0341901	0.267035	-3.94079	CREBL2	protein_coding	ns
ENSG00000134824.14	-0.360887	3.43531	-2.12871	0.0342068	0.267035	-3.77904	FADS2	protein_coding	ns
ENSG00000225342.2	0.146023	2.71415	2.12846	0.0342277	0.267035	-3.67005	AC079630.1	antisense	ns
ENSG00000072062.13	-0.0526907	7.34959	-2.12841	0.0342316	0.267035	-3.9437	PRKACA	protein_coding	ns
ENSG00000134333.14	-0.0856158	7.21062	-2.12761	0.034299	0.267362	-3.94804	LDHA	protein_coding	ns
ENSG00000228057.1	0.180026	1.32724	2.12723	0.0343308	0.267362	-3.60049	SEC63P1	processed_pseudogene	ns
ENSG00000186409.16	0.146587	1.39427	2.12704	0.0343462	0.267362	-3.59983	CCDC30	protein_coding	ns
ENSG00000110066.15	-0.0657594	5.08281	-2.12678	0.0343687	0.267362	-3.90858	KMT5B	protein_coding	ns
ENSG00000114439.19	-0.0469216	6.23584	-2.1267	0.0343748	0.267362	-3.95224	BBX	protein_coding	ns
ENSG00000169592.15	0.0807316	4.15834	2.12638	0.0344018	0.267414	-3.83268	INO80E	protein_coding	ns
ENSG00000054277.14	-0.108434	4.4786	-2.12538	0.0344862	0.267668	-3.88688	OPN3	protein_coding	ns
ENSG00000131408.14	0.0788322	6.1503	2.12529	0.0344932	0.267668	-3.94997	NR1H2	protein_coding	ns
ENSG00000129450.8	-0.0735259	6.10145	-2.1251	0.0345094	0.267668	-3.94874	SIGLEC9	protein_coding	ns
ENSG00000212464.1	0.234249	1.97401	2.12503	0.0345156	0.267668	-3.63542	SNORA12	snoRNA	ns
ENSG00000244490.1	0.264374	-1.23757	2.12387	0.0346136	0.267984	-3.77258	RWDD4P1	processed_pseudogene	ns
ENSG00000154447.15	-0.148323	2.94966	-2.12379	0.0346199	0.267984	-3.74732	SH3RF1	protein_coding	ns
ENSG00000237788.1	0.18468	1.08683	2.12371	0.0346266	0.267984	-3.60608	AL162615.1	processed_pseudogene	ns
ENSG00000269570.2	0.149293	0.812628	2.12358	0.0346375	0.267984	-3.60649	AP001350.1	antisense	ns
ENSG00000264937.1	-0.390233	-3.5141	-2.12292	0.0346941	0.268265	-3.99938	AC100830.2	antisense	ns
ENSG00000169609.14	0.0852736	3.68841	2.12255	0.0347247	0.268338	-3.78491	C15orf40	protein_coding	ns
ENSG00000185710.9	0.251608	3.87386	2.1223	0.0347466	0.268338	-3.78352	SMG1P4	transcribed_unprocessed_pseudogene	ns
ENSG00000204104.12	-0.0887045	2.33843	-2.12197	0.0347737	0.268338	-3.67306	TRAF3IP1	protein_coding	ns
ENSG00000114302.16	-0.0656375	6.13873	-2.12184	0.0347849	0.268338	-3.96281	PRKAR2A	protein_coding	ns
ENSG00000162139.10	-0.0817354	4.97121	-2.12108	0.0348497	0.268626	-3.9266	NEU3	protein_coding	ns
ENSG00000070770.9	-0.0862494	6.04513	-2.12089	0.0348657	0.268626	-3.96382	CSNK2A2	protein_coding	ns
ENSG00000162174.12	-0.130916	3.37036	-2.12068	0.0348833	0.268626	-3.78114	ASRGL1	protein_coding	ns
ENSG00000118985.16	0.0864496	4.52899	2.11979	0.0349594	0.268903	-3.8848	ELL2	protein_coding	ns
ENSG00000162222.14	-0.0732295	3.39389	-2.11945	0.0349885	0.268903	-3.783	TTC9C	protein_coding	ns
ENSG00000149743.14	0.0814285	2.67124	2.11935	0.0349972	0.268903	-3.69661	TRPT1	protein_coding	ns
ENSG00000011258.16	-0.0554265	5.20074	-2.1193	0.0350008	0.268903	-3.93223	MBTD1	protein_coding	ns
ENSG00000077713.19	-0.0968165	3.57536	-2.11887	0.035038	0.268912	-3.81684	SLC25A43	protein_coding	ns
ENSG00000008516.17	0.275169	4.87142	2.11881	0.0350426	0.268912	-3.85786	MMP25	protein_coding	ns
ENSG00000119402.17	-0.0620004	6.5037	-2.11845	0.0350735	0.268992	-3.97038	FBXW2	protein_coding	ns
ENSG00000197157.11	-0.0626125	7.14719	-2.11762	0.0351443	0.269379	-3.96436	SND1	protein_coding	ns
ENSG00000100426.7	-0.0712254	5.53761	-2.11668	0.0352255	0.269844	-3.95732	ZBED4	protein_coding	ns
ENSG00000225434.2	0.144714	1.9691	2.11593	0.0352893	0.270176	-3.64806	LINC01504	lincRNA	ns
ENSG00000128708.13	0.0702021	4.51937	2.11472	0.0353936	0.270817	-3.89546	HAT1	protein_coding	ns
ENSG00000105568.18	-0.0580376	6.31873	-2.11385	0.0354689	0.271044	-3.97548	PPP2R1A	protein_coding	ns
ENSG00000261716.2	0.147527	3.91044	2.11376	0.035476	0.271044	-3.81392	AC239868.1	transcribed_unprocessed_pseudogene	ns
ENSG00000134352.20	0.11021	7.25717	2.11355	0.0354947	0.271044	-3.97663	IL6ST	protein_coding	ns
ENSG00000100129.18	-0.083326	8.36524	-2.11342	0.0355054	0.271044	-3.95422	EIF3L	protein_coding	ns
ENSG00000278249.1	0.296136	7.67703	2.11257	0.0355793	0.271059	-3.96132	SCARNA2	scaRNA	ns
ENSG00000285938.1	0.205196	1.79414	2.11256	0.0355803	0.271059	-3.64003	AC072022.2	protein_coding	ns
ENSG00000162076.13	-0.102809	2.46516	-2.11248	0.0355866	0.271059	-3.7008	FLYWCH2	protein_coding	ns
ENSG00000269053.1	0.258353	-1.25297	2.11245	0.0355894	0.271059	-3.79478	AC010319.3	antisense	ns
ENSG00000125875.14	-0.0487654	5.38068	-2.11175	0.03565	0.271363	-3.963	TBC1D20	protein_coding	ns
ENSG00000188315.8	0.113939	4.15758	2.11005	0.035798	0.272333	-3.8565	C3orf62	protein_coding	ns
ENSG00000187741.15	0.104947	3.86039	2.10968	0.0358296	0.272339	-3.82223	FANCA	protein_coding	ns
ENSG00000010818.10	-0.157912	4.9847	-2.1091	0.0358806	0.272339	-3.93414	HIVEP2	protein_coding	ns
ENSG00000197381.16	0.173865	3.19464	2.10898	0.0358905	0.272339	-3.7516	ADARB1	protein_coding	ns
ENSG00000128487.16	-0.0983516	6.48328	-2.10888	0.0358998	0.272339	-3.99031	SPECC1	protein_coding	ns
ENSG00000199568.1	0.320838	0.0793895	2.10885	0.0359019	0.272339	-3.64014	RNU5A-1	snRNA	ns
ENSG00000105339.10	0.0810282	7.88554	2.10765	0.0360066	0.272976	-3.9841	DENND3	protein_coding	ns
ENSG00000139921.13	-0.0657968	6.03687	-2.10717	0.0360488	0.273139	-3.97866	TMX1	protein_coding	ns
ENSG00000178896.9	-0.103352	1.99453	-2.1068	0.036081	0.273226	-3.67625	EXOSC4	protein_coding	ns
ENSG00000166347.19	0.131322	1.86167	2.10648	0.036109	0.27326	-3.65376	CYB5A	protein_coding	ns
ENSG00000125249.7	-0.087133	5.10807	-2.10628	0.0361269	0.27326	-3.94873	RAP2A	protein_coding	ns
ENSG00000196233.13	-0.0534293	7.25678	-2.10599	0.0361522	0.273295	-3.99396	LCOR	protein_coding	ns
ENSG00000142186.17	-0.0536647	5.27661	-2.10568	0.0361791	0.273342	-3.96069	SCYL1	protein_coding	ns
ENSG00000229915.1	0.222326	-0.666589	2.10427	0.0363027	0.274021	-3.74221	AC016999.1	antisense	ns
ENSG00000172831.12	-0.0674485	5.07872	-2.10419	0.0363105	0.274021	-3.95682	CES2	protein_coding	ns
ENSG00000198853.12	-0.126103	5.08594	-2.10391	0.0363344	0.274045	-3.96337	RUSC2	protein_coding	ns
ENSG00000143303.12	-0.0619142	3.87433	-2.10333	0.0363861	0.274236	-3.86723	RRNAD1	protein_coding	ns
ENSG00000165322.17	-0.11935	4.43748	-2.10295	0.0364191	0.274236	-3.90936	ARHGAP12	protein_coding	ns
ENSG00000223117.1	0.357617	-2.55089	2.10292	0.0364221	0.274236	-3.96575	RN7SKP296	misc_RNA	ns
ENSG00000163728.11	0.0661875	5.96787	2.10244	0.0364644	0.274357	-3.99109	TTC14	protein_coding	ns
ENSG00000171603.17	-0.0748428	6.05037	-2.10227	0.0364798	0.274357	-3.99624	CLSTN1	protein_coding	ns
ENSG00000258504.2	-0.349467	-1.49121	-2.10182	0.0365187	0.274494	-3.71349	AL157871.1	lincRNA	ns
ENSG00000178177.15	-0.0776669	5.21741	-2.10078	0.0366115	0.274536	-3.97062	LCORL	protein_coding	ns
ENSG00000184083.12	-0.0790337	2.9575	-2.10042	0.0366432	0.274536	-3.77076	FAM120C	protein_coding	ns
ENSG00000155252.13	-0.0829736	5.21923	-2.10006	0.036675	0.274536	-3.9741	PI4K2A	protein_coding	ns
ENSG00000251682.1	0.175329	0.842323	2.1	0.0366805	0.274536	-3.64442	AC122718.2	processed_pseudogene	ns
ENSG00000229124.6	0.186596	5.62045	2.09982	0.0366962	0.274536	-3.89605	VIM-AS1	antisense	ns
ENSG00000204287.14	-0.119224	10.5621	-2.09974	0.0367034	0.274536	-3.91412	HLA-DRA	protein_coding	ns
ENSG00000141646.13	-0.0539621	6.25223	-2.09967	0.0367095	0.274536	-4.00717	SMAD4	protein_coding	ns
ENSG00000153815.16	-0.095203	7.27321	-2.09963	0.0367134	0.274536	-3.99082	CMIP	protein_coding	ns
ENSG00000273559.5	0.0824593	4.71397	2.09921	0.0367507	0.274536	-3.93881	CWC25	protein_coding	ns
ENSG00000196678.14	-0.0888643	2.5377	-2.09908	0.0367624	0.274536	-3.73703	ERI2	protein_coding	ns
ENSG00000108861.9	-0.0849554	6.58144	-2.099	0.0367697	0.274536	-4.00703	DUSP3	protein_coding	ns
ENSG00000163956.12	-0.0642273	6.24559	-2.09868	0.0367978	0.274536	-3.99685	LRPAP1	protein_coding	ns
ENSG00000132128.16	-0.0513795	5.41937	-2.09858	0.036807	0.274536	-3.99014	LRRC41	protein_coding	ns
ENSG00000269564.1	-0.23943	-1.10085	-2.09832	0.0368295	0.274536	-3.75375	AC008753.2	lincRNA	ns
ENSG00000178695.5	-0.100519	9.50366	-2.09825	0.0368364	0.274536	-3.94761	KCTD12	protein_coding	ns
ENSG00000081237.20	0.052331	10.6045	2.09758	0.0368954	0.274652	-3.92496	PTPRC	protein_coding	ns
ENSG00000166887.15	-0.0498849	6.36129	-2.09748	0.0369051	0.274652	-4.01241	VPS39	protein_coding	ns
ENSG00000279819.1	0.198336	0.844581	2.09683	0.0369628	0.274652	-3.65298	AL390318.1	TEC	ns
ENSG00000114626.18	0.125368	6.58154	2.09673	0.036972	0.274652	-4.0046	ABTB1	protein_coding	ns
ENSG00000127948.16	-0.0848891	5.45327	-2.09662	0.0369811	0.274652	-3.98635	POR	protein_coding	ns
ENSG00000221949.5	0.145704	2.62785	2.09637	0.0370034	0.274652	-3.73556	LINC01465	lincRNA	ns
ENSG00000235453.10	0.112907	2.20853	2.09615	0.0370232	0.274652	-3.68728	SMIM27	protein_coding	ns
ENSG00000265354.4	0.0641289	3.9937	2.09614	0.0370246	0.274652	-3.88106	TIMM23	protein_coding	ns
ENSG00000116199.12	-0.0528316	5.5025	-2.09575	0.0370596	0.274652	-3.99514	FAM20B	protein_coding	ns
ENSG00000160392.13	-0.0979663	2.8929	-2.09572	0.0370616	0.274652	-3.77068	C19orf47	protein_coding	ns
ENSG00000125247.15	-0.0942236	3.2689	-2.09551	0.0370808	0.274652	-3.81744	TMTC4	protein_coding	ns
ENSG00000143742.13	-0.0686147	6.28202	-2.09498	0.0371285	0.274771	-4.00718	SRP9	protein_coding	ns
ENSG00000273828.2	0.128531	3.71273	2.09455	0.0371669	0.274771	-3.84949	AL133227.1	antisense	ns
ENSG00000101986.12	-0.073815	5.13497	-2.09455	0.037167	0.274771	-3.97862	ABCD1	protein_coding	ns
ENSG00000213216.2	0.337049	-2.19343	2.09424	0.0371951	0.274771	-3.92278	AC007066.1	processed_pseudogene	ns
ENSG00000076003.5	-0.132481	2.2245	-2.09417	0.037201	0.274771	-3.70127	MCM6	protein_coding	ns
ENSG00000241741.1	0.198805	-0.400217	2.09328	0.0372807	0.275205	-3.70984	RPL7AP30	processed_pseudogene	ns
ENSG00000270049.2	0.170572	1.17159	2.09263	0.0373396	0.275486	-3.65479	AC009061.2	antisense	ns
ENSG00000177674.16	0.0740428	6.85337	2.09197	0.0373993	0.275606	-4.02193	AGTRAP	protein_coding	ns
ENSG00000161618.10	-0.0957748	4.6323	-2.0918	0.0374143	0.275606	-3.93653	ALDH16A1	protein_coding	ns
ENSG00000160695.14	-0.0552989	5.63136	-2.09176	0.0374184	0.275606	-4.00958	VPS11	protein_coding	ns
ENSG00000114904.13	-0.0591915	5.60177	-2.0908	0.0375049	0.275882	-4.00646	NEK4	protein_coding	ns
ENSG00000130340.15	-0.109323	4.47771	-2.09079	0.0375058	0.275882	-3.94248	SNX9	protein_coding	ns
ENSG00000160741.17	-0.0496532	5.76432	-2.09065	0.0375186	0.275882	-3.99252	CRTC2	protein_coding	ns
ENSG00000172465.14	-0.110918	1.62905	-2.08969	0.0376057	0.276368	-3.68417	TCEAL1	protein_coding	ns
ENSG00000198743.7	-0.110719	5.53885	-2.08915	0.0376543	0.276572	-4.00457	SLC5A3	protein_coding	ns
ENSG00000112624.12	-0.0705048	6.10556	-2.08812	0.0377477	0.277103	-4.02512	BICRAL	protein_coding	ns
ENSG00000280734.2	0.141704	2.31405	2.08726	0.0378265	0.277286	-3.70824	LINC01232	processed_transcript	ns
ENSG00000137106.18	-0.0945072	5.11963	-2.08709	0.0378418	0.277286	-3.99329	GRHPR	protein_coding	ns
ENSG00000084754.12	-0.0743936	7.57778	-2.08704	0.0378466	0.277286	-4.01923	HADHA	protein_coding	ns
ENSG00000286153.1	0.162957	3.06351	2.08693	0.0378567	0.277286	-3.79672	AP000331.1	antisense	ns
ENSG00000065060.17	-0.131354	5.72329	-2.08666	0.0378807	0.277309	-4.02478	UHRF1BP1	protein_coding	ns
ENSG00000163900.11	-0.0700682	3.8558	-2.08626	0.0379176	0.27733	-3.89724	TMEM41A	protein_coding	ns
ENSG00000243927.6	-0.113313	4.00387	-2.08606	0.0379355	0.27733	-3.90613	MRPS6	protein_coding	ns
ENSG00000269825.1	-0.194539	1.98573	-2.08594	0.0379467	0.27733	-3.6973	AC022150.4	sense_intronic	ns
ENSG00000100138.15	-0.0575536	5.28878	-2.08553	0.0379839	0.277449	-4.0089	SNU13	protein_coding	ns
ENSG00000136059.14	0.0769526	3.57203	2.08487	0.0380445	0.277588	-3.85354	VILL	protein_coding	ns
ENSG00000278974.1	-0.193001	1.30888	-2.08485	0.0380463	0.277588	-3.67281	AC093909.6	TEC	ns
ENSG00000100614.18	0.0707861	6.68591	2.08464	0.0380661	0.277588	-4.03788	PPM1A	protein_coding	ns
ENSG00000162194.12	0.0888338	2.34875	2.08398	0.0381261	0.277872	-3.72293	LBHD1	protein_coding	ns
ENSG00000279719.1	0.299356	-0.66359	2.08296	0.0382197	0.278369	-3.7355	AC015871.5	TEC	ns
ENSG00000197457.10	0.175593	2.40562	2.08278	0.0382369	0.278369	-3.71753	STMN3	protein_coding	ns
ENSG00000073578.17	-0.049308	5.76305	-2.08255	0.0382575	0.278369	-4.02276	SDHA	protein_coding	ns
ENSG00000105701.16	0.181142	7.25094	2.0818	0.0383267	0.278718	-4.03786	FKBP8	protein_coding	ns
ENSG00000272325.2	-0.116889	7.26905	-2.08125	0.0383776	0.278935	-4.03938	NUDT3	protein_coding	ns
ENSG00000129625.13	-0.056928	6.65828	-2.08057	0.0384401	0.278976	-4.04543	REEP5	protein_coding	ns
ENSG00000147202.18	-0.0707576	6.32147	-2.08052	0.038445	0.278976	-4.04077	DIAPH2	protein_coding	ns
ENSG00000170734.11	-0.06647	3.40272	-2.08034	0.038461	0.278976	-3.85213	POLH	protein_coding	ns
ENSG00000105135.16	-0.0938851	3.13506	-2.07992	0.0384999	0.278976	-3.83355	ILVBL	protein_coding	ns
ENSG00000161955.16	-0.0937096	6.35327	-2.07971	0.03852	0.278976	-4.03665	TNFSF13	protein_coding	ns
ENSG00000167525.13	0.119378	2.09303	2.0796	0.0385297	0.278976	-3.71253	PROCA1	protein_coding	ns
ENSG00000234945.7	-0.160123	0.182847	-2.07936	0.0385522	0.278976	-3.69541	GTF3C2-AS1	antisense	ns
ENSG00000267121.5	0.100143	5.07266	2.07933	0.0385547	0.278976	-3.99003	AC008105.3	antisense	ns
ENSG00000116350.17	-0.0699812	6.36571	-2.07913	0.0385735	0.278976	-4.05055	SRSF4	protein_coding	ns
ENSG00000096996.15	0.103339	4.08913	2.07812	0.0386672	0.279501	-3.92352	IL12RB1	protein_coding	ns
ENSG00000123609.10	0.0779149	5.38411	2.07704	0.0387672	0.279673	-4.01706	NMI	protein_coding	ns
ENSG00000278784.1	0.095666	1.95269	2.07681	0.038789	0.279673	-3.70552	AL136295.7	sense_intronic	ns
ENSG00000226085.3	0.228395	1.57847	2.07664	0.0388049	0.279673	-3.68976	UQCRFS1P1	processed_pseudogene	ns
ENSG00000158477.7	-0.142519	1.46299	-2.07658	0.0388101	0.279673	-3.69988	CD1A	protein_coding	ns
ENSG00000117410.14	0.0607227	6.83998	2.07646	0.0388219	0.279673	-4.04885	ATP6V0B	protein_coding	ns
ENSG00000023892.11	-0.0821333	5.67526	-2.0763	0.0388364	0.279673	-4.02883	DEF6	protein_coding	ns
ENSG00000158711.13	-0.053194	7.06723	-2.07627	0.0388394	0.279673	-4.05437	ELK4	protein_coding	ns
ENSG00000213859.6	-0.096373	3.0951	-2.07564	0.0388982	0.279944	-3.84116	KCTD11	protein_coding	ns
ENSG00000136936.10	-0.0730978	3.00442	-2.07509	0.038949	0.280157	-3.82198	XPA	protein_coding	ns
ENSG00000259661.1	0.269261	3.01787	2.07434	0.0390194	0.28051	-3.7943	AC068831.4	antisense	ns
ENSG00000123352.17	0.122624	1.76521	2.07399	0.0390526	0.280571	-3.70327	SPATS2	protein_coding	ns
ENSG00000254618.1	0.381274	-1.37881	2.07371	0.0390789	0.280571	-3.88099	TMED10P1	processed_pseudogene	ns
ENSG00000248881.1	0.407605	-0.0627591	2.07357	0.0390916	0.280571	-3.73803	AC010245.1	antisense	ns
ENSG00000200394.1	0.39926	-1.90477	2.07261	0.0391813	0.280928	-3.82738	SNORA38B	snoRNA	ns
ENSG00000283773.1	0.493335	-3.51798	2.07259	0.0391839	0.280928	-4.08025	AL137798.3	transcribed_unprocessed_pseudogene	ns
ENSG00000279413.1	-0.19787	0.192747	-2.07061	0.0393698	0.282089	-3.69715	AC112497.1	pseudogene	ns
ENSG00000277299.1	0.203565	1.97527	2.07041	0.0393885	0.282089	-3.71136	AC084876.1	antisense	ns
ENSG00000248996.1	-0.147982	0.915802	-2.07005	0.0394225	0.282151	-3.69225	AC145098.1	antisense	ns
ENSG00000035681.9	-0.0479061	5.69897	-2.06968	0.0394577	0.282151	-4.05527	NSMAF	protein_coding	ns
ENSG00000105197.11	-0.0553082	4.11382	-2.06964	0.0394614	0.282151	-3.95493	TIMM50	protein_coding	ns
ENSG00000197498.13	-0.0798839	2.69941	-2.06868	0.0395523	0.282449	-3.80868	RPF2	protein_coding	ns
ENSG00000173818.17	-0.078241	2.85723	-2.06809	0.0396079	0.282449	-3.82056	ENDOV	protein_coding	ns
ENSG00000100288.19	0.0728906	5.81222	2.06807	0.0396096	0.282449	-4.05676	CHKB	protein_coding	ns
ENSG00000198825.13	-0.0737763	3.85014	-2.06773	0.0396424	0.282449	-3.9298	INPP5F	protein_coding	ns
ENSG00000215421.9	0.0670833	5.18631	2.06766	0.0396484	0.282449	-4.02736	ZNF407	protein_coding	ns
ENSG00000013583.10	-0.100195	4.24877	-2.06763	0.039652	0.282449	-3.97299	HEBP1	protein_coding	ns
ENSG00000110536.14	0.057107	4.14093	2.0674	0.0396736	0.282449	-3.93874	PTPMT1	protein_coding	ns
ENSG00000111481.10	-0.0509062	5.97373	-2.06739	0.0396743	0.282449	-4.06675	COPZ1	protein_coding	ns
ENSG00000230201.5	-0.220511	-0.8439	-2.06647	0.0397624	0.282924	-3.77502	ATP6V0CP1	processed_pseudogene	ns
ENSG00000176783.15	-0.0638878	5.65867	-2.0658	0.0398256	0.283105	-4.05144	RUFY1	protein_coding	ns
ENSG00000163719.19	-0.0519377	6.46518	-2.06575	0.0398307	0.283105	-4.06959	MTMR14	protein_coding	ns
ENSG00000275056.1	0.135899	1.20854	2.06483	0.0399179	0.283572	-3.70038	AC020663.3	sense_intronic	ns
ENSG00000183598.3	0.205519	1.50999	2.06414	0.0399842	0.283832	-3.70578	HIST2H3D	protein_coding	ns
ENSG00000197323.12	-0.0403085	6.78748	-2.064	0.0399976	0.283832	-4.07834	TRIM33	protein_coding	ns
ENSG00000008086.11	-0.0950085	4.18066	-2.06345	0.0400498	0.28405	-3.96638	CDKL5	protein_coding	ns
ENSG00000196329.11	0.168243	4.96661	2.06254	0.0401374	0.284519	-3.98336	GIMAP5	protein_coding	ns
ENSG00000224152.1	0.113958	3.05272	2.06186	0.0402028	0.284827	-3.83156	AC009506.1	antisense	ns
ENSG00000240972.2	0.133669	5.0476	2.06163	0.0402241	0.284827	-4.01791	MIF	protein_coding	ns
ENSG00000049245.13	-0.0571818	7.06941	-2.06036	0.0403464	0.285135	-4.08268	VAMP3	protein_coding	ns
ENSG00000101997.13	-0.0565577	4.46152	-2.06028	0.0403539	0.285135	-3.98983	CCDC22	protein_coding	ns
ENSG00000167081.17	-0.0673651	4.27813	-2.06024	0.0403579	0.285135	-3.99173	PBX3	protein_coding	ns
ENSG00000110801.13	0.0588286	4.50685	2.05995	0.0403864	0.285135	-3.99159	PSMD9	protein_coding	ns
ENSG00000119986.7	-0.212577	1.41712	-2.05985	0.0403962	0.285135	-3.72437	AVPI1	protein_coding	ns
ENSG00000134001.13	-0.0550571	5.32277	-2.05984	0.0403972	0.285135	-4.05214	EIF2S1	protein_coding	ns
ENSG00000145428.14	0.135712	2.80496	2.05922	0.0404563	0.285396	-3.80975	RNF175	protein_coding	ns
ENSG00000077684.16	0.0915662	5.10785	2.059	0.0404775	0.285396	-4.0364	JADE1	protein_coding	ns
ENSG00000047849.21	-0.0796064	6.09343	-2.0578	0.0405941	0.285503	-4.08205	MAP4	protein_coding	ns
ENSG00000101752.11	-0.0531781	6.25209	-2.05748	0.0406253	0.285503	-4.08242	MIB1	protein_coding	ns
ENSG00000101166.16	0.0583969	5.1621	2.05734	0.0406383	0.285503	-4.04338	PRELID3B	protein_coding	ns
ENSG00000266872.1	0.158336	1.51557	2.05726	0.0406457	0.285503	-3.71753	AC015688.6	antisense	ns
ENSG00000176749.9	0.212943	3.06273	2.05724	0.0406482	0.285503	-3.83066	CDK5R1	protein_coding	ns
ENSG00000107745.19	-0.0767529	5.65529	-2.05684	0.0406868	0.285503	-4.07824	MICU1	protein_coding	ns
ENSG00000232956.8	0.107873	4.99177	2.05657	0.0407132	0.285503	-4.03506	SNHG15	lincRNA	ns
ENSG00000247596.9	-0.0579583	6.34113	-2.05648	0.040722	0.285503	-4.08207	TWF2	protein_coding	ns
ENSG00000203710.11	-0.152314	7.78841	-2.05641	0.0407288	0.285503	-4.08063	CR1	protein_coding	ns
ENSG00000178035.12	-0.0673522	4.77704	-2.05639	0.0407306	0.285503	-4.03324	IMPDH2	protein_coding	ns
ENSG00000151893.15	-0.0475953	7.11386	-2.0561	0.0407582	0.285503	-4.09256	CACUL1	protein_coding	ns
ENSG00000198231.13	-0.0659587	6.3783	-2.05609	0.0407596	0.285503	-4.09336	DDX42	protein_coding	ns
ENSG00000133812.15	-0.0556597	6.83383	-2.05575	0.0407923	0.285503	-4.0943	SBF2	protein_coding	ns
ENSG00000269524.1	-0.389555	-2.44501	-2.05572	0.0407954	0.285503	-3.95718	AC245052.7	lincRNA	ns
ENSG00000174327.6	-0.137997	1.12983	-2.05468	0.0408969	0.285974	-3.71808	SLC16A13	protein_coding	ns
ENSG00000176102.13	-0.0841272	2.85606	-2.05439	0.0409247	0.285974	-3.8466	CSTF3	protein_coding	ns
ENSG00000276831.1	0.397892	-1.79467	2.05433	0.0409306	0.285974	-3.90099	AC020922.4	lincRNA	ns
ENSG00000065150.19	-0.0724336	6.16064	-2.05414	0.0409494	0.285974	-4.09381	IPO5	protein_coding	ns
ENSG00000197386.12	-0.0843786	7.14721	-2.05351	0.0410111	0.286253	-4.09512	HTT	protein_coding	ns
ENSG00000213648.10	-0.175022	4.32587	-2.0527	0.0410901	0.286654	-3.99331	SULT1A4	protein_coding	ns
ENSG00000090861.15	-0.103032	3.99795	-2.05234	0.0411253	0.286672	-3.96677	AARS	protein_coding	ns
ENSG00000080845.17	-0.0801583	5.05143	-2.05223	0.0411362	0.286672	-4.02642	DLGAP4	protein_coding	ns
ENSG00000148606.13	-0.067178	4.1334	-2.05128	0.0412294	0.287042	-3.98452	POLR3A	protein_coding	ns
ENSG00000089818.18	0.0787241	5.70566	2.05114	0.0412429	0.287042	-4.08858	NECAP1	protein_coding	ns
ENSG00000212402.1	0.461904	-0.336584	2.0509	0.0412665	0.287042	-3.76349	SNORA74B	snoRNA	ns
ENSG00000162413.16	0.103235	5.53407	2.0508	0.0412763	0.287042	-4.07202	KLHL21	protein_coding	ns
ENSG00000085491.17	-0.0805574	5.90088	-2.05005	0.0413495	0.2874	-4.08745	SLC25A24	protein_coding	ns
ENSG00000131165.15	0.0666843	5.5785	2.04964	0.0413907	0.287535	-4.07895	CHMP1A	protein_coding	ns
ENSG00000171606.18	0.0814867	4.20164	2.04919	0.0414344	0.287687	-3.97933	ZNF274	protein_coding	ns
ENSG00000007237.18	-0.110077	8.7472	-2.04888	0.0414647	0.287746	-4.06813	GAS7	protein_coding	ns
ENSG00000256628.3	0.0978746	2.92515	2.0486	0.0414926	0.287788	-3.84585	ZBTB11-AS1	antisense	ns
ENSG00000254893.6	-0.188705	-0.597273	-2.04752	0.0415998	0.288316	-3.75519	AC113404.3	translated_processed_pseudogene	ns
ENSG00000155849.15	-0.0680474	6.60023	-2.04739	0.0416125	0.288316	-4.11186	ELMO1	protein_coding	ns
ENSG00000133317.14	-0.287045	2.09269	-2.04689	0.0416615	0.288403	-3.78746	LGALS12	protein_coding	ns
ENSG00000169826.8	-0.0757295	7.01172	-2.04682	0.0416687	0.288403	-4.10898	CSGALNACT2	protein_coding	ns
ENSG00000180257.13	-0.105516	1.79918	-2.04651	0.041699	0.288462	-3.76777	ZNF816	protein_coding	ns
ENSG00000198382.9	-0.0585836	5.62351	-2.046	0.0417498	0.288624	-4.09974	UVRAG	protein_coding	ns
ENSG00000100364.18	-0.0973614	7.22529	-2.04566	0.0417838	0.288624	-4.10088	KIAA0930	protein_coding	ns
ENSG00000066027.12	0.0644677	6.67223	2.04561	0.0417881	0.288624	-4.11266	PPP2R5A	protein_coding	ns
ENSG00000068120.15	0.0664327	4.78428	2.04472	0.0418767	0.28897	-4.04604	COASY	protein_coding	ns
ENSG00000131462.8	-0.0922085	1.88828	-2.04463	0.0418861	0.28897	-3.77547	TUBG1	protein_coding	ns
ENSG00000203993.4	0.0668528	3.04114	2.04445	0.0419038	0.28897	-3.87073	ARRDC1-AS1	antisense	ns
ENSG00000100345.21	-0.0767345	10.084	-2.04386	0.0419621	0.289058	-4.03982	MYH9	protein_coding	ns
ENSG00000150753.12	0.0444995	6.33703	2.04372	0.0419767	0.289058	-4.09903	CCT5	protein_coding	ns
ENSG00000148158.17	-0.0983541	7.33622	-2.04337	0.0420109	0.289058	-4.10944	SNX30	protein_coding	ns
ENSG00000275888.1	0.169152	1.84905	2.04329	0.0420188	0.289058	-3.75703	AC132872.3	antisense	ns
ENSG00000167635.11	-0.0707567	5.03792	-2.04322	0.042026	0.289058	-4.06274	ZNF146	protein_coding	ns
ENSG00000168610.14	0.0495135	7.99185	2.04292	0.0420558	0.289058	-4.10372	STAT3	protein_coding	ns
ENSG00000125107.18	-0.0516429	8.19787	-2.04254	0.0420938	0.289058	-4.09724	CNOT1	protein_coding	ns
ENSG00000152315.5	-0.168869	1.28812	-2.04243	0.0421051	0.289058	-3.75174	KCNK13	protein_coding	ns
ENSG00000139675.12	-0.13293	1.49444	-2.0423	0.0421184	0.289058	-3.74841	HNRNPA1L2	protein_coding	ns
ENSG00000172375.13	-0.0718199	5.50882	-2.04197	0.0421507	0.289058	-4.09893	C2CD2L	protein_coding	ns
ENSG00000214413.8	0.0640877	5.24579	2.04191	0.0421574	0.289058	-4.07857	BBIP1	protein_coding	ns
ENSG00000165672.7	-0.0558158	6.07513	-2.04134	0.0422144	0.289298	-4.10869	PRDX3	protein_coding	ns
ENSG00000086712.13	-0.0655958	4.22154	-2.04089	0.0422592	0.289306	-4.01896	TXLNG	protein_coding	ns
ENSG00000237753.1	0.198052	1.17895	2.0405	0.0422981	0.289306	-3.73619	AC079922.2	lincRNA	ns
ENSG00000104643.10	-0.0534365	4.7004	-2.04048	0.0423001	0.289306	-4.05708	MTMR9	protein_coding	ns
ENSG00000113163.16	-0.0628505	7.17407	-2.04043	0.0423049	0.289306	-4.12019	COL4A3BP	protein_coding	ns
ENSG00000123411.15	-0.110224	2.56517	-2.04023	0.0423252	0.289306	-3.83998	IKZF4	protein_coding	ns
ENSG00000178966.16	-0.123118	3.1463	-2.03966	0.0423824	0.289547	-3.90949	RMI1	protein_coding	ns
ENSG00000066651.20	0.107095	1.54929	2.03852	0.0424973	0.290182	-3.75292	TRMT11	protein_coding	ns
ENSG00000229833.9	0.092544	2.84754	2.03809	0.04254	0.290191	-3.86081	PET100	protein_coding	ns
ENSG00000204231.10	-0.0644247	4.90241	-2.03791	0.0425582	0.290191	-4.0713	RXRB	protein_coding	ns
ENSG00000235919.4	0.127718	0.624902	2.03767	0.0425826	0.290191	-3.74367	ASH1L-AS1	antisense	ns
ENSG00000162604.12	0.0592363	3.87812	2.03745	0.0426051	0.290191	-3.97979	TM2D1	protein_coding	ns
ENSG00000166436.16	-0.150137	4.08023	-2.03741	0.0426086	0.290191	-4.00352	TRIM66	protein_coding	ns
ENSG00000177733.6	-0.0852119	5.91917	-2.03705	0.0426447	0.290267	-4.11809	HNRNPA0	protein_coding	ns
ENSG00000108406.10	-0.0529955	5.5118	-2.03687	0.0426637	0.290267	-4.1049	DHX40	protein_coding	ns
ENSG00000006757.12	-0.135811	1.72272	-2.03665	0.0426856	0.290267	-3.77525	PNPLA4	protein_coding	ns
ENSG00000166548.15	-0.0797399	5.80721	-2.03615	0.0427362	0.290461	-4.11804	TK2	protein_coding	ns
ENSG00000161970.14	-0.12002	8.51031	-2.0351	0.0428423	0.290569	-4.08593	RPL26	protein_coding	ns
ENSG00000100083.19	0.0741327	5.87257	2.03506	0.0428468	0.290569	-4.12162	GGA1	protein_coding	ns
ENSG00000086015.21	-0.0688724	3.90188	-2.03466	0.0428871	0.290569	-3.99787	MAST2	protein_coding	ns
ENSG00000168995.13	-0.0854899	4.69731	-2.0345	0.0429029	0.290569	-4.06881	SIGLEC7	protein_coding	ns
ENSG00000130270.16	-0.0984034	1.66951	-2.03438	0.042915	0.290569	-3.77621	ATP8B3	protein_coding	ns
ENSG00000135519.8	-0.156308	3.20499	-2.03428	0.0429252	0.290569	-3.93076	KCNH3	protein_coding	ns
ENSG00000242372.8	-0.0769594	5.14091	-2.03423	0.0429306	0.290569	-4.08265	EIF6	protein_coding	ns
ENSG00000136875.12	-0.065437	4.39297	-2.0341	0.0429441	0.290569	-4.04384	PRPF4	protein_coding	ns
ENSG00000179750.16	-0.707021	1.74778	-2.03404	0.0429504	0.290569	-3.78747	APOBEC3B	protein_coding	ns
ENSG00000033800.13	-0.0517914	7.71458	-2.03382	0.0429723	0.290569	-4.12699	PIAS1	protein_coding	ns
ENSG00000153885.14	-0.0884451	4.50875	-2.03326	0.0430297	0.290808	-4.06525	KCTD15	protein_coding	ns
ENSG00000164252.13	-0.0629608	5.20221	-2.03284	0.043072	0.290945	-4.09572	AGGF1	protein_coding	ns
ENSG00000162972.10	0.103707	2.1196	2.03252	0.0431041	0.291013	-3.81028	MAIP1	protein_coding	ns
ENSG00000107854.6	-0.0609682	7.27978	-2.03188	0.0431699	0.291147	-4.13475	TNKS2	protein_coding	ns
ENSG00000225889.7	0.164074	3.89076	2.03175	0.0431828	0.291147	-3.97787	AC012368.1	antisense	ns
ENSG00000104951.16	-0.19553	0.933195	-2.03159	0.0431992	0.291147	-3.75364	IL4I1	protein_coding	ns
ENSG00000273320.1	0.172694	3.27617	2.03146	0.0432121	0.291147	-3.93602	AC007032.1	antisense	ns
ENSG00000101346.14	-0.062615	5.25067	-2.03062	0.0432981	0.291334	-4.11016	POFUT1	protein_coding	ns
ENSG00000268030.1	0.122302	2.64232	2.03022	0.0433393	0.291334	-3.84494	AC005253.1	antisense	ns
ENSG00000224086.5	0.0881412	5.69121	2.03021	0.0433404	0.291334	-4.12178	AC245452.1	antisense	ns
ENSG00000204604.11	-0.081394	4.23674	-2.03007	0.0433545	0.291334	-4.03373	ZNF468	protein_coding	ns
ENSG00000286256.1	0.210992	0.677684	2.03003	0.0433586	0.291334	-3.75191	AC084871.4	antisense	ns
ENSG00000256028.2	0.0976363	3.23508	2.0299	0.0433723	0.291334	-3.90819	AC026362.1	processed_transcript	ns
ENSG00000087152.15	0.0410439	6.3761	2.0296	0.0434029	0.291391	-4.1416	ATXN7L3	protein_coding	ns
ENSG00000124571.18	-0.0550338	4.80109	-2.02837	0.0435286	0.292032	-4.09091	XPO5	protein_coding	ns
ENSG00000083223.18	0.0637167	7.36325	2.02824	0.0435426	0.292032	-4.14129	TUT7	protein_coding	ns
ENSG00000139620.12	0.0769114	4.03163	2.02791	0.0435759	0.292107	-4.01369	KANSL2	protein_coding	ns
ENSG00000135372.9	-0.0671075	4.45249	-2.02749	0.0436193	0.29225	-4.06289	NAT10	protein_coding	ns
ENSG00000108100.18	-0.0551626	7.81322	-2.02696	0.0436743	0.292469	-4.13482	CCNY	protein_coding	ns
ENSG00000165168.7	-0.0894073	10.8046	-2.02578	0.0437958	0.292992	-4.04445	CYBB	protein_coding	ns
ENSG00000139372.15	-0.0679743	4.70892	-2.02577	0.0437967	0.292992	-4.08516	TDG	protein_coding	ns
ENSG00000111605.18	0.0673952	6.27144	2.02521	0.0438546	0.293117	-4.153	CPSF6	protein_coding	ns
ENSG00000279530.2	0.126921	2.46188	2.02516	0.0438598	0.293117	-3.84231	AC092881.1	TEC	ns
ENSG00000267855.5	-0.0858798	3.32193	-2.02465	0.043913	0.293244	-3.95193	NDUFA7	protein_coding	ns
ENSG00000164713.9	0.0772919	6.69685	2.02455	0.0439234	0.293244	-4.151	BRI3	protein_coding	ns
ENSG00000153029.14	-0.0735142	6.08427	-2.022	0.0441878	0.294733	-4.153	MR1	protein_coding	ns
ENSG00000236144.7	0.0920561	2.89296	2.02197	0.044191	0.294733	-3.89299	TMEM147-AS1	antisense	ns
ENSG00000124782.20	-0.0553134	7.34758	-2.02143	0.0442468	0.294764	-4.15404	RREB1	protein_coding	ns
ENSG00000220804.8	-0.168028	2.11516	-2.0214	0.04425	0.294764	-3.82925	LINC01881	transcribed_unprocessed_pseudogene	ns
ENSG00000241058.4	0.102126	2.5812	2.02128	0.0442626	0.294764	-3.86534	NSUN6	protein_coding	ns
ENSG00000182871.15	0.173775	3.52373	2.02088	0.0443044	0.294885	-3.94202	COL18A1	protein_coding	ns
ENSG00000130227.17	-0.0630921	6.27947	-2.02068	0.0443255	0.294885	-4.16068	XPO7	protein_coding	ns
ENSG00000183049.12	-0.120203	5.97328	-2.01988	0.0444085	0.295012	-4.15452	CAMK1D	protein_coding	ns
ENSG00000226696.6	0.119378	1.00491	2.01988	0.044409	0.295012	-3.76835	LENG8-AS1	antisense	ns
ENSG00000126215.14	0.0826015	3.62638	2.01983	0.0444139	0.295012	-3.96583	XRCC3	protein_coding	ns
ENSG00000106459.15	-0.0648403	3.6835	-2.01964	0.0444339	0.295012	-3.99727	NRF1	protein_coding	ns
ENSG00000167863.12	0.0516595	5.33638	2.01868	0.0445337	0.295526	-4.12273	ATP5PD	protein_coding	ns
ENSG00000130638.17	-0.0619347	5.24358	-2.01826	0.0445778	0.29563	-4.13207	ATXN10	protein_coding	ns
ENSG00000286171.1	0.4462	-3.67827	2.01811	0.0445942	0.29563	-4.12349	AC073140.1	lincRNA	ns
ENSG00000230551.4	0.103577	5.42106	2.01747	0.0446611	0.295708	-4.13299	AC021078.1	processed_transcript	ns
ENSG00000144401.14	0.0779513	4.05114	2.01737	0.0446715	0.295708	-4.03549	METTL21A	protein_coding	ns
ENSG00000156931.15	0.0650279	6.21272	2.01733	0.0446762	0.295708	-4.16022	VPS8	protein_coding	ns
ENSG00000121797.10	-0.123597	2.79176	-2.01714	0.0446956	0.295708	-3.9205	CCRL2	protein_coding	ns
ENSG00000250151.9	-0.114277	3.31467	-2.01652	0.0447605	0.295823	-3.96062	ARPC4-TTLL3	protein_coding	ns
ENSG00000062822.13	-0.0693997	3.88278	-2.01649	0.0447638	0.295823	-4.0228	POLD1	protein_coding	ns
ENSG00000148153.14	-0.0829006	5.24529	-2.01578	0.0448389	0.295823	-4.13832	INIP	protein_coding	ns
ENSG00000140545.15	0.410366	0.41451	2.01567	0.0448503	0.295823	-3.79593	MFGE8	protein_coding	ns
ENSG00000082701.15	-0.0575552	6.73133	-2.01553	0.0448647	0.295823	-4.17097	GSK3B	protein_coding	ns
ENSG00000237441.10	0.075022	5.81285	2.01549	0.0448692	0.295823	-4.15071	RGL2	protein_coding	ns
ENSG00000147454.14	0.168821	7.31695	2.01548	0.0448699	0.295823	-4.17024	SLC25A37	protein_coding	ns
ENSG00000279631.1	0.11803	2.28439	2.01526	0.0448937	0.295832	-3.84536	AL158211.5	TEC	ns
ENSG00000125386.15	-0.0433148	5.72189	-2.0149	0.0449318	0.295927	-4.15712	FAM193A	protein_coding	ns
ENSG00000106246.17	-0.066611	3.73665	-2.0147	0.0449529	0.295927	-4.01735	PTCD1	protein_coding	ns
ENSG00000113328.19	-0.0586375	5.58283	-2.0135	0.0450791	0.296609	-4.15433	CCNG1	protein_coding	ns
ENSG00000111361.12	-0.0640316	5.2719	-2.01262	0.0451723	0.297075	-4.14904	EIF2B1	protein_coding	ns
ENSG00000121022.14	0.0463649	4.90027	2.01129	0.0453138	0.297857	-4.11389	COPS5	protein_coding	ns
ENSG00000177981.11	-0.0634224	4.82078	-2.0108	0.0453659	0.298051	-4.12117	ASB8	protein_coding	ns
ENSG00000170345.10	-0.151498	10.8561	-2.00974	0.0454786	0.298643	-4.06631	FOS	protein_coding	ns
ENSG00000220739.2	0.250416	-0.51124	2.00935	0.0455202	0.298767	-3.83799	AL513475.2	processed_pseudogene	ns
ENSG00000160310.18	0.0848439	5.81068	2.00783	0.0456831	0.299688	-4.16735	PRMT2	protein_coding	ns
ENSG00000087087.20	0.0627938	5.22983	2.00733	0.0457363	0.299888	-4.14868	SRRT	protein_coding	ns
ENSG00000073921.18	-0.0540786	8.74324	-2.00648	0.0458275	0.300336	-4.1528	PICALM	protein_coding	ns
ENSG00000089234.16	0.0577906	4.97489	2.00602	0.0458774	0.300514	-4.13534	BRAP	protein_coding	ns
ENSG00000197989.14	0.0968025	2.66204	2.00431	0.0460609	0.301566	-3.89605	SNHG12	antisense	ns
ENSG00000141627.13	-0.0486389	6.23217	-2.00399	0.0460953	0.301642	-4.19322	DYM	protein_coding	ns
ENSG00000124882.4	-0.305767	3.78296	-2.0036	0.0461379	0.301771	-4.04611	EREG	protein_coding	ns
ENSG00000005381.7	-0.153686	2.99113	-2.00264	0.0462407	0.302294	-3.96496	MPO	protein_coding	ns
ENSG00000270800.3	-0.524052	1.69936	-2.00231	0.0462767	0.302379	-3.81081	RPS10-NUDT3	protein_coding	ns
ENSG00000150995.19	-0.0735107	6.68481	-2.00172	0.0463404	0.302646	-4.19479	ITPR1	protein_coding	ns
ENSG00000173402.11	-0.0717741	4.74835	-2.00146	0.0463691	0.302683	-4.13469	DAG1	protein_coding	ns
ENSG00000236104.3	0.0738492	4.77212	2.00113	0.0464043	0.302686	-4.12945	ZBTB22	protein_coding	ns
ENSG00000130725.7	0.0638979	5.00624	2.00103	0.0464153	0.302686	-4.13867	UBE2M	protein_coding	ns
ENSG00000144840.9	-0.0723549	3.53465	-1.99896	0.0466405	0.304004	-4.02282	RABL3	protein_coding	ns
ENSG00000182504.11	0.0765412	3.28655	1.99791	0.0467547	0.304598	-3.97982	CEP97	protein_coding	ns
ENSG00000141642.9	-0.0873706	2.27197	-1.99731	0.0468201	0.304742	-3.88556	ELAC1	protein_coding	ns
ENSG00000120913.23	0.0789943	5.80306	1.99705	0.0468491	0.304742	-4.18598	PDLIM2	protein_coding	ns
ENSG00000184203.8	0.050106	6.40297	1.99681	0.0468752	0.304742	-4.2014	PPP1R2	protein_coding	ns
ENSG00000136897.8	-0.0971324	3.33325	-1.99652	0.0469065	0.304742	-4.00795	MRPL50	protein_coding	ns
ENSG00000184182.18	0.0602053	5.13972	1.99615	0.0469471	0.304742	-4.16885	UBE2F	protein_coding	ns
ENSG00000144218.18	-0.18156	3.38152	-1.9958	0.0469856	0.304742	-4.0006	AFF3	protein_coding	ns
ENSG00000173542.8	-0.0793431	6.17405	-1.99574	0.0469929	0.304742	-4.2033	MOB1B	protein_coding	ns
ENSG00000200354.1	0.27542	-1.04696	1.99569	0.046998	0.304742	-3.84625	SNORA71D	snoRNA	ns
ENSG00000228606.2	0.137964	0.620366	1.99563	0.0470041	0.304742	-3.80513	AL139011.1	antisense	ns
ENSG00000158481.13	-0.134747	3.33698	-1.99548	0.0470205	0.304742	-4.01529	CD1C	protein_coding	ns
ENSG00000143569.19	-0.0434647	6.69585	-1.99539	0.0470308	0.304742	-4.20396	UBAP2L	protein_coding	ns
ENSG00000164054.15	0.0893305	7.13763	1.9948	0.0470959	0.304884	-4.20723	SHISA5	protein_coding	ns
ENSG00000163703.17	0.0829249	3.27792	1.99477	0.0470989	0.304884	-3.98838	CRELD1	protein_coding	ns
ENSG00000185361.9	-0.0936535	4.45241	-1.99424	0.0471567	0.305085	-4.12209	TNFAIP8L1	protein_coding	ns
ENSG00000132424.16	0.0518603	7.19743	1.99407	0.0471762	0.305085	-4.20985	PNISR	protein_coding	ns
ENSG00000184489.11	0.203584	3.51946	1.9936	0.0472279	0.305133	-3.99798	PTP4A3	protein_coding	ns
ENSG00000108671.11	-0.0499322	5.32452	-1.99358	0.0472299	0.305133	-4.18712	PSMD11	protein_coding	ns
ENSG00000182557.8	-0.166686	1.84386	-1.99312	0.0472806	0.305311	-3.8594	SPNS3	protein_coding	ns
ENSG00000112473.18	-0.0816923	4.35475	-1.99233	0.0473678	0.305581	-4.11801	SLC39A7	protein_coding	ns
ENSG00000112651.12	0.0971063	2.96138	1.99229	0.0473717	0.305581	-3.95949	MRPL2	protein_coding	ns
ENSG00000102554.14	0.292393	1.61219	1.99211	0.0473918	0.305581	-3.81923	KLF5	protein_coding	ns
ENSG00000139218.18	-0.0366117	7.98639	-1.9917	0.047437	0.305723	-4.19886	SCAF11	protein_coding	ns
ENSG00000149089.13	-0.110188	3.30779	-1.99141	0.0474693	0.305782	-4.02201	APIP	protein_coding	ns
ENSG00000078967.13	-0.0688967	3.66209	-1.99083	0.0475328	0.305783	-4.0576	UBE2D4	protein_coding	ns
ENSG00000172530.20	0.0971452	4.65722	1.99067	0.0475504	0.305783	-4.1302	BANP	protein_coding	ns
ENSG00000280649.2	0.141996	2.14293	1.99059	0.0475594	0.305783	-3.8658	AC245100.8	TEC	ns
ENSG00000100601.10	-0.0866015	2.85724	-1.99057	0.0475621	0.305783	-3.95912	ALKBH1	protein_coding	ns
ENSG00000258843.1	0.319054	-1.96071	1.99025	0.0475973	0.305801	-4.00297	AL133485.1	antisense	ns
ENSG00000165389.7	-0.0871769	4.89904	-1.99012	0.0476112	0.305801	-4.16757	SPTSSA	protein_coding	ns
ENSG00000235314.1	0.12092	2.37865	1.98899	0.0477377	0.306436	-3.90054	LINC00957	lincRNA	ns
ENSG00000270629.6	-0.0976774	7.4699	-1.98873	0.0477655	0.306436	-4.21032	NBPF14	protein_coding	ns
ENSG00000140829.12	-0.0606883	5.29525	-1.98861	0.0477797	0.306436	-4.18334	DHX38	protein_coding	ns
ENSG00000076685.18	-0.0732994	6.40436	-1.98738	0.0479166	0.307138	-4.22398	NT5C2	protein_coding	ns
ENSG00000185515.14	-0.0549226	3.83699	-1.98716	0.0479412	0.307138	-4.07961	BRCC3	protein_coding	ns
ENSG00000146223.14	-0.0566341	5.93206	-1.98653	0.0480112	0.307138	-4.2134	RPL7L1	protein_coding	ns
ENSG00000108510.10	-0.0481886	7.64166	-1.98644	0.0480216	0.307138	-4.21629	MED13	protein_coding	ns
ENSG00000100918.13	0.103381	3.66111	1.98632	0.0480349	0.307138	-4.0452	REC8	protein_coding	ns
ENSG00000132604.11	-0.0629935	4.69461	-1.98621	0.0480474	0.307138	-4.16191	TERF2	protein_coding	ns
ENSG00000255423.1	0.127167	1.98485	1.98566	0.0481082	0.307138	-3.8597	EBLN2	protein_coding	ns
ENSG00000268996.3	-0.139317	1.07773	-1.98549	0.0481278	0.307138	-3.83158	MAN1B1-DT	antisense	ns
ENSG00000158158.12	-0.0693346	3.56428	-1.98528	0.0481511	0.307138	-4.04769	CNNM4	protein_coding	ns
ENSG00000176396.10	-0.0699712	3.39951	-1.98517	0.0481636	0.307138	-4.03114	EID2	protein_coding	ns
ENSG00000102524.11	-0.0848287	7.39177	-1.98489	0.0481945	0.307138	-4.21815	TNFSF13B	protein_coding	ns
ENSG00000090581.10	-0.0463325	5.57119	-1.98487	0.0481971	0.307138	-4.20455	GNPTG	protein_coding	ns
ENSG00000132823.11	0.0850219	5.33316	1.98478	0.048207	0.307138	-4.19756	OSER1	protein_coding	ns
ENSG00000103061.13	0.0721984	5.05049	1.98423	0.0482688	0.307138	-4.16383	SLC7A6OS	protein_coding	ns
ENSG00000175390.14	-0.0587275	7.15122	-1.98419	0.0482732	0.307138	-4.224	EIF3F	protein_coding	ns
ENSG00000254783.1	-0.14396	-0.223029	-1.98418	0.0482738	0.307138	-3.84762	AP003084.1	processed_pseudogene	ns
ENSG00000278869.1	0.271133	0.177067	1.98389	0.0483068	0.307138	-3.83532	BX539320.1	lincRNA	ns
ENSG00000033627.16	-0.066891	6.18283	-1.98388	0.0483081	0.307138	-4.2287	ATP6V0A1	protein_coding	ns
ENSG00000117640.18	-0.061615	4.98754	-1.98312	0.0483933	0.307487	-4.18814	MTFR1L	protein_coding	ns
ENSG00000102225.16	-0.0673378	5.33688	-1.98297	0.0484096	0.307487	-4.20528	CDK16	protein_coding	ns
ENSG00000110090.13	-0.153498	6.8012	-1.9827	0.0484397	0.307531	-4.22922	CPT1A	protein_coding	ns
ENSG00000275318.1	-0.212006	-0.384005	-1.98194	0.0485257	0.307601	-3.85905	AL136981.2	unprocessed_pseudogene	ns
ENSG00000160226.16	-0.0871638	4.05467	-1.98193	0.0485268	0.307601	-4.09814	CFAP410	protein_coding	ns
ENSG00000158161.16	-0.0570205	4.98319	-1.98189	0.0485309	0.307601	-4.18392	EYA3	protein_coding	ns
ENSG00000205846.3	0.212284	2.11021	1.98138	0.0485885	0.307601	-3.89871	CLEC6A	protein_coding	ns
ENSG00000164494.12	-0.0599858	3.42697	-1.98137	0.0485895	0.307601	-4.04387	PDSS2	protein_coding	ns
ENSG00000029364.12	-0.0457938	6.25011	-1.98136	0.0485906	0.307601	-4.23246	SLC39A9	protein_coding	ns
ENSG00000175283.7	-0.0902086	2.08396	-1.98064	0.0486726	0.307972	-3.90017	DOLK	protein_coding	ns
ENSG00000204576.11	-0.0719978	3.40135	-1.98012	0.048731	0.308194	-4.04217	PRR3	protein_coding	ns
ENSG00000173473.11	-0.0462909	6.48136	-1.97974	0.0487739	0.308318	-4.2394	SMARCC1	protein_coding	ns
ENSG00000197562.10	-0.0680812	4.7679	-1.97944	0.0488082	0.308387	-4.17601	RAB40C	protein_coding	ns
ENSG00000141429.13	-0.0610255	6.01694	-1.97869	0.0488924	0.308557	-4.22406	GALNT1	protein_coding	ns
ENSG00000197536.11	0.13429	6.59462	1.97864	0.0488983	0.308557	-4.24045	C5orf56	processed_transcript	ns
ENSG00000218537.1	-0.182659	0.892348	-1.97852	0.0489117	0.308557	-3.82841	MIF-AS1	antisense	ns
ENSG00000120280.5	-0.091531	4.27356	-1.97837	0.0489287	0.308557	-4.12894	CXorf21	protein_coding	ns
ENSG00000103429.11	-0.0638312	5.11533	-1.97787	0.0489857	0.308738	-4.20817	BFAR	protein_coding	ns
ENSG00000177410.12	0.0767456	5.25183	1.97765	0.0490112	0.308738	-4.17555	ZFAS1	antisense	ns
ENSG00000122515.15	-0.0563695	5.84383	-1.9775	0.0490276	0.308738	-4.21245	ZMIZ2	protein_coding	ns
ENSG00000221978.12	0.0564044	6.1243	1.97729	0.0490515	0.308741	-4.23904	CCNL2	protein_coding	ns
ENSG00000160799.11	-0.069781	4.13788	-1.97673	0.049115	0.308994	-4.1272	CCDC12	protein_coding	ns
ENSG00000148572.16	0.117341	4.57946	1.97646	0.0491457	0.309039	-4.14007	NRBF2	protein_coding	ns
ENSG00000273369.1	0.189201	-0.517889	1.97602	0.0491965	0.309109	-3.87934	AC096586.2	antisense	ns
ENSG00000237296.9	0.106858	7.18763	1.97575	0.0492266	0.309109	-4.24402	SMG1P1	transcribed_unprocessed_pseudogene	ns
ENSG00000274602.5	-0.35722	3.52784	-1.97575	0.0492269	0.309109	-4.07035	PI4KAP1	transcribed_unprocessed_pseudogene	ns
ENSG00000125037.12	0.0668175	5.20403	1.97537	0.0492702	0.309233	-4.19452	EMC3	protein_coding	ns
ENSG00000228446.2	0.205911	-0.437769	1.97506	0.0493053	0.309286	-3.87486	AC073052.1	processed_pseudogene	ns
ENSG00000198938.2	-0.125102	11.1039	-1.97489	0.0493255	0.309286	-4.13525	MT-CO3	protein_coding	ns
ENSG00000134030.14	-0.0755115	4.11374	-1.97392	0.0494366	0.309836	-4.13261	CTIF	protein_coding	ns
ENSG00000078043.16	0.082738	4.78262	1.97327	0.0495101	0.310149	-4.18021	PIAS2	protein_coding	ns
ENSG00000167674.15	-0.0733322	3.71618	-1.97285	0.049559	0.310308	-4.08039	HDGFL2	protein_coding	ns
ENSG00000145685.14	0.127224	4.41912	1.97184	0.0496747	0.310584	-4.15063	LHFPL2	protein_coding	ns
ENSG00000075624.15	-0.0716841	12.8216	-1.97155	0.0497082	0.310584	-4.08787	ACTB	protein_coding	ns
ENSG00000196576.15	-0.114287	8.77494	-1.97138	0.0497277	0.310584	-4.20787	PLXNB2	protein_coding	ns
ENSG00000278829.1	0.163695	0.74433	1.97135	0.0497314	0.310584	-3.84087	AC099811.5	sense_intronic	ns
ENSG00000063587.14	-0.0727791	3.93229	-1.9713	0.0497361	0.310584	-4.11152	ZNF275	protein_coding	ns
ENSG00000109180.14	0.0441546	5.66735	1.97085	0.049789	0.310584	-4.23951	OCIAD1	protein_coding	ns
ENSG00000000460.17	0.0809175	2.74382	1.97066	0.0498108	0.310584	-3.96401	C1orf112	protein_coding	ns
ENSG00000270419.1	0.145548	2.48375	1.97063	0.0498142	0.310584	-3.9526	CAHM	lincRNA	ns
ENSG00000111737.12	0.0560632	5.66062	1.97057	0.0498201	0.310584	-4.23338	RAB35	protein_coding	ns
ENSG00000113272.14	-0.0756673	3.4701	-1.97042	0.0498383	0.310584	-4.0737	THG1L	protein_coding	ns
ENSG00000086102.19	-0.0521832	5.16984	-1.96996	0.0498913	0.310638	-4.22272	NFX1	protein_coding	ns
ENSG00000133805.15	-0.0903385	5.28296	-1.96993	0.0498941	0.310638	-4.22438	AMPD3	protein_coding	ns
ENSG00000048140.18	0.0642248	4.44304	1.96968	0.049923	0.310671	-4.15746	TSPAN17	protein_coding	ns
ENSG00000225092.2	0.168831	0.629523	1.96803	0.0501135	0.311647	-3.84442	AL355336.1	sense_intronic	ns
ENSG00000164465.18	0.237521	2.25146	1.96792	0.050127	0.311647	-3.92501	DCBLD1	protein_coding	ns
ENSG00000100883.12	-0.0696195	5.03514	-1.96738	0.0501887	0.311884	-4.20861	SRP54	protein_coding	ns
ENSG00000253320.6	0.203826	0.992942	1.9669	0.0502445	0.311994	-3.84524	AZIN1-AS1	antisense	ns
ENSG00000243660.10	0.123544	2.86438	1.96682	0.0502538	0.311994	-3.98079	ZNF487	protein_coding	ns
ENSG00000103091.15	-0.052958	4.42195	-1.9664	0.0503033	0.31215	-4.16994	WDR59	protein_coding	ns
ENSG00000167658.16	-0.0585155	10.7316	-1.9662	0.0503262	0.31215	-4.1653	EEF2	protein_coding	ns
ENSG00000154370.16	0.0683169	5.51078	1.96465	0.0505063	0.31312	-4.24133	TRIM11	protein_coding	ns
ENSG00000124193.15	-0.0473764	7.48233	-1.96429	0.0505484	0.313181	-4.2579	SRSF6	protein_coding	ns
ENSG00000127314.18	-0.065915	7.73665	-1.96416	0.0505636	0.313181	-4.25345	RAP1B	protein_coding	ns
ENSG00000108639.7	-0.0650999	6.94821	-1.96387	0.0505976	0.313244	-4.26356	SYNGR2	protein_coding	ns
ENSG00000178307.9	0.0774383	4.09612	1.96321	0.0506742	0.313572	-4.14175	TMEM11	protein_coding	ns
ENSG00000184967.7	-0.104641	2.14909	-1.96248	0.0507595	0.313884	-3.94208	NOC4L	protein_coding	ns
ENSG00000113504.21	-0.168686	6.22951	-1.96214	0.0507998	0.313884	-4.2612	SLC12A7	protein_coding	ns
ENSG00000142046.15	0.101692	4.40439	1.96213	0.0508001	0.313884	-4.16846	TMEM91	protein_coding	ns
ENSG00000231169.4	-0.224381	-0.593506	-1.96171	0.0508503	0.313884	-3.89062	EEF1B2P1	processed_pseudogene	ns
ENSG00000279159.1	0.0925634	7.27877	1.96164	0.0508577	0.313884	-4.26804	AC003681.1	antisense	ns
ENSG00000108239.8	-0.137452	4.34635	-1.9615	0.0508746	0.313884	-4.17439	TBC1D12	protein_coding	ns
ENSG00000151726.14	0.114439	7.91318	1.96116	0.0509138	0.313884	-4.26051	ACSL1	protein_coding	ns
ENSG00000108961.14	-0.0992565	2.27015	-1.96116	0.0509148	0.313884	-3.95155	RANGRF	protein_coding	ns
ENSG00000163162.8	0.0877665	7.4378	1.96036	0.0510077	0.314205	-4.26852	RNF149	protein_coding	ns
ENSG00000131828.13	-0.0550627	4.29603	-1.96031	0.0510145	0.314205	-4.16599	PDHA1	protein_coding	ns
ENSG00000159346.13	0.112623	7.71875	1.96006	0.051043	0.314233	-4.27001	ADIPOR1	protein_coding	ns
ENSG00000254595.1	-0.156646	-0.0911446	-1.95986	0.051067	0.314235	-3.86863	AC084337.1	processed_pseudogene	ns
ENSG00000160753.16	-0.0632826	3.70646	-1.95952	0.0511066	0.314332	-4.11396	RUSC1	protein_coding	ns
ENSG00000100353.18	-0.0573664	7.08139	-1.95913	0.0511529	0.31439	-4.26894	EIF3D	protein_coding	ns
ENSG00000068489.12	-0.13062	3.3875	-1.95891	0.0511788	0.31439	-4.09175	PRR11	protein_coding	ns
ENSG00000242198.1	0.290208	-1.43309	1.95864	0.0512108	0.31439	-3.97641	AC008897.1	processed_pseudogene	ns
ENSG00000129219.14	-0.100823	4.71086	-1.95863	0.0512114	0.31439	-4.21421	PLD2	protein_coding	ns
ENSG00000187866.8	-0.061437	4.49454	-1.95829	0.0512518	0.314492	-4.19322	FAM122A	protein_coding	ns
ENSG00000279500.1	0.197805	1.35873	1.95808	0.0512762	0.314496	-3.8625	AC108704.2	TEC	ns
ENSG00000153767.10	-0.0738811	3.38614	-1.95776	0.0513144	0.314584	-4.07638	GTF2E1	protein_coding	ns
ENSG00000169313.9	0.222573	1.68645	1.9575	0.0513456	0.314629	-3.89081	P2RY12	protein_coding	ns
ENSG00000130856.16	-0.0587085	4.84918	-1.95689	0.0514167	0.314918	-4.22489	ZNF236	protein_coding	ns
ENSG00000165732.13	-0.0785957	6.8703	-1.95511	0.0516275	0.316013	-4.278	DDX21	protein_coding	ns
ENSG00000137076.21	-0.0731146	10.1572	-1.95487	0.0516568	0.316013	-4.20327	TLN1	protein_coding	ns
ENSG00000170854.18	-0.0662638	4.57042	-1.95478	0.0516673	0.316013	-4.20083	RIOX2	protein_coding	ns
ENSG00000279592.1	0.312907	-0.0846131	1.95455	0.0516942	0.316031	-3.88871	AC010653.2	TEC	ns
ENSG00000179542.16	-0.131524	3.88118	-1.9526	0.0519271	0.317308	-4.15767	SLITRK4	protein_coding	ns
ENSG00000106399.11	0.114855	1.83302	1.95234	0.0519576	0.317339	-3.91557	RPA3	protein_coding	ns
ENSG00000063245.14	-0.067294	6.2696	-1.95215	0.0519802	0.317339	-4.27961	EPN1	protein_coding	ns
ENSG00000166452.11	-0.0997747	1.79946	-1.9514	0.0520703	0.31768	-3.92842	AKIP1	protein_coding	ns
ENSG00000158716.8	0.0876709	3.01944	1.95128	0.0520843	0.31768	-4.03471	DUSP23	protein_coding	ns
ENSG00000208892.1	0.230647	1.29261	1.95065	0.052159	0.317989	-3.88037	SNORA49	snoRNA	ns
ENSG00000139428.12	0.113924	1.69253	1.94965	0.0522792	0.318455	-3.90335	MMAB	protein_coding	ns
ENSG00000130175.9	-0.0535354	6.83709	-1.94946	0.052302	0.318455	-4.2896	PRKCSH	protein_coding	ns
ENSG00000101336.14	-0.0623676	8.45217	-1.94941	0.0523078	0.318455	-4.26182	HCK	protein_coding	ns
ENSG00000101017.13	-0.191626	2.7299	-1.94889	0.0523708	0.318692	-4.02939	CD40	protein_coding	ns
ENSG00000182903.16	-0.115927	3.23835	-1.94859	0.052407	0.318751	-4.07691	ZNF721	protein_coding	ns
ENSG00000188786.10	-0.0736251	6.44681	-1.94832	0.0524393	0.318751	-4.29595	MTF1	protein_coding	ns
ENSG00000204634.12	-0.109161	5.68779	-1.9482	0.0524531	0.318751	-4.27597	TBC1D8	protein_coding	ns
ENSG00000089009.15	-0.0601816	8.7138	-1.9473	0.052562	0.319166	-4.25524	RPL6	protein_coding	ns
ENSG00000135387.21	-0.0470075	7.69332	-1.94723	0.0525696	0.319166	-4.28566	CAPRIN1	protein_coding	ns
ENSG00000066322.15	-0.0723165	5.62063	-1.94684	0.0526172	0.319308	-4.28337	ELOVL1	protein_coding	ns
ENSG00000204498.11	0.0819874	2.94223	1.94651	0.0526574	0.319405	-4.03772	NFKBIL1	protein_coding	ns
ENSG00000100554.12	0.067667	4.36745	1.94472	0.0528734	0.320531	-4.19201	ATP6V1D	protein_coding	ns
ENSG00000151092.17	0.0530224	4.77519	1.94457	0.0528917	0.320531	-4.22674	NGLY1	protein_coding	ns
ENSG00000284770.2	0.0696661	3.8437	1.94404	0.0529559	0.320747	-4.14913	TBCE	protein_coding	ns
ENSG00000240869.3	0.287243	-1.4457	1.94387	0.0529759	0.320747	-3.9477	RN7SL128P	misc_RNA	ns
ENSG00000232581.1	0.325066	-2.45191	1.94295	0.0530883	0.32128	-4.00324	AC079742.1	antisense	ns
ENSG00000072736.19	-0.0534127	6.88438	-1.94245	0.053149	0.321501	-4.30796	NFATC3	protein_coding	ns
ENSG00000169955.7	-0.065777	3.64072	-1.94168	0.053243	0.321748	-4.13547	ZNF747	protein_coding	ns
ENSG00000117228.10	0.202327	5.57838	1.94137	0.0532797	0.321748	-4.27348	GBP1	protein_coding	ns
ENSG00000119537.17	-0.0710802	4.5016	-1.94101	0.0533236	0.321748	-4.23152	KDSR	protein_coding	ns
ENSG00000247315.3	-0.0715462	4.61083	-1.94088	0.05334	0.321748	-4.23976	ZCCHC3	protein_coding	ns
ENSG00000136122.16	0.108873	2.53339	1.9407	0.0533616	0.321748	-3.9958	BORA	protein_coding	ns
ENSG00000034677.13	0.0587091	5.82405	1.94069	0.0533629	0.321748	-4.29457	RNF19A	protein_coding	ns
ENSG00000005187.12	0.151166	2.70106	1.9404	0.0533982	0.321748	-4.01319	ACSM3	protein_coding	ns
ENSG00000127337.7	-0.145646	2.33888	-1.94038	0.0534011	0.321748	-4.00322	YEATS4	protein_coding	ns
ENSG00000085871.9	-0.0825855	3.9148	-1.9402	0.0534227	0.321748	-4.17866	MGST2	protein_coding	ns
ENSG00000240395.1	0.195743	-0.271102	1.94011	0.0534337	0.321748	-3.91692	RPL5P23	processed_pseudogene	ns
ENSG00000197050.11	-0.121212	1.11542	-1.93971	0.0534823	0.321894	-3.90222	ZNF420	protein_coding	ns
ENSG00000109519.13	0.0732701	5.07877	1.93857	0.0536223	0.322589	-4.26594	GRPEL1	protein_coding	ns
ENSG00000245213.6	0.155637	0.638688	1.93813	0.0536768	0.32277	-3.88585	AC105285.1	antisense	ns
ENSG00000241015.2	0.136436	2.45754	1.93735	0.0537718	0.323091	-3.99392	TPM3P9	transcribed_processed_pseudogene	ns
ENSG00000108591.10	0.0488235	4.58699	1.93729	0.0537792	0.323091	-4.23477	DRG2	protein_coding	ns
ENSG00000152256.13	0.087322	4.99893	1.93668	0.0538541	0.323394	-4.25275	PDK1	protein_coding	ns
ENSG00000119138.4	0.164137	5.93378	1.93645	0.0538829	0.32342	-4.29616	KLF9	protein_coding	ns
ENSG00000273149.1	-0.240268	1.30812	-1.93537	0.0540156	0.324069	-3.90508	AL138963.3	antisense	ns
ENSG00000135334.9	0.066198	6.47649	1.93517	0.0540409	0.324073	-4.3213	AKIRIN2	protein_coding	ns
ENSG00000286219.1	-0.0843501	6.89036	-1.9344	0.0541351	0.324336	-4.31888	AC242843.1	protein_coding	ns
ENSG00000135241.17	0.0915499	5.86404	1.93423	0.0541565	0.324336	-4.30543	PNPLA8	protein_coding	ns
ENSG00000198198.16	-0.0521273	6.40282	-1.93421	0.0541584	0.324336	-4.31233	SZT2	protein_coding	ns
ENSG00000131089.15	-0.0816401	3.28402	-1.93384	0.0542047	0.324398	-4.10242	ARHGEF9	protein_coding	ns
ENSG00000198538.11	-0.106866	3.03645	-1.93373	0.0542178	0.324398	-4.07822	ZNF28	protein_coding	ns
ENSG00000112343.11	-0.0618387	7.47739	-1.93256	0.0543623	0.324946	-4.31892	TRIM38	protein_coding	ns
ENSG00000127951.7	-0.0950536	10.3027	-1.93249	0.0543722	0.324946	-4.23214	FGL2	protein_coding	ns
ENSG00000145907.15	-0.0490978	6.62754	-1.93228	0.0543979	0.324946	-4.32289	G3BP1	protein_coding	ns
ENSG00000124198.9	-0.0663428	6.23162	-1.93193	0.0544412	0.324946	-4.32308	ARFGEF2	protein_coding	ns
ENSG00000275126.1	0.301682	-0.981221	1.9319	0.0544452	0.324946	-3.92893	HIST1H4L	protein_coding	ns
ENSG00000153094.23	-0.0726919	6.60518	-1.93165	0.0544759	0.324946	-4.32647	BCL2L11	protein_coding	ns
ENSG00000120656.11	0.0608962	4.2604	1.9316	0.0544818	0.324946	-4.21009	TAF12	protein_coding	ns
ENSG00000188033.10	-0.074907	3.86261	-1.93107	0.0545478	0.325063	-4.18268	ZNF490	protein_coding	ns
ENSG00000109113.20	-0.0846422	4.48601	-1.93094	0.0545634	0.325063	-4.24291	RAB34	protein_coding	ns
ENSG00000145029.13	-0.119941	2.21725	-1.93085	0.0545753	0.325063	-4.00314	NICN1	protein_coding	ns
ENSG00000280798.1	-0.0917779	3.27362	-1.92929	0.054769	0.325666	-4.11479	LINC00294	lincRNA	ns
ENSG00000170291.14	-0.0666798	3.14556	-1.92921	0.0547788	0.325666	-4.10622	ELP5	protein_coding	ns
ENSG00000167965.18	-0.0701373	3.7712	-1.92902	0.0548031	0.325666	-4.17654	MLST8	protein_coding	ns
ENSG00000095906.17	-0.0601155	3.85607	-1.92892	0.0548162	0.325666	-4.16931	NUBP2	protein_coding	ns
ENSG00000285106.1	0.17374	2.58514	1.9288	0.0548311	0.325666	-3.98557	AC016831.7	lincRNA	ns
ENSG00000095321.17	-0.0929712	4.10765	-1.92851	0.054867	0.325666	-4.2062	CRAT	protein_coding	ns
ENSG00000131899.11	-0.0603615	4.23536	-1.92846	0.0548736	0.325666	-4.2225	LLGL1	protein_coding	ns
ENSG00000160131.13	-0.0479927	5.78427	-1.92845	0.054874	0.325666	-4.32019	VMA21	protein_coding	ns
ENSG00000100852.13	-0.0910171	5.3182	-1.92797	0.0549342	0.325877	-4.2989	ARHGAP5	protein_coding	ns
ENSG00000058091.17	0.138224	3.33991	1.92756	0.0549857	0.325998	-4.10309	CDK14	protein_coding	ns
ENSG00000151233.11	-0.0654852	4.41928	-1.92741	0.055004	0.325998	-4.24102	GXYLT1	protein_coding	ns
ENSG00000186187.11	-0.085403	3.33584	-1.92659	0.0551073	0.326249	-4.13256	ZNRF1	protein_coding	ns
ENSG00000137100.16	0.061578	4.11962	1.9265	0.0551184	0.326249	-4.18869	DCTN3	protein_coding	ns
ENSG00000089876.11	-0.0701016	3.83734	-1.92611	0.0551676	0.326249	-4.19204	DHX32	protein_coding	ns
ENSG00000169564.6	-0.0672648	8.11839	-1.92605	0.055175	0.326249	-4.31495	PCBP1	protein_coding	ns
ENSG00000115419.12	0.0842134	6.23064	1.92595	0.0551873	0.326249	-4.33021	GLS	protein_coding	ns
ENSG00000105810.9	-0.122013	5.23308	-1.92575	0.055212	0.326249	-4.30369	CDK6	protein_coding	ns
ENSG00000067066.17	0.0481685	7.45855	1.9254	0.0552558	0.326249	-4.33221	SP100	protein_coding	ns
ENSG00000198355.5	0.109053	6.7634	1.92519	0.0552832	0.326249	-4.32962	PIM3	protein_coding	ns
ENSG00000122033.14	-0.0644352	4.00929	-1.92511	0.0552927	0.326249	-4.21063	MTIF3	protein_coding	ns
ENSG00000184007.21	-0.0718893	8.67038	-1.9251	0.0552935	0.326249	-4.29839	PTP4A2	protein_coding	ns
ENSG00000004864.13	-0.0643921	3.89474	-1.92478	0.0553342	0.326343	-4.20049	SLC25A13	protein_coding	ns
ENSG00000187713.7	-0.0532078	4.31687	-1.92428	0.0553968	0.326566	-4.23457	TMEM203	protein_coding	ns
ENSG00000168374.11	-0.0576791	6.10392	-1.92381	0.055456	0.326702	-4.33833	ARF4	protein_coding	ns
ENSG00000237190.4	0.0643378	3.0818	1.92371	0.0554693	0.326702	-4.09656	CDKN2AIPNL	protein_coding	ns
ENSG00000111642.15	-0.056357	7.62664	-1.92324	0.0555284	0.326905	-4.33073	CHD4	protein_coding	ns
ENSG00000176595.4	-0.103253	6.06387	-1.92299	0.0555602	0.326946	-4.33541	KBTBD11	protein_coding	ns
ENSG00000167986.13	-0.0638662	7.06932	-1.92241	0.0556332	0.327229	-4.33787	DDB1	protein_coding	ns
ENSG00000135776.5	-0.0561096	4.53336	-1.92194	0.0556919	0.327393	-4.25973	ABCB10	protein_coding	ns
ENSG00000209582.1	0.2441	5.02353	1.9218	0.0557106	0.327393	-4.25188	SNORA48	snoRNA	ns
ENSG00000137145.20	-0.0534646	5.97025	-1.9212	0.0557856	0.327642	-4.33505	DENND4C	protein_coding	ns
ENSG00000256525.7	-0.0739505	2.82652	-1.92107	0.0558027	0.327642	-4.07711	POLG2	protein_coding	ns
ENSG00000256591.5	0.0787083	4.1888	1.92042	0.0558852	0.327981	-4.2227	AP003108.2	protein_coding	ns
ENSG00000100258.18	0.0593454	5.50029	1.92002	0.0559353	0.328129	-4.32017	LMF2	protein_coding	ns
ENSG00000128739.22	0.181127	3.65816	1.91953	0.0559979	0.328176	-4.14788	SNRPN	protein_coding	ns
ENSG00000100532.12	0.0787536	2.83586	1.91909	0.0560538	0.328176	-4.07195	CGRRF1	protein_coding	ns
ENSG00000185009.12	-0.0496127	5.87851	-1.919	0.0560658	0.328176	-4.34309	AP3M1	protein_coding	ns
ENSG00000010322.16	-0.0503545	6.71122	-1.91889	0.0560792	0.328176	-4.34913	NISCH	protein_coding	ns
ENSG00000160877.6	-0.0609683	5.22007	-1.91865	0.0561101	0.328176	-4.30992	NACC1	protein_coding	ns
ENSG00000150401.15	-0.0770235	2.98438	-1.91864	0.0561117	0.328176	-4.09676	DCUN1D2	protein_coding	ns
ENSG00000183020.13	-0.0564543	5.50686	-1.9185	0.0561294	0.328176	-4.33034	AP2A2	protein_coding	ns
ENSG00000206573.8	0.0956015	4.69998	1.91818	0.0561698	0.328176	-4.27173	THUMPD3-AS1	antisense	ns
ENSG00000122958.15	-0.0677106	5.41933	-1.91801	0.0561918	0.328176	-4.32549	VPS26A	protein_coding	ns
ENSG00000188529.14	0.0542655	6.39628	1.918	0.056192	0.328176	-4.34853	SRSF10	protein_coding	ns
ENSG00000177337.7	0.220195	0.936095	1.91753	0.0562531	0.328388	-3.9145	DLGAP1-AS1	antisense	ns
ENSG00000130640.13	-0.0643684	6.43318	-1.91722	0.0562926	0.328473	-4.35012	TUBGCP2	protein_coding	ns
ENSG00000131788.16	-0.0682251	4.25657	-1.91655	0.0563774	0.328823	-4.23951	PIAS3	protein_coding	ns
ENSG00000134830.5	0.114373	5.50571	1.91553	0.0565079	0.329362	-4.32115	C5AR2	protein_coding	ns
ENSG00000141385.9	-0.0542425	4.81576	-1.91525	0.0565436	0.329362	-4.2886	AFG3L2	protein_coding	ns
ENSG00000109436.8	-0.107198	6.60204	-1.91516	0.0565557	0.329362	-4.34636	TBC1D9	protein_coding	ns
ENSG00000115756.13	-0.0809409	5.45728	-1.91505	0.0565698	0.329362	-4.32487	HPCAL1	protein_coding	ns
ENSG00000229512.1	0.236385	-0.230895	1.91433	0.0566622	0.329495	-3.93652	AC068580.1	sense_intronic	ns
ENSG00000224078.14	0.155314	4.00904	1.91417	0.0566829	0.329495	-4.18025	SNHG14	processed_transcript	ns
ENSG00000172345.14	0.16927	4.73167	1.91413	0.0566881	0.329495	-4.23869	STARD5	protein_coding	ns
ENSG00000169994.18	0.187505	2.71198	1.91371	0.0567417	0.329495	-4.05738	MYO7B	protein_coding	ns
ENSG00000183779.7	-0.137921	4.97753	-1.91359	0.0567567	0.329495	-4.28126	ZNF703	protein_coding	ns
ENSG00000110911.15	-0.0688091	5.12462	-1.91333	0.05679	0.329495	-4.32592	SLC11A2	protein_coding	ns
ENSG00000160410.15	-0.0702614	7.19476	-1.91332	0.0567911	0.329495	-4.35322	SHKBP1	protein_coding	ns
ENSG00000136153.20	0.155519	1.53615	1.91331	0.0567923	0.329495	-3.94317	LMO7	protein_coding	ns
ENSG00000091073.19	-0.0755551	4.44734	-1.91265	0.0568776	0.329611	-4.25427	DTX2	protein_coding	ns
ENSG00000143499.14	0.0651864	3.952	1.91263	0.0568804	0.329611	-4.21143	SMYD2	protein_coding	ns
ENSG00000012211.13	-0.0785732	3.64389	-1.9124	0.0569096	0.329611	-4.18669	PRICKLE3	protein_coding	ns
ENSG00000167182.15	-0.0847867	4.55881	-1.91238	0.0569121	0.329611	-4.22336	SP2	protein_coding	ns
ENSG00000147576.17	-0.148792	2.60811	-1.91177	0.0569907	0.329921	-4.07282	ADHFE1	protein_coding	ns
ENSG00000092820.18	-0.0919712	7.01862	-1.91134	0.057047	0.330103	-4.35973	EZR	protein_coding	ns
ENSG00000163376.11	0.150954	3.12764	1.91045	0.0571613	0.330442	-4.10854	KBTBD8	protein_coding	ns
ENSG00000116604.18	-0.0576791	6.73406	-1.91041	0.0571662	0.330442	-4.352	MEF2D	protein_coding	ns
ENSG00000266967.7	-0.110565	1.43232	-1.91029	0.0571818	0.330442	-3.96116	AARSD1	protein_coding	ns
ENSG00000155097.12	-0.0671213	5.59452	-1.91011	0.0572059	0.330442	-4.34528	ATP6V1C1	protein_coding	ns
ENSG00000161638.11	-0.0806836	7.68477	-1.90931	0.0573089	0.330571	-4.35484	ITGA5	protein_coding	ns
ENSG00000089157.16	-0.0732158	8.40205	-1.9089	0.0573618	0.330571	-4.33353	RPLP0	protein_coding	ns
ENSG00000015676.18	-0.0552454	5.19131	-1.9088	0.0573753	0.330571	-4.32742	NUDCD3	protein_coding	ns
ENSG00000268947.1	0.182175	-0.0252631	1.90876	0.0573808	0.330571	-3.94464	AC002128.1	sense_intronic	ns
ENSG00000135486.17	-0.0787431	8.40013	-1.90858	0.0574033	0.330571	-4.3389	HNRNPA1	protein_coding	ns
ENSG00000129534.14	-0.0635005	7.01929	-1.90853	0.0574106	0.330571	-4.35834	MIS18BP1	protein_coding	ns
ENSG00000132965.9	0.198528	5.02792	1.90841	0.0574259	0.330571	-4.29575	ALOX5AP	protein_coding	ns
ENSG00000110711.10	0.0943811	5.05773	1.90839	0.0574286	0.330571	-4.30664	AIP	protein_coding	ns
ENSG00000264044.1	-0.143069	1.05296	-1.90775	0.0575114	0.330767	-3.93842	AC005726.2	antisense	ns
ENSG00000179295.17	-0.065962	6.5829	-1.90774	0.0575127	0.330767	-4.36726	PTPN11	protein_coding	ns
ENSG00000017797.13	0.0727183	6.25503	1.90708	0.0575984	0.33109	-4.36634	RALBP1	protein_coding	ns
ENSG00000122335.16	-0.0932656	3.66705	-1.90679	0.0576362	0.33109	-4.20696	SERAC1	protein_coding	ns
ENSG00000163947.11	-0.078944	6.38935	-1.9065	0.057674	0.33109	-4.37317	ARHGEF3	protein_coding	ns
ENSG00000160932.11	0.184097	5.93006	1.90643	0.0576825	0.33109	-4.35065	LY6E	protein_coding	ns
ENSG00000116005.12	-0.071092	4.41894	-1.90632	0.0576972	0.33109	-4.28125	PCYOX1	protein_coding	ns
ENSG00000141510.17	-0.0696529	5.60159	-1.90615	0.0577194	0.33109	-4.347	TP53	protein_coding	ns
ENSG00000267244.5	0.0943555	2.08166	1.90439	0.0579497	0.332267	-4.00674	AC012615.6	processed_transcript	ns
ENSG00000277978.1	-0.26253	-1.7935	-1.90375	0.0580336	0.332603	-4.03597	AC010542.5	antisense	ns
ENSG00000163918.10	0.123011	1.72866	1.90333	0.0580875	0.332756	-3.98772	RFC4	protein_coding	ns
ENSG00000180008.9	-0.0676416	4.94068	-1.90313	0.0581137	0.332756	-4.32489	SOCS4	protein_coding	ns
ENSG00000139668.9	-0.057136	6.85847	-1.90296	0.058136	0.332756	-4.37776	WDFY2	protein_coding	ns
ENSG00000100368.14	0.0930656	7.68715	1.90214	0.0582441	0.33296	-4.37231	CSF2RB	protein_coding	ns
ENSG00000170606.15	-0.0495126	5.68008	-1.90208	0.0582516	0.33296	-4.34606	HSPA4	protein_coding	ns
ENSG00000275221.1	0.256129	1.33583	1.90207	0.0582533	0.33296	-3.95678	HIST1H2AK	protein_coding	ns
ENSG00000023516.9	-0.0725372	6.52572	-1.90192	0.0582723	0.33296	-4.37927	AKAP11	protein_coding	ns
ENSG00000051825.14	-0.0497349	4.69756	-1.90127	0.0583584	0.333307	-4.30914	MPHOSPH9	protein_coding	ns
ENSG00000275714.1	0.126156	2.51889	1.90094	0.0584021	0.333412	-4.06637	HIST1H3A	protein_coding	ns
ENSG00000147130.14	-0.0710378	4.77585	-1.90014	0.0585073	0.333737	-4.32451	ZMYM3	protein_coding	ns
ENSG00000132361.17	-0.0643178	4.37379	-1.90002	0.0585236	0.333737	-4.28424	CLUH	protein_coding	ns
ENSG00000164828.18	-0.0591115	5.84294	-1.89993	0.0585348	0.333737	-4.37097	SUN1	protein_coding	ns
ENSG00000140943.17	-0.0586853	6.49443	-1.89973	0.0585607	0.33374	-4.38539	MBTPS1	protein_coding	ns
ENSG00000111880.16	0.0744976	3.97444	1.89951	0.0585904	0.333766	-4.23037	RNGTT	protein_coding	ns
ENSG00000182446.14	-0.0452428	6.85139	-1.89895	0.0586646	0.333837	-4.3851	NPLOC4	protein_coding	ns
ENSG00000162078.11	-0.225266	0.292313	-1.89889	0.0586715	0.333837	-3.94179	ZG16B	protein_coding	ns
ENSG00000197324.9	0.107997	7.25265	1.89884	0.0586788	0.333837	-4.37663	LRP10	protein_coding	ns
ENSG00000110031.12	0.0708691	5.80426	1.89843	0.0587326	0.333999	-4.36806	LPXN	protein_coding	ns
ENSG00000231731.7	0.184126	-0.238433	1.89819	0.0587641	0.334034	-3.96203	AC010976.1	antisense	ns
ENSG00000258056.2	0.11827	1.27919	1.89773	0.0588258	0.334241	-3.96368	AC009779.2	antisense	ns
ENSG00000115942.9	0.0610367	3.99296	1.89733	0.0588788	0.334398	-4.24204	ORC2	protein_coding	ns
ENSG00000196470.12	-0.0638493	4.88239	-1.89671	0.0589603	0.33463	-4.33034	SIAH1	protein_coding	ns
ENSG00000149573.9	-0.149084	3.3914	-1.89653	0.0589841	0.33463	-4.19378	MPZL2	protein_coding	ns
ENSG00000213073.4	0.140049	2.88088	1.8964	0.0590017	0.33463	-4.08271	AL353625.1	transcribed_processed_pseudogene	ns
ENSG00000259013.2	-0.344687	-3.34276	-1.89626	0.059021	0.33463	-4.12834	AL118558.2	processed_pseudogene	ns
ENSG00000143067.5	-0.0958291	4.19592	-1.89563	0.0591046	0.33496	-4.2839	ZNF697	protein_coding	ns
ENSG00000283633.1	0.32962	2.41567	1.89518	0.0591635	0.335032	-4.03258	AP000547.3	lincRNA	ns
ENSG00000100580.8	-0.0637658	5.65975	-1.89495	0.0591944	0.335032	-4.37908	TMED8	protein_coding	ns
ENSG00000213891.3	0.18885	0.852692	1.89442	0.0592647	0.335032	-3.94852	RPL3P6	processed_pseudogene	ns
ENSG00000141527.18	-0.11	2.15771	-1.8942	0.059294	0.335032	-4.04259	CARD14	protein_coding	ns
ENSG00000188895.11	0.0730775	7.27426	1.8941	0.0593076	0.335032	-4.39309	MSL1	protein_coding	ns
ENSG00000100628.11	0.23876	1.36525	1.89408	0.0593101	0.335032	-3.96687	ASB2	protein_coding	ns
ENSG00000284930.1	0.136894	2.74558	1.89391	0.0593329	0.335032	-4.07915	AC005280.2	lincRNA	ns
ENSG00000171953.16	-0.0580999	4.29735	-1.89382	0.0593452	0.335032	-4.29486	ATPAF2	protein_coding	ns
ENSG00000196683.10	-0.115243	3.55356	-1.89375	0.0593547	0.335032	-4.15899	TOMM7	protein_coding	ns
ENSG00000176788.9	0.133077	5.94464	1.89362	0.0593712	0.335032	-4.37932	BASP1	protein_coding	ns
ENSG00000234797.5	-0.103433	3.70725	-1.89291	0.0594668	0.335428	-4.22995	RPS3AP6	processed_pseudogene	ns
ENSG00000106952.7	-0.100233	5.40497	-1.89268	0.0594971	0.335456	-4.37553	TNFSF8	protein_coding	ns
ENSG00000146729.10	-0.0558038	5.84913	-1.89225	0.0595542	0.335634	-4.38834	NIPSNAP2	protein_coding	ns
ENSG00000155827.12	-0.0545965	5.38388	-1.89206	0.0595799	0.335636	-4.36352	RNF20	protein_coding	ns
ENSG00000213741.10	-0.0761731	6.2818	-1.89131	0.0596805	0.335954	-4.38191	RPS29	protein_coding	ns
ENSG00000178226.10	-0.138023	0.70352	-1.89106	0.0597135	0.335954	-3.95486	PRSS36	protein_coding	ns
ENSG00000099995.19	-0.061588	7.17072	-1.89082	0.0597467	0.335954	-4.39288	SF3A1	protein_coding	ns
ENSG00000084733.11	-0.059046	7.49803	-1.89068	0.059765	0.335954	-4.38502	RAB10	protein_coding	ns
ENSG00000042429.12	0.0549686	5.12605	1.89024	0.0598246	0.335954	-4.35626	MED17	protein_coding	ns
ENSG00000198420.10	-0.0784972	2.98381	-1.89022	0.0598262	0.335954	-4.15112	TCAF1	protein_coding	ns
ENSG00000186566.13	-0.0458352	6.60453	-1.89018	0.0598327	0.335954	-4.40028	GPATCH8	protein_coding	ns
ENSG00000106290.15	-0.0690777	3.86834	-1.88986	0.0598755	0.335954	-4.24827	TAF6	protein_coding	ns
ENSG00000075785.12	-0.0522764	7.51773	-1.88978	0.0598864	0.335954	-4.39214	RAB7A	protein_coding	ns
ENSG00000168792.5	-0.0750059	3.96129	-1.88974	0.0598909	0.335954	-4.25952	ABHD15	protein_coding	ns
ENSG00000235706.7	0.120864	0.733718	1.88937	0.0599416	0.335981	-3.95341	DICER1-AS1	antisense	ns
ENSG00000126653.18	-0.0677063	3.34674	-1.88933	0.0599467	0.335981	-4.19473	NSRP1	protein_coding	ns
ENSG00000100221.10	-0.0543099	5.76772	-1.88881	0.0600156	0.336225	-4.38864	JOSD1	protein_coding	ns
ENSG00000115216.14	0.0591045	6.25681	1.88788	0.060142	0.33679	-4.40257	NRBP1	protein_coding	ns
ENSG00000185168.5	0.178532	1.17729	1.88749	0.0601936	0.336936	-3.97741	LINC00482	lincRNA	ns
ENSG00000198625.13	0.0427912	7.58246	1.88711	0.0602458	0.337085	-4.40091	MDM4	protein_coding	ns
ENSG00000111203.13	-0.0602698	4.44894	-1.88644	0.0603357	0.337323	-4.31403	ITFG2	protein_coding	ns
ENSG00000222043.2	0.166793	1.24423	1.88641	0.0603395	0.337323	-3.98842	AC079305.1	antisense	ns
ENSG00000252947.1	0.524387	-2.8074	1.88601	0.0603943	0.337487	-4.10599	SCARNA1	scaRNA	ns
ENSG00000168005.9	-0.107474	1.6579	-1.88565	0.0604432	0.337618	-4.00753	SPINDOC	protein_coding	ns
ENSG00000161036.13	0.0849142	3.59991	1.88511	0.060516	0.337751	-4.20487	LRWD1	protein_coding	ns
ENSG00000102901.13	0.0927313	4.55171	1.88509	0.0605183	0.337751	-4.32201	CENPT	protein_coding	ns
ENSG00000162702.8	0.0749159	6.20628	1.88363	0.0607167	0.338715	-4.40867	ZNF281	protein_coding	ns
ENSG00000175220.12	-0.0554704	6.61018	-1.88342	0.0607458	0.338734	-4.38997	ARHGAP1	protein_coding	ns
ENSG00000175387.16	-0.0430318	7.42396	-1.88302	0.0608003	0.338881	-4.40784	SMAD2	protein_coding	ns
ENSG00000131042.14	-0.0791999	8.314	-1.88285	0.0608235	0.338881	-4.38487	LILRB2	protein_coding	ns
ENSG00000115750.17	-0.0876233	3.30536	-1.8824	0.0608838	0.339074	-4.20423	TAF1B	protein_coding	ns
ENSG00000140988.16	-0.0735259	9.98061	-1.88198	0.0609419	0.339082	-4.33991	RPS2	protein_coding	ns
ENSG00000138814.17	-0.0499305	6.49358	-1.88167	0.0609835	0.339082	-4.41253	PPP3CA	protein_coding	ns
ENSG00000174953.14	-0.0648726	5.45752	-1.88138	0.061024	0.339082	-4.39401	DHX36	protein_coding	ns
ENSG00000164543.7	0.106725	4.42055	1.88119	0.0610493	0.339082	-4.29042	STK17A	protein_coding	ns
ENSG00000187147.18	-0.0521624	5.28627	-1.88104	0.0610699	0.339082	-4.38426	RNF220	protein_coding	ns
ENSG00000167264.18	-0.0989337	3.49823	-1.88098	0.0610775	0.339082	-4.22718	DUS2	protein_coding	ns
ENSG00000182199.11	-0.0578882	5.23078	-1.88092	0.0610858	0.339082	-4.38067	SHMT2	protein_coding	ns
ENSG00000165030.4	0.118603	5.97262	1.88089	0.0610908	0.339082	-4.40409	NFIL3	protein_coding	ns
ENSG00000269929.2	0.117425	3.48009	1.88061	0.0611293	0.339153	-4.1981	AL158152.1	lincRNA	ns
ENSG00000143420.18	0.0751341	6.19292	1.88017	0.0611893	0.339285	-4.41242	ENSA	protein_coding	ns
ENSG00000235669.1	0.198377	-0.300971	1.87994	0.0612207	0.339285	-3.97897	AC004593.1	antisense	ns
ENSG00000245571.6	0.116996	0.851631	1.87987	0.0612302	0.339285	-3.96996	FAM111A-DT	lincRNA	ns
ENSG00000198001.13	0.0511326	5.77307	1.87951	0.0612799	0.339418	-4.4045	IRAK4	protein_coding	ns
ENSG00000273319.1	0.150545	2.54802	1.87885	0.0613699	0.339717	-4.06286	AC058791.1	lincRNA	ns
ENSG00000237491.9	0.154041	1.8864	1.87874	0.0613854	0.339717	-4.02324	AL669831.5	lincRNA	ns
ENSG00000165671.20	-0.0428542	7.91597	-1.8784	0.0614312	0.339828	-4.40551	NSD1	protein_coding	ns
ENSG00000100079.7	-0.285023	5.10955	-1.87817	0.0614626	0.33986	-4.34223	LGALS2	protein_coding	ns
ENSG00000259294.1	0.189835	-0.532406	1.87764	0.0615353	0.340119	-3.99837	AC005096.1	antisense	ns
ENSG00000250251.6	-0.0985481	2.79935	-1.87726	0.0615877	0.340266	-4.14472	PKD1P6	transcribed_unprocessed_pseudogene	ns
ENSG00000173436.15	-0.07992	3.70286	-1.87691	0.0616362	0.340392	-4.2566	MICOS10	protein_coding	ns
ENSG00000182511.12	-0.0796406	6.87459	-1.87639	0.061708	0.340646	-4.41276	FES	protein_coding	ns
ENSG00000114853.14	-0.0866556	4.76933	-1.87602	0.0617583	0.340781	-4.36749	ZBTB47	protein_coding	ns
ENSG00000115325.13	-0.0556149	5.19729	-1.87574	0.0617974	0.340829	-4.38454	DOK1	protein_coding	ns
ENSG00000243650.3	0.204274	-0.392708	1.87553	0.061827	0.340829	-3.99796	RN7SL834P	misc_RNA	ns
ENSG00000100207.18	-0.0639632	6.5646	-1.8754	0.0618444	0.340829	-4.42852	TCF20	protein_coding	ns
ENSG00000179820.16	-0.115492	8.27335	-1.8752	0.0618716	0.340836	-4.39215	MYADM	protein_coding	ns
ENSG00000138744.15	-0.104746	6.81563	-1.87458	0.0619572	0.341074	-4.42417	NAAA	protein_coding	ns
ENSG00000101945.16	-0.0830031	2.16162	-1.87433	0.061992	0.341074	-4.07187	SUV39H1	protein_coding	ns
ENSG00000163866.9	0.0419076	5.22344	1.87409	0.0620256	0.341074	-4.39052	SMIM12	protein_coding	ns
ENSG00000167595.15	-0.0747118	3.58895	-1.87409	0.062026	0.341074	-4.22704	PROSER3	protein_coding	ns
ENSG00000253210.1	0.129725	1.77707	1.87378	0.062069	0.341074	-4.02504	AC040970.1	antisense	ns
ENSG00000069869.16	-0.146191	3.40117	-1.87377	0.0620698	0.341074	-4.23641	NEDD4	protein_coding	ns
ENSG00000213347.10	0.0970815	4.66592	1.87345	0.0621143	0.341143	-4.33325	MXD3	protein_coding	ns
ENSG00000168071.22	-0.0778788	6.36654	-1.87317	0.0621534	0.341143	-4.40564	CCDC88B	protein_coding	ns
ENSG00000249492.1	0.226891	-1.41121	1.87312	0.06216	0.341143	-4.0419	AC114956.3	processed_transcript	ns
ENSG00000137177.20	-0.0653949	6.69652	-1.87231	0.0622721	0.341616	-4.43212	KIF13A	protein_coding	ns
ENSG00000108950.12	0.262109	2.55935	1.87088	0.0624706	0.342563	-4.08561	FAM20A	protein_coding	ns
ENSG00000107290.14	-0.0459658	8.7159	-1.87065	0.0625031	0.342599	-4.39844	SETX	protein_coding	ns
ENSG00000198521.11	-0.101001	3.55881	-1.87041	0.0625363	0.342639	-4.24882	ZNF43	protein_coding	ns
ENSG00000148337.21	-0.0665043	5.6237	-1.87007	0.062583	0.342651	-4.40638	CIZ1	protein_coding	ns
ENSG00000165879.8	0.0885177	5.89119	1.86987	0.0626119	0.342651	-4.40608	FRAT1	protein_coding	ns
ENSG00000163539.17	-0.0504429	6.12173	-1.86984	0.0626163	0.342651	-4.43	CLASP2	protein_coding	ns
ENSG00000183484.12	-0.117232	5.23766	-1.8667	0.0630552	0.344812	-4.40393	GPR132	protein_coding	ns
ENSG00000282826.2	0.239428	2.25419	1.86633	0.0631067	0.344812	-4.08981	FRG1CP	transcribed_unprocessed_pseudogene	ns
ENSG00000176834.14	-0.175403	1.5373	-1.86628	0.0631133	0.344812	-4.0315	VSIG10	protein_coding	ns
ENSG00000149925.19	-0.0587281	9.16236	-1.86627	0.0631159	0.344812	-4.3929	ALDOA	protein_coding	ns
ENSG00000285437.1	0.150074	5.65649	1.8654	0.0632382	0.345099	-4.41547	POLR2J3	protein_coding	ns
ENSG00000105245.9	-0.125799	1.62154	-1.86535	0.0632447	0.345099	-4.03358	NUMBL	protein_coding	ns
ENSG00000232295.7	-0.190382	2.24974	-1.86533	0.0632469	0.345099	-4.07943	AL589935.1	processed_transcript	ns
ENSG00000108590.11	0.0979557	1.94788	1.86489	0.0633093	0.345297	-4.05827	MED31	protein_coding	ns
ENSG00000140548.10	-0.0499321	6.37356	-1.86452	0.0633619	0.345441	-4.44245	ZNF710	protein_coding	ns
ENSG00000204351.12	-0.0488126	5.13886	-1.86428	0.0633956	0.345483	-4.40549	SKIV2L	protein_coding	ns
ENSG00000255072.1	-0.383704	-2.05415	-1.86392	0.0634461	0.345615	-4.01809	PIGY	protein_coding	ns
ENSG00000279415.1	-0.17975	0.227021	-1.86329	0.0635343	0.345813	-3.98746	AC099494.2	TEC	ns
ENSG00000138398.16	-0.073007	5.5855	-1.86329	0.0635348	0.345813	-4.42704	PPIG	protein_coding	ns
ENSG00000138867.16	0.085136	6.73224	1.8631	0.063562	0.345818	-4.44678	GUCD1	protein_coding	ns
ENSG00000134291.12	0.116325	1.77037	1.86252	0.0636429	0.346034	-4.03864	TMEM106C	protein_coding	ns
ENSG00000164024.12	-0.0497533	4.73586	-1.86245	0.0636541	0.346034	-4.38927	METAP1	protein_coding	ns
ENSG00000154845.15	0.0635428	6.35922	1.86113	0.0638409	0.346907	-4.44866	PPP4R1	protein_coding	ns
ENSG00000083168.11	0.0445356	7.60365	1.86093	0.0638682	0.346912	-4.44755	KAT6A	protein_coding	ns
ENSG00000281162.2	0.217213	2.49434	1.86072	0.0638978	0.34693	-4.11278	LINC01127	lincRNA	ns
ENSG00000168685.15	0.556708	2.67619	1.86022	0.063969	0.347082	-4.05256	IL7R	protein_coding	ns
ENSG00000229325.1	0.20016	0.0954117	1.86014	0.0639809	0.347082	-3.99367	ACAP2-IT1	sense_intronic	ns
ENSG00000186416.14	-0.0675254	3.68128	-1.85981	0.0640273	0.347082	-4.28544	NKRF	protein_coding	ns
ENSG00000119328.12	-0.0720171	3.01574	-1.85975	0.0640367	0.347082	-4.21073	FAM206A	protein_coding	ns
ENSG00000158042.8	0.0704187	2.75739	1.8596	0.0640573	0.347082	-4.15921	MRPL17	protein_coding	ns
ENSG00000184047.18	-0.0520069	4.99585	-1.85927	0.0641045	0.347196	-4.40855	DIABLO	protein_coding	ns
ENSG00000169710.9	-0.1073	4.52776	-1.85891	0.0641551	0.347327	-4.36549	FASN	protein_coding	ns
ENSG00000178952.11	-0.0612374	5.83941	-1.8586	0.0642001	0.347428	-4.42672	TUFM	protein_coding	ns
ENSG00000120594.17	-0.07692	8.85868	-1.85835	0.0642355	0.347477	-4.41173	PLXDC2	protein_coding	ns
ENSG00000267293.1	0.162222	0.895011	1.85796	0.0642906	0.347633	-4.00391	AC012569.1	processed_pseudogene	ns
ENSG00000126214.21	0.0612241	6.40668	1.85757	0.0643463	0.347792	-4.45654	KLC1	protein_coding	ns
ENSG00000197857.13	-0.0842808	3.1522	-1.85642	0.0645101	0.348534	-4.21166	ZNF44	protein_coding	ns
ENSG00000006744.19	-0.0474391	4.7991	-1.85621	0.0645403	0.348555	-4.3928	ELAC2	protein_coding	ns
ENSG00000165832.6	-0.0774276	2.9875	-1.85593	0.0645803	0.348628	-4.20687	TRUB1	protein_coding	ns
ENSG00000182827.9	-0.0555258	5.37938	-1.85501	0.0647128	0.3492	-4.43375	ACBD3	protein_coding	ns
ENSG00000206737.1	0.537571	4.10985	1.8545	0.0647862	0.349261	-4.24566	RNVU1-18	snRNA	ns
ENSG00000105223.20	-0.0904495	7.18017	-1.85442	0.064797	0.349261	-4.4556	PLD3	protein_coding	ns
ENSG00000196814.15	-0.10899	3.78575	-1.85396	0.0648632	0.349261	-4.30928	MVB12B	protein_coding	ns
ENSG00000044446.11	-0.0473423	5.71146	-1.85394	0.0648653	0.349261	-4.45055	PHKA2	protein_coding	ns
ENSG00000186001.13	-0.052555	5.2827	-1.85386	0.0648772	0.349261	-4.43119	LRCH3	protein_coding	ns
ENSG00000084092.7	-0.0551082	5.10734	-1.85382	0.0648828	0.349261	-4.42514	NOA1	protein_coding	ns
ENSG00000126581.13	0.0421537	5.68026	1.85336	0.0649496	0.349472	-4.43912	BECN1	protein_coding	ns
ENSG00000250959.2	0.152509	0.306169	1.85299	0.0650023	0.349472	-4.00129	GLUD1P3	transcribed_unprocessed_pseudogene	ns
ENSG00000230581.2	0.143446	0.243992	1.85285	0.0650228	0.349472	-4.00148	ACTG1P14	processed_pseudogene	ns
ENSG00000113161.16	-0.074283	5.52545	-1.85281	0.0650279	0.349472	-4.43879	HMGCR	protein_coding	ns
ENSG00000135018.14	0.0453174	7.41999	1.85215	0.0651229	0.34984	-4.46206	UBQLN1	protein_coding	ns
ENSG00000154978.13	0.0737599	6.06462	1.85184	0.0651676	0.349855	-4.46052	VOPP1	protein_coding	ns
ENSG00000135723.14	-0.0725522	5.26387	-1.85177	0.0651787	0.349855	-4.43348	FHOD1	protein_coding	ns
ENSG00000260452.1	0.2743	-1.13767	1.85105	0.0652818	0.350098	-4.07771	TPRKBP2	processed_pseudogene	ns
ENSG00000005022.6	-0.0760088	7.02623	-1.8508	0.0653184	0.350098	-4.46503	SLC25A5	protein_coding	ns
ENSG00000069966.18	0.15139	2.39939	1.85079	0.0653195	0.350098	-4.0982	GNB5	protein_coding	ns
ENSG00000168060.16	-0.0828016	2.07747	-1.85054	0.0653554	0.350098	-4.10639	NAALADL1	protein_coding	ns
ENSG00000165629.20	-0.0659012	6.06829	-1.85047	0.0653655	0.350098	-4.46048	ATP5F1C	protein_coding	ns
ENSG00000278129.2	-0.0863989	4.07344	-1.85035	0.0653831	0.350098	-4.3396	ZNF8	protein_coding	ns
ENSG00000146733.14	0.118706	0.688873	1.8494	0.0655202	0.350434	-4.01215	PSPH	protein_coding	ns
ENSG00000179743.4	0.124793	2.84231	1.84928	0.0655386	0.350434	-4.18693	AL450998.2	antisense	ns
ENSG00000143162.9	-0.087651	7.41778	-1.84924	0.0655434	0.350434	-4.46172	CREG1	protein_coding	ns
ENSG00000182310.14	0.154029	1.4972	1.84889	0.0655943	0.350434	-4.03513	SPACA6	protein_coding	ns
ENSG00000171858.18	-0.0979308	5.2851	-1.84882	0.0656043	0.350434	-4.42264	RPS21	protein_coding	ns
ENSG00000167113.11	0.0876409	3.64932	1.84856	0.0656431	0.350434	-4.28339	COQ4	protein_coding	ns
ENSG00000183696.14	0.086573	5.74634	1.84837	0.0656705	0.350434	-4.45469	UPP1	protein_coding	ns
ENSG00000161980.5	-0.118076	2.13705	-1.84828	0.0656836	0.350434	-4.102	POLR3K	protein_coding	ns
ENSG00000103876.12	-0.0905703	2.79698	-1.84827	0.0656849	0.350434	-4.1973	FAH	protein_coding	ns
ENSG00000112078.14	-0.0574672	7.70613	-1.84781	0.0657517	0.350553	-4.46266	KCTD20	protein_coding	ns
ENSG00000253276.3	0.0737037	4.30643	1.84775	0.0657602	0.350553	-4.35168	CCDC71L	protein_coding	ns
ENSG00000100523.14	-0.0705664	5.71585	-1.84749	0.0657979	0.350612	-4.46039	DDHD1	protein_coding	ns
ENSG00000179364.13	-0.050355	5.34221	-1.84694	0.0658773	0.350858	-4.44621	PACS2	protein_coding	ns
ENSG00000117643.14	-0.0929624	3.82345	-1.84665	0.0659207	0.350858	-4.31411	MAN1C1	protein_coding	ns
ENSG00000074621.14	-0.0767502	3.47956	-1.84645	0.0659485	0.350858	-4.2736	SLC24A1	protein_coding	ns
ENSG00000226822.2	0.207156	2.17238	1.84644	0.0659504	0.350858	-4.11207	AL390036.1	lincRNA	ns
ENSG00000265118.5	-0.25981	1.82406	-1.84549	0.066089	0.351454	-4.11029	AC134669.1	protein_coding	ns
ENSG00000075826.17	0.089064	4.49354	1.84509	0.0661473	0.351622	-4.37978	SEC31B	protein_coding	ns
ENSG00000141027.21	-0.0534915	7.66403	-1.8447	0.0662043	0.35172	-4.47008	NCOR1	protein_coding	ns
ENSG00000100731.15	0.0662883	7.51519	1.84455	0.0662267	0.35172	-4.47632	PCNX1	protein_coding	ns
ENSG00000064547.14	0.0949335	5.08051	1.84442	0.0662457	0.35172	-4.41666	LPAR2	protein_coding	ns
ENSG00000170949.17	-0.0863476	4.4932	-1.84405	0.0662991	0.351802	-4.38499	ZNF160	protein_coding	ns
ENSG00000169203.16	-0.172493	3.89848	-1.84395	0.0663144	0.351802	-4.31053	NPIPB12	protein_coding	ns
ENSG00000042317.17	-0.108083	1.41255	-1.84346	0.0663856	0.352038	-4.06312	SPATA7	protein_coding	ns
ENSG00000235674.2	0.110121	3.29347	1.84304	0.0664475	0.352225	-4.24307	LDHAP2	processed_pseudogene	ns
ENSG00000161956.13	0.0562142	4.83208	1.84277	0.0664867	0.352291	-4.42122	SENP3	protein_coding	ns
ENSG00000101310.16	-0.0524094	5.99863	-1.84174	0.0666382	0.352873	-4.4772	SEC23B	protein_coding	ns
ENSG00000010256.11	-0.0536133	6.06306	-1.84151	0.0666722	0.352873	-4.4738	UQCRC1	protein_coding	ns
ENSG00000126767.18	-0.0645088	4.51699	-1.84137	0.0666928	0.352873	-4.4038	ELK1	protein_coding	ns
ENSG00000170222.11	0.0952335	2.45401	1.84111	0.0667299	0.352873	-4.14419	ADPRM	protein_coding	ns
ENSG00000232713.2	-0.141224	0.346985	-1.84095	0.0667545	0.352873	-4.02102	AC010733.1	processed_pseudogene	ns
ENSG00000181991.16	-0.0531413	3.80118	-1.84093	0.0667568	0.352873	-4.32401	MRPS11	protein_coding	ns
ENSG00000110497.14	-0.0405563	4.76859	-1.84037	0.0668388	0.353165	-4.41979	AMBRA1	protein_coding	ns
ENSG00000240342.3	0.173204	5.75393	1.84009	0.0668812	0.353247	-4.43794	RPS2P5	processed_pseudogene	ns
ENSG00000133606.11	0.103634	7.56025	1.83887	0.0670611	0.354029	-4.48545	MKRN1	protein_coding	ns
ENSG00000132323.9	0.0621498	4.30385	1.83825	0.0671517	0.354029	-4.3813	ILKAP	protein_coding	ns
ENSG00000089177.18	0.142011	3.59247	1.83824	0.0671537	0.354029	-4.30009	KIF16B	protein_coding	ns
ENSG00000138802.11	-0.0393131	6.33213	-1.83775	0.0672264	0.354029	-4.49418	SEC24B	protein_coding	ns
ENSG00000144635.9	0.0529087	5.71189	1.8376	0.0672476	0.354029	-4.47428	DYNC1LI1	protein_coding	ns
ENSG00000150054.18	-0.088757	5.98538	-1.83745	0.0672697	0.354029	-4.48377	MPP7	protein_coding	ns
ENSG00000125257.15	-0.14467	3.18766	-1.83742	0.0672743	0.354029	-4.24178	ABCC4	protein_coding	ns
ENSG00000100612.14	0.0571133	5.66713	1.83728	0.0672957	0.354029	-4.46574	DHRS7	protein_coding	ns
ENSG00000233461.5	-0.125196	0.846312	-1.83705	0.067329	0.354029	-4.03431	AL445524.1	antisense	ns
ENSG00000131966.14	0.0561249	4.68782	1.83701	0.0673357	0.354029	-4.41459	ACTR10	protein_coding	ns
ENSG00000162959.13	0.0424321	5.4468	1.83692	0.0673488	0.354029	-4.46992	MEMO1	protein_coding	ns
ENSG00000207233.1	0.283998	-1.4542	1.8369	0.0673511	0.354029	-4.0558	SNORA37	snoRNA	ns
ENSG00000242325.1	0.309136	-2.32818	1.83611	0.0674695	0.35451	-4.16208	RPS12P31	processed_pseudogene	ns
ENSG00000134056.12	0.0792609	2.21174	1.8359	0.0674995	0.354527	-4.15141	MRPS36	protein_coding	ns
ENSG00000163660.11	0.0901475	8.68924	1.83516	0.0676095	0.354964	-4.46136	CCNL1	protein_coding	ns
ENSG00000163170.12	0.142134	0.359129	1.83427	0.067743	0.355523	-4.02486	BOLA3	protein_coding	ns
ENSG00000187650.3	0.0744845	3.11936	1.83344	0.0678656	0.355929	-4.24033	VMAC	protein_coding	ns
ENSG00000056972.19	0.101673	2.87952	1.83338	0.0678743	0.355929	-4.19983	TRAF3IP2	protein_coding	ns
ENSG00000181350.11	-0.113299	3.2082	-1.83287	0.0679512	0.356097	-4.24988	LRRC75A	protein_coding	ns
ENSG00000226312.7	0.109084	2.73337	1.83281	0.0679603	0.356097	-4.17387	CFLAR-AS1	antisense	ns
ENSG00000109572.13	-0.0548262	5.46331	-1.83228	0.0680385	0.356365	-4.46886	CLCN3	protein_coding	ns
ENSG00000108187.16	-0.0780174	2.0144	-1.83182	0.0681076	0.356585	-4.13217	PBLD	protein_coding	ns
ENSG00000106344.8	-0.0510347	4.81524	-1.8308	0.0682609	0.357247	-4.4424	RBM28	protein_coding	ns
ENSG00000166979.13	0.192462	0.709962	1.82973	0.0684208	0.35794	-4.03117	EVA1C	protein_coding	ns
ENSG00000020256.20	-0.0737361	2.98879	-1.82955	0.0684476	0.35794	-4.24691	ZFP64	protein_coding	ns
ENSG00000223768.2	0.0998626	2.96317	1.82934	0.0684796	0.357965	-4.22918	LINC00205	bidirectional_promoter_lncRNA	ns
ENSG00000147010.18	-0.0494295	7.37766	-1.82869	0.0685767	0.358244	-4.50361	SH3KBP1	protein_coding	ns
ENSG00000147224.11	0.0601509	3.85267	1.82862	0.0685872	0.358244	-4.34177	PRPS1	protein_coding	ns
ENSG00000198019.12	0.194134	3.52567	1.82823	0.068646	0.358409	-4.28908	FCGR1B	protein_coding	ns
ENSG00000178104.19	-0.100856	5.29384	-1.82719	0.0688024	0.359084	-4.47263	PDE4DIP	protein_coding	ns
ENSG00000129559.13	0.0605111	5.22338	1.82697	0.0688358	0.359116	-4.45821	NEDD8	protein_coding	ns
ENSG00000046651.15	0.0712069	3.59409	1.82664	0.0688863	0.359238	-4.30777	OFD1	protein_coding	ns
ENSG00000165475.15	-0.076145	4.03618	-1.82603	0.0689786	0.359524	-4.38464	CRYL1	protein_coding	ns
ENSG00000186272.12	-0.0974352	2.13675	-1.8259	0.0689982	0.359524	-4.14891	ZNF17	protein_coding	ns
ENSG00000100028.12	-0.0487818	5.8461	-1.82565	0.0690361	0.359524	-4.49974	SNRPD3	protein_coding	ns
ENSG00000114861.20	-0.057645	7.216	-1.82555	0.0690502	0.359524	-4.51277	FOXP1	protein_coding	ns
ENSG00000068724.16	-0.0745017	7.36547	-1.82516	0.0691091	0.359689	-4.50178	TTC7A	protein_coding	ns
ENSG00000271533.1	0.149524	3.14301	1.82472	0.0691769	0.359817	-4.23822	Z83843.1	sense_intronic	ns
ENSG00000083845.9	-0.0678188	7.70536	-1.82464	0.0691883	0.359817	-4.50147	RPS5	protein_coding	ns
ENSG00000196684.12	0.130267	5.25001	1.82443	0.069221	0.359845	-4.46398	HSH2D	protein_coding	ns
ENSG00000063241.8	0.109894	2.54078	1.82384	0.0693092	0.360162	-4.19627	ISOC2	protein_coding	ns
ENSG00000169372.13	0.110566	1.24759	1.8235	0.0693616	0.360293	-4.07513	CRADD	protein_coding	ns
ENSG00000197753.10	0.140577	2.48599	1.82302	0.0694338	0.360526	-4.14124	LHFPL5	protein_coding	ns
ENSG00000171962.17	-0.0914976	1.99012	-1.82214	0.0695678	0.36108	-4.13364	DRC3	protein_coding	ns
ENSG00000070814.19	-0.0835097	5.8325	-1.82098	0.0697453	0.361846	-4.50624	TCOF1	protein_coding	ns
ENSG00000141582.15	0.0733177	5.40695	1.82081	0.0697702	0.361846	-4.49507	CBX4	protein_coding	ns
ENSG00000241772.2	0.144007	0.659454	1.82049	0.0698202	0.361963	-4.04441	AC092620.1	3prime_overlapping_ncRNA	ns
ENSG00000146143.18	0.0729794	2.6292	1.82029	0.0698504	0.361977	-4.20553	PRIM2	protein_coding	ns
ENSG00000109775.11	-0.080461	3.02392	-1.82005	0.0698873	0.362026	-4.27234	UFSP2	protein_coding	ns
ENSG00000124772.12	0.264747	1.67571	1.81984	0.0699194	0.36205	-4.0833	CPNE5	protein_coding	ns
ENSG00000267551.3	-0.138336	1.85701	-1.81893	0.0700587	0.362455	-4.15231	AC005264.1	antisense	ns
ENSG00000198901.14	-0.103121	1.56143	-1.81889	0.0700647	0.362455	-4.10053	PRC1	protein_coding	ns
ENSG00000138660.11	-0.0731124	3.82877	-1.81862	0.0701051	0.362455	-4.36519	AP1AR	protein_coding	ns
ENSG00000173825.7	0.176088	1.41503	1.81861	0.0701073	0.362455	-4.07323	TIGD3	protein_coding	ns
ENSG00000126947.12	-0.126241	1.3101	-1.81821	0.0701678	0.362504	-4.09954	ARMCX1	protein_coding	ns
ENSG00000115211.15	-0.0561295	4.26126	-1.81769	0.0702479	0.362504	-4.42298	EIF2B4	protein_coding	ns
ENSG00000113460.12	-0.0670815	3.42173	-1.81737	0.0702977	0.362504	-4.32768	BRIX1	protein_coding	ns
ENSG00000079805.16	0.0362016	7.85896	1.81726	0.0703145	0.362504	-4.51499	DNM2	protein_coding	ns
ENSG00000231551.8	0.12482	1.32559	1.81725	0.0703158	0.362504	-4.06987	AC245100.4	transcribed_unprocessed_pseudogene	ns
ENSG00000138279.16	-0.0484688	6.11213	-1.81713	0.0703333	0.362504	-4.51828	ANXA7	protein_coding	ns
ENSG00000140563.15	0.210562	4.90049	1.81712	0.0703356	0.362504	-4.43705	MCTP2	protein_coding	ns
ENSG00000135763.10	-0.0772383	3.05888	-1.81711	0.0703366	0.362504	-4.27679	URB2	protein_coding	ns
ENSG00000163527.9	-0.0436052	7.51623	-1.81652	0.0704278	0.36261	-4.51711	STT3B	protein_coding	ns
ENSG00000158092.7	-0.0561125	4.82462	-1.81637	0.0704515	0.36261	-4.46962	NCK1	protein_coding	ns
ENSG00000107223.13	-0.0466759	5.59493	-1.81632	0.0704586	0.36261	-4.47481	EDF1	protein_coding	ns
ENSG00000095066.11	-0.112206	2.7443	-1.81621	0.0704758	0.36261	-4.234	HOOK2	protein_coding	ns
ENSG00000158411.11	0.0731857	3.68193	1.81595	0.0705152	0.36261	-4.33669	MITD1	protein_coding	ns
ENSG00000130414.12	0.0506126	5.97951	1.81591	0.0705219	0.36261	-4.51849	NDUFA10	protein_coding	ns
ENSG00000269066.1	-0.204037	-0.545616	-1.81527	0.0706205	0.362731	-4.0539	AC020908.3	antisense	ns
ENSG00000120685.20	-0.0699233	5.73053	-1.81513	0.0706415	0.362731	-4.51662	PROSER1	protein_coding	ns
ENSG00000103274.11	-0.0671437	4.41238	-1.81511	0.0706443	0.362731	-4.43575	NUBP1	protein_coding	ns
ENSG00000277767.1	0.158189	1.36733	1.81486	0.0706838	0.362731	-4.10028	AL442128.2	lincRNA	ns
ENSG00000185261.14	0.186655	2.64983	1.81482	0.0706896	0.362731	-4.18752	KIAA0825	protein_coding	ns
ENSG00000121316.11	0.0982815	8.62267	1.81455	0.0707315	0.362731	-4.49749	PLBD1	protein_coding	ns
ENSG00000103549.21	-0.0488825	5.99906	-1.81451	0.0707378	0.362731	-4.51595	RNF40	protein_coding	ns
ENSG00000109083.13	0.0671961	3.96493	1.81419	0.0707871	0.362842	-4.38606	IFT20	protein_coding	ns
ENSG00000215302.8	0.210938	2.22331	1.81353	0.0708882	0.363219	-4.17696	AC127502.1	transcribed_unprocessed_pseudogene	ns
ENSG00000171456.19	-0.0436913	5.78317	-1.81325	0.0709313	0.363277	-4.52297	ASXL1	protein_coding	ns
ENSG00000124444.15	0.0836689	2.49998	1.8131	0.0709545	0.363277	-4.18826	ZNF576	protein_coding	ns
ENSG00000117593.11	-0.052958	3.84344	-1.81261	0.071031	0.363528	-4.3794	DARS2	protein_coding	ns
ENSG00000160293.17	-0.108123	4.62753	-1.81187	0.0711451	0.36394	-4.46098	VAV2	protein_coding	ns
ENSG00000185880.13	0.10026	4.72946	1.81173	0.0711667	0.36394	-4.45374	TRIM69	protein_coding	ns
ENSG00000152229.18	0.0866169	5.88983	1.81087	0.0713002	0.364481	-4.52942	PSTPIP2	protein_coding	ns
ENSG00000143443.9	0.102441	2.24245	1.81015	0.0714131	0.364917	-4.14915	C1orf56	protein_coding	ns
ENSG00000141959.17	-0.060952	6.81714	-1.8094	0.0715292	0.365315	-4.52915	PFKL	protein_coding	ns
ENSG00000252707.1	0.329951	-2.42172	1.80919	0.0715624	0.365315	-4.18152	RNU11-2P	snRNA	ns
ENSG00000102858.13	-0.0634389	6.63278	-1.80911	0.0715739	0.365315	-4.53441	MGRN1	protein_coding	ns
ENSG00000184014.8	0.0411381	7.87119	1.80828	0.0717031	0.3654	-4.52948	DENND5A	protein_coding	ns
ENSG00000099800.8	-0.0613087	3.36907	-1.80818	0.071719	0.3654	-4.31971	TIMM13	protein_coding	ns
ENSG00000185019.17	-0.0615835	4.00389	-1.808	0.0717476	0.3654	-4.40298	UBOX5	protein_coding	ns
ENSG00000172053.18	-0.0667023	7.05203	-1.80768	0.071797	0.3654	-4.53846	QARS	protein_coding	ns
ENSG00000281376.1	0.251101	2.21338	1.80766	0.0718011	0.3654	-4.11235	ABALON	antisense	ns
ENSG00000009307.16	-0.0385397	8.89128	-1.80765	0.0718025	0.3654	-4.49953	CSDE1	protein_coding	ns
ENSG00000142252.10	0.0677826	3.39086	1.80752	0.0718229	0.3654	-4.32488	GEMIN7	protein_coding	ns
ENSG00000173064.13	-0.0482603	6.6646	-1.80747	0.0718305	0.3654	-4.54477	HECTD4	protein_coding	ns
ENSG00000089820.15	0.045492	7.69706	1.80728	0.0718597	0.3654	-4.52917	ARHGAP4	protein_coding	ns
ENSG00000228804.5	0.20135	-0.0461045	1.80723	0.0718674	0.3654	-4.06593	AC072022.1	antisense	ns
ENSG00000069974.16	-0.0609184	6.73273	-1.80566	0.0721136	0.366379	-4.54679	RAB27A	protein_coding	ns
ENSG00000083799.17	0.0498575	7.24597	1.80565	0.0721156	0.366379	-4.54508	CYLD	protein_coding	ns
ENSG00000204852.15	-0.0943824	2.4618	-1.80497	0.0722211	0.366774	-4.19804	TCTN1	protein_coding	ns
ENSG00000269892.1	0.166862	-0.434363	1.80432	0.0723236	0.367153	-4.07505	AC125494.2	lincRNA	ns
ENSG00000102034.16	-0.0692831	7.22582	-1.80333	0.0724798	0.367805	-4.54409	ELF4	protein_coding	ns
ENSG00000277383.1	0.190308	-0.603233	1.80309	0.0725168	0.367851	-4.07655	AC010331.1	antisense	ns
ENSG00000187961.14	0.0801055	2.70596	1.80197	0.0726934	0.367898	-4.24993	KLHL17	protein_coding	ns
ENSG00000260032.2	-0.0485587	8.43044	-1.80183	0.0727162	0.367898	-4.52302	NORAD	lincRNA	ns
ENSG00000206588.1	0.518444	4.09693	1.80176	0.0727272	0.367898	-4.332	RNU1-28P	snRNA	ns
ENSG00000206652.1	0.518444	4.09693	1.80176	0.0727272	0.367898	-4.332	RNU1-1	snRNA	ns
ENSG00000207513.1	0.518444	4.09693	1.80176	0.0727272	0.367898	-4.332	RNU1-3	snRNA	ns
ENSG00000275405.1	0.518444	4.09693	1.80176	0.0727272	0.367898	-4.332	RF00003	snRNA	ns
ENSG00000285979.1	0.0816048	3.52819	1.80147	0.0727735	0.367898	-4.33942	AC009090.6	antisense	ns
ENSG00000108984.15	0.112238	5.03967	1.80142	0.0727802	0.367898	-4.49258	MAP2K6	protein_coding	ns
ENSG00000140939.14	-0.115719	0.970831	-1.80095	0.0728544	0.367898	-4.10265	AC074143.1	protein_coding	ns
ENSG00000165819.12	0.0456385	5.03086	1.80046	0.0729324	0.367898	-4.50403	METTL3	protein_coding	ns
ENSG00000125148.7	0.192643	4.24555	1.80042	0.0729382	0.367898	-4.41141	MT2A	protein_coding	ns
ENSG00000055044.11	-0.0532644	4.25144	-1.80025	0.0729657	0.367898	-4.43881	NOP58	protein_coding	ns
ENSG00000178761.15	0.0576924	4.51582	1.80013	0.0729854	0.367898	-4.45595	FAM219B	protein_coding	ns
ENSG00000162129.13	-0.0651963	5.91805	-1.8001	0.0729888	0.367898	-4.5491	CLPB	protein_coding	ns
ENSG00000213799.12	-0.102386	3.30733	-1.80009	0.0729904	0.367898	-4.33029	ZNF845	protein_coding	ns
ENSG00000196782.12	-0.0642913	6.01474	-1.79985	0.0730286	0.367898	-4.55165	MAML3	protein_coding	ns
ENSG00000068305.17	-0.0617094	6.67784	-1.79971	0.0730516	0.367898	-4.55717	MEF2A	protein_coding	ns
ENSG00000169660.16	0.0685639	4.2975	1.79963	0.0730645	0.367898	-4.43136	HEXD	protein_coding	ns
ENSG00000257550.1	-0.175157	1.19466	-1.79952	0.0730818	0.367898	-4.10118	AC023509.2	antisense	ns
ENSG00000157538.14	0.0295432	6.16729	1.79951	0.0730835	0.367898	-4.55376	VPS26C	protein_coding	ns
ENSG00000129667.12	-0.0733899	6.41389	-1.79924	0.0731253	0.367968	-4.55262	RHBDF2	protein_coding	ns
ENSG00000197961.11	-0.0723716	5.50927	-1.79887	0.0731841	0.368107	-4.53932	ZNF121	protein_coding	ns
ENSG00000100906.10	0.102703	8.51333	1.79859	0.0732292	0.368107	-4.52526	NFKBIA	protein_coding	ns
ENSG00000214253.8	-0.0726144	3.86985	-1.79834	0.0732683	0.368107	-4.37851	FIS1	protein_coding	ns
ENSG00000115828.17	0.0916782	6.2292	1.79811	0.0733057	0.368107	-4.55546	QPCT	protein_coding	ns
ENSG00000136732.16	0.208994	4.90937	1.79803	0.0733181	0.368107	-4.44669	GYPC	protein_coding	ns
ENSG00000108784.10	-0.0588005	4.03684	-1.79801	0.0733202	0.368107	-4.42552	NAGLU	protein_coding	ns
ENSG00000171984.15	0.119568	1.25619	1.79748	0.0734048	0.368391	-4.10255	SHLD1	protein_coding	ns
ENSG00000203812.2	0.18362	5.58774	1.79729	0.0734355	0.368406	-4.47005	HIST2H2AA3	protein_coding	ns
ENSG00000066933.16	-0.0617106	5.45654	-1.79687	0.073503	0.368604	-4.53526	MYO9A	protein_coding	ns
ENSG00000171763.19	0.0817448	3.65596	1.79646	0.073567	0.368785	-4.37376	SPATA5L1	protein_coding	ns
ENSG00000108932.12	-0.113603	5.56409	-1.79501	0.0737993	0.369809	-4.54159	SLC16A6	protein_coding	ns
ENSG00000135823.14	-0.0682642	5.94359	-1.79474	0.0738413	0.369879	-4.5539	STX6	protein_coding	ns
ENSG00000134186.12	0.0494762	6.18674	1.79435	0.0739041	0.370053	-4.564	PRPF38B	protein_coding	ns
ENSG00000126107.15	-0.0550847	4.6271	-1.79375	0.0739998	0.370108	-4.48791	HECTD3	protein_coding	ns
ENSG00000135074.15	0.130248	6.06634	1.79375	0.0740005	0.370108	-4.55655	ADAM19	protein_coding	ns
ENSG00000155744.9	0.0731155	6.23798	1.79372	0.0740047	0.370108	-4.56319	FAM126B	protein_coding	ns
ENSG00000179241.13	-0.0974381	3.916	-1.79358	0.0740272	0.370108	-4.43276	LDLRAD3	protein_coding	ns
ENSG00000007255.10	-0.102099	1.72462	-1.79335	0.0740648	0.370156	-4.16737	TRAPPC6A	protein_coding	ns
ENSG00000117115.13	0.189161	6.98672	1.79276	0.0741585	0.370312	-4.56637	PADI2	protein_coding	ns
ENSG00000099251.14	-0.158827	0.923609	-1.79276	0.0741599	0.370312	-4.09971	HSD17B7P2	transcribed_unprocessed_pseudogene	ns
ENSG00000161813.22	-0.0563664	4.78992	-1.79263	0.0741807	0.370312	-4.50465	LARP4	protein_coding	ns
ENSG00000097007.18	-0.0647234	5.006	-1.79242	0.0742142	0.370312	-4.51815	ABL1	protein_coding	ns
ENSG00000279873.2	0.141604	2.63593	1.79228	0.0742363	0.370312	-4.25306	LINC01126	lincRNA	ns
ENSG00000139725.8	0.0770158	4.93113	1.79162	0.0743428	0.370703	-4.4939	RHOF	protein_coding	ns
ENSG00000096968.13	-0.0775197	7.31416	-1.7914	0.0743772	0.370734	-4.55928	JAK2	protein_coding	ns
ENSG00000102763.18	-0.0681287	4.41709	-1.79099	0.0744433	0.370924	-4.47614	VWA8	protein_coding	ns
ENSG00000104979.9	0.0535633	4.89408	1.79079	0.0744756	0.370945	-4.51604	C19orf53	protein_coding	ns
ENSG00000093134.14	0.186176	4.0716	1.79061	0.074504	0.370946	-4.41149	VNN3	protein_coding	ns
ENSG00000128283.7	-0.239181	3.42585	-1.79036	0.0745449	0.371001	-4.37251	CDC42EP1	protein_coding	ns
ENSG00000160190.14	-0.0607818	3.94785	-1.7902	0.0745712	0.371001	-4.43348	SLC37A1	protein_coding	ns
ENSG00000141076.18	-0.0722336	3.63005	-1.78949	0.0746848	0.37133	-4.39706	UTP4	protein_coding	ns
ENSG00000114346.13	0.0813881	3.02299	1.78944	0.0746936	0.37133	-4.3166	ECT2	protein_coding	ns
ENSG00000165795.23	-0.183904	2.22274	-1.78921	0.0747302	0.371354	-4.22332	NDRG2	protein_coding	ns
ENSG00000201558.1	0.23935	1.67233	1.7889	0.0747797	0.371354	-4.17742	RNVU1-6	snRNA	ns
ENSG00000184840.11	-0.0579757	5.52507	-1.78889	0.0747828	0.371354	-4.5404	TMED9	protein_coding	ns
ENSG00000197136.4	-0.0534081	5.79437	-1.78778	0.0749622	0.372018	-4.55844	PCNX3	protein_coding	ns
ENSG00000275180.1	0.160385	-0.0584648	1.78771	0.0749729	0.372018	-4.0846	AC048341.2	lincRNA	ns
ENSG00000051596.9	-0.156253	2.84763	-1.78731	0.0750371	0.372165	-4.28762	THOC3	protein_coding	ns
ENSG00000196365.11	-0.0523094	4.50734	-1.78718	0.0750589	0.372165	-4.48199	LONP1	protein_coding	ns
ENSG00000100714.16	-0.0783698	4.26861	-1.78662	0.075149	0.372472	-4.47054	MTHFD1	protein_coding	ns
ENSG00000151498.11	0.0565374	4.19724	1.78643	0.0751809	0.37249	-4.45632	ACAD8	protein_coding	ns
ENSG00000148358.19	-0.051321	6.11929	-1.78566	0.075305	0.372965	-4.5804	GPR107	protein_coding	ns
ENSG00000121067.18	-0.0557233	5.39797	-1.78524	0.0753733	0.37313	-4.55009	SPOP	protein_coding	ns
ENSG00000232653.8	0.0853634	4.18237	1.78511	0.0753949	0.37313	-4.45511	GOLGA8N	protein_coding	ns
ENSG00000142405.21	-0.0777177	6.66048	-1.78403	0.0755696	0.373854	-4.5731	NLRP12	protein_coding	ns
ENSG00000163565.18	-0.0770067	7.23464	-1.78346	0.0756638	0.37418	-4.57669	IFI16	protein_coding	ns
ENSG00000160679.13	0.0535273	6.20145	1.78279	0.0757724	0.374437	-4.58536	CHTOP	protein_coding	ns
ENSG00000153214.11	-0.083118	5.49619	-1.78279	0.0757724	0.374437	-4.56227	TMEM87B	protein_coding	ns
ENSG00000180189.10	0.144848	0.785312	1.78222	0.0758652	0.374621	-4.09491	HMGB1P14	processed_pseudogene	ns
ENSG00000118197.14	0.0549592	4.31721	1.78221	0.0758666	0.374621	-4.47559	DDX59	protein_coding	ns
ENSG00000165233.18	-0.0727602	5.83265	-1.78134	0.0760096	0.374946	-4.57021	CARD19	protein_coding	ns
ENSG00000262456.1	-0.276069	1.40647	-1.78131	0.076014	0.374946	-4.14288	AC006435.1	antisense	ns
ENSG00000103550.14	-0.0801091	3.27137	-1.78129	0.0760176	0.374946	-4.35743	KNOP1	protein_coding	ns
ENSG00000184293.7	0.480287	-0.360064	1.78111	0.0760465	0.374949	-4.09849	CLECL1	protein_coding	ns
ENSG00000198276.16	-0.0553549	4.2096	-1.78015	0.0762039	0.375584	-4.4755	UCKL1	protein_coding	ns
ENSG00000145623.13	0.168536	-0.023519	1.77938	0.0763316	0.375985	-4.09618	OSMR	protein_coding	ns
ENSG00000011600.11	-0.0698894	8.00888	-1.77931	0.0763421	0.375985	-4.56344	TYROBP	protein_coding	ns
ENSG00000154153.13	0.28227	2.14532	1.77856	0.076466	0.376454	-4.19126	RETREG1	protein_coding	ns
ENSG00000168522.13	0.0486753	5.58647	1.77837	0.0764969	0.376466	-4.56434	FNTA	protein_coding	ns
ENSG00000029639.11	0.101252	1.76517	1.77796	0.0765648	0.37666	-4.16508	TFB1M	protein_coding	ns
ENSG00000169188.5	-0.0578507	3.47509	-1.77769	0.0766093	0.376738	-4.39918	APEX2	protein_coding	ns
ENSG00000174132.9	0.1043	2.16042	1.77648	0.076808	0.377575	-4.20438	FAM174A	protein_coding	ns
ENSG00000163930.10	0.0325231	6.04313	1.7762	0.0768554	0.377667	-4.58331	BAP1	protein_coding	ns
ENSG00000163468.15	0.0495442	5.87682	1.77591	0.0769021	0.377679	-4.57222	CCT3	protein_coding	ns
ENSG00000106404.13	0.0961551	2.49979	1.77583	0.0769151	0.377679	-4.24876	CLDN15	protein_coding	ns
ENSG00000114784.4	0.0998002	4.88592	1.77559	0.0769562	0.377741	-4.52349	EIF1B	protein_coding	ns
ENSG00000167977.9	-0.0626272	4.89304	-1.77524	0.077014	0.377746	-4.54035	KCTD5	protein_coding	ns
ENSG00000272037.1	0.129366	0.924624	1.77523	0.0770145	0.377746	-4.11143	AP002907.1	antisense	ns
ENSG00000171843.16	0.14532	2.62695	1.77467	0.0771071	0.37793	-4.24975	MLLT3	protein_coding	ns
ENSG00000111678.11	0.158627	2.87337	1.7746	0.0771198	0.37793	-4.29803	C12orf57	protein_coding	ns
ENSG00000167637.17	-0.0893072	1.64804	-1.77449	0.077138	0.37793	-4.17684	ZNF283	protein_coding	ns
ENSG00000281490.1	0.0924413	3.73557	1.77339	0.0773199	0.378611	-4.40347	CICP14	processed_pseudogene	ns
ENSG00000283352.1	0.192208	-0.302808	1.77314	0.0773613	0.378611	-4.10871	AL021368.4	processed_transcript	ns
ENSG00000197813.5	0.190318	-0.957525	1.7731	0.0773676	0.378611	-4.12994	AC011450.1	lincRNA	ns
ENSG00000279716.1	0.0830005	3.15076	1.77291	0.0773999	0.378611	-4.34426	AC006128.1	TEC	ns
ENSG00000185684.14	0.0865063	3.04744	1.77279	0.0774204	0.378611	-4.32506	EP400P1	transcribed_unprocessed_pseudogene	ns
ENSG00000109466.14	0.0770723	4.52075	1.77235	0.0774929	0.378728	-4.50348	KLHL2	protein_coding	ns
ENSG00000233230.1	0.20639	-0.978565	1.77198	0.0775543	0.378728	-4.12766	AC079807.1	antisense	ns
ENSG00000239665.8	0.080133	3.68822	1.77195	0.0775598	0.378728	-4.39749	AL157392.3	processed_transcript	ns
ENSG00000005243.10	-0.185144	-0.204712	-1.77178	0.0775873	0.378728	-4.10194	COPZ2	protein_coding	ns
ENSG00000278053.5	-0.0536792	4.91363	-1.77144	0.0776442	0.378728	-4.55313	DDX52	protein_coding	ns
ENSG00000171314.9	-0.0626213	7.36534	-1.77125	0.0776754	0.378728	-4.59599	PGAM1	protein_coding	ns
ENSG00000171960.11	0.075206	2.38105	1.77119	0.0776851	0.378728	-4.26014	PPIH	protein_coding	ns
ENSG00000173110.8	0.124869	5.26775	1.77114	0.0776949	0.378728	-4.5366	HSPA6	protein_coding	ns
ENSG00000132640.15	-0.0702394	3.89484	-1.77105	0.0777098	0.378728	-4.46918	BTBD3	protein_coding	ns
ENSG00000242574.9	-0.106313	7.69839	-1.77085	0.0777427	0.378728	-4.5869	HLA-DMB	protein_coding	ns
ENSG00000177352.10	-0.066079	3.63461	-1.77075	0.0777599	0.378728	-4.41699	CCDC71	protein_coding	ns
ENSG00000280387.1	0.16189	0.208872	1.77024	0.077844	0.378998	-4.10366	AL109806.1	TEC	ns
ENSG00000175611.11	0.0934551	2.16236	1.77006	0.0778746	0.379007	-4.22592	LINC00476	lincRNA	ns
ENSG00000277972.1	-0.0841361	2.82402	-1.76942	0.0779812	0.379321	-4.32665	CISD3	protein_coding	ns
ENSG00000213689.14	-0.0651561	4.80148	-1.7693	0.0780009	0.379321	-4.5459	TREX1	protein_coding	ns
ENSG00000183337.16	-0.0851905	6.24444	-1.76912	0.0780317	0.379321	-4.60409	BCOR	protein_coding	ns
ENSG00000108839.12	0.202683	1.49215	1.76899	0.078054	0.379321	-4.14371	ALOX12	protein_coding	ns
ENSG00000205918.9	-0.107887	3.53146	-1.76853	0.0781303	0.379552	-4.40477	PDPK2P	transcribed_unprocessed_pseudogene	ns
ENSG00000213753.11	-0.060186	4.49171	-1.76805	0.0782105	0.379566	-4.51721	CENPBD1P1	transcribed_processed_pseudogene	ns
ENSG00000156471.12	-0.0487918	6.57975	-1.768	0.0782192	0.379566	-4.60675	PTDSS1	protein_coding	ns
ENSG00000230530.1	-0.0900665	3.1461	-1.76783	0.0782474	0.379566	-4.36385	LIMD1-AS1	bidirectional_promoter_lncRNA	ns
ENSG00000271601.4	-0.0618247	5.33042	-1.76757	0.0782912	0.379566	-4.58103	LIX1L	protein_coding	ns
ENSG00000279166.1	0.122823	4.9608	1.76742	0.0783158	0.379566	-4.54474	AC009951.1	TEC	ns
ENSG00000285399.2	0.0843239	2.98077	1.7673	0.0783359	0.379566	-4.32185	AC104162.2	bidirectional_promoter_lncRNA	ns
ENSG00000100324.14	-0.0560628	4.33615	-1.76723	0.0783488	0.379566	-4.50799	TAB1	protein_coding	ns
ENSG00000213178.3	-0.303363	0.416578	-1.76714	0.0783633	0.379566	-4.14339	RPL22P1	processed_pseudogene	ns
ENSG00000259079.1	0.207463	-0.476354	1.76662	0.0784499	0.379846	-4.10964	AC005476.1	processed_pseudogene	ns
ENSG00000113580.15	-0.0354311	7.68025	-1.76577	0.0785934	0.379901	-4.60423	NR3C1	protein_coding	ns
ENSG00000008517.16	0.426242	0.831176	1.76566	0.0786116	0.379901	-4.1091	IL32	protein_coding	ns
ENSG00000136720.7	-0.0714069	4.81512	-1.76561	0.0786204	0.379901	-4.55477	HS6ST1	protein_coding	ns
ENSG00000275441.1	0.259367	-1.06682	1.76558	0.0786259	0.379901	-4.14586	AC020765.2	antisense	ns
ENSG00000197872.11	-0.0803278	7.27702	-1.76556	0.078629	0.379901	-4.61031	FAM49A	protein_coding	ns
ENSG00000119242.8	-0.11081	3.28989	-1.76553	0.0786339	0.379901	-4.37312	CCDC92	protein_coding	ns
ENSG00000091317.8	0.0441227	8.22349	1.76499	0.078725	0.380202	-4.59224	CMTM6	protein_coding	ns
ENSG00000133794.17	0.0683369	5.05235	1.76377	0.0789312	0.381012	-4.56505	ARNTL	protein_coding	ns
ENSG00000131626.18	0.0567219	6.01858	1.76365	0.0789506	0.381012	-4.61261	PPFIA1	protein_coding	ns
ENSG00000184602.6	-0.0673988	6.94099	-1.76284	0.0790874	0.381208	-4.61412	SNN	protein_coding	ns
ENSG00000136381.13	-0.0666802	6.83723	-1.76279	0.0790959	0.381208	-4.61834	IREB2	protein_coding	ns
ENSG00000164609.10	0.0560709	5.85034	1.76276	0.0791014	0.381208	-4.60275	SLU7	protein_coding	ns
ENSG00000180530.11	-0.101215	7.02114	-1.76273	0.0791067	0.381208	-4.60923	NRIP1	protein_coding	ns
ENSG00000076067.13	-0.11764	5.30692	-1.76163	0.0792923	0.381771	-4.59214	RBMS2	protein_coding	ns
ENSG00000279700.1	-0.157372	0.802214	-1.76149	0.0793169	0.381771	-4.13305	AC131212.2	TEC	ns
ENSG00000136279.20	-0.0461967	7.93833	-1.76141	0.0793289	0.381771	-4.60613	DBNL	protein_coding	ns
ENSG00000166428.13	-0.171302	3.39997	-1.76069	0.0794521	0.381771	-4.41771	PLD4	protein_coding	ns
ENSG00000100304.13	-0.0686083	4.42976	-1.7606	0.0794667	0.381771	-4.52379	TTLL12	protein_coding	ns
ENSG00000267645.5	-0.838555	0.260044	-1.76053	0.0794783	0.381771	-4.13793	AC105052.3	protein_coding	ns
ENSG00000102401.20	-0.0724546	4.2073	-1.76043	0.0794967	0.381771	-4.51162	ARMCX3	protein_coding	ns
ENSG00000198464.14	-0.0813663	3.17332	-1.76042	0.0794971	0.381771	-4.38472	ZNF480	protein_coding	ns
ENSG00000122034.15	0.0489151	6.20038	1.76037	0.079506	0.381771	-4.61823	GTF3A	protein_coding	ns
ENSG00000129473.9	-0.0790509	4.12141	-1.76026	0.0795246	0.381771	-4.5077	BCL2L2	protein_coding	ns
ENSG00000177946.6	-0.0914058	2.62226	-1.76016	0.0795417	0.381771	-4.31362	CENPBD1	protein_coding	ns
ENSG00000169122.11	0.144177	2.42428	1.75935	0.0796792	0.381895	-4.29259	FAM110B	protein_coding	ns
ENSG00000274618.1	0.14304	2.77424	1.7593	0.0796881	0.381895	-4.31027	HIST1H4F	protein_coding	ns
ENSG00000065135.11	0.0553056	7.31931	1.75928	0.0796909	0.381895	-4.62082	GNAI3	protein_coding	ns
ENSG00000089094.19	-0.0656515	6.11128	-1.75918	0.0797091	0.381895	-4.62384	KDM2B	protein_coding	ns
ENSG00000165195.15	0.0720846	4.26948	1.75911	0.0797205	0.381895	-4.51373	PIGA	protein_coding	ns
ENSG00000106665.15	-0.0813981	5.00488	-1.75899	0.0797411	0.381895	-4.58277	CLIP2	protein_coding	ns
ENSG00000127022.15	-0.0654329	9.23077	-1.75874	0.0797829	0.381899	-4.56765	CANX	protein_coding	ns
ENSG00000258818.4	-0.156541	4.03682	-1.75858	0.0798113	0.381899	-4.5056	RNASE4	protein_coding	ns
ENSG00000140854.13	0.0677548	4.01571	1.75846	0.0798313	0.381899	-4.4801	KATNB1	protein_coding	ns
ENSG00000006831.10	-0.0649332	5.75945	-1.7583	0.0798576	0.381899	-4.61073	ADIPOR2	protein_coding	ns
ENSG00000054118.15	-0.0493399	7.44347	-1.75736	0.0800185	0.38248	-4.62151	THRAP3	protein_coding	ns
ENSG00000149531.15	0.217726	0.735635	1.75725	0.0800372	0.38248	-4.1362	FRG1BP	unprocessed_pseudogene	ns
ENSG00000140848.17	-0.0762802	5.18025	-1.75683	0.08011	0.38254	-4.59265	CPNE2	protein_coding	ns
ENSG00000166224.16	-0.0637281	6.22753	-1.75644	0.0801758	0.38254	-4.6296	SGPL1	protein_coding	ns
ENSG00000105926.15	0.115813	2.33189	1.75642	0.0801787	0.38254	-4.25136	MPP6	protein_coding	ns
ENSG00000279453.1	-0.0826022	2.79066	-1.75629	0.0802021	0.38254	-4.33323	Z99129.4	TEC	ns
ENSG00000129518.9	0.0487297	4.63575	1.75607	0.0802386	0.38254	-4.53581	EAPP	protein_coding	ns
ENSG00000163125.15	-0.0484371	6.11106	-1.75586	0.0802758	0.38254	-4.62512	RPRD2	protein_coding	ns
ENSG00000157184.7	-0.056478	4.49247	-1.7557	0.080303	0.38254	-4.54358	CPT2	protein_coding	ns
ENSG00000214087.8	0.108786	3.36762	1.75565	0.0803104	0.38254	-4.40621	ARL16	protein_coding	ns
ENSG00000159842.15	-0.0505959	7.49468	-1.75565	0.0803106	0.38254	-4.62313	ABR	protein_coding	ns
ENSG00000085365.18	-0.0507568	5.48063	-1.75524	0.080382	0.38255	-4.60019	SCAMP1	protein_coding	ns
ENSG00000116984.13	-0.0519811	5.54519	-1.75511	0.0804028	0.38255	-4.60462	MTR	protein_coding	ns
ENSG00000079432.7	-0.0639442	6.93729	-1.75506	0.0804122	0.38255	-4.61853	CIC	protein_coding	ns
ENSG00000151327.12	0.0814523	3.51988	1.75486	0.0804472	0.38255	-4.41388	FAM177A1	protein_coding	ns
ENSG00000187609.16	-0.100024	1.88321	-1.75465	0.0804816	0.38255	-4.22568	EXD3	protein_coding	ns
ENSG00000101846.6	-0.0886839	4.72384	-1.75446	0.0805152	0.38255	-4.57383	STS	protein_coding	ns
ENSG00000279447.1	0.170132	1.03184	1.75401	0.080593	0.38255	-4.13517	AL118508.3	TEC	ns
ENSG00000148343.18	0.0544008	3.90136	1.75388	0.0806153	0.38255	-4.46979	MIGA2	protein_coding	ns
ENSG00000100181.22	0.30448	2.30666	1.75379	0.0806297	0.38255	-4.26156	TPTEP1	transcribed_unprocessed_pseudogene	ns
ENSG00000154642.11	-0.0915746	5.15067	-1.7537	0.0806455	0.38255	-4.59064	C21orf91	protein_coding	ns
ENSG00000141505.12	-0.0970265	3.98019	-1.75344	0.0806894	0.38255	-4.47766	ASGR1	protein_coding	ns
ENSG00000153310.19	0.0502554	7.92891	1.75314	0.0807418	0.38255	-4.61998	FAM49B	protein_coding	ns
ENSG00000145337.5	0.0563573	5.38732	1.75303	0.0807613	0.38255	-4.59706	PYURF	protein_coding	ns
ENSG00000012963.15	-0.0464497	4.36167	-1.75299	0.0807679	0.38255	-4.53751	UBR7	protein_coding	ns
ENSG00000184428.12	-0.159447	3.19665	-1.75291	0.0807811	0.38255	-4.39159	TOP1MT	protein_coding	ns
ENSG00000139083.10	-0.0747128	6.89662	-1.75279	0.0808021	0.38255	-4.63219	ETV6	protein_coding	ns
ENSG00000125691.13	-0.0578953	7.66392	-1.75277	0.0808053	0.38255	-4.60353	RPL23	protein_coding	ns
ENSG00000258230.2	0.20206	-0.725676	1.75222	0.0808992	0.382612	-4.13891	AC063950.1	transcribed_processed_pseudogene	ns
ENSG00000170631.15	-0.0803794	2.26852	-1.75215	0.0809118	0.382612	-4.27859	ZNF16	protein_coding	ns
ENSG00000117697.15	0.046275	5.27349	1.75208	0.0809249	0.382612	-4.59329	NSL1	protein_coding	ns
ENSG00000127774.7	0.0836794	2.27252	1.75202	0.0809344	0.382612	-4.27885	EMC6	protein_coding	ns
ENSG00000102312.21	-0.0746571	2.49856	-1.75151	0.081022	0.382889	-4.3101	PORCN	protein_coding	ns
ENSG00000111647.13	-0.0506515	6.78887	-1.75117	0.0810815	0.383033	-4.63682	UHRF1BP1L	protein_coding	ns
ENSG00000242802.8	0.0472676	5.40075	1.75086	0.0811342	0.383125	-4.60273	AP5Z1	protein_coding	ns
ENSG00000174010.9	0.0648579	5.01941	1.75056	0.0811856	0.383125	-4.58197	KLHL15	protein_coding	ns
ENSG00000100804.18	-0.078588	2.92683	-1.75052	0.081193	0.383125	-4.36515	PSMB5	protein_coding	ns
ENSG00000249592.5	0.121366	1.63996	1.75036	0.0812218	0.383125	-4.18767	AC139887.2	antisense	ns
ENSG00000075407.18	-0.067891	3.71105	-1.75022	0.081246	0.383125	-4.46194	ZNF37A	protein_coding	ns
ENSG00000105835.12	0.141017	8.8442	1.75002	0.0812791	0.383144	-4.60954	NAMPT	protein_coding	ns
ENSG00000275807.1	0.124287	2.16604	1.74967	0.0813403	0.383145	-4.23923	AC145285.6	antisense	ns
ENSG00000138346.15	0.104991	1.8879	1.74966	0.0813417	0.383145	-4.23204	DNA2	protein_coding	ns
ENSG00000142544.7	0.0989334	1.9553	1.74952	0.0813664	0.383145	-4.23633	CTU1	protein_coding	ns
ENSG00000196664.5	-0.108741	5.79005	-1.74889	0.0814746	0.383449	-4.62002	TLR7	protein_coding	ns
ENSG00000126768.12	-0.0554417	4.49265	-1.74881	0.081489	0.383449	-4.55355	TIMM17B	protein_coding	ns
ENSG00000277734.8	0.565344	0.388935	1.74857	0.08153	0.383505	-4.13053	TRAC	TR_C_gene	ns
ENSG00000276161.1	0.374838	1.49636	1.74745	0.0817248	0.384073	-4.18583	SNORA17B	snoRNA	ns
ENSG00000177971.8	0.0592725	4.67736	1.74743	0.0817278	0.384073	-4.5546	IMP3	protein_coding	ns
ENSG00000134954.14	0.346608	3.81923	1.74722	0.0817658	0.384073	-4.39263	ETS1	protein_coding	ns
ENSG00000089169.15	-0.271722	4.24969	-1.74713	0.0817799	0.384073	-4.51527	RPH3A	protein_coding	ns
ENSG00000188396.3	0.130866	1.68102	1.74704	0.0817963	0.384073	-4.22466	TCTEX1D4	protein_coding	ns
ENSG00000238825.1	0.302981	-1.53701	1.74685	0.0818294	0.384092	-4.16441	RNU1-13P	snRNA	ns
ENSG00000175787.16	0.0825797	2.56772	1.74648	0.081894	0.384244	-4.30162	ZNF169	protein_coding	ns
ENSG00000103365.15	-0.0700352	6.37423	-1.74632	0.081922	0.384244	-4.64488	GGA2	protein_coding	ns
ENSG00000178425.14	-0.0814157	4.41177	-1.74602	0.081974	0.384244	-4.55581	NT5DC1	protein_coding	ns
ENSG00000198162.12	-0.0381338	6.36705	-1.74586	0.0820024	0.384244	-4.64164	MAN1A2	protein_coding	ns
ENSG00000109103.11	0.0590206	6.09045	1.74583	0.0820074	0.384244	-4.63656	UNC119	protein_coding	ns
ENSG00000108389.9	-0.0671073	5.38652	-1.74457	0.0822258	0.38501	-4.62198	MTMR4	protein_coding	ns
ENSG00000174791.11	-0.133072	4.25376	-1.74444	0.0822488	0.38501	-4.54404	RIN1	protein_coding	ns
ENSG00000173120.15	-0.0308757	7.55492	-1.74439	0.0822585	0.38501	-4.6428	KDM2A	protein_coding	ns
ENSG00000095951.17	-0.0765758	5.83995	-1.74389	0.0823452	0.38528	-4.63969	HIVEP1	protein_coding	ns
ENSG00000128590.5	-0.0707019	4.35778	-1.74356	0.0824034	0.385416	-4.5482	DNAJB9	protein_coding	ns
ENSG00000178038.17	-0.151122	2.37809	-1.74314	0.0824773	0.385576	-4.30009	ALS2CL	protein_coding	ns
ENSG00000149480.7	-0.0446955	6.40049	-1.74303	0.0824962	0.385576	-4.64406	MTA2	protein_coding	ns
ENSG00000259924.1	0.14737	1.39335	1.74185	0.0827017	0.386017	-4.1899	AC011939.1	processed_pseudogene	ns
ENSG00000142102.15	0.122004	5.15867	1.74179	0.0827125	0.386017	-4.59044	PGGHG	protein_coding	ns
ENSG00000140406.3	0.0608399	5.06255	1.74173	0.0827239	0.386017	-4.60765	TLNRD1	protein_coding	ns
ENSG00000143801.17	0.0807967	2.35439	1.74172	0.0827261	0.386017	-4.31002	PSEN2	protein_coding	ns
ENSG00000127481.15	-0.0576026	8.15524	-1.7415	0.0827642	0.386017	-4.6336	UBR4	protein_coding	ns
ENSG00000262370.5	0.129285	2.81656	1.74145	0.0827733	0.386017	-4.3416	AC108134.3	lincRNA	ns
ENSG00000132570.14	-0.0519452	3.33846	-1.74132	0.0827953	0.386017	-4.43257	PCBD2	protein_coding	ns
ENSG00000108509.21	-0.066625	5.71891	-1.73965	0.083089	0.387182	-4.60388	CAMTA2	protein_coding	ns
ENSG00000160051.11	-0.103112	1.38175	-1.73957	0.0831039	0.387182	-4.19807	IQCC	protein_coding	ns
ENSG00000135108.14	-0.0452529	4.52566	-1.73847	0.0832966	0.387941	-4.56949	FBXO21	protein_coding	ns
ENSG00000023318.8	-0.0418003	6.15483	-1.73831	0.0833254	0.387941	-4.65859	ERP44	protein_coding	ns
ENSG00000171812.13	-0.117369	3.06919	-1.73721	0.0835199	0.388584	-4.42723	COL8A2	protein_coding	ns
ENSG00000198482.12	-0.0749906	4.48568	-1.73706	0.083546	0.388584	-4.56869	ZNF808	protein_coding	ns
ENSG00000104679.11	-0.0526412	3.51726	-1.73703	0.0835519	0.388584	-4.46102	R3HCC1	protein_coding	ns
ENSG00000173209.23	0.058516	6.06957	1.73676	0.0836	0.388671	-4.65644	AHSA2P	transcribed_unitary_pseudogene	ns
ENSG00000084234.17	-0.0969977	9.98019	-1.73593	0.0837453	0.389202	-4.57887	APLP2	protein_coding	ns
ENSG00000260747.1	0.174395	-1.22469	1.73556	0.0838118	0.389202	-4.16398	AC022968.1	processed_pseudogene	ns
ENSG00000186407.7	-0.119142	7.9243	-1.73517	0.0838813	0.389202	-4.63941	CD300E	protein_coding	ns
ENSG00000119682.17	-0.0468702	6.24942	-1.73511	0.0838907	0.389202	-4.66493	AREL1	protein_coding	ns
ENSG00000147894.15	-0.0898405	7.69454	-1.73496	0.0839185	0.389202	-4.65058	C9orf72	protein_coding	ns
ENSG00000177565.16	-0.0542019	7.3359	-1.73495	0.083919	0.389202	-4.65882	TBL1XR1	protein_coding	ns
ENSG00000005844.17	-0.0873646	8.46203	-1.73484	0.0839395	0.389202	-4.63414	ITGAL	protein_coding	ns
ENSG00000113384.14	-0.0559021	6.57229	-1.73478	0.0839501	0.389202	-4.6636	GOLPH3	protein_coding	ns
ENSG00000100462.16	-0.0557517	3.96805	-1.7345	0.0840002	0.389297	-4.52142	PRMT5	protein_coding	ns
ENSG00000213380.15	-0.0469335	4.74439	-1.73402	0.0840857	0.389427	-4.59552	COG8	protein_coding	ns
ENSG00000184898.7	-0.0840777	3.05999	-1.73401	0.0840871	0.389427	-4.40672	RBM43	protein_coding	ns
ENSG00000125753.14	0.0613298	7.97424	1.7334	0.0841951	0.389756	-4.64957	VASP	protein_coding	ns
ENSG00000134480.15	0.0523437	5.67795	1.73328	0.0842173	0.389756	-4.64848	CCNH	protein_coding	ns
ENSG00000003756.16	0.0432472	7.10858	1.7323	0.0843914	0.390294	-4.66932	RBM5	protein_coding	ns
ENSG00000184009.11	-0.072287	10.2823	-1.73229	0.0843927	0.390294	-4.58162	ACTG1	protein_coding	ns
ENSG00000100030.14	-0.0450698	8.42997	-1.7319	0.0844626	0.390444	-4.64378	MAPK1	protein_coding	ns
ENSG00000147586.10	-0.0866192	1.95234	-1.73178	0.0844844	0.390444	-4.29225	MRPS28	protein_coding	ns
ENSG00000257017.8	0.516169	2.7167	1.73108	0.0846084	0.390881	-4.34295	HP	protein_coding	ns
ENSG00000134899.20	-0.0377907	6.014	-1.72955	0.084882	0.392007	-4.66321	ERCC5	protein_coding	ns
ENSG00000171316.12	0.142105	4.02586	1.72869	0.0850376	0.392448	-4.50148	CHD7	protein_coding	ns
ENSG00000255587.9	-0.0940903	4.45369	-1.72857	0.0850578	0.392448	-4.5905	RAB44	protein_coding	ns
ENSG00000148672.9	-0.0403897	7.26616	-1.72852	0.0850666	0.392448	-4.66392	GLUD1	protein_coding	ns
ENSG00000180233.11	0.0646289	5.61441	1.72802	0.0851562	0.392724	-4.65301	ZNRF2	protein_coding	ns
ENSG00000118689.15	0.0666884	7.67691	1.72784	0.0851901	0.392743	-4.67103	FOXO3	protein_coding	ns
ENSG00000254004.7	-0.0847539	2.61095	-1.72756	0.0852391	0.392832	-4.3619	ZNF260	protein_coding	ns
ENSG00000256862.2	0.138741	0.96439	1.72725	0.0852951	0.392862	-4.17909	AC005842.1	antisense	ns
ENSG00000279198.1	0.136018	2.3227	1.7272	0.0853051	0.392862	-4.31015	AC008894.3	TEC	ns
ENSG00000163798.13	0.0452634	4.72154	1.72698	0.0853446	0.392907	-4.59789	SLC4A1AP	protein_coding	ns
ENSG00000118960.13	0.0627432	5.47605	1.72677	0.0853819	0.392941	-4.64771	HS1BP3	protein_coding	ns
ENSG00000279314.1	0.178151	1.12567	1.72658	0.0854169	0.392965	-4.19252	AC002525.1	TEC	ns
ENSG00000175115.12	-0.0629172	6.81968	-1.72614	0.0854948	0.393147	-4.67283	PACS1	protein_coding	ns
ENSG00000162302.13	-0.071136	5.92962	-1.72603	0.0855159	0.393147	-4.65718	RPS6KA4	protein_coding	ns
ENSG00000155850.7	-0.0528909	4.50919	-1.72549	0.0856124	0.393317	-4.58609	SLC26A2	protein_coding	ns
ENSG00000149541.10	-0.0642483	3.65764	-1.72549	0.0856126	0.393317	-4.50578	B3GAT3	protein_coding	ns
ENSG00000254772.10	-0.0525166	9.22498	-1.72483	0.0857311	0.393725	-4.62544	EEF1G	protein_coding	ns
ENSG00000178385.15	-0.046735	5.4827	-1.72455	0.0857827	0.393824	-4.66288	PLEKHM3	protein_coding	ns
ENSG00000167862.10	0.0622806	2.74782	1.72434	0.0858196	0.393857	-4.38223	MRPL58	protein_coding	ns
ENSG00000221817.9	-0.0597066	3.58625	-1.72394	0.0858931	0.394058	-4.49645	PPP3CB-AS1	processed_transcript	ns
ENSG00000119314.15	-0.0445518	8.83533	-1.72363	0.0859482	0.394091	-4.64334	PTBP3	protein_coding	ns
ENSG00000154822.18	-0.061801	6.54291	-1.72357	0.0859602	0.394091	-4.68001	PLCL2	protein_coding	ns
ENSG00000183978.8	-0.064327	3.21226	-1.72316	0.0860329	0.394288	-4.44869	COA3	protein_coding	ns
ENSG00000072786.13	-0.038562	8.45679	-1.72223	0.0862014	0.394922	-4.65881	STK10	protein_coding	ns
ENSG00000145016.16	-0.0574148	6.09805	-1.72169	0.0863005	0.395239	-4.68169	RUBCN	protein_coding	ns
ENSG00000119705.9	-0.0694942	3.00679	-1.72121	0.0863868	0.395415	-4.42755	SLIRP	protein_coding	ns
ENSG00000184787.19	-0.0442781	6.07296	-1.72103	0.08642	0.395415	-4.68107	UBE2G2	protein_coding	ns
ENSG00000138821.13	0.214609	2.66001	1.72087	0.0864498	0.395415	-4.34954	SLC39A8	protein_coding	ns
ENSG00000037241.7	-0.0835993	2.25431	-1.72082	0.0864587	0.395415	-4.34609	RPL26L1	protein_coding	ns
ENSG00000138760.10	-0.0545794	6.84107	-1.72053	0.0865106	0.395515	-4.68296	SCARB2	protein_coding	ns
ENSG00000214655.10	-0.0497374	6.29802	-1.72008	0.0865932	0.395591	-4.68629	ZSWIM8	protein_coding	ns
ENSG00000100422.14	-0.0627383	6.15783	-1.72001	0.0866058	0.395591	-4.68168	CERK	protein_coding	ns
ENSG00000126953.7	-0.0895246	1.13423	-1.71981	0.0866412	0.395591	-4.21011	TIMM8A	protein_coding	ns
ENSG00000268149.1	0.481345	-1.4341	1.71978	0.086647	0.395591	-4.19282	AC010336.4	antisense	ns
ENSG00000105048.17	-0.359733	1.57936	-1.71942	0.086714	0.395631	-4.27583	TNNT1	protein_coding	ns
ENSG00000259671.1	0.292057	1.05345	1.71927	0.0867396	0.395631	-4.18619	MTCYBP23	processed_pseudogene	ns
ENSG00000078237.7	-0.0734811	4.60134	-1.71914	0.0867643	0.395631	-4.61604	TIGAR	protein_coding	ns
ENSG00000270959.1	0.126876	2.03856	1.71904	0.0867822	0.395631	-4.2981	LPP-AS2	antisense	ns
ENSG00000167232.14	-0.121206	5.19716	-1.71866	0.0868509	0.395631	-4.656	ZNF91	protein_coding	ns
ENSG00000022567.9	0.127821	4.89219	1.71846	0.0868886	0.395631	-4.60094	SLC45A4	protein_coding	ns
ENSG00000244041.7	0.138109	2.30548	1.71846	0.0868891	0.395631	-4.31228	LINC01011	lincRNA	ns
ENSG00000257702.3	-0.0941224	2.08013	-1.71829	0.0869188	0.395631	-4.31711	LBX2-AS1	antisense	ns
ENSG00000129128.13	-0.045676	7.87149	-1.71826	0.0869255	0.395631	-4.67465	SPCS3	protein_coding	ns
ENSG00000111725.11	0.054521	4.36288	1.71764	0.0870372	0.396003	-4.58605	PRKAB1	protein_coding	ns
ENSG00000126561.16	-0.0509606	6.89758	-1.71742	0.0870783	0.396053	-4.68905	STAT5A	protein_coding	ns
ENSG00000175634.15	0.0371641	5.3834	1.717	0.0871545	0.396263	-4.65908	RPS6KB2	protein_coding	ns
ENSG00000146281.6	0.0856524	2.68244	1.71668	0.0872133	0.396377	-4.36583	PM20D2	protein_coding	ns
ENSG00000241769.7	0.105502	1.676	1.71654	0.0872395	0.396377	-4.2451	LINC00893	antisense	ns
ENSG00000171703.17	-0.0709206	3.029	-1.71634	0.0872762	0.396394	-4.43724	TCEA2	protein_coding	ns
ENSG00000285410.1	0.0622076	5.35952	1.71619	0.0873035	0.396394	-4.66302	GABPB1-IT1	sense_intronic	ns
ENSG00000132740.8	0.071945	3.92613	1.71571	0.0873916	0.396658	-4.54186	IGHMBP2	protein_coding	ns
ENSG00000127220.6	-0.0655504	3.43789	-1.71533	0.0874616	0.396705	-4.49337	ABHD8	protein_coding	ns
ENSG00000170270.5	0.0776306	2.20742	1.71533	0.0874621	0.396705	-4.32629	GON7	protein_coding	ns
ENSG00000278918.1	0.101472	3.58238	1.71422	0.0876651	0.397365	-4.47712	AC080112.3	TEC	ns
ENSG00000118620.13	-0.0670309	4.07704	-1.71421	0.0876678	0.397365	-4.56284	ZNF430	protein_coding	ns
ENSG00000103490.14	-0.0576878	6.27541	-1.71403	0.0877007	0.397378	-4.67195	PYCARD	protein_coding	ns
ENSG00000069424.14	-0.0626033	7.34198	-1.71364	0.0877716	0.397563	-4.69258	KCNAB2	protein_coding	ns
ENSG00000122025.14	0.245082	3.86465	1.71318	0.0878566	0.397612	-4.54047	FLT3	protein_coding	ns
ENSG00000197818.11	0.0638934	5.04525	1.71297	0.0878944	0.397612	-4.63759	SLC9A8	protein_coding	ns
ENSG00000168461.13	-0.0604873	8.0748	-1.71267	0.0879499	0.397612	-4.67842	RAB31	protein_coding	ns
ENSG00000082068.8	0.0558302	4.30471	1.71263	0.0879571	0.397612	-4.57561	WDR70	protein_coding	ns
ENSG00000107566.14	-0.0745553	4.85743	-1.71246	0.0879886	0.397612	-4.64679	ERLIN1	protein_coding	ns
ENSG00000100097.12	-0.092778	7.44124	-1.71243	0.0879953	0.397612	-4.68668	LGALS1	protein_coding	ns
ENSG00000270170.2	0.0704045	2.7119	1.71213	0.0880501	0.397612	-4.39125	NCBP2-AS2	protein_coding	ns
ENSG00000186298.11	-0.0418486	7.28586	-1.71193	0.0880875	0.397612	-4.69721	PPP1CC	protein_coding	ns
ENSG00000110107.9	-0.0639117	5.43343	-1.71188	0.0880966	0.397612	-4.67572	PRPF19	protein_coding	ns
ENSG00000166435.15	-0.143441	4.34048	-1.71186	0.0881002	0.397612	-4.58039	XRRA1	protein_coding	ns
ENSG00000225733.5	-0.0340294	7.09017	-1.71178	0.0881139	0.397612	-4.69953	FGD5-AS1	antisense	ns
ENSG00000136869.15	-0.0636471	8.56259	-1.71154	0.0881584	0.397677	-4.66862	TLR4	protein_coding	ns
ENSG00000175048.17	-0.123202	2.62844	-1.71107	0.0882461	0.39783	-4.38823	ZDHHC14	protein_coding	ns
ENSG00000154229.12	-0.125737	5.03695	-1.71081	0.0882944	0.39783	-4.65801	PRKCA	protein_coding	ns
ENSG00000185909.15	0.123809	2.05146	1.71063	0.0883265	0.39783	-4.3101	KLHDC8B	protein_coding	ns
ENSG00000138449.10	0.111239	6.1887	1.71056	0.0883399	0.39783	-4.68498	SLC40A1	protein_coding	ns
ENSG00000197375.12	-0.134837	3.22185	-1.71055	0.088343	0.39783	-4.45143	SLC22A5	protein_coding	ns
ENSG00000025796.14	-0.0641889	5.89661	-1.70903	0.0886237	0.398958	-4.69767	SEC63	protein_coding	ns
ENSG00000101544.9	0.0500427	4.96974	1.70853	0.0887165	0.39917	-4.65351	ADNP2	protein_coding	ns
ENSG00000260661.1	0.125971	1.24658	1.70845	0.0887313	0.39917	-4.22068	AC116903.2	antisense	ns
ENSG00000179134.15	-0.0543368	5.4231	-1.70816	0.0887846	0.399274	-4.66618	SAMD4B	protein_coding	ns
ENSG00000116205.14	-0.0488927	4.29197	-1.70774	0.088863	0.39949	-4.59542	TCEANC2	protein_coding	ns
ENSG00000140749.9	0.080013	7.58482	1.70753	0.0889017	0.399528	-4.69387	IGSF6	protein_coding	ns
ENSG00000220008.3	0.10789	4.04861	1.70729	0.088947	0.399595	-4.53228	LINGO3	protein_coding	ns
ENSG00000057757.10	0.0991652	4.6118	1.70694	0.089013	0.399756	-4.60238	PITHD1	protein_coding	ns
ENSG00000075426.12	-0.0681692	8.62939	-1.70652	0.0890902	0.399871	-4.67733	FOSL2	protein_coding	ns
ENSG00000010671.15	-0.0669699	6.73069	-1.70647	0.0890992	0.399871	-4.70617	BTK	protein_coding	ns
ENSG00000155085.15	0.0984982	2.19483	1.70509	0.0893571	0.400889	-4.32131	AK9	protein_coding	ns
ENSG00000125482.13	0.0553896	3.71807	1.70468	0.0894331	0.400889	-4.52715	TTF1	protein_coding	ns
ENSG00000100104.13	0.0811193	4.01992	1.70468	0.0894336	0.400889	-4.55812	SRRD	protein_coding	ns
ENSG00000104442.10	-0.0539843	4.37586	-1.70461	0.0894475	0.400889	-4.60906	ARMC1	protein_coding	ns
[truncated: 1,392,575 more chars]
