## Supplementary Table 3 for "Integrated Stress Response Signatures Drive Monocyte Dysfunction in *GBA1*- and *LRRK2*-Linked Parkinson’s Disease"

### Sheet: M1_blue
gene_symbol
C1orf112
FGR
SEMA3F
LASP1
CFLAR
POLDIP2
CIAPIN1
TTC22
SCIN
CDKL3
MATK
ANOS1
UTP18
DEF6
GCLM
DEPDC1
TOMM34
SNX1
FAM136A
DEPDC1B
RETSAT
CAPG
YTHDC2
TSPAN17
TNFRSF17
FAM120A
CLPTM1L
HERPUD1
RAD51
HEBP2
TRAPPC3
HHAT
ITIH1
MSH4
SEC61A1
YIPF1
LIMCH1
TM7SF3
BCAS1
ME1
SLC9A7
PPP2R5A
DIP2B
NFYC
ELOVL1
NEO1
STOML1
NAV3
TFE3
SIRT2
DNAJA2
PIGB
HDHD5
UFD1
LRP6
TESK2
DERL2
MOV10L1
NSF
GRAMD4
PPP1R12B
SLC25A43
UBE2A
SMC1B
FBLN1
MLLT10
TP73
RAPGEF3
FDFT1
IMPG2
AACS
C5orf22
PLOD1
ZNF586
TXLNA
SLC25A24
ORC1
TMED2
PPEF1
PIGS
PGS1
NID2
DNMT3B
TPX2
CPXM1
DYNLL1
DZANK1
SIRT4
IGBP1
GMIP
ANKRD24
SPTLC1
CHRD
CD209
CERS4
TF
TYRO3
TEKT2
TMEM14A
TMED1
ERMP1
ARVCF
SNAP29
DDTL
CRYBB1
SEPTIN3
DMC1
TOMM22
POLDIP3
DNAL4
ARSA
TXN2
EIF3D
UPK3A
DESI1
PRMT5
PLEK2
PSMC1
EMC9
PLTP
GINS1
NINL
PTK6
CDS2
KIF3B
IDH3B
MAPRE1
PXMP4
CHMP4B
FAM83D
DHX35
CCDC22
RENBP
PGK1
UBL4A
JADE3
MAGED2
MSLN
CCL22
POLR2C
MMP15
CCDC113
CDIPT
BCKDK
TMC5
IGDCC4
TTC23
CD276
TRPA1
CPQ
NCALD
GFUS
ECH1
PPP6R1
ILVBL
CCNP
CLIP3
SLC1A5
BABAM1
RABAC1
SIGLEC6
TMEM205
DNASE2
ETV2
ARMC6
ETHE1
CADM4
HBP1
CBLL1
TFR2
IMPDH1
AP1S1
SFRP4
TMEM248
CORO2A
RIC1
UNC5B
SFXN3
CUEDC2
LRRC59
DUSP3
EFTUD2
SLAIN2
UBE2D3
SLC2A9
SNX25
CCDC34
HIPK3
POU2AF1
CAMKK2
ATP5F1B
COPZ1
TIMELESS
ACRBP
COPS7A
TPI1
AICDA
COX6A1
MAN1A1
GPLD1
ACOT13
SNX3
KIF20A
ARSB
IL5
GNPDA1
SEC24A
MACROH2A1
ERGIC1
HHLA2
UPK1B
MAPKAPK3
NEK4
SLC4A3
ADAM23
LOXL3
CCT4
OTX1
KDM3A
FHL2
STK25
STRN
PLEK
CD207
SPR
HDAC1
FBXO2
MAD2L2
WLS
RAB29
CDC20
ATP6V0B
PIK3R3
IRF6
RPS6KA1
KPTN
CA14
RAB32
RPN2
DNAH7
RAD23B
ACYP1
LTBP2
FLVCR2
ESRRB
TMEM214
FKBP1B
ELOVL3
DENND10
ARMH3
PLEKHG1
CYSTM1
KCNJ5
TGFBI
FAM53C
PAIP2
COPS5
RDH10
B4GALT4
INHBA
SMU1
GLIPR2
PHF24
TRIM24
ZWINT
ACADS
RNF11
NCKAP1L
ORMDL2
CDK2
ACVR1C
CHPF
PLCG1
STX16
VAMP7
VAMP7
PACSIN1
PEX6
KLHDC3
GNMT
CPNE5
DOK4
NDUFA1
SLC25A35
MRPS7
SDCBP2
GNRH2
MGME1
SIRPD
ROMO1
UROD
FFAR1
PRRG2
WNK4
DLGAP5
SLC10A3
PPCS
TAS2R5
SYNGR3
PKMYT1
STYXL1
GNAI1
VPREB3
RFPL1
CDC42EP1
EMC4
CDHR3
LRRC4
CALU
GAD1
PSMG2
TWSG1
ELL3
SHBG
MPDU1
RAB2B
AJUBA
ARHGEF6
GADD45G
COLGALT1
SAG
CYP2E1
LAMA5
FIBCD1
ATG4D
EIF2S3
SMPDL3B
SLC7A10
SLC35D2
POLN
ULBP3
GGT7
EDA2R
RAB11FIP4
ANKHD1
THOC6
TRAF7
FMO5
RHPN2
LGALS3
BRME1
CCT6B
INPP5K
GRSF1
ITGB4
EIF5A
TERF2
VPS4A
BTBD3
CASP9
CHIT1
BEX1
HSPBP1
ACTR3B
TMTC1
UNC79
CCNB1
EMC7
ARF3
TMEM106C
YWHAQ
LDHA
HRH4
KLRD1
TMEM165
CARS2
ADAMTS8
GOLM1
TBX3
HRK
BICDL1
AVIL
GLS2
TROAP
PRADC1
PIGC
LAMC1
WNT10A
MFSD9
ALDH1L2
RCBTB1
CIDEB
TTC5
NDUFB5
TOR1A
CDK5RAP2
PLAA
DCTN3
ARHGEF39
PPIL1
PIM1
YIPF3
FRS3
FLOT1
RMDN3
ITPKA
KHK
MFSD13A
ENTPD1
RBP4
DNA2
CILP
UBL7
INTS12
SLC15A4
SDSL
NABP2
MYG1
WDFY2
MORN3
EFCAB11
PIF1
MFGE8
GFOD2
NOB1
LRRC46
IMPA2
OSBPL1A
FN3KRP
NARF
MISP3
VAV1
EVI5L
PSMB6
KIF2C
ITGA10
ALDH9A1
TIPRL
DCAF6
MGST3
COP1
UFC1
RGS5
FCRL5
RRNAD1
CASQ1
DTL
NUP210L
ILF2
CNIH4
CNIH3
GALM
WDPCP
VPS54
TEX261
NT5DC4
SLC4A10
CDCA7
RETREG2
TCTA
CISD2
OTULINL
SPATA9
TSLP
RMND5B
CPLX2
ABT1
PPP1R18
PNLDC1
C7orf26
CDCA5
NIPSNAP2
CCT6A
EBP
NXF3
MFHAS1
PLPBP
ST18
NAPRT
IDNK
SURF4
SURF1
MSRB2
PDSS1
LRMDA
HTR7
LRRC27
NKX6-2
PAOX
SSRP1
HIKESHI
INTS4
HTR3B
ZP1
EI24
CCDC15
MPZL2
CNBD2
GPHA2
MKX
TMCO3
SAP18
CNDP1
IL18
PLBD2
AKAP6
VIPAS39
CDC123
THYN1
NBAS
BEND6
TUBA3E
MGAT5
C18orf25
TGOLN2
SH2D6
CATSPER3
DYNLT5
STK32B
CARHSP1
CYRIB
JAZF1
ENPP3
CXADR
SLFN13
DPH3
VOPP1
DKK2
PI4K2A
LRGUK
RNF20
FBXO43
TBC1D31
MPV17L
CLEC18A
ST3GAL2
DHRS1
ZNF618
TMEM268
KRTCAP3
CFAP251
EYA3
ABHD3
CD1A
PINK1
FCER1G
CSRP1
CCDC24
CBR1
ADIPOR1
CYB5R1
PSMB4
GPBP1L1
TMEM69
C16orf86
ZYX
HSF2BP
AIRE
ITGB2
SPTBN4
COX6B2
MED27
DEDD2
NEK8
FLAD1
FCRL3
SH2B2
FDXR
RACGAP1
SPC24
FGF11
NEU3
ZSWIM5
DRAXIN
LAPTM5
FAAP20
OMA1
IGSF8
KLHDC9
NBPF20
CAPN2
SGPP2
TMOD4
TDRD10
PMVK
EOGT
SLC15A2
EIF4E3
TMEM183A
IGFBP7
ARPC2
CCT3
HDAC11
FCRL1
RPL22L1
RBM47
APBB2
PLB1
DTX3L
SENP2
APEH
RNF123
HSPA4L
PPM1M
EDIL3
ADGRV1
SCGB3A2
RHOBTB3
ERAP1
EBF1
FOXQ1
IQUB
SBSPON
OSGIN2
CA3
CDK5
C9orf24
NUDT2
UBAP1
ALDH1A1
FOLR2
LRR1
TMEM63C
STK32C
FUNDC2
RNASE7
E2F7
IFI27L1
HACD1
GPT2
ZFYVE19
LRTM2
DPCD
PCBD1
NUDT13
MSS51
CYB5A
ATMIN
PLEKHA7
BMERB1
PATL1
CCNDBP1
AKTIP
CERCAM
DOLPP1
ATP5MG
DHRS13
SERTAD3
GPD1
CYP2S1
LAIR2
SRR
KLK1
KRT80
IGFBP6
ECI1
NLRC3
NUDT16L1
UBTD2
COG7
TMEM208
USP39
C2orf68
TMEM150A
ATP5ME
ASMTL
ASMTL
GSG1L
RAB24
PRELID1
SLC50A1
PTK2
RSPH10B2
PLEKHA2
AGPAT2
RFNG
WNT10B
GUSB
SIMC1
TMEM192
GABARAP
GTSF1
GSTA4
CAVIN3
TRMT61B
SOCS5
RBKS
S100Z
RGS19
HDAC3
ATPAF2
SHLD1
QARS1
POP7
CSDC2
CFAP53
GNG12
RAB40A
MRPL52
TADA2B
EVC2
VANGL1
PLAC8L1
SMARCC1
NUDT4
NMNAT1
TIGD3
PHC3
CBX2
C16orf91
CTU2
BBS1
MRPL11
IL20RB
CMKLR1
LEP
YIF1A
KCTD13
ZDHHC14
INHBC
VWA3A
PHYHD1
TSGA10IP
PLEKHD1
KCNE5
ACBD7
ANAPC2
RNPEP
LPCAT4
LRRC37A
VSIG10
PXMP2
NFATC2IP
SEC24C
EPS8L2
TRIM72
TIMM22
AGTRAP
CD151
GPR150
DTX3
GTPBP6
GTPBP6
ZNF713
ZNF552
CYC1
PCARE
CATSPERE
CDC42EP4
FAHD1
OAZ2
GAS1
GPR157
GPR62
NQO1
FCRL6
TMEM45A
MRPS23
YIPF6
AMIGO1
FAM89A
ENPP7
MRPS16
SHMT2
CYB5D1
FAM153B
BACE2
C1S
NPLOC4
CEP97
FES
LIMK2
SNORC
GRID1
ALG12
GAS6
DAZAP2
SETD3
BMP8A
UPP1
SLC35F3
NUDT14
IQGAP3
SDR42E2
IRAK1
TSSC4
PKP3
TXNRD2
RNLS
SORCS2
SPDYE16
LRRC37B
METTL7A
STAC3
TLCD2
SP1
PSMD13
NDUFA4L2
ANKFY1
LAMP1
TAS2R42
GPAT2
TOR3A
FAM228A
FAM86B1
TMEM17
TMEM232
EFCAB6
KANK3
SLIT1
AKR1C1
CHP1
COL4A1
ZNF385C
RINL
TPRG1
FOCAD
ZP3
CCDC9B
CFAP54
INSYN2A
FAM47E
NUGGC
HLA-DRB1
S100A4
STK31
INCA1
PTPN1
RFX8
MYL6B
SMIM10L2B
SLC25A29
GYPE
GPAA1
S100A6
MPZL1
NUP62CL
HSD17B11
MYL4
HOXC4
MT1F
ZNF587
HLA-DRB5
BAZ1A
CCDC69
TEX45
COLGALT2
RCSD1
SELENOT
PNMA5
BHLHB9
ZFP2
PJA2
RP11-176H8.1
OR2L2
C1orf53
PBX2
VARS1
ABHD16A
NCR3
MICB
CCHCR1
TRIM10
CBY3
RANBP17
ZNF425
PABPN1L
PSENEN
E2F4
TP53TG3D
CEMP1
SLC48A1
TAS2R50
SUPT4H1
GTF2H4
TAX1BP3
PRCD
SCART1
AS3MT
CAPN14
LRRC69
VPS16
RPL17-C18orf32
FAM72D
ZC3H11B
PAM16
ZGLP1
VAMP2
C2orf16
FADS3
FAM185A
C1QTNF5
HSBP1L1
TAS2R46
MT-ATP8
OST4
DHFR
RP11-286H14.4
PRH1
PINLYP
KIAA0040
ARHGEF38
CDKN2AIPNL
KLHL41
MEIKIN
LILRA4
LILRA2
PCDHGC3
HLA-DOB
CRCP
PISD
RP11-111H13.1
AMACR
ARPIN
DECR2
EFNA4
JMJD7
OR2A7
C4A
H2AJ
AC037459.4
CCDC153
RP1-130H16.18
ATP5MF-PTCD1
RP11-514O12.4
LINC02218
ARPIN-AP3S2
XXbac-BPG246D15.9
GPR162
CHKB-CPT1B
NPIPA2
BORCS8
DPP3
RP11-411B6.6
RP11-234B24.6
CTC-435M10.3
KLRC4-KLRK1
CYP2A6
ZNF486
RP11-446E24.4
RP11-164J13.1
RP11-1012A1.4
RP11-561B11.2
ST20-MTHFS
RP11-77K12.1
LINC00672
DYNLL2
CTB-54O9.9
CTD-2006C1.13
AC024592.12
SMIM17
CTB-60B18.10
SPIB
NBPF9
ARHGAP19-SLIT1
NBPF14
RPS10-NUDT3
ANKRD34A
RP11-438J1.1
DOC2B
RP11-216L13.17
RP11-38C17.1
H3C8
RCC1L
SEBOX
CH507-42P11.1
NUDT18
DUSP14
ENSG00000276345
RAB7B
ENSG00000277196
RP4-613B23.5
RP4-777O23.3
RP5-994D16.12
LMLN2
RP5-900K19.2
RP11-555E18.2
RP11-803J6.1
RP11-674E16.5
U52112.13
ARHGAP11B
RP11-147H23.3
AL135749.6
RP11-770J1.8
RP11-91A18.6
DERPC
NOTCH2NLC
RP5-967N21.13
RP11-660K21.1

### Sheet: M1_Pathway_Analysis
Term	Overlap	P-value	Adjusted P-value	Odds Ratio	Combined Score	Genes
Positive Regulation Of Transport (GO:0051050)	1950-12-01	3.70845e-06	0.0115852	6.21948	77.774	CLIP3;CD151;SCIN;TFR2;FLOT1;CHP1;PLAA;INPP5K;DOC2B;SYNGR3;CBLL1;GPLD1
Immune Response-Activating Cell Surface Receptor Signaling Pathway (GO:0002429)	2025-07-23	7.94179e-05	0.124051	8.58204	81.0212	NCR3;FCER1G;LILRA2;GPLD1;SH2B2;CMKLR1;MICB
Negative Regulation Of Phosphoprotein Phosphatase Activity (GO:0032515)	2025-06-20	0.000285634	0.297441	8.39912	68.5435	LGALS3;MGAT5;FKBP1B;TIPRL;NCKAP1L;STYXL1
Negative Regulation Of Viral-Induced Cytoplasmic Pattern Recognition Receptor Signaling Pathway (GO:0039532)	2025-05-16	0.000762052	0.359862	8.90038	63.9003	NPLOC4;UFD1;RAB7B;GRAMD4;LILRA4
Regulation Of Toll-Like Receptor 9 Signaling Pathway (GO:0034163)	2025-04-10	0.000934175	0.359862	13.0439	90.9922	RAB7B;GRAMD4;SLC15A4;LILRA4
Mitotic Cell Cycle Checkpoint Signaling (GO:0007093)	2025-06-25	0.00105878	0.359862	6.18719	42.3863	BABAM1;DEPDC1B;ZFYVE19;VPS4A;NABP2;ZWINT
Negative Regulation Of Cytokinesis (GO:0032466)	2025-03-05	0.00107579	0.359862	29.3248	200.426	ZFYVE19;VPS4A;E2F7
Intracellular Protein Transport (GO:0006886)	29/325	0.00132935	0.359862	1.93753	12.8324	ARF3;STX16;AKAP6;HIKESHI;LTBP2;GABARAP;SNX1;RAB24;FAM53C;RAB29;TMED2;CHP1;TMED1;ROMO1;CCHCR1;WLS;NSF;COG7;RIC1;DESI1;RANBP17;SURF4;PAM16;LAPTM5;COPZ1;CLIP3;RAB32;UBAP1;VIPAS39
Negative Regulation Of Cell Division (GO:0051782)	2025-04-11	0.00141148	0.359862	11.1799	73.3749	RFPL1;ZFYVE19;VPS4A;E2F7
Neutrophil Activation Involved In Immune Response (GO:0002283)	2025-04-11	0.00141148	0.359862	11.1799	73.3749	FCER1G;VAMP7;LILRA2;VAMP2
Regulation Of Response To Oxidative Stress (GO:1902882)	2025-04-11	0.00141148	0.359862	11.1799	73.3749	HEBP2;GGT7;PINK1;MACROH2A1
Golgi Vesicle Transport (GO:0048193)	20/197	0.00159491	0.359862	2.22762	14.348	ARF3;NSF;TRAPPC3;NBAS;COG7;SEC24A;SURF4;TEX261;COPZ1;YIF1A;SNX3;SNX1;VAMP7;RAB29;TMED2;TMED1;RAB7B;SEC24C;ERGIC1;CNIH4
Lysosomal Transport (GO:0007041)	13/105	0.00179049	0.359862	2.77796	17.5713	DTX3L;AKTIP;VPS4A;LAPTM5;PINK1;VAMP7;LAMP1;ANKFY1;VPS54;VIPAS39;RAB7B;ARSB;VPS16
Immunoglobulin Production Involved In Immunoglobulin-Mediated Immune Response (GO:0002381)	2025-05-19	0.00179553	0.359862	6.99206	44.207	MAD2L2;HLA-DRB5;SHLD1;HLA-DOB;HLA-DRB1
Negative Regulation Of G2/M Transition Of Mitotic Cell Cycle (GO:0010972)	2025-06-28	0.00198768	0.359862	5.34264	33.2354	BABAM1;DEPDC1B;RFPL1;ZFYVE19;VPS4A;NABP2
Negative Regulation Of Heart Rate (GO:0010459)	2025-03-06	0.00207347	0.359862	19.5488	120.783	SPTBN4;RNLS;FKBP1B
Positive Regulation Of Receptor Catabolic Process (GO:2000646)	2025-03-06	0.00207347	0.359862	19.5488	120.783	PTPN1;DTX3L;LAPTM5
Positive Regulation Of Synaptic Plasticity (GO:0031915)	2025-03-06	0.00207347	0.359862	19.5488	120.783	CDC20;CPLX2;ANAPC2
Regulation Of T Cell Activation (GO:0050863)	1962-09-01	0.00299287	0.480586	3.33143	19.3607	LGALS3;HLA-DRB5;PRELID1;DUSP3;CD209;LAPTM5;CYRIB;HLA-DOB;HLA-DRB1
Positive Regulation Of Leukocyte Mediated Cytotoxicity (GO:0001912)	1951-08-01	0.00307674	0.480586	3.64809	21.1001	NCR3;LAMP1;KLRD1;CYRIB;CD1A;HLA-DRB1;MICB;ULBP3
Regulation Of Endocytosis (GO:0030100)	1966-09-01	0.00459339	0.658447	3.09699	16.6715	CLIP3;FGR;LGALS3;PTPN1;CD151;TFR2;FLOT1;CBLL1;PACSIN1
Endoplasmic Reticulum To Cytosol Transport (GO:1903513)	2025-04-15	0.00499355	0.658447	7.11298	37.696	NPLOC4;DERL2;UFD1;HERPUD1
Protein Exit From Endoplasmic Reticulum (GO:0032527)	2025-05-24	0.00536088	0.658447	5.15069	26.931	NPLOC4;SURF4;DERL2;UFD1;HERPUD1
Regulation Of Protein Phosphorylation (GO:0001932)	23/265	0.00556842	0.658447	1.8731	9.72261	SPTBN4;CADM4;HDAC3;LIMCH1;AKTIP;LIMK2;ITGB2;PIK3R3;FBLN1;PTK2;C1ORF112;CAMKK2;LRP6;CLIP3;FGR;PINK1;LEP;FLOT1;INPP5K;CHP1;WDFY2;GAS6;HLA-DRB1
Membrane Lipid Biosynthetic Process (GO:0046467)	1957-08-01	0.00617882	0.658447	3.20037	16.2791	CERS4;ELOVL1;HACD1;SPTLC1;ORMDL2;ELOVL3;SGPP2;ST3GAL2
Negative Regulation Of Phosphatase Activity (GO:0010923)	2025-04-16	0.00640406	0.658447	6.51989	32.9308	FKBP1B;TIPRL;CHP1;STYXL1
Tail-Anchored Membrane Protein Insertion Into ER Membrane (GO:0071816)	2025-04-16	0.00640406	0.658447	6.51989	32.9308	UBL4A;EMC4;EMC7;EMC9
Positive Regulation Of Protein Polymerization (GO:0032273)	1970-09-01	0.0067919	0.658447	2.8933	14.4434	PINK1;NAV3;FES;CDC42EP4;CDC42EP1;SLAIN2;NCKAP1L;MAPRE1;CDK5RAP2
Positive Regulation Of Supramolecular Fiber Organization (GO:1902905)	1996-11-01	0.0070538	0.658447	2.53982	12.5828	SCIN;NAV3;FES;CDC42EP4;PLEK;CDC42EP1;SLAIN2;NCKAP1L;MAPRE1;COLGALT1;CDK5RAP2
Negative Regulation Of Organelle Assembly (GO:1902116)	1936-06-01	0.00737841	0.658447	3.91629	19.2258	PINK1;LIMK2;EVI5L;CEP97;STYXL1;CDK5RAP2
Regulation Of T Cell Mediated Cytotoxicity (GO:0001914)	1936-06-01	0.00737841	0.658447	3.91629	19.2258	KLRD1;CYRIB;CD1A;HLA-DRB1;MICB;ULBP3
Positive Regulation Of Microtubule Polymerization Or Depolymerization (GO:0031112)	2025-05-26	0.00765457	0.658447	4.65965	22.7039	NAV3;FES;SLAIN2;MAPRE1;CDK5RAP2
Negative Regulation Of Toll-Like Receptor 4 Signaling Pathway (GO:0034144)	2025-03-09	0.00779851	0.658447	9.77287	47.4358	MFHAS1;LILRA2;RAB7B
Positive Regulation Of Establishment Of Protein Localization To Telomere (GO:1904851)	2025-03-09	0.00779851	0.658447	9.77287	47.4358	CCT3;CCT6A;CCT4
Protein Insertion Into ER Membrane By Stop-Transfer Membrane-Anchor Sequence (GO:0045050)	2025-03-09	0.00779851	0.658447	9.77287	47.4358	EMC4;EMC7;EMC9
Regulation Of Attachment Of Spindle Microtubules To Kinetochore (GO:0051988)	2025-03-09	0.00779851	0.658447	9.77287	47.4358	CCNB1;RACGAP1;SIRT2
Regulation Of Viral-Induced Cytoplasmic Pattern Recognition Receptor Signaling Pathway (GO:0039531)	2025-03-09	0.00779851	0.658447	9.77287	47.4358	SLC15A2;FCRL3;SLC15A4
Retrograde Protein Transport, ER To Cytosol (GO:0030970)	2025-04-17	0.00805563	0.662258	6.01804	29.0153	NPLOC4;DERL2;UFD1;HERPUD1
Positive Regulation Of Cellular Component Organization (GO:0051130)	12/113	0.0091108	0.688081	2.33224	10.9575	CDC20;CLIP3;HRK;LGALS3;CD151;TFR2;SURF4;FLOT1;AJUBA;CBLL1;RAPGEF3;ANAPC2
Establishment Of Vesicle Localization (GO:0051650)	2025-04-18	0.00996356	0.688081	5.58789	25.7536	TOR1A;COPS5;CDK5;LIMK2
Positive Regulation Of Establishment Of Protein Localization (GO:1904951)	2025-04-18	0.00996356	0.688081	5.58789	25.7536	CCT3;CCT6A;CHP1;CCT4
L-serine Metabolic Process (GO:0006563)	2025-03-10	0.0107404	0.688081	8.3763	37.976	SRR;SHMT2;SDSL
Negative Regulation Of Dephosphorylation (GO:0035305)	2025-03-10	0.0107404	0.688081	8.3763	37.976	MFHAS1;CHP1;INPP5K
Positive Regulation Of Protein Localization To Cajal Body (GO:1904871)	2025-03-10	0.0107404	0.688081	8.3763	37.976	CCT3;CCT6A;CCT4
Protein Deneddylation (GO:0000338)	2025-03-10	0.0107404	0.688081	8.3763	37.976	COPS5;TOR1A;COPS7A
Purine Ribonucleoside Triphosphate Biosynthetic Process (GO:0009206)	2025-03-10	0.0107404	0.688081	8.3763	37.976	ATP5F1B;IMPDH1;NUDT2
Regulation Of Establishment Of Protein Localization To Telomere (GO:0070203)	2025-03-10	0.0107404	0.688081	8.3763	37.976	CCT3;CCT6A;CCT4
Regulation Of Protein Localization To Cajal Body (GO:1904869)	2025-03-10	0.0107404	0.688081	8.3763	37.976	CCT3;CCT6A;CCT4
Protein Transport (GO:0015031)	25/313	0.0110178	0.688081	1.71019	7.70995	ARF3;STX16;HIKESHI;LTBP2;SNX1;KIF3B;DENND10;RAB24;RAB29;TMED2;TMED1;ROMO1;WLS;NSF;BBS1;COG7;RIC1;SURF4;PAM16;LAPTM5;COPZ1;RAB32;TFR2;VIPAS39;VAMP2
Regulated Exocytosis (GO:0045055)	1951-07-01	0.0114567	0.688081	3.11615	13.9266	VAMP7;SCIN;CDK5;PLEK;SYNGR3;CPLX2;VAMP2
NADP Metabolic Process (GO:0006739)	2025-04-19	0.0121417	0.688081	5.21509	23.0043	ME1;ALDH1L2;FMO5;NUDT13
Negative Regulation Of Protein Dephosphorylation (GO:0035308)	2025-04-19	0.0121417	0.688081	5.21509	23.0043	MFHAS1;FKBP1B;TIPRL;STYXL1
Positive Regulation Of Microtubule Polymerization (GO:0031116)	2025-05-29	0.0122518	0.688081	4.07655	17.9453	NAV3;FES;SLAIN2;MAPRE1;CDK5RAP2
Protein Insertion Into ER Membrane (GO:0045048)	2025-05-29	0.0122518	0.688081	4.07655	17.9453	UBL4A;SEC61A1;EMC4;EMC7;EMC9
Protein N-linked Glycosylation (GO:0006487)	1964-08-01	0.0122916	0.688081	2.79929	12.3136	OST4;RPN2;MGAT5;DOLPP1;ALG12;NUDT14;TMEM165;MPDU1
Regulation Of Microtubule Polymerization (GO:0031113)	1940-06-01	0.0123344	0.688081	3.45482	15.1852	CLIP3;NAV3;FES;SLAIN2;MAPRE1;CDK5RAP2
Ubiquitin-Dependent Protein Catabolic Process (GO:0006511)	28/367	0.0133006	0.691365	1.62796	7.03269	TRIM72;RNF11;PSMD13;UBE2D3;VPS4A;RHOBTB3;HERPUD1;PSMB6;RMND5B;PSMB4;COP1;C18ORF25;UFD1;UBL7;UBL4A;RNF20;KLHDC3;DTX3L;UBE2A;RAD23B;SIRT2;PJA2;PINK1;NPLOC4;PSMC1;KCTD13;UBAP1;PLAA
Immunoglobulin Mediated Immune Response (GO:0016064)	2025-05-30	0.0141255	0.691365	3.91329	16.6697	HLA-DRB5;FCER1G;ZP3;HLA-DOB;HLA-DRB1
Histone H2A Ubiquitination (GO:0033522)	2025-03-11	0.0142387	0.691365	7.32888	31.1609	DEPDC1B;RAD51;UBE2A
Negative Regulation Of Heart Contraction (GO:0045822)	2025-03-11	0.0142387	0.691365	7.32888	31.1609	SPTBN4;RNLS;FKBP1B
Positive Regulation Of Protein Localization To Chromosome, Telomeric Region (GO:1904816)	2025-03-11	0.0142387	0.691365	7.32888	31.1609	CCT3;CCT6A;CCT4
Regulation Of Cell Activation (GO:0050865)	2025-03-11	0.0142387	0.691365	7.32888	31.1609	FUNDC2;FCER1G;LILRA2
Telomere Maintenance In Response To DNA Damage (GO:0043247)	2025-03-11	0.0142387	0.691365	7.32888	31.1609	MAD2L2;SHLD1;TERF2
Cell Projection Organization (GO:0030030)	2025-04-20	0.0146024	0.691365	4.88889	20.6632	SCIN;PLEK;CAPG;NCKAP1L
Negative Regulation Of Phosphate Metabolic Process (GO:0045936)	2025-04-20	0.0146024	0.691365	4.88889	20.6632	PLEK;INPP5K;INHBA;DYNLL1
Positive Regulation Of Endocytosis (GO:0045807)	1979-09-01	0.0146063	0.691365	2.52011	10.6507	CLIP3;FCER1G;CD151;TOR1A;TFR2;FLOT1;ANKFY1;GAS6;CBLL1
Negative Regulation Of Microtubule Polymerization Or Depolymerization (GO:0031111)	2025-05-31	0.0161825	0.709507	3.76258	15.5162	CLIP3;TPX2;NAV3;BMERB1;MAPRE1
Retrograde Transport, Endosome To Golgi (GO:0042147)	1994-10-01	0.0162734	0.709507	2.33412	9.61244	SNX3;SNX1;RIC1;STX16;SURF4;RHOBTB3;RAB29;VPS54;RCSD1;RAB7B
Positive Regulation Of T Cell Mediated Immunity (GO:0002711)	1943-06-01	0.0173253	0.709507	3.1742	12.8732	CYRIB;ZP3;CD1A;HLA-DRB1;MICB;ULBP3
Antigen Processing And Presentation Of Endogenous Peptide Antigen (GO:0002483)	2025-04-21	0.0173566	0.709507	4.60107	18.6517	ERAP1;HLA-DRB1;MICB;ULBP3
Fatty Acid Elongation (GO:0030497)	2025-03-12	0.0183064	0.709507	6.51422	26.0602	ELOVL1;HACD1;ELOVL3
Histone Monoubiquitination (GO:0010390)	2025-03-12	0.0183064	0.709507	6.51422	26.0602	RNF20;DEPDC1B;RAD51
Negative Regulation Of Mitochondrial Membrane Permeability (GO:0035795)	2025-03-12	0.0183064	0.709507	6.51422	26.0602	ARHGAP11B;MPV17L;TMEM14A
Nucleotide Metabolic Process (GO:0009117)	2025-03-12	0.0183064	0.709507	6.51422	26.0602	NMNAT1;ME1;ENPP3
Regulation Of Mitotic Cell Cycle (GO:0007346)	12/125	0.0191933	0.709507	2.08324	8.23547	CDC20;RNF20;PRMT5;CCNB1;DUSP3;RFPL1;GAS1;FBXO43;PKMYT1;DLGAP5;ANAPC2;TP73
Positive Regulation Of Leukocyte Cell-Cell Adhesion (GO:1903039)	1944-06-01	0.0192577	0.709507	3.0905	12.207	HLA-DRB5;IRAK1;ITGB2;CYRIB;HLA-DOB;HLA-DRB1
Positive Regulation Of Ubiquitin-Dependent Protein Catabolic Process (GO:2000060)	1983-09-01	0.0196629	0.709507	2.38338	9.36436	COP1;RFPL1;LAPTM5;CCDC22;HSPBP1;SIRT2;GABARAP;PTK2;SOCS5
Fc Receptor Mediated Stimulatory Signaling Pathway (GO:0002431)	2025-04-22	0.0204134	0.709507	4.34522	16.9097	FGR;FCER1G;PTK2;VAV1
Fc-epsilon Receptor Signaling Pathway (GO:0038095)	2025-04-22	0.0204134	0.709507	4.34522	16.9097	FCER1G;PLCG1;LILRA4;VAV1
Placenta Development (GO:0001890)	2025-04-22	0.0204134	0.709507	4.34522	16.9097	LEP;ESRRB;PTK2;E2F7
Positive Regulation Of Viral Life Cycle (GO:1903902)	2025-04-22	0.0204134	0.709507	4.34522	16.9097	CD209;VPS4A;TYRO3;HLA-DRB1
Double-Strand Break Repair Via Synthesis-Dependent Strand Annealing (GO:0045003)	2025-02-05	0.021557	0.709507	13.0192	49.9552	RAD51;DMC1
Gamma-Aminobutyric Acid Metabolic Process (GO:0009448)	2025-02-05	0.021557	0.709507	13.0192	49.9552	GAD1;ALDH1A1
Heme Transport (GO:0015886)	2025-02-05	0.021557	0.709507	13.0192	49.9552	SLC48A1;FLVCR2
Isoleucine Metabolic Process (GO:0006549)	2025-02-05	0.021557	0.709507	13.0192	49.9552	ILVBL;SDSL
Natural Killer Cell Degranulation (GO:0043320)	2025-02-05	0.021557	0.709507	13.0192	49.9552	VAMP7;VAMP2
Neutrophil Degranulation (GO:0043312)	2025-02-05	0.021557	0.709507	13.0192	49.9552	VAMP7;VAMP2
Positive Regulation Of Toll-Like Receptor 2 Signaling Pathway (GO:0034137)	2025-02-05	0.021557	0.709507	13.0192	49.9552	MFHAS1;PJA2
Regulation Of Mitotic Spindle Checkpoint (GO:1903504)	2025-02-05	0.021557	0.709507	13.0192	49.9552	CCNB1;CDK5RAP2
Tongue Development (GO:0043586)	2025-02-05	0.021557	0.709507	13.0192	49.9552	WNT10A;WDPCP
Negative Regulation Of Supramolecular Fiber Organization (GO:1902904)	1971-08-01	0.0219808	0.709507	2.48734	9.49564	CLIP3;TPX2;NAV3;BMERB1;MAPRE1;CYRIB;ARPIN;KANK3
Integrin-Mediated Signaling Pathway (GO:0007229)	1985-09-01	0.0226177	0.709507	2.32042	8.79211	FGR;LAMA5;ITGB4;ITGA10;ITGB2;PLEK;ZYX;FBLN1;PTK2
Immune Response-Regulating Cell Surface Receptor Signaling Pathway (GO:0002768)	2025-03-13	0.0229499	0.709507	5.86249	22.1276	FGR;NCR3;MICB
Positive Regulation Of Leukocyte Degranulation (GO:0043302)	2025-03-13	0.0229499	0.709507	5.86249	22.1276	FGR;LAMP1;ITGB2
Protein Hydroxylation (GO:0018126)	2025-03-13	0.0229499	0.709507	5.86249	22.1276	VIPAS39;PLOD1;JMJD7
Negative Regulation Of Cell Cycle Process (GO:0010948)	1934-05-01	0.0235169	0.709507	3.37281	12.6482	ZFYVE19;VPS4A;FBXO43;TERF2;E2F7
Protein N-linked Glycosylation Via Asparagine (GO:0018279)	2025-04-23	0.0237807	0.709507	4.11631	15.3904	OST4;RPN2;MGAT5;NUDT14
Regulation Of Toll-Like Receptor 4 Signaling Pathway (GO:0034143)	2025-04-23	0.0237807	0.709507	4.11631	15.3904	MFHAS1;FLOT1;LILRA2;RAB7B
Proteasome-Mediated Ubiquitin-Dependent Protein Catabolic Process (GO:0043161)	24/319	0.0240424	0.709507	1.60054	5.96671	KLHDC3;TRIM72;PSMD13;FBXO2;UBE2D3;RHOBTB3;DERL2;UBE2A;RAD23B;SIRT2;PJA2;HERPUD1;CDC20;PSMB6;RMND5B;PSMB4;COP1;NPLOC4;PSMC1;KCTD13;UFD1;PLAA;MAN1A1;ANAPC2
Endoplasmic Reticulum To Golgi Vesicle-Mediated Transport (GO:0006888)	11/115	0.0248878	0.709507	2.07373	7.65908	TRAPPC3;VAMP7;SEC24A;RAB29;TMED2;TEX261;TMED1;SEC24C;CNIH4;ERGIC1;YIF1A
Regulation Of Cold-Induced Thermogenesis (GO:0120161)	13/146	0.0265375	0.709507	1.91743	6.95874	WNT10B;KDM3A;HDAC3;ELOVL3;TFE3;IL18;ACOT13;OMA1;ADIPOR1;GADD45G;LEP;ALDH1A1;CMKLR1
Fc-gamma Receptor Signaling Pathway (GO:0038094)	2025-04-24	0.0274647	0.709507	3.91029	14.0569	FGR;FCER1G;PTK2;VAV1
Negative Regulation Of Antigen Receptor-Mediated Signaling Pathway (GO:0050858)	2025-04-24	0.0274647	0.709507	3.91029	14.0569	LGALS3;DUSP3;FCRL3;LAPTM5
Positive Regulation Of p38MAPK Cascade (GO:1900745)	2025-04-24	0.0274647	0.709507	3.91029	14.0569	MFHAS1;LEP;PJA2;GADD45G
Response To Hexose (GO:0009746)	2025-04-24	0.0274647	0.709507	3.91029	14.0569	SELENOT;GPLD1;VAMP2;KHK
Positive Regulation Of Protein Modification Process (GO:0031401)	18/225	0.0275275	0.709507	1.708	6.1361	HDAC3;LIMCH1;AKTIP;LIMK2;PIK3R3;PPP2R5A;DYNLL1;PTK2;CAMKK2;CLIP3;PINK1;LEP;FLOT1;CHP1;FAM47E;WDFY2;GAS6;HLA-DRB1
MHC Class II Protein Complex Assembly (GO:0002399)	2025-03-14	0.0281706	0.709507	5.32925	19.0226	HLA-DRB5;HLA-DOB;HLA-DRB1
Negative Regulation Of Cilium Assembly (GO:1902018)	2025-03-14	0.0281706	0.709507	5.32925	19.0226	LIMK2;EVI5L;CEP97
Peptide Antigen Assembly With MHC Class II Protein Complex (GO:0002503)	2025-03-14	0.0281706	0.709507	5.32925	19.0226	HLA-DRB5;HLA-DOB;HLA-DRB1
Positive Regulation Of Response To Cytokine Stimulus (GO:0060760)	2025-03-14	0.0281706	0.709507	5.32925	19.0226	TSLP;GAS6;AGPAT2
Positive Regulation Of Telomerase RNA Localization To Cajal Body (GO:1904874)	2025-03-14	0.0281706	0.709507	5.32925	19.0226	CCT3;CCT6A;CCT4
Ubiquinone Metabolic Process (GO:0006743)	2025-03-14	0.0281706	0.709507	5.32925	19.0226	NQO1;FDXR;PDSS1
Histone Deacetylation (GO:0016575)	1936-05-01	0.0294313	0.709507	3.15488	11.1231	HDAC3;HDAC1;HDAC11;SIRT4;SIRT2
Positive Regulation Of Myeloid Cell Differentiation (GO:0045639)	1936-05-01	0.0294313	0.709507	3.15488	11.1231	SCIN;FES;NCKAP1L;INHBA;RAB7B
Protein-Containing Complex Disassembly (GO:0032984)	1962-07-01	0.0308022	0.709507	2.49147	8.67074	NSF;VAMP7;VPS4A;VIPAS39;APEH;SNAP29;VPS16
Erythrocyte Differentiation (GO:0030218)	1949-06-01	0.0311239	0.709507	2.73042	9.47397	MFHAS1;RACGAP1;NCKAP1L;SLC1A5;CFLAR;INHBA
N-acetylneuraminate Catabolic Process (GO:0019262)	2025-02-06	0.0312988	0.709507	9.76386	33.8237	GNPDA1;RENBP
Aldehyde Biosynthetic Process (GO:0046184)	2025-02-06	0.0312988	0.709507	9.76386	33.8237	KDM3A;TPI1
Axon Extension Involved In Axon Guidance (GO:0048846)	2025-02-06	0.0312988	0.709507	9.76386	33.8237	SLIT1;SEMA3F
Glycerol-3-Phosphate Metabolic Process (GO:0006072)	2025-02-06	0.0312988	0.709507	9.76386	33.8237	GPD1;GPAT2
Membrane Biogenesis (GO:0044091)	2025-02-06	0.0312988	0.709507	9.76386	33.8237	CLIP3;TLCD2
Negative Regulation Of RIG-I Signaling Pathway (GO:0039536)	2025-02-06	0.0312988	0.709507	9.76386	33.8237	NPLOC4;UFD1
Negative Regulation Of Stress-Activated Protein Kinase Signaling Cascade (GO:0070303)	2025-02-06	0.0312988	0.709507	9.76386	33.8237	IGBP1;QARS1
Neuron Projection Extension Involved In Neuron Projection Guidance (GO:1902284)	2025-02-06	0.0312988	0.709507	9.76386	33.8237	SLIT1;SEMA3F
Regulation Of Histamine Secretion By Mast Cell (GO:1903593)	2025-02-06	0.0312988	0.709507	9.76386	33.8237	VAMP7;VAMP2
Regulation Of Pyruvate Dehydrogenase Activity (GO:1904182)	2025-02-06	0.0312988	0.709507	9.76386	33.8237	PPM1M;SIRT4
Regulation Of Toll-Like Receptor 7 Signaling Pathway (GO:0034155)	2025-02-06	0.0312988	0.709507	9.76386	33.8237	SLC15A4;LILRA4
Serine Transport (GO:0032329)	2025-02-06	0.0312988	0.709507	9.76386	33.8237	SFXN3;SLC7A10
Spinal Cord Dorsal/Ventral Patterning (GO:0021513)	2025-02-06	0.0312988	0.709507	9.76386	33.8237	RFX8;CHRD
ATP Biosynthetic Process (GO:0006754)	2025-04-25	0.0314701	0.709507	3.72389	12.8799	ATP5F1B;NUDT2;ATP5MG;ATP5ME
Negative Regulation Of Stress-Activated MAPK Cascade (GO:0032873)	1937-05-01	0.0327095	0.709507	3.05613	10.4522	IGBP1;PINK1;HDAC3;DUSP3;QARS1
Amyloid-Beta Metabolic Process (GO:0050435)	2025-03-15	0.0339648	0.709507	4.88489	16.5228	PSENEN;BACE2;APEH
Dolichol-Linked Oligosaccharide Biosynthetic Process (GO:0006488)	2025-03-15	0.0339648	0.709507	4.88489	16.5228	DOLPP1;ALG12;MPDU1
Glutamine Family Amino Acid Catabolic Process (GO:0009065)	2025-03-15	0.0339648	0.709507	4.88489	16.5228	ARHGAP11B;GLS2;GAD1
Keratan Sulfate Biosynthetic Process (GO:0018146)	2025-03-15	0.0339648	0.709507	4.88489	16.5228	SLC35D2;B4GALT4;ST3GAL2
Peptidyl-Lysine Trimethylation (GO:0018023)	2025-03-15	0.0339648	0.709507	4.88489	16.5228	SETD3;NFYC;FAM86B1
Positive Regulation Of Cell Activation (GO:0050867)	2025-03-15	0.0339648	0.709507	4.88489	16.5228	PLEK;RPS6KA1;LILRA2
Positive Regulation Of Potassium Ion Transport (GO:0043268)	2025-03-15	0.0339648	0.709507	4.88489	16.5228	AMIGO1;KCNE5;AKAP6
Regulation Of Isotype Switching (GO:0045191)	2025-03-15	0.0339648	0.709507	4.88489	16.5228	MAD2L2;SHLD1;SLC15A4
Fc Receptor Signaling Pathway (GO:0038093)	2025-04-26	0.0358001	0.709507	3.55443	11.8356	FCER1G;PLCG1;LILRA4;VAV1
Antigen Processing And Presentation Of Exogenous Peptide Antigen Via MHC Class II (GO:0019886)	2025-04-26	0.0358001	0.709507	3.55443	11.8356	HLA-DRB5;FCER1G;HLA-DOB;HLA-DRB1
Calcium-Ion Regulated Exocytosis (GO:0017156)	2025-04-26	0.0358001	0.709507	3.55443	11.8356	SCIN;VAMP7;DOC2B;VAMP2
Meiosis I (GO:0007127)	2025-04-26	0.0358001	0.709507	3.55443	11.8356	BRME1;MOV10L1;HSF2BP;MEIKIN
Mitotic Spindle Assembly Checkpoint Signaling (GO:0007094)	2025-04-26	0.0358001	0.709507	3.55443	11.8356	CDC20;MAD2L2;ZWINT;SPC24
Mitotic Spindle Checkpoint Signaling (GO:0071174)	2025-04-26	0.0358001	0.709507	3.55443	11.8356	CDC20;MAD2L2;ZWINT;SPC24
Negative Regulation Of Protein Polymerization (GO:0032272)	2025-04-26	0.0358001	0.709507	3.55443	11.8356	CLIP3;CYRIB;MAPRE1;KANK3
Protein Export From Nucleus (GO:0006611)	2025-04-26	0.0358001	0.709507	3.55443	11.8356	DESI1;RANBP17;CHP1;CCHCR1
Spindle Assembly Checkpoint Signaling (GO:0071173)	2025-04-26	0.0358001	0.709507	3.55443	11.8356	CDC20;MAD2L2;ZWINT;SPC24
Positive Regulation Of T Cell Activation (GO:0050870)	10/107	0.0361873	0.709507	2.01991	6.70419	SMARCC1;HLA-DRB5;CD209;LEP;NCKAP1L;CYRIB;ZP3;HLA-DOB;HLA-DRB1;CD276
Fatty Acid Biosynthetic Process (GO:0006633)	1965-07-01	0.0385258	0.709507	2.36223	7.69243	FADS3;ELOVL1;HACD1;ABHD3;ELOVL3;CYP2E1;DECR2
Positive Regulation Of T Cell Proliferation (GO:0042102)	1965-07-01	0.0385258	0.709507	2.36223	7.69243	HHLA2;CD209;LEP;IL18;NCKAP1L;ZP3;CD276
Sphingolipid Metabolic Process (GO:0006665)	1994-09-01	0.0398819	0.709507	2.07374	6.68124	CERS4;ELOVL1;NEU3;HACD1;SPTLC1;ORMDL2;ELOVL3;SGPP2;ENPP7
Negative Regulation Of Mitochondrion Organization (GO:0010823)	1939-05-01	0.0399243	0.709507	2.87605	9.2631	PRELID1;PINK1;MPV17L;OMA1;TMEM14A
Regulation Of Proteasomal Ubiquitin-Dependent Protein Catabolic Process (GO:0032434)	10/109	0.0403129	0.709507	1.9789	6.35441	COP1;DESI1;RFPL1;CDK2;HSPBP1;RAD23B;GABARAP;SIRT2;SOCS5;HERPUD1
DNA Repair-Dependent Chromatin Remodeling (GO:0140861)	2025-03-16	0.040325	0.709507	4.50889	14.4771	BABAM1;DEPDC1B;DTX3L
Apoptotic Nuclear Changes (GO:0030262)	2025-03-16	0.040325	0.709507	4.50889	14.4771	ACVR1C;DNASE2;DEDD2
Negative Regulation Of Inflammatory Response To Antigenic Stimulus (GO:0002862)	2025-03-16	0.040325	0.709507	4.50889	14.4771	FGR;PLCG1;HLA-DRB1
Prostanoid Metabolic Process (GO:0006692)	2025-03-16	0.040325	0.709507	4.50889	14.4771	AKR1C1;CYP2S1;PLAA
Negative Regulation Of Immune Response (GO:0050777)	1966-07-01	0.0413579	0.709507	2.32207	7.39693	FGR;LGALS3;TYRO3;NLRC3;ENPP3;PLCG1;HLA-DRB1
NADH Metabolic Process (GO:0006734)	2025-02-07	0.0424195	0.709507	7.81068	24.6829	ME1;NUDT13
Amino Sugar Catabolic Process (GO:0046348)	2025-02-07	0.0424195	0.709507	7.81068	24.6829	GNPDA1;RENBP
Histone H2A K63-linked Deubiquitination (GO:0070537)	2025-02-07	0.0424195	0.709507	7.81068	24.6829	BABAM1;DEPDC1B
Negative Regulation Of T Cell Mediated Cytotoxicity (GO:0001915)	2025-02-07	0.0424195	0.709507	7.81068	24.6829	KLRD1;NCKAP1L
Negative Regulation Of Cell Cycle G2/M Phase Transition (GO:1902750)	2025-02-07	0.0424195	0.709507	7.81068	24.6829	RFPL1;MACROH2A1
Negative Regulation Of Mitochondrial Membrane Potential (GO:0010917)	2025-02-07	0.0424195	0.709507	7.81068	24.6829	HEBP2;PRELID1
Peptidyl-Lysine Deacetylation (GO:0034983)	2025-02-07	0.0424195	0.709507	7.81068	24.6829	SIRT4;SIRT2
Peptidyl-Lysine Hydroxylation (GO:0017185)	2025-02-07	0.0424195	0.709507	7.81068	24.6829	VIPAS39;PLOD1
Peptidyl-Tyrosine Dephosphorylation Involved In Inactivation Of Protein Kinase Activity (GO:1990264)	2025-02-07	0.0424195	0.709507	7.81068	24.6829	PTPN1;DUSP3
Positive Regulation Of CD4-positive, Alpha-Beta T Cell Differentiation (GO:0043372)	2025-02-07	0.0424195	0.709507	7.81068	24.6829	NCKAP1L;HLA-DRB1
Positive Regulation Of Execution Phase Of Apoptosis (GO:1900119)	2025-02-07	0.0424195	0.709507	7.81068	24.6829	DYNLL1;SIRT2
Positive Regulation Of Leukocyte Differentiation (GO:1902107)	2025-02-07	0.0424195	0.709507	7.81068	24.6829	LGALS3;NCKAP1L
Regulation Of CD4-positive, Alpha-Beta T Cell Activation (GO:2000514)	2025-02-07	0.0424195	0.709507	7.81068	24.6829	TWSG1;HLA-DRB1
Regulation Of T-helper 2 Cell Differentiation (GO:0045628)	2025-02-07	0.0424195	0.709507	7.81068	24.6829	IL18;SOCS5
Regulation Of Heterochromatin Formation (GO:0031445)	2025-02-07	0.0424195	0.709507	7.81068	24.6829	CDK2;MACROH2A1
Regulation Of Meiotic Nuclear Division (GO:0040020)	2025-02-07	0.0424195	0.709507	7.81068	24.6829	FBXO43;SIRT2
Terpenoid Metabolic Process (GO:0006721)	2025-02-07	0.0424195	0.709507	7.81068	24.6829	CYP2E1;FDFT1
Protein Homotetramerization (GO:0051289)	1953-06-01	0.0434602	0.709507	2.49752	7.832	TRPA1;SHMT2;ME1;ACOT13;ALDH9A1;GNMT
Macromolecule Modification (GO:0043412)	1981-08-01	0.0436947	0.709507	2.14548	6.71648	UBL4A;CDKL3;RPN2;MMP15;FBXO2;UBE2D3;ST3GAL2;GNMT
Positive Regulation Of Insulin Secretion (GO:0032024)	1940-05-01	0.0438657	0.709507	2.79373	8.73494	DOC2B;FFAR1;TM7SF3;GPLD1;HLA-DRB1
Protein Deacetylation (GO:0006476)	1940-05-01	0.0438657	0.709507	2.79373	8.73494	HDAC3;HDAC1;HDAC11;SIRT4;SIRT2
Regulation Of Cytokine-Mediated Signaling Pathway (GO:0001959)	1940-05-01	0.0438657	0.709507	2.79373	8.73494	PTPN1;IRAK1;TSLP;GAS6;AGPAT2
Regulation Of Protein Dephosphorylation (GO:0035304)	1940-05-01	0.0438657	0.709507	2.79373	8.73494	MFHAS1;PPP6R1;TIPRL;PPP2R5A;DYNLL1
Antigen Processing And Presentation Of Peptide Antigen Via MHC Class II (GO:0002495)	2025-04-28	0.0454407	0.709507	3.25789	10.0713	HLA-DRB5;FCER1G;HLA-DOB;HLA-DRB1
Cell-Substrate Junction Assembly (GO:0007044)	2025-04-28	0.0454407	0.709507	3.25789	10.0713	ITGB4;TESK2;LAMC1;DYNLL1
Diterpenoid Metabolic Process (GO:0016101)	2025-04-28	0.0454407	0.709507	3.25789	10.0713	RDH10;AKR1C1;ALDH1A1;PLB1
Membrane Fusion (GO:0061025)	2025-04-28	0.0454407	0.709507	3.25789	10.0713	NSF;CHP1;SNAP29;VAMP2
Negative Regulation Of Mitotic Metaphase/Anaphase Transition (GO:0045841)	2025-04-28	0.0454407	0.709507	3.25789	10.0713	CDC20;MAD2L2;ZWINT;SPC24
Negative Regulation Of Type II Interferon Production (GO:0032689)	2025-04-28	0.0454407	0.709507	3.25789	10.0713	LAPTM5;INHBA;GAS6;HLA-DRB1
Regulation Of Glucose Metabolic Process (GO:0010906)	2025-04-28	0.0454407	0.709507	3.25789	10.0713	BCKDK;ADIPOR1;GPLD1;GNMT
Negative Regulation Of Apoptotic Signaling Pathway (GO:2001234)	1982-08-01	0.0464406	0.709507	2.11637	6.49638	LGALS3;PRELID1;PINK1;QARS1;MPV17L;CFLAR;TMEM14A;HERPUD1
DNA Replication Checkpoint Signaling (GO:0000076)	2025-03-17	0.0472399	0.709507	4.18661	12.7797	ORC1;TIMELESS;DNA2
Golgi To Vacuole Transport (GO:0006896)	2025-03-17	0.0472399	0.709507	4.18661	12.7797	LAMP1;LAPTM5;VPS54
Carbohydrate Derivative Transport (GO:1901264)	2025-03-17	0.0472399	0.709507	4.18661	12.7797	SLC15A2;PLTP;SLC15A4
Carboxylic Acid Catabolic Process (GO:0046395)	2025-03-17	0.0472399	0.709507	4.18661	12.7797	BCKDK;GNPDA1;RENBP
Diol Biosynthetic Process (GO:0034312)	2025-03-17	0.0472399	0.709507	4.18661	12.7797	DHFR;SPTLC1;SPR
Embryonic Digit Morphogenesis (GO:0042733)	2025-03-17	0.0472399	0.709507	4.18661	12.7797	HDAC1;WDPCP;TBX3
Epoxygenase P450 Pathway (GO:0019373)	2025-03-17	0.0472399	0.709507	4.18661	12.7797	CYP2A6;CYP2S1;CYP2E1
Keratan Sulfate Metabolic Process (GO:0042339)	2025-03-17	0.0472399	0.709507	4.18661	12.7797	SLC35D2;B4GALT4;ST3GAL2
Long-Chain fatty-acyl-CoA Biosynthetic Process (GO:0035338)	2025-03-17	0.0472399	0.709507	4.18661	12.7797	ELOVL1;HACD1;ELOVL3
Membrane Lipid Metabolic Process (GO:0006643)	2025-03-17	0.0472399	0.709507	4.18661	12.7797	SPTLC1;SMPDL3B;B4GALT4
Myeloid Cell Activation Involved In Immune Response (GO:0002275)	2025-03-17	0.0472399	0.709507	4.18661	12.7797	FCER1G;ENPP3;LILRA2
Negative Regulation Of Ubiquitin-Protein Transferase Activity (GO:0051444)	2025-03-17	0.0472399	0.709507	4.18661	12.7797	CDC20;MAD2L2;DTX3L
Positive Regulation Of Potassium Ion Transmembrane Transport (GO:1901381)	2025-03-17	0.0472399	0.709507	4.18661	12.7797	AMIGO1;KCNE5;AKAP6
Regulation Of Aerobic Respiration (GO:1903715)	2025-03-17	0.0472399	0.709507	4.18661	12.7797	PINK1;SHMT2;MACROH2A1
Regulation Of Brown Fat Cell Differentiation (GO:0090335)	2025-03-17	0.0472399	0.709507	4.18661	12.7797	LEP;TFE3;PIM1
Regulation Of Inflammatory Response To Antigenic Stimulus (GO:0002861)	2025-03-17	0.0472399	0.709507	4.18661	12.7797	FGR;PLCG1;HLA-DRB1
Regulation Of Oxidative Phosphorylation (GO:0002082)	2025-03-17	0.0472399	0.709507	4.18661	12.7797	PINK1;SHMT2;MACROH2A1
Regulation Of Telomerase RNA Localization To Cajal Body (GO:1904872)	2025-03-17	0.0472399	0.709507	4.18661	12.7797	CCT3;CCT6A;CCT4
Synaptic Vesicle Exocytosis (GO:0016079)	1941-05-01	0.0480321	0.717953	2.71599	8.24543	CDK5;DOC2B;CPLX2;SNAP29;VAMP2
Positive Regulation Of Proteasomal Ubiquitin-Dependent Protein Catabolic Process (GO:0032436)	1983-08-01	0.0492968	0.727979	2.08804	6.28479	CDC20;COP1;RFPL1;HSPBP1;SIRT2;GABARAP;HERPUD1;SOCS5
Phosphatidylinositol Biosynthetic Process (GO:0006661)	1998-09-01	0.0498377	0.727979	1.98012	5.93835	PIGC;PIGB;TMEM150A;ITPKA;PIK3R3;INPP5K;CDIPT;PI4K2A;SOCS5
Positive Regulation Of Cold-Induced Thermogenesis (GO:0120162)	1998-09-01	0.0498377	0.727979	1.98012	5.93835	KDM3A;HDAC3;LEP;ELOVL3;IL18;OMA1;ADIPOR1;CMKLR1;GADD45G
Regulation Of Ubiquitin-Dependent Protein Catabolic Process (GO:2000058)	1942-05-01	0.0524242	0.727979	2.64244	7.79094	DESI1;LAPTM5;CCDC22;RAD23B;PTK2
Actin Filament Capping (GO:0051693)	2025-03-18	0.0546952	0.727979	3.9073	11.3545	SCIN;AVIL;CAPG
Barbed-End Actin Filament Capping (GO:0051016)	2025-03-18	0.0546952	0.727979	3.9073	11.3545	SCIN;AVIL;CAPG
Negative Regulation Of T Cell Receptor Signaling Pathway (GO:0050860)	2025-03-18	0.0546952	0.727979	3.9073	11.3545	LGALS3;DUSP3;LAPTM5
Peptide Antigen Assembly With MHC Protein Complex (GO:0002501)	2025-03-18	0.0546952	0.727979	3.9073	11.3545	HLA-DRB5;HLA-DOB;HLA-DRB1
Positive Regulation Of Cation Transmembrane Transport (GO:1904064)	2025-03-18	0.0546952	0.727979	3.9073	11.3545	AMIGO1;KCNE5;AKAP6
Positive Regulation Of Natural Killer Cell Activation (GO:0032816)	2025-03-18	0.0546952	0.727979	3.9073	11.3545	LAMP1;IL18;GAS6
Regulation Of Lymphocyte Activation (GO:0051249)	2025-03-18	0.0546952	0.727979	3.9073	11.3545	FCRL3;LEP;KLRD1
Regulation Of Lymphocyte Proliferation (GO:0050670)	2025-03-18	0.0546952	0.727979	3.9073	11.3545	LGALS3;CD209;LEP
Renal Absorption (GO:0070293)	2025-03-18	0.0546952	0.727979	3.9073	11.3545	SLC15A2;WNK4;MAGED2
Response To Cholesterol (GO:0070723)	2025-03-18	0.0546952	0.727979	3.9073	11.3545	PMVK;GPLD1;LRP6
Vesicle-Mediated Transport In Synapse (GO:0099003)	2025-03-18	0.0546952	0.727979	3.9073	11.3545	CDK5;CPLX2;VAMP2
Glucosamine-Containing Compound Catabolic Process (GO:1901072)	2025-02-08	0.0547615	0.727979	6.50856	18.9058	CHIT1;GNPDA1
Negative Regulation Of Membrane Potential (GO:0045837)	2025-02-08	0.0547615	0.727979	6.50856	18.9058	HEBP2;PRELID1
Positive Regulation Of Actin Cytoskeleton Reorganization (GO:2000251)	2025-02-08	0.0547615	0.727979	6.50856	18.9058	CDK5;FES
Positive Regulation Of Chromatin Binding (GO:0035563)	2025-02-08	0.0547615	0.727979	6.50856	18.9058	DTX3L;ZNF618
Positive Regulation Of Megakaryocyte Differentiation (GO:0045654)	2025-02-08	0.0547615	0.727979	6.50856	18.9058	SCIN;RAB7B
Positive Regulation Of Synapse Maturation (GO:0090129)	2025-02-08	0.0547615	0.727979	6.50856	18.9058	CDC20;ANAPC2
Regulation Of Mitotic Sister Chromatid Segregation (GO:0033047)	2025-02-08	0.0547615	0.727979	6.50856	18.9058	CCNB1;CDK5RAP2
Tricarboxylic Acid Metabolic Process (GO:0072350)	2025-02-08	0.0547615	0.727979	6.50856	18.9058	IDH3B;SIRT4
Tyrosine Phosphorylation Of STAT Protein (GO:0007260)	2025-02-08	0.0547615	0.727979	6.50856	18.9058	LEP;PTK6
Unsaturated Fatty Acid Biosynthetic Process (GO:0006636)	2025-02-08	0.0547615	0.727979	6.50856	18.9058	FADS3;DECR2
Vitamin K Metabolic Process (GO:0042373)	2025-02-08	0.0547615	0.727979	6.50856	18.9058	CBR1;NQO1
GPI Anchor Biosynthetic Process (GO:0006506)	2025-04-30	0.0563856	0.746392	3.00696	8.64665	PIGS;PIGC;PIGB;GPAA1
Endosomal Transport (GO:0016197)	14/180	0.0578769	0.7629	1.65326	4.71085	RIC1;STX16;VPS4A;RHOBTB3;RCSD1;SNX3;SNX1;DENND10;RAB29;ANKFY1;VPS54;CCDC22;RAB11FIP4;VPS16
Endosome To Lysosome Transport (GO:0008333)	1957-06-01	0.0584807	0.76762	2.30115	6.53311	VAMP7;DTX3L;AKTIP;VIPAS39;RAB7B;VPS16
Regulation Of Type II Interferon Production (GO:0032649)	1987-08-01	0.0618457	0.773888	1.9819	5.51586	IL18;LAPTM5;INHBA;GAS6;ZP3;CYRIB;HLA-DRB1;CD276
Autophagosome Maturation (GO:0097352)	1944-05-01	0.0618867	0.773888	2.50667	6.97468	VAMP7;VPS4A;VIPAS39;SNAP29;VPS16
Establishment Of Protein Localization To Mitochondrion (GO:0072655)	1944-05-01	0.0618867	0.773888	2.50667	6.97468	PINK1;PAM16;TOMM34;ROMO1;TOMM22
Negative Regulation Of Immune System Process (GO:0002683)	1944-05-01	0.0618867	0.773888	2.50667	6.97468	MFHAS1;TYRO3;LILRA2;RAB7B;SMPDL3B
Phosphatidylinositol Phosphate Biosynthetic Process (GO:0046854)	1944-05-01	0.0618867	0.773888	2.50667	6.97468	TMEM150A;ITPKA;PIK3R3;PI4K2A;SOCS5
Positive Regulation Of Cytokine-Mediated Signaling Pathway (GO:0001961)	1944-05-01	0.0618867	0.773888	2.50667	6.97468	RBM47;TSLP;LAPTM5;GAS6;AGPAT2
Regulation Of Transport (GO:0051049)	1944-05-01	0.0618867	0.773888	2.50667	6.97468	PINK1;CDK5;FES;SURF4;VAMP2
Antigen Processing And Presentation Of Exogenous Peptide Antigen (GO:0002478)	1931-04-01	0.0623416	0.773888	2.89544	8.03522	HLA-DRB5;FCER1G;HLA-DOB;HLA-DRB1
Leukocyte Cell-Cell Adhesion (GO:0007159)	1931-04-01	0.0623416	0.773888	2.89544	8.03522	CD209;ITGB2;CERCAM;GFUS
Bicarbonate Transport (GO:0015701)	2025-03-19	0.062674	0.773888	3.6629	10.1455	CYB5R1;SLC4A10;SLC4A3
piRNA Processing (GO:0034587)	2025-03-19	0.062674	0.773888	3.6629	10.1455	PNLDC1;MOV10L1;GPAT2
Regulation Of B Cell Differentiation (GO:0045577)	2025-03-19	0.062674	0.773888	3.6629	10.1455	FCRL3;NCKAP1L;INHBA
Regulation Of Lymphocyte Differentiation (GO:0045619)	2025-03-19	0.062674	0.773888	3.6629	10.1455	PRELID1;FCRL3;NCKAP1L
Regulation Of Nuclear Division (GO:0051783)	2025-03-19	0.062674	0.773888	3.6629	10.1455	PRMT5;FBXO43;PKMYT1
Regulation Of Transcription Involved In G1/S Transition Of Mitotic Cell Cycle (GO:0000083)	2025-03-19	0.062674	0.773888	3.6629	10.1455	CDK5;ESRRB;E2F7
Protein Tetramerization (GO:0051262)	1973-07-01	0.0649431	0.785111	2.07502	5.67362	TRPA1;SHMT2;ME1;ACOT13;HLA-DRB1;ALDH9A1;GNMT
Negative Regulation Of Protein Kinase Activity (GO:0006469)	1988-08-01	0.0652677	0.785111	1.95702	5.34122	PTPN1;DUSP3;QARS1;CHP1;INPP5K;PTK6;MACROH2A1;LRP6
Zymogen Activation (GO:0031638)	1945-05-01	0.066956	0.785111	2.44387	6.60754	CASP9;KLK1;PGK1;CIDEB;OMA1
ER-associated Misfolded Protein Catabolic Process (GO:0071712)	2025-02-09	0.0681796	0.785111	5.57847	14.9816	TOR1A;UFD1
T-helper 1 Type Immune Response (GO:0042088)	2025-02-09	0.0681796	0.785111	5.57847	14.9816	IL18;HLA-DRB1
Alpha-Linolenic Acid Metabolic Process (GO:0036109)	2025-02-09	0.0681796	0.785111	5.57847	14.9816	ELOVL1;ELOVL3
Histone Ubiquitination (GO:0016574)	2025-02-09	0.0681796	0.785111	5.57847	14.9816	RNF20;UBE2A
Mitotic Nuclear Membrane Organization (GO:0101024)	2025-02-09	0.0681796	0.785111	5.57847	14.9816	VPS4A;SIRT2
Mitotic Nuclear Membrane Reassembly (GO:0007084)	2025-02-09	0.0681796	0.785111	5.57847	14.9816	VPS4A;SIRT2
Oligosaccharide Catabolic Process (GO:0009313)	2025-02-09	0.0681796	0.785111	5.57847	14.9816	NEU3;IDNK
Positive Regulation Of Monocyte Differentiation (GO:0045657)	2025-02-09	0.0681796	0.785111	5.57847	14.9816	FES;HLA-DRB1
Positive Regulation Of Receptor Recycling (GO:0001921)	2025-02-09	0.0681796	0.785111	5.57847	14.9816	NSF;RAB29
Protein Localization To Microtubule Cytoskeleton (GO:0072698)	2025-02-09	0.0681796	0.785111	5.57847	14.9816	FAM83D;MAPRE1
Quinone Metabolic Process (GO:1901661)	2025-02-09	0.0681796	0.785111	5.57847	14.9816	CBR1;NQO1
Regulation Of Cellular Response To Oxidative Stress (GO:1900407)	2025-02-09	0.0681796	0.785111	5.57847	14.9816	DHFR;PINK1
Regulation Of Mast Cell Activation Involved In Immune Response (GO:0033006)	2025-02-09	0.0681796	0.785111	5.57847	14.9816	FES;ENPP3
Regulation Of Natural Killer Cell Proliferation (GO:0032817)	2025-02-09	0.0681796	0.785111	5.57847	14.9816	LEP;IL18
Serine Family Amino Acid Catabolic Process (GO:0009071)	2025-02-09	0.0681796	0.785111	5.57847	14.9816	SHMT2;SDSL
Regulation Of Natural Killer Cell Mediated Cytotoxicity (GO:0042269)	1932-04-01	0.0686148	0.785111	2.79189	7.48016	NCR3;LAMP1;LEP;KLRD1
Regulation Of Vesicle-Mediated Transport (GO:0060627)	1989-08-01	0.0688047	0.785111	1.93276	5.173	NSF;PTPN1;FES;DENND10;GAS1;CPLX2;VAMP2;PACSIN1
Positive Regulation Of Lymphocyte Proliferation (GO:0050671)	1974-07-01	0.0688606	0.785111	2.04394	5.46892	CD209;FCRL3;LEP;IL18;NCKAP1L;ZP3;CD276
Fc-gamma Receptor Signaling Pathway Involved In Phagocytosis (GO:0038096)	2025-03-20	0.0711572	0.793911	3.44725	9.11062	FGR;PTK2;VAV1
Cilium-Dependent Cell Motility (GO:0060285)	2025-03-20	0.0711572	0.793911	3.44725	9.11062	DNAH7;TEKT2;CFAP54
Glutamate Metabolic Process (GO:0006536)	2025-03-20	0.0711572	0.793911	3.44725	9.11062	GLS2;GAD1;GCLM
Negative Regulation Of Microtubule Depolymerization (GO:0007026)	2025-03-20	0.0711572	0.793911	3.44725	9.11062	TPX2;NAV3;BMERB1
Protein Deacylation (GO:0035601)	2025-03-20	0.0711572	0.793911	3.44725	9.11062	HDAC3;HDAC1;SIRT2
Regulation Of Phosphatase Activity (GO:0010921)	2025-03-20	0.0711572	0.793911	3.44725	9.11062	PPP6R1;TIPRL;CHP1
Myofibril Assembly (GO:0030239)	1946-05-01	0.0722492	0.79755	2.38414	6.26465	CSRP1;TMOD4;CFLAR;CASQ1;KLHL41
Positive Regulation Of Peptide Hormone Secretion (GO:0090277)	1946-05-01	0.0722492	0.79755	2.38414	6.26465	TFR2;DOC2B;FFAR1;SELENOT;TM7SF3
Response To Glucose (GO:0009749)	1946-05-01	0.0722492	0.79755	2.38414	6.26465	SELENOT;GAS6;GPLD1;VAMP2;KHK
Negative Regulation Of Phosphorylation (GO:0042326)	1975-07-01	0.0729165	0.799667	2.01378	5.27296	CADM4;CHP1;INPP5K;FBLN1;INHBA;DYNLL1;LRP6
Proteasomal Protein Catabolic Process (GO:0010498)	16/220	0.0729529	0.799667	1.53758	4.0253	KLHDC3;TRIM72;PSMD13;UBE2D3;RHOBTB3;UBE2A;RAD23B;SIRT2;PJA2;PSMB6;RMND5B;PSMB4;COP1;PSMC1;KCTD13;PLAA
intra-Golgi Vesicle-Mediated Transport (GO:0006891)	1933-04-01	0.0752	0.80321	2.69547	6.97482	NSF;TRAPPC3;COG7;COPZ1
Positive Regulation Of T Cell Mediated Cytotoxicity (GO:0001916)	1933-04-01	0.0752	0.80321	2.69547	6.97482	CYRIB;HLA-DRB1;MICB;ULBP3
Positive Regulation Of Lymphocyte Activation (GO:0051251)	1947-05-01	0.0777644	0.80321	2.32725	5.94397	HLA-DRB5;NCKAP1L;CYRIB;HLA-DOB;HLA-DRB1
Organonitrogen Compound Biosynthetic Process (GO:1901566)	10/123	0.0782923	0.80321	1.73244	4.41306	CERS4;ELOVL1;HACD1;SPTLC1;ABHD3;ORMDL2;ELOVL3;INHBA;SGPP2;ST3GAL2
poly(A)+ mRNA Export From Nucleus (GO:0016973)	2025-03-21	0.080124	0.80321	3.25557	8.21764	ZC3H11B;NXF3;POLDIP3
Positive Regulation Of Natural Killer Cell Mediated Cytotoxicity (GO:0045954)	2025-03-21	0.080124	0.80321	3.25557	8.21764	NCR3;LAMP1;KLRD1
Regulation Of Cell-Substrate Junction Assembly (GO:0090109)	2025-03-21	0.080124	0.80321	3.25557	8.21764	DUSP3;LIMCH1;PTK2
Glycerophospholipid Metabolic Process (GO:0006650)	1962-06-01	0.0811132	0.80321	2.09514	5.2628	PIGB;ABHD3;PLEK;HDHD5;PLCG1;GPLD1
Positive Regulation Of Metabolic Process (GO:0009893)	9/108	0.0814346	0.80321	1.77917	4.46207	KDM3A;HDAC3;LEP;ELOVL3;IL18;OMA1;ADIPOR1;CMKLR1;GADD45G
Regulation Of T Cell Proliferation (GO:0042129)	1977-07-01	0.0814428	0.80321	1.95604	4.90546	LGALS3;CD209;LEP;NCKAP1L;ZP3;HLA-DRB1;CD276
Sphingolipid Biosynthetic Process (GO:0030148)	1977-07-01	0.0814428	0.80321	1.95604	4.90546	CERS4;ELOVL1;HACD1;SPTLC1;ORMDL2;ELOVL3;SGPP2
ATP Metabolic Process (GO:0046034)	1934-04-01	0.0820911	0.80321	2.60549	6.51353	ATP5F1B;NMNAT1;NUDT2;ENPP3
Negative Regulation Of JNK Cascade (GO:0046329)	1934-04-01	0.0820911	0.80321	2.60549	6.51353	PINK1;HDAC3;DUSP3;HIPK3
Negative Regulation Of Mitotic Cell Cycle (GO:0045930)	1934-04-01	0.0820911	0.80321	2.60549	6.51353	RFPL1;NABP2;GAS1;ZWINT
Regulation Of T Cell Receptor Signaling Pathway (GO:0050856)	1934-04-01	0.0820911	0.80321	2.60549	6.51353	LGALS3;DUSP3;RAB29;LAPTM5
N-acetylneuraminate Metabolic Process (GO:0006054)	2025-02-10	0.0825394	0.80321	4.8809	12.1753	GNPDA1;RENBP
Alpha-Amino Acid Biosynthetic Process (GO:1901607)	2025-02-10	0.0825394	0.80321	4.8809	12.1753	ILVBL;SDSL
Basement Membrane Organization (GO:0071711)	2025-02-10	0.0825394	0.80321	4.8809	12.1753	COL4A1;NID2
Cellular Response To Cholesterol (GO:0071397)	2025-02-10	0.0825394	0.80321	4.8809	12.1753	GPLD1;LRP6
Endosomal Vesicle Fusion (GO:0034058)	2025-02-10	0.0825394	0.80321	4.8809	12.1753	VPS4A;VPS16
Negative Regulation Of Mitochondrial Outer Membrane Permeabilization Involved In Apoptotic Signaling Pathway (GO:1901029)	2025-02-10	0.0825394	0.80321	4.8809	12.1753	MPV17L;TMEM14A
Positive Regulation Of Attachment Of Spindle Microtubules To Kinetochore (GO:0051987)	2025-02-10	0.0825394	0.80321	4.8809	12.1753	CCNB1;SIRT2
Positive Regulation Of Cellular Respiration (GO:1901857)	2025-02-10	0.0825394	0.80321	4.8809	12.1753	PINK1;PRELID1
Positive Regulation Of Interleukin-13 Production (GO:0032736)	2025-02-10	0.0825394	0.80321	4.8809	12.1753	TSLP;IL18
Protein Kinase C Signaling (GO:0070528)	2025-02-10	0.0825394	0.80321	4.8809	12.1753	PLEK;FLOT1
Regulation Of Chromatin Binding (GO:0035561)	2025-02-10	0.0825394	0.80321	4.8809	12.1753	DTX3L;ZNF618
Regulation Of Lipid Transport (GO:0032368)	2025-02-10	0.0825394	0.80321	4.8809	12.1753	SURF4;ENPP7
Regulation Of Mitotic Sister Chromatid Separation (GO:0010965)	2025-02-10	0.0825394	0.80321	4.8809	12.1753	CCNB1;CDK5RAP2
Regulation Of Peptidyl-Lysine Acetylation (GO:2000756)	2025-02-10	0.0825394	0.80321	4.8809	12.1753	NFYC;DIP2B
Regulation Of Synapse Maturation (GO:0090128)	2025-02-10	0.0825394	0.80321	4.8809	12.1753	CDC20;ANAPC2
Regulation Of Toll-Like Receptor 2 Signaling Pathway (GO:0034135)	2025-02-10	0.0825394	0.80321	4.8809	12.1753	MFHAS1;PJA2
Signal Release (GO:0023061)	2025-02-10	0.0825394	0.80321	4.8809	12.1753	LEP;WLS
Retrograde Vesicle-Mediated Transport, Golgi To Endoplasmic Reticulum (GO:0006890)	1948-05-01	0.0834993	0.80321	2.27301	5.6437	ARF3;NBAS;COG7;COPZ1;ERGIC1
Oxidative Phosphorylation (GO:0006119)	1963-06-01	0.0861514	0.80321	2.05827	5.04617	ATP5F1B;NDUFB5;NDUFA1;ATP5MG;NIPSNAP2;ATP5ME
Protein Localization To Cell Periphery (GO:1990778)	11/142	0.087558	0.80321	1.64397	4.00382	SPTBN4;RAB40A;TMEM150A;FLOT1;RAB29;INPP5K;TMED2;PKP3;GAS6;PACSIN1;LRP6
Protein Localization To Membrane (GO:0072657)	14/192	0.0876595	0.80321	1.54082	3.75081	SPTBN4;TMEM150A;ITGB2;LRRC4;LRP6;RAB32;RAB40A;FLOT1;RAB29;INPP5K;TMED2;PKP3;GAS6;PACSIN1
Positive Regulation Of Intracellular Protein Transport (GO:0090316)	10/126	0.0885997	0.80321	1.68737	4.08956	PINK1;HDAC3;UBE2D3;ITGB2;RAB29;CHP1;GAS6;OAZ2;RAPGEF3;VAMP2
One-Carbon Compound Transport (GO:0019755)	1935-04-01	0.0892811	0.80321	2.52131	6.09139	CYB5R1;SLC4A10;SLC4A3;UPK3A
Regulatory ncRNA Processing (GO:0070918)	1935-04-01	0.0892811	0.80321	2.52131	6.09139	ANKRD34A;PNLDC1;MOV10L1;GPAT2
Autophagy Of Mitochondrion (GO:0000422)	1949-05-01	0.089451	0.80321	2.22123	5.3622	FUNDC2;PINK1;CISD2;GABARAP;ATG4D
Negative Regulation Of T Cell Activation (GO:0050868)	1949-05-01	0.089451	0.80321	2.22123	5.3622	LGALS3;DUSP3;LAPTM5;NCKAP1L;HLA-DRB1
Regulation Of Mitotic Metaphase/Anaphase Transition (GO:0030071)	1949-05-01	0.089451	0.80321	2.22123	5.3622	CDC20;SMARCC1;CCNB1;DLGAP5;CDK5RAP2
NAD Metabolic Process (GO:0019674)	2025-03-22	0.089552	0.80321	3.08406	7.44164	NMNAT1;ME1;NUDT13
Membrane Protein Ectodomain Proteolysis (GO:0006509)	2025-03-22	0.089552	0.80321	3.08406	7.44164	PSENEN;BACE2;ERAP1
Postreplication Repair (GO:0006301)	2025-03-22	0.089552	0.80321	3.08406	7.44164	POLN;UBE2A;FAAP20
Regulation Of Mononuclear Cell Migration (GO:0071675)	2025-03-22	0.089552	0.80321	3.08406	7.44164	LGALS3;PTK2;CMKLR1
Extracellular Matrix Organization (GO:0030198)	13/176	0.0900958	0.80321	1.56205	3.75966	COLGALT2;LOXL3;CAPG;LAMC1;NID2;COL4A1;MMP15;GFOD2;FLOT1;TGFBI;ADAMTS8;GAS6;COLGALT1
Positive Regulation Of Cytoskeleton Organization (GO:0051495)	1979-07-01	0.0905193	0.80321	1.9015	4.56777	SCIN;CDK5;FES;CDC42EP4;PLEK;CDC42EP1;NCKAP1L
Vesicle Fusion (GO:0006906)	1979-07-01	0.0905193	0.80321	1.9015	4.56777	VAMP7;STX16;VPS4A;VIPAS39;RAB7B;VAMP2;VPS16
Cytosolic Transport (GO:0016482)	10/127	0.0922087	0.80321	1.67286	3.9876	SNX1;RIC1;LAMP1;STX16;RHOBTB3;RAB29;LAPTM5;ANKFY1;VPS54;RCSD1
Dicarboxylic Acid Metabolic Process (GO:0043648)	1950-05-01	0.0956164	0.80321	2.17176	5.09801	DHFR;SHMT2;GPT2;ME1;GCLM
Mitotic Metaphase Plate Congression (GO:0007080)	1950-05-01	0.0956164	0.80321	2.17176	5.09801	CCNB1;CDCA5;VPS4A;KIF2C;MAPRE1
Pyruvate Metabolic Process (GO:0006090)	1950-05-01	0.0956164	0.80321	2.17176	5.09801	LDHA;SRR;TPI1;ME1;PGK1
Steroid Biosynthetic Process (GO:0006694)	1950-05-01	0.0956164	0.80321	2.17176	5.09801	AMACR;PMVK;FDXR;OSBPL1A;FDFT1
COPII-coated Vesicle Budding (GO:0090114)	1936-04-01	0.0967623	0.80321	2.44239	5.70419	TRAPPC3;SEC24A;TMED2;SEC24C
Regulation Of Intracellular Protein Transport (GO:0033157)	1936-04-01	0.0967623	0.80321	2.44239	5.70419	PTPN1;RAB29;OAZ2;VAMP2
Golgi To Lysosome Transport (GO:0090160)	2025-02-11	0.0977173	0.80321	4.33835	10.0896	LAMP1;LAPTM5
Complement Receptor Mediated Signaling Pathway (GO:0002430)	2025-02-11	0.0977173	0.80321	4.33835	10.0896	GPLD1;CMKLR1
Cytidine To Uridine Editing (GO:0016554)	2025-02-11	0.0977173	0.80321	4.33835	10.0896	RBM47;AICDA
Fatty Acid Beta-Oxidation Using acyl-CoA Oxidase (GO:0033540)	2025-02-11	0.0977173	0.80321	4.33835	10.0896	AMACR;DECR2
Negative Regulation Of calcineurin-NFAT Signaling Cascade (GO:0070885)	2025-02-11	0.0977173	0.80321	4.33835	10.0896	FHL2;CHP1
Negative Regulation Of Calcineurin-Mediated Signaling (GO:0106057)	2025-02-11	0.0977173	0.80321	4.33835	10.0896	FHL2;CHP1
Negative Regulation Of Glucose Transmembrane Transport (GO:0010829)	2025-02-11	0.0977173	0.80321	4.33835	10.0896	LEP;INPP5K
Negative Regulation Of Microtubule Polymerization (GO:0031115)	2025-02-11	0.0977173	0.80321	4.33835	10.0896	CLIP3;MAPRE1
Negative Regulation Of Myotube Differentiation (GO:0010832)	2025-02-11	0.0977173	0.80321	4.33835	10.0896	HDAC3;HDAC1
Nucleoside Phosphate Biosynthetic Process (GO:1901293)	2025-02-11	0.0977173	0.80321	4.33835	10.0896	NMNAT1;ME1
Nucleoside Phosphate Catabolic Process (GO:1901292)	2025-02-11	0.0977173	0.80321	4.33835	10.0896	ENTPD1;ENPP3
Phagosome-Lysosome Fusion (GO:0090385)	2025-02-11	0.0977173	0.80321	4.33835	10.0896	VIPAS39;RAB7B
Positive Regulation Of Metaphase/Anaphase Transition Of Cell Cycle (GO:1902101)	2025-02-11	0.0977173	0.80321	4.33835	10.0896	CDC20;DLGAP5
Positive Regulation Of Mitotic Metaphase/Anaphase Transition (GO:0045842)	2025-02-11	0.0977173	0.80321	4.33835	10.0896	CDC20;DLGAP5
Positive Regulation Of Pseudopodium Assembly (GO:0031274)	2025-02-11	0.0977173	0.80321	4.33835	10.0896	CDC42EP4;CDC42EP1
Regulation Of CD4-positive, Alpha-Beta T Cell Differentiation (GO:0043370)	2025-02-11	0.0977173	0.80321	4.33835	10.0896	NCKAP1L;HLA-DRB1
Regulation Of T Cell Apoptotic Process (GO:0070232)	2025-02-11	0.0977173	0.80321	4.33835	10.0896	LGALS3;PRELID1
Regulation Of Cell Cycle Checkpoint (GO:1901976)	2025-02-11	0.0977173	0.80321	4.33835	10.0896	DEPDC1B;RAD51
Regulation Of Glycogen Metabolic Process (GO:0070873)	2025-02-11	0.0977173	0.80321	4.33835	10.0896	INPP5K;KHK
Regulation Of Lipid Kinase Activity (GO:0043550)	2025-02-11	0.0977173	0.80321	4.33835	10.0896	PIK3R3;PPP2R5A
Regulation Of Microtubule-Based Movement (GO:0060632)	2025-02-11	0.0977173	0.80321	4.33835	10.0896	IGBP1;LAMP1
Regulation Of Pseudopodium Assembly (GO:0031272)	2025-02-11	0.0977173	0.80321	4.33835	10.0896	CDC42EP4;CDC42EP1
Mitochondrion Organization (GO:0007005)	12/162	0.0989514	0.80321	1.56631	3.62307	RAB32;ATPAF2;MGME1;PINK1;CXADR;TOMM34;SIRT4;RAB29;OMA1;TOMM22;RCC1L;NIPSNAP2
Adaptive Immune Response Based On Somatic Recombination Of Immune Receptors Built From Immunoglobulin Superfamily Domains (GO:0002460)	2025-03-23	0.0994177	0.80321	2.9297	6.763	IL18;HLA-DRB1;SCART1
Axon Extension (GO:0048675)	2025-03-23	0.0994177	0.80321	2.9297	6.763	CDK5;SLIT1;SEMA3F
Cell-Cell Signaling By Wnt (GO:0198738)	2025-03-23	0.0994177	0.80321	2.9297	6.763	STRN;LRP6;WLS
Cellular Lipid Catabolic Process (GO:0044242)	2025-03-23	0.0994177	0.80321	2.9297	6.763	SMPDL3B;SIRT2;PLBD2
Long-Chain fatty-acyl-CoA Metabolic Process (GO:0035336)	2025-03-23	0.0994177	0.80321	2.9297	6.763	ELOVL1;HACD1;ELOVL3
Negative Regulation Of Actin Filament Polymerization (GO:0030837)	2025-03-23	0.0994177	0.80321	2.9297	6.763	SCIN;CYRIB;KANK3
Negative Regulation Of Lymphocyte Activation (GO:0051250)	2025-03-23	0.0994177	0.80321	2.9297	6.763	LGALS3;DUSP3;LAPTM5
Negative Regulation Of Protein Depolymerization (GO:1901880)	2025-03-23	0.0994177	0.80321	2.9297	6.763	TPX2;NAV3;BMERB1
Protein Targeting To ER (GO:0045047)	2025-03-23	0.0994177	0.80321	2.9297	6.763	UBL4A;SEC61A1;MAN1A1
Regulation Of Interleukin-4 Production (GO:0032673)	2025-03-23	0.0994177	0.80321	2.9297	6.763	FCER1G;ZP3;HLA-DRB1
Translesion Synthesis (GO:0019985)	2025-03-23	0.0994177	0.80321	2.9297	6.763	MAD2L2;POLDIP2;POLN
Activation Of Protein Kinase Activity (GO:0032147)	1981-07-01	0.10014	0.80321	1.84991	4.25699	TPX2;PINK1;IRAK1;LEP;IL18;GAS6;CAMKK2
Histone Modification (GO:0016570)	1981-07-01	0.10014	0.80321	1.84991	4.25699	HDAC3;HDAC1;HDAC11;SIRT4;JADE3;UBE2A;SIRT2
Positive Regulation Of Phosphorylation (GO:0042327)	16/231	0.101139	0.80321	1.45806	3.3408	HDAC3;LIMCH1;AKTIP;LIMK2;PIK3R3;PTK2;CAMKK2;CLIP3;PINK1;LEP;TYRO3;FLOT1;NCKAP1L;WDFY2;GAS6;HLA-DRB1
Metaphase Plate Congression (GO:0051310)	1951-05-01	0.101992	0.80321	2.12443	4.84979	CCNB1;CDCA5;VPS4A;KIF2C;FAM83D
Regulation Of Stress-Activated MAPK Cascade (GO:0032872)	1951-05-01	0.101992	0.80321	2.12443	4.84979	IGBP1;COPS5;QARS1;STK25;IGFBP6
Regulation Of Telomere Maintenance Via Telomerase (GO:0032210)	1951-05-01	0.101992	0.80321	2.12443	4.84979	CCT3;CCT6A;PIF1;TERF2;CCT4
Golgi Organization (GO:0007030)	10/130	0.103554	0.80321	1.63078	3.69806	RAB2B;PRMT5;COG7;NPLOC4;STK25;SURF4;RAB29;TMED2;TMED1;PI4K2A
Regulation Of Cell Cycle Process (GO:0010564)	10/130	0.103554	0.80321	1.63078	3.69806	PRMT5;SMARCC1;RACGAP1;KIF2C;KIF20A;FBXO43;PKMYT1;NUGGC;RAB11FIP4;AICDA
Melanosome Organization (GO:0032438)	1937-04-01	0.104526	0.80321	2.36825	5.34826	RAB32;BACE2;RAB29;AP1S1
Mitochondrion Disassembly (GO:0061726)	1937-04-01	0.104526	0.80321	2.36825	5.34826	FUNDC2;PINK1;CISD2;GABARAP
Muscle Tissue Development (GO:0060537)	1937-04-01	0.104526	0.80321	2.36825	5.34826	IGSF8;CSRP1;MYL6B;CFLAR
Negative Regulation Of Transferase Activity (GO:0051348)	1937-04-01	0.104526	0.80321	2.36825	5.34826	CDC20;PIF1;DTX3L;INPP5K
Positive Regulation Of Signaling (GO:0023056)	1937-04-01	0.104526	0.80321	2.36825	5.34826	NSF;RAB29;KCTD13;WLS
Regulation Of p38MAPK Cascade (GO:1900744)	1937-04-01	0.104526	0.80321	2.36825	5.34826	MFHAS1;LEP;PJA2;GADD45G
Regulation Of Phosphoprotein Phosphatase Activity (GO:0043666)	1937-04-01	0.104526	0.80321	2.36825	5.34826	PPP6R1;FKBP1B;TIPRL;STYXL1
Natural Killer Cell Mediated Cytotoxicity (GO:0042267)	2025-03-24	0.109697	0.80321	2.79005	6.1661	VAMP7;VAMP2;ULBP3
Positive Regulation Of Natural Killer Cell Mediated Immunity (GO:0002717)	2025-03-24	0.109697	0.80321	2.79005	6.1661	NCR3;LAMP1;KLRD1
Protein Kinase B Signaling (GO:0043491)	2025-03-24	0.109697	0.80321	2.79005	6.1661	TYRO3;PIK3R3;GAS6
Regulation Of AMPA Receptor Activity (GO:2000311)	2025-03-24	0.109697	0.80321	2.79005	6.1661	GSG1L;CNIH3;CNIH4
Regulation Of Microtubule Depolymerization (GO:0031114)	2025-03-24	0.109697	0.80321	2.79005	6.1661	TPX2;NAV3;BMERB1
Regulation Of Viral Life Cycle (GO:1903900)	2025-03-24	0.109697	0.80321	2.79005	6.1661	RFPL1;CD209;TYRO3
Epithelial Cell Differentiation (GO:0030855)	10/132	0.111546	0.80321	1.60388	3.51782	LGALS3;CBR1;UPK1B;HDAC1;AKR1C1;PGK1;IRF6;E2F4;UPK3A;E2F7
Positive Regulation Of Apoptotic Process (GO:0043065)	18/270	0.112407	0.80321	1.39964	3.0591	HRK;WNT10B;RFPL1;PNMA5;OMA1;CFLAR;DYNLL1;SIRT2;GADD45G;CLIP3;CASP9;SFRP4;TRAF7;SCIN;ACVR1C;CDK5;SAP18;GPLD1
G2/M Transition Of Mitotic Cell Cycle (GO:0000086)	1938-04-01	0.112564	0.80321	2.29847	5.02041	CCNB1;CDK2;UBE2A;PKMYT1
Negative Regulation Of Type I Interferon Production (GO:0032480)	1938-04-01	0.112564	0.80321	2.29847	5.02041	NPLOC4;UFD1;NLRC3;LILRA4
NADPH Regeneration (GO:0006740)	2025-02-12	0.113599	0.80321	3.90431	8.49218	ALDH1L2;RBKS
Atrial Cardiac Muscle Cell Action Potential (GO:0086014)	2025-02-12	0.113599	0.80321	3.90431	8.49218	KCNJ5;KCNE5
Attachment Of Mitotic Spindle Microtubules To Kinetochore (GO:0051315)	2025-02-12	0.113599	0.80321	3.90431	8.49218	KIF2C;MAPRE1
Cell Projection Assembly (GO:0030031)	2025-02-12	0.113599	0.80321	3.90431	8.49218	SCIN;NCKAP1L
Early Endosome To Golgi Transport (GO:0034498)	2025-02-12	0.113599	0.80321	3.90431	8.49218	SNX1;SURF4
Gamma-Delta T Cell Activation (GO:0046629)	2025-02-12	0.113599	0.80321	3.90431	8.49218	CXADR;MICB
Multicellular Organismal-Level Iron Ion Homeostasis (GO:0060586)	2025-02-12	0.113599	0.80321	3.90431	8.49218	TFR2;NEO1
Negative Regulation By Host Of Viral Transcription (GO:0043922)	2025-02-12	0.113599	0.80321	3.90431	8.49218	HDAC1;INPP5K
Negative Regulation Of Cell Cycle Phase Transition (GO:1901988)	2025-02-12	0.113599	0.80321	3.90431	8.49218	APBB2;MACROH2A1
Negative Regulation Of Locomotion (GO:0040013)	2025-02-12	0.113599	0.80321	3.90431	8.49218	DUSP3;FBLN1
Neutrophil Mediated Immunity (GO:0002446)	2025-02-12	0.113599	0.80321	3.90431	8.49218	VAMP7;VAMP2
Oligosaccharide-Lipid Intermediate Biosynthetic Process (GO:0006490)	2025-02-12	0.113599	0.80321	3.90431	8.49218	ALG12;MPDU1
Positive Regulation Of CD4-positive, Alpha-Beta T Cell Activation (GO:2000516)	2025-02-12	0.113599	0.80321	3.90431	8.49218	NCKAP1L;HLA-DRB1
Positive Regulation Of T-helper Cell Differentiation (GO:0045624)	2025-02-12	0.113599	0.80321	3.90431	8.49218	IL18;SOCS5
Positive Regulation Of Integrin-Mediated Signaling Pathway (GO:2001046)	2025-02-12	0.113599	0.80321	3.90431	8.49218	LOXL3;LAMC1
Positive Regulation Of Protein Export From Nucleus (GO:0046827)	2025-02-12	0.113599	0.80321	3.90431	8.49218	GAS6;RAPGEF3
Positive Regulation Of Voltage-Gated Calcium Channel Activity (GO:1901387)	2025-02-12	0.113599	0.80321	3.90431	8.49218	STAC3;NIPSNAP2
Protein Insertion Into Mitochondrial Inner Membrane (GO:0045039)	2025-02-12	0.113599	0.80321	3.90431	8.49218	ROMO1;TIMM22
Quinone Biosynthetic Process (GO:1901663)	2025-02-12	0.113599	0.80321	3.90431	8.49218	FDXR;PDSS1
Regulation Of Leukocyte Adhesion To Vascular Endothelial Cell (GO:1904994)	2025-02-12	0.113599	0.80321	3.90431	8.49218	IRAK1;ITGB2
Very Long-Chain Fatty Acid Biosynthetic Process (GO:0042761)	2025-02-12	0.113599	0.80321	3.90431	8.49218	HACD1;ELOVL3
Proton Motive Force-Driven Mitochondrial ATP Synthesis (GO:0042776)	1953-05-01	0.115356	0.80321	2.0357	4.39658	ATP5F1B;NDUFB5;NDUFA1;ATP5MG;ATP5ME
Phosphate-Containing Compound Metabolic Process (GO:0006796)	13/184	0.116216	0.80321	1.48834	3.20335	DUSP3;LIMK2;ACYP1;AGPAT2;PLB1;BCKDK;CDK5;IMPA2;PGK1;PLAA;INPP5K;ENPP3;NUDT14
Cellular Response To Oxidative Stress (GO:0034599)	9/117	0.11828	0.80321	1.63013	3.47983	NQO1;PINK1;ERMP1;MPV17L;NUDT2;ROMO1;SIRT2;CAMKK2;SLC25A24
DNA-templated DNA Replication (GO:0006261)	1969-06-01	0.119844	0.80321	1.86166	3.94964	GINS1;MGME1;RAD51;POLDIP2;ORC1;DNA2
Phospholipid Metabolic Process (GO:0006644)	1969-06-01	0.119844	0.80321	1.86166	3.94964	PLAA;AGPAT2;PLB1;PLBD2;ENPP7;FDFT1
Activation Of Protein Kinase B Activity (GO:0032148)	2025-03-25	0.120364	0.80321	2.66309	5.63838	PINK1;IL18;GAS6
fatty-acyl-CoA Biosynthetic Process (GO:0046949)	2025-03-25	0.120364	0.80321	2.66309	5.63838	ELOVL1;HACD1;ELOVL3
Negative Regulation Of Stress Fiber Assembly (GO:0051497)	2025-03-25	0.120364	0.80321	2.66309	5.63838	INPP5K;RHPN2;DYNLL1
Positive Regulation Of Peptidase Activity (GO:0010952)	2025-03-25	0.120364	0.80321	2.66309	5.63838	PSENEN;PRELID1;PINK1
Positive Regulation Of Release Of Cytochrome C From Mitochondria (GO:0090200)	2025-03-25	0.120364	0.80321	2.66309	5.63838	HRK;PINK1;CIDEB
Regulation Of Actin Cytoskeleton Reorganization (GO:2000249)	2025-03-25	0.120364	0.80321	2.66309	5.63838	CDK5;FES;RAPGEF3
Regulation Of Double-Strand Break Repair Via Nonhomologous End Joining (GO:2001032)	2025-03-25	0.120364	0.80321	2.66309	5.63838	MAD2L2;SHLD1;NUDT16L1
Vesicle Cargo Loading (GO:0035459)	2025-03-25	0.120364	0.80321	2.66309	5.63838	SEC24A;TMED2;SEC24C
Odontogenesis (GO:0042476)	1939-04-01	0.120866	0.80321	2.23269	4.71784	WNT10A;HDAC1;INHBA;CEMP1
Positive Regulation Of Lipid Biosynthetic Process (GO:0046889)	1939-04-01	0.120866	0.80321	2.23269	4.71784	SIRT4;CHP1;SIRT2;GPLD1
Positive Regulation Of Pattern Recognition Receptor Signaling Pathway (GO:0062208)	1939-04-01	0.120866	0.80321	2.23269	4.71784	MFHAS1;FLOT1;SLC15A4;PJA2
DNA Repair (GO:0006281)	19/291	0.121578	0.80321	1.36874	2.88421	MGME1;DTX3L;POLDIP2;POLN;CDCA5;EYA3;UBE2A;FAAP20;GTF2H4;MACROH2A1;RAD23B;BABAM1;MAD2L2;DEPDC1B;RAD51;TIMELESS;NABP2;DNA2;TP73
Negative Regulation Of Protein Catabolic Process (GO:0042177)	1954-05-01	0.122335	0.80321	1.99405	4.18949	SNX3;MAD2L2;NQO1;RIC1;SIRT2
Neutrophil Chemotaxis (GO:0030593)	1970-06-01	0.126015	0.80321	1.83247	3.79571	LGALS3;CXADR;FCER1G;CCL22;ITGB2;NCKAP1L
Exocytosis (GO:0006887)	1986-07-01	0.12651	0.80321	1.73237	3.58157	NSF;VAMP7;COPS5;DOC2B;SYNGR3;SNAP29;VAMP2
Regulation Of Protein Kinase Activity (GO:0045859)	9/119	0.127529	0.80321	1.60032	3.29571	FGR;QARS1;CHP1;INPP5K;GAS6;C1ORF112;PTK2;CAMKK2;LRP6
Cell Cycle G2/M Phase Transition (GO:0044839)	1940-04-01	0.129421	0.80321	2.17055	4.43809	CCNB1;CDK2;UBE2A;PKMYT1
Retinoid Metabolic Process (GO:0001523)	1940-04-01	0.129421	0.80321	2.17055	4.43809	RDH10;AKR1C1;ALDH1A1;PLB1
Antigen Processing And Presentation Of Endogenous Peptide Antigen Via MHC Class I Via ER Pathway (GO:0002484)	2025-02-13	0.130081	0.80321	3.54919	7.23891	MICB;ULBP3
Antigen Processing And Presentation Of Endogenous Peptide Antigen Via MHC Class I Via ER Pathway, TAP-independent (GO:0002486)	2025-02-13	0.130081	0.80321	3.54919	7.23891	MICB;ULBP3
Antigen Processing And Presentation Of Endogenous Peptide Antigen Via MHC Class Ib (GO:0002476)	2025-02-13	0.130081	0.80321	3.54919	7.23891	MICB;ULBP3
Antigen Processing And Presentation Of Peptide Antigen Via MHC Class Ib (GO:0002428)	2025-02-13	0.130081	0.80321	3.54919	7.23891	MICB;ULBP3
Glutamine Metabolic Process (GO:0006541)	2025-02-13	0.130081	0.80321	3.54919	7.23891	GLS2;SIRT4
Negative Regulation Of Toll-Like Receptor Signaling Pathway (GO:0034122)	2025-02-13	0.130081	0.80321	3.54919	7.23891	TYRO3;SMPDL3B
Positive Regulation Of Brown Fat Cell Differentiation (GO:0090336)	2025-02-13	0.130081	0.80321	3.54919	7.23891	TFE3;PIM1
Positive Regulation Of Double-Strand Break Repair Via Nonhomologous End Joining (GO:2001034)	2025-02-13	0.130081	0.80321	3.54919	7.23891	MAD2L2;SHLD1
Positive Regulation Of Granulocyte Macrophage Colony-Stimulating Factor Production (GO:0032725)	2025-02-13	0.130081	0.80321	3.54919	7.23891	IL18;LILRA2
Positive Regulation Of Insulin Secretion Involved In Cellular Response To Glucose Stimulus (GO:0035774)	2025-02-13	0.130081	0.80321	3.54919	7.23891	GPLD1;HLA-DRB1
Positive Regulation Of Macrophage Chemotaxis (GO:0010759)	2025-02-13	0.130081	0.80321	3.54919	7.23891	PTK2;CMKLR1
Regulation Of IRE1-mediated Unfolded Protein Response (GO:1903894)	2025-02-13	0.130081	0.80321	3.54919	7.23891	PTPN1;COPS5
Regulation Of Leukocyte Migration (GO:0002685)	2025-02-13	0.130081	0.80321	3.54919	7.23891	NCKAP1L;ZP3
Regulation Of Macrophage Cytokine Production (GO:0010935)	2025-02-13	0.130081	0.80321	3.54919	7.23891	CUEDC2;LAPTM5
Regulation Of Myoblast Fusion (GO:1901739)	2025-02-13	0.130081	0.80321	3.54919	7.23891	FLOT1;CFLAR
Synaptic Vesicle Localization (GO:0097479)	2025-02-13	0.130081	0.80321	3.54919	7.23891	TOR1A;CDK5
Ubiquinone Biosynthetic Process (GO:0006744)	2025-02-13	0.130081	0.80321	3.54919	7.23891	FDXR;PDSS1
Proteolysis (GO:0006508)	21/330	0.130234	0.80321	1.33183	2.71483	PSENEN;ADGRV1;DESI1;CPQ;FBXO2;ERAP1;APEH;CNDP1;DPP3;RNF123;BACE2;CAPN14;CYP2A6;ERMP1;MMP15;ADAM23;RNPEP;CAPN2;CPXM1;ADAMTS8;ATG4D
Cellular Response To Xenobiotic Stimulus (GO:0071466)	2025-03-26	0.131394	0.80321	2.54716	5.16961	GAS6;VAV1;GPLD1
Organelle Membrane Fusion (GO:0090174)	2025-03-26	0.131394	0.80321	2.54716	5.16961	VAMP7;STX16;VAMP2
Protein Autoubiquitination (GO:0051865)	1971-06-01	0.132337	0.80321	1.80419	3.64879	RNF11;DEPDC1B;RAD51;DTX3L;UBE2D3;UBE2A
Protein Localization To Plasma Membrane (GO:0072659)	10/137	0.132998	0.80321	1.54032	3.10748	SPTBN4;RAB40A;TMEM150A;FLOT1;INPP5K;TMED2;PKP3;GAS6;PACSIN1;LRP6
Macroautophagy (GO:0016236)	8/104	0.135556	0.80321	1.62948	3.25629	VAMP7;EI24;VPS4A;PLAA;VIPAS39;SNAP29;GABARAP;VPS16
Positive Regulation Of Multicellular Organismal Process (GO:0051240)	24/387	0.136817	0.80321	1.29599	2.57787	SMARCC1;KDM3A;HDAC3;HHLA2;HDAC1;ELOVL3;ESRRB;IL18;OMA1;INHBA;LILRA2;ADIPOR1;MACROH2A1;AGPAT2;PTK2;GADD45G;FGR;GLIPR2;LEP;FLOT1;INPP5K;GAS6;CMKLR1;TP73
Peptide Metabolic Process (GO:0006518)	1956-05-01	0.136862	0.80321	1.91565	3.80982	BACE2;CPQ;ERAP1;CPXM1;APEH
Positive Regulation Of Cellular Metabolic Process (GO:0031325)	1956-05-01	0.136862	0.80321	1.91565	3.80982	CBR1;CCNB1;PRELID1;AKR1C1;ROMO1
Regulation Of Mitotic Nuclear Division (GO:0007088)	1956-05-01	0.136862	0.80321	1.91565	3.80982	PRMT5;CCNB1;FBXO43;PKMYT1;CDK5RAP2
Regulation Of Reactive Oxygen Species Metabolic Process (GO:2000377)	1956-05-01	0.136862	0.80321	1.91565	3.80982	CBR1;PINK1;AKR1C1;ROMO1;SIRT2
Carbohydrate Catabolic Process (GO:0016052)	1941-04-01	0.13822	0.80321	2.11178	4.17902	NEU3;LDHA;TPI1;PGK1
Detection Of Chemical Stimulus Involved In Sensory Perception Of Bitter Taste (GO:0001580)	1941-04-01	0.13822	0.80321	2.11178	4.17902	TAS2R50;TAS2R42;TAS2R46;TAS2R5
Regulation Of Release Of Cytochrome C From Mitochondria (GO:0090199)	1941-04-01	0.13822	0.80321	2.11178	4.17902	HRK;PRELID1;PINK1;CIDEB
Protein Localization (GO:0008104)	22/351	0.138242	0.80321	1.3104	2.59295	ARF3;NSF;COG7;RIC1;STX16;AKTIP;PAM16;LAPTM5;DOC2B;COPZ1;RAB32;SNX1;RAB24;RAB29;TMED2;TMED1;ROMO1;VIPAS39;MAPRE1;WLS;PACSIN1;ATG4D
Plasma Membrane Organization (GO:0007009)	1972-06-01	0.138807	0.80321	1.77676	3.50851	NSF;TRIM72;VPS4A;FLOT1;TLCD2;PACSIN1
Positive Regulation Of Protein Localization To Nucleus (GO:1900182)	1972-06-01	0.138807	0.80321	1.77676	3.50851	CCT3;CCT6A;HDAC3;DTX3L;LIMK2;CCT4
Response To Ionizing Radiation (GO:0010212)	1972-06-01	0.138807	0.80321	1.77676	3.50851	BABAM1;DEPDC1B;COP1;RAD51;EYA3;NABP2
Regulation Of Protein Catabolic Process (GO:0042176)	9/122	0.142099	0.80321	1.55759	3.03921	NSF;SNX3;MAD2L2;NQO1;PINK1;RIC1;FAM83D;OAZ2;SIRT2
DNA Synthesis Involved In DNA Repair (GO:0000731)	2025-03-27	0.142761	0.80321	2.4409	4.75142	POLDIP2;POLN;FAAP20
GPI Anchor Metabolic Process (GO:0006505)	2025-03-27	0.142761	0.80321	2.4409	4.75142	PIGC;PIGB;GPLD1
Cell Surface Receptor Signaling Pathway Involved In Cell-Cell Signaling (GO:1905114)	2025-03-27	0.142761	0.80321	2.4409	4.75142	STRN;LRP6;WLS
Cellular Response To Epidermal Growth Factor Stimulus (GO:0071364)	2025-03-27	0.142761	0.80321	2.4409	4.75142	DUSP3;INPP5K;PLCG1
Positive Regulation Of Calcium Ion Transmembrane Transporter Activity (GO:1901021)	2025-03-27	0.142761	0.80321	2.4409	4.75142	STAC3;AKAP6;CASQ1
Protein Quality Control For Misfolded Or Incompletely Synthesized Proteins (GO:0006515)	2025-03-27	0.142761	0.80321	2.4409	4.75142	TOR1A;UFD1;OMA1
Regulation Of Extrinsic Apoptotic Signaling Pathway In Absence Of Ligand (GO:2001239)	2025-03-27	0.142761	0.80321	2.4409	4.75142	UNC5B;EYA3;INHBA
ERAD Pathway (GO:0036503)	1989-07-01	0.143852	0.80321	1.66873	3.23561	TOR1A;NPLOC4;FBXO2;UFD1;DERL2;MAN1A1;HERPUD1
Myeloid Cell Differentiation (GO:0030099)	1957-05-01	0.144398	0.80321	1.87871	3.63565	MFHAS1;RACGAP1;SLC1A5;CFLAR;INHBA
Regulation Of Calcium Ion Transport (GO:0051924)	1957-05-01	0.144398	0.80321	1.87871	3.63565	FCRL3;INPP5K;FFAR1;CASQ1;LILRA2
Signal Transduction In Response To DNA Damage (GO:0042770)	1957-05-01	0.144398	0.80321	1.87871	3.63565	CASP9;MAD2L2;DTX3L;TIPRL;E2F7
Striated Muscle Contraction (GO:0006941)	1957-05-01	0.144398	0.80321	1.87871	3.63565	MYL4;KCNE5;STAC3;RCSD1;KLHL41
Granulocyte Chemotaxis (GO:0071621)	1973-06-01	0.145422	0.80321	1.75015	3.37448	LGALS3;CXADR;FCER1G;CCL22;ITGB2;NCKAP1L
Ubiquitin-Dependent ERAD Pathway (GO:0030433)	1973-06-01	0.145422	0.80321	1.75015	3.37448	NPLOC4;FBXO2;UFD1;DERL2;MAN1A1;HERPUD1
Modification-Dependent Protein Catabolic Process (GO:0019941)	13/192	0.146289	0.80321	1.42122	2.73182	RNF20;UBL4A;RNF11;DTX3L;PSMD13;UBE2D3;UBE2A;HERPUD1;PINK1;NPLOC4;C18ORF25;UFD1;UBL7
COPII-coated Vesicle Cargo Loading (GO:0090110)	2025-02-14	0.147066	0.80321	3.25325	6.23606	SEC24A;SEC24C
Aminoglycan Catabolic Process (GO:0006026)	2025-02-14	0.147066	0.80321	3.25325	6.23606	CHIT1;GUSB
Cardiac Cell Development (GO:0055006)	2025-02-14	0.147066	0.80321	3.25325	6.23606	CXADR;LRRC27
Contractile Actin Filament Bundle Assembly (GO:0030038)	2025-02-14	0.147066	0.80321	3.25325	6.23606	KCTD13;ZYX
Dolichol Metabolic Process (GO:0019348)	2025-02-14	0.147066	0.80321	3.25325	6.23606	ALG12;MPDU1
Establishment Of Chromosome Localization (GO:0051303)	2025-02-14	0.147066	0.80321	3.25325	6.23606	KIF2C;FAM83D
Establishment Of Protein Localization To Chromosome (GO:0070199)	2025-02-14	0.147066	0.80321	3.25325	6.23606	NABP2;MACROH2A1
Histone H2A Monoubiquitination (GO:0035518)	2025-02-14	0.147066	0.80321	3.25325	6.23606	DEPDC1B;RAD51
Monosaccharide Transmembrane Transport (GO:0015749)	2025-02-14	0.147066	0.80321	3.25325	6.23606	SLC2A9;SLC50A1
Negative Regulation Of Peptidyl-Threonine Phosphorylation (GO:0010801)	2025-02-14	0.147066	0.80321	3.25325	6.23606	INPP5K;SIRT2
Phagolysosome Assembly (GO:0001845)	2025-02-14	0.147066	0.80321	3.25325	6.23606	VIPAS39;RAB7B
Photoreceptor Cell Development (GO:0042461)	2025-02-14	0.147066	0.80321	3.25325	6.23606	DZANK1;PCARE
Post-Translational Protein Targeting To Endoplasmic Reticulum Membrane (GO:0006620)	2025-02-14	0.147066	0.80321	3.25325	6.23606	UBL4A;SEC61A1
Regulation Of Exit From Mitosis (GO:0007096)	2025-02-14	0.147066	0.80321	3.25325	6.23606	CDCA5;SIRT2
Regulation Of Leukocyte Activation (GO:0002694)	2025-02-14	0.147066	0.80321	3.25325	6.23606	MFHAS1;PJA2
Regulation Of Mast Cell Degranulation (GO:0043304)	2025-02-14	0.147066	0.80321	3.25325	6.23606	FGR;FES
Regulation Of Phosphate Metabolic Process (GO:0019220)	2025-02-14	0.147066	0.80321	3.25325	6.23606	IGBP1;SIRT2
Serine Family Amino Acid Metabolic Process (GO:0009069)	2025-02-14	0.147066	0.80321	3.25325	6.23606	SRR;SHMT2
Stress Fiber Assembly (GO:0043149)	2025-02-14	0.147066	0.80321	3.25325	6.23606	KCTD13;ZYX
Striated Muscle Cell Development (GO:0055002)	2025-02-14	0.147066	0.80321	3.25325	6.23606	TMOD4;KLHL41
Synaptic Vesicle Membrane Organization (GO:0048499)	2025-02-14	0.147066	0.80321	3.25325	6.23606	TOR1A;SNAP29
DNA Integrity Checkpoint Signaling (GO:0031570)	1942-04-01	0.147251	0.80321	2.0561	3.93869	DTX3L;TIPRL;TIMELESS;DNA2
Sensory Perception Of Bitter Taste (GO:0050913)	1942-04-01	0.147251	0.80321	2.0561	3.93869	TAS2R50;TAS2R42;TAS2R46;TAS2R5
Skeletal Muscle Tissue Development (GO:0007519)	1942-04-01	0.147251	0.80321	2.0561	3.93869	IGSF8;MYL6B;CFLAR;KLHL41
Substantia Nigra Development (GO:0021762)	1942-04-01	0.147251	0.80321	2.0561	3.93869	YWHAQ;DYNLL1;SYNGR3;SIRT2
Regulation Of Phosphatidylinositol 3-Kinase Signaling (GO:0014066)	1990-07-01	0.149874	0.80321	1.64854	3.12886	FGR;UNC5B;LEP;IL18;NLRC3;RAPGEF3;PTK2
Protein Modification Process (GO:0036211)	41/711	0.151931	0.80321	1.20124	2.26353	PIGS;SETD3;RPN2;PPM1M;GPAA1;UBE2D3;WNK4;TESK2;JADE3;CAMKK2;ACVR1C;IRAK1;RPS6KA1;PIM1;ST3GAL2;UBL4A;CDKL3;PTPN1;COG7;NEK4;FBXO2;GAD1;LIMK2;FN3KRP;PPP2R5A;PTK6;JMJD7;HIPK3;PTK2;GNMT;BCKDK;FGR;PINK1;COPS5;CDK5;MMP15;STK25;CDK2;GAS6;PPEF1;ATG4D
Golgi To Plasma Membrane Protein Transport (GO:0043001)	2025-03-28	0.15444	0.80321	2.34314	4.37688	NSF;BBS1;VAMP2
Hematopoietic Progenitor Cell Differentiation (GO:0002244)	2025-03-28	0.15444	0.80321	2.34314	4.37688	ARMC6;PLEK;INHBA
Negative Regulation Of Actin Filament Bundle Assembly (GO:0032232)	2025-03-28	0.15444	0.80321	2.34314	4.37688	INPP5K;RHPN2;DYNLL1
Negative Regulation Of Cytoskeleton Organization (GO:0051494)	2025-03-28	0.15444	0.80321	2.34314	4.37688	CYRIB;ARPIN;KANK3
Protein Insertion Into Mitochondrial Membrane (GO:0051204)	2025-03-28	0.15444	0.80321	2.34314	4.37688	ROMO1;TIMM22;TOMM22
Regulation Of Nitric-Oxide Synthase Activity (GO:0050999)	2025-03-28	0.15444	0.80321	2.34314	4.37688	DHFR;LEP;TERF2
Regulation Of Platelet Activation (GO:0010543)	2025-03-28	0.15444	0.80321	2.34314	4.37688	FUNDC2;FCER1G;PLEK
Regulation Of Protein Targeting To Membrane (GO:0090313)	2025-03-28	0.15444	0.80321	2.34314	4.37688	ITGB2;CHP1;INPP5K
Regulation Of Protein Transport (GO:0051223)	2025-03-28	0.15444	0.80321	2.34314	4.37688	SNX3;PTPN1;CHP1
Vascular Endothelial Growth Factor Receptor Signaling Pathway (GO:0048010)	2025-03-28	0.15444	0.80321	2.34314	4.37688	MAPKAPK3;PTK2;VAV1
Neurotransmitter Secretion (GO:0007269)	1943-04-01	0.156503	0.80321	2.00327	3.71542	CDK5;DOC2B;CPLX2;VAMP2
Glycerophospholipid Biosynthetic Process (GO:0046474)	8/108	0.157488	0.80321	1.56397	2.89085	PGS1;INPP5K;HDHD5;GPAT2;CDIPT;AGPAT2;PI4K2A;CDS2
Positive Regulation Of DNA Metabolic Process (GO:0051054)	8/108	0.157488	0.80321	1.56397	2.89085	BABAM1;GINS1;DEPDC1B;RAD51;EYA3;DNA2;BAZ1A;TERF2
Cilium Movement (GO:0003341)	1959-05-01	0.159988	0.80321	1.80894	3.31517	CFAP251;DNAH7;TEKT2;CFAP54;CFAP53
Protein Targeting To Mitochondrion (GO:0006626)	1959-05-01	0.159988	0.80321	1.80894	3.31517	PAM16;TOMM34;TIMM22;ROMO1;TOMM22
protein-DNA Complex Assembly (GO:0065004)	1959-05-01	0.159988	0.80321	1.80894	3.31517	RAD51;DMC1;BAZ1A;SSRP1;MACROH2A1
Negative Regulation Of Cytokine Production (GO:0001818)	12/178	0.161459	0.80321	1.41414	2.57869	TWSG1;CUEDC2;NPLOC4;NAV3;LAPTM5;UFD1;NCKAP1L;NLRC3;INHBA;GAS6;HLA-DRB1;CMKLR1
Positive Regulation Of Neuron Projection Development (GO:0010976)	1992-07-01	0.162262	0.80321	1.60958	2.92709	SNX3;FES;AVIL;PTK6;STYXL1;ARSB;PACSIN1
Steroid Metabolic Process (GO:0008202)	1992-07-01	0.162262	0.80321	1.60958	2.92709	CBR1;CYP2A6;AMACR;AKR1C1;FDXR;CYP2E1;FDFT1
Endomembrane System Organization (GO:0010256)	13/196	0.16275	0.80321	1.38986	2.52334	RAB2B;COG7;TOR1A;AKTIP;SURF4;VPS4A;SEC61A1;NPLOC4;RAB29;TMED2;TMED1;TLCD2;PI4K2A
Cell-Matrix Adhesion (GO:0007160)	8/109	0.163219	0.80321	1.5484	2.80673	ITGB4;ITGA10;ITGB2;ZYX;TESK2;MSLN;DYNLL1;NID2
N-acetylglucosamine Metabolic Process (GO:0006044)	2025-02-15	0.164467	0.80321	3.00284	5.42028	GNPDA1;RENBP
Cellular Response To Sterol (GO:0036315)	2025-02-15	0.164467	0.80321	3.00284	5.42028	GPLD1;LRP6
Epiboly Involved In Wound Healing (GO:0090505)	2025-02-15	0.164467	0.80321	3.00284	5.42028	CD151;TOR1A
Midbody Abscission (GO:0061952)	2025-02-15	0.164467	0.80321	3.00284	5.42028	VPS4A;KIF20A
Negative Regulation Of Endoplasmic Reticulum Stress-Induced Intrinsic Apoptotic Signaling Pathway (GO:1902236)	2025-02-15	0.164467	0.80321	3.00284	5.42028	PTPN1;HERPUD1
Negative Regulation Of Immune Effector Process (GO:0002698)	2025-02-15	0.164467	0.80321	3.00284	5.42028	LGALS3;ENPP3
Nitric Oxide Biosynthetic Process (GO:0006809)	2025-02-15	0.164467	0.80321	3.00284	5.42028	NQO1;SPR
Positive Regulation Of Immunoglobulin Mediated Immune Response (GO:0002891)	2025-02-15	0.164467	0.80321	3.00284	5.42028	MAD2L2;SHLD1
Positive Regulation Of Isotype Switching (GO:0045830)	2025-02-15	0.164467	0.80321	3.00284	5.42028	MAD2L2;SHLD1
Positive Regulation Of Mitotic Sister Chromatid Separation (GO:1901970)	2025-02-15	0.164467	0.80321	3.00284	5.42028	CDC20;DLGAP5
Positive Regulation Of Secretion (GO:0051047)	2025-02-15	0.164467	0.80321	3.00284	5.42028	SCIN;GPLD1
Positive Regulation Of Syncytium Formation By Plasma Membrane Fusion (GO:0060143)	2025-02-15	0.164467	0.80321	3.00284	5.42028	FLOT1;RAPGEF3
Protein Localization To Chromosome, Telomeric Region (GO:0070198)	2025-02-15	0.164467	0.80321	3.00284	5.42028	NABP2;TERF2
Regulation Of Rac Protein Signal Transduction (GO:0035020)	2025-02-15	0.164467	0.80321	3.00284	5.42028	CADM4;GABARAP
Regulation Of Carbohydrate Metabolic Process (GO:0006109)	2025-02-15	0.164467	0.80321	3.00284	5.42028	BCKDK;ADIPOR1
Regulation Of Dephosphorylation (GO:0035303)	2025-02-15	0.164467	0.80321	3.00284	5.42028	IGBP1;INPP5K
Regulation Of Granulocyte Macrophage Colony-Stimulating Factor Production (GO:0032645)	2025-02-15	0.164467	0.80321	3.00284	5.42028	IL18;LILRA2
Regulation Of Interleukin-13 Production (GO:0032656)	2025-02-15	0.164467	0.80321	3.00284	5.42028	TSLP;IL18
Regulation Of Monocyte Differentiation (GO:0045655)	2025-02-15	0.164467	0.80321	3.00284	5.42028	FES;HLA-DRB1
tRNA Wobble Uridine Modification (GO:0002098)	2025-02-15	0.164467	0.80321	3.00284	5.42028	CTU2;DPH3
Extracellular Matrix Disassembly (GO:0022617)	1944-04-01	0.165965	0.80321	1.95309	3.5077	MMP15;FLOT1;CAPG;LAMC1
Regulation Of DNA-templated Transcription Elongation (GO:0032784)	1944-04-01	0.165965	0.80321	1.95309	3.5077	INTS12;SUPT4H1;INTS4;ELL3
Response To Unfolded Protein (GO:0006986)	1944-04-01	0.165965	0.80321	1.95309	3.5077	PTPN1;HSPA4L;TM7SF3;HERPUD1
Wnt Signaling Pathway (GO:0016055)	1976-06-01	0.166095	0.80321	1.67487	3.00673	SFRP4;WNT10B;WNT10A;STRN;WLS;LRP6
Establishment Of Mitotic Spindle Orientation (GO:0000132)	2025-03-29	0.166404	0.80321	2.25291	4.04022	HDAC3;MAPRE1;CDK5RAP2
Glycolytic Process (GO:0006096)	2025-03-29	0.166404	0.80321	2.25291	4.04022	LDHA;TPI1;PGK1
Morphogenesis Of An Epithelium (GO:0002009)	2025-03-29	0.166404	0.80321	2.25291	4.04022	WNT10A;AIRE;TIMELESS
Negative Regulation Of Plasma Membrane Bounded Cell Projection Assembly (GO:0120033)	2025-03-29	0.166404	0.80321	2.25291	4.04022	LIMK2;EVI5L;CEP97
Positive Regulation Of Calcium Ion Transport (GO:0051928)	2025-03-29	0.166404	0.80321	2.25291	4.04022	LGALS3;FFAR1;LILRA2
Protein K11-linked Ubiquitination (GO:0070979)	2025-03-29	0.166404	0.80321	2.25291	4.04022	UBE2D3;UBE2A;ANAPC2
Regulation Of Protein Modification By Small Protein Conjugation Or Removal (GO:1903320)	2025-03-29	0.166404	0.80321	2.25291	4.04022	PINK1;COPS5;COPS7A
Proton Motive Force-Driven ATP Synthesis (GO:0015986)	1960-05-01	0.168028	0.80321	1.77596	3.16764	ATP5F1B;NDUFB5;NDUFA1;ATP5MG;ATP5ME
Protein Autophosphorylation (GO:0046777)	11/162	0.168871	0.80321	1.42472	2.53403	FGR;PINK1;MAPKAPK3;IRAK1;FES;STK25;PIM1;TYRO3;PTK6;PTK2;CAMKK2
Regulation Of JNK Cascade (GO:0046328)	8/110	0.169045	0.80321	1.53314	2.72529	MFHAS1;PINK1;COPS5;DUSP3;HDAC3;EDA2R;PJA2;GADD45G
Actomyosin Structure Organization (GO:0031032)	1977-06-01	0.173249	0.80321	1.6512	2.8946	CSRP1;TMOD4;KCTD13;ZYX;CASQ1;KLHL41
Neutrophil Migration (GO:1990266)	1977-06-01	0.173249	0.80321	1.6512	2.8946	LGALS3;CXADR;FCER1G;CCL22;ITGB2;NCKAP1L
Nitrogen Compound Transport (GO:0071705)	11/163	0.173685	0.80321	1.41527	2.47745	SLC48A1;SLC25A29;SLC15A2;RACGAP1;SLC35F3;DENND10;HIKESHI;SLC1A5;SLC7A10;SLC15A4;VAMP2
Mitotic Sister Chromatid Segregation (GO:0000070)	8/111	0.174964	0.80321	1.51817	2.64644	TPX2;CCNB1;KIF3B;CDCA5;VPS4A;KIF2C;ZWINT;DLGAP5
Negative Regulation Of Inflammatory Response (GO:0050728)	8/111	0.174964	0.80321	1.51817	2.64644	FGR;MFHAS1;TYRO3;NLRC3;ENPP3;PLCG1;SMPDL3B;HLA-DRB1
Detection Of Chemical Stimulus Involved In Sensory Perception Of Taste (GO:0050912)	1945-04-01	0.175624	0.80321	1.90535	3.31418	TAS2R50;TAS2R42;TAS2R46;TAS2R5
Regulation Of Pathway-Restricted SMAD Protein Phosphorylation (GO:0060393)	1961-05-01	0.176223	0.80321	1.74415	3.02786	TWSG1;SNX25;BMP8A;INHBA;INHBC
Prostaglandin Metabolic Process (GO:0006693)	2025-03-30	0.178628	0.80321	2.16935	3.7366	AKR1C1;CYP2S1;PLAA
Response To Epidermal Growth Factor (GO:0070849)	2025-03-30	0.178628	0.80321	2.16935	3.7366	DUSP3;INPP5K;PLCG1
Protein Homooligomerization (GO:0051260)	9/129	0.179164	0.80321	1.46618	2.52104	TRIM72;TRPA1;SHMT2;ME1;ACOT13;SLC1A5;TRMT61B;ALDH9A1;GNMT
Protein Targeting (GO:0006605)	9/129	0.179164	0.80321	1.46618	2.52104	SEC61A1;PEX6;TOMM34;LTBP2;MAN1A1;AKAP6;GABARAP;ZDHHC14;TOMM22
Negative Regulation Of Protein Modification Process (GO:0031400)	1978-06-01	0.180527	0.80321	1.62818	2.78724	MFHAS1;CADM4;CHP1;INPP5K;FBLN1;LRP6
Organonitrogen Compound Catabolic Process (GO:1901565)	1978-06-01	0.180527	0.80321	1.62818	2.78724	BCKDK;GNPDA1;CPQ;ERAP1;TRIM24;RENBP
Regulation Of Innate Immune Response (GO:0045088)	1978-06-01	0.180527	0.80321	1.62818	2.78724	FGR;PTPN1;ERAP1;TYRO3;NLRC3;SLC15A4
Protein Glycosylation (GO:0006486)	10/147	0.181873	0.80321	1.42714	2.43248	OST4;COG7;RPN2;MGAT5;DOLPP1;EOGT;ALG12;PLOD1;ST3GAL2;TMEM165
acetyl-CoA Metabolic Process (GO:0006084)	2025-02-16	0.182201	0.80321	2.78821	4.74733	PPCS;PMVK
Activation Of Cysteine-Type Endopeptidase Activity (GO:0097202)	2025-02-16	0.182201	0.80321	2.78821	4.74733	CASP9;CIDEB
Activin Receptor Signaling Pathway (GO:0032924)	2025-02-16	0.182201	0.80321	2.78821	4.74733	ACVR1C;INHBA
Dicarboxylic Acid Catabolic Process (GO:0043649)	2025-02-16	0.182201	0.80321	2.78821	4.74733	GAD1;ALDH1L2
Establishment Of Protein Localization To Endoplasmic Reticulum (GO:0072599)	2025-02-16	0.182201	0.80321	2.78821	4.74733	SEC61A1;MAN1A1
Intracellular Cholesterol Transport (GO:0032367)	2025-02-16	0.182201	0.80321	2.78821	4.74733	VPS4A;LRP6
Lymphocyte Mediated Immunity (GO:0002449)	2025-02-16	0.182201	0.80321	2.78821	4.74733	KLRD1;SCART1
Male Meiosis I (GO:0007141)	2025-02-16	0.182201	0.80321	2.78821	4.74733	MOV10L1;HSF2BP
Mitophagy (GO:0000423)	2025-02-16	0.182201	0.80321	2.78821	4.74733	PINK1;ATG4D
Negative Regulation Of Anoikis (GO:2000811)	2025-02-16	0.182201	0.80321	2.78821	4.74733	PIK3R3;PTK2
Nitric Oxide Metabolic Process (GO:0046209)	2025-02-16	0.182201	0.80321	2.78821	4.74733	NQO1;SPR
Nuclear Chromosome Segregation (GO:0098813)	2025-02-16	0.182201	0.80321	2.78821	4.74733	KIF2C;FAM83D
Regulation Of Natural Killer Cell Activation (GO:0032814)	2025-02-16	0.182201	0.80321	2.78821	4.74733	LEP;KLRD1
Regulation Of Protein Kinase A Signaling (GO:0010738)	2025-02-16	0.182201	0.80321	2.78821	4.74733	AKAP6;PJA2
Regulation Of Secretion (GO:0051046)	2025-02-16	0.182201	0.80321	2.78821	4.74733	SCIN;GPLD1
Retinal Metabolic Process (GO:0042574)	2025-02-16	0.182201	0.80321	2.78821	4.74733	AKR1C1;RDH10
Ruffle Organization (GO:0031529)	2025-02-16	0.182201	0.80321	2.78821	4.74733	PLEK;INPP5K
Negative Regulation Of Kinase Activity (GO:0033673)	1962-05-01	0.184566	0.80321	1.71346	2.89532	QARS1;CHP1;PPP2R5A;INPP5K;LRP6
Protein Lipidation (GO:0006497)	1962-05-01	0.184566	0.80321	1.71346	2.89532	PIGC;PIGB;HHAT;ZDHHC14;GPLD1
Cardiac Conduction (GO:0061337)	1946-04-01	0.18547	0.80321	1.85989	3.13366	SPTBN4;KCNJ5;KCNE5;SLC4A3
Cellular Component Disassembly (GO:0022411)	1946-04-01	0.18547	0.80321	1.85989	3.13366	MMP15;FLOT1;CAPG;LAMC1
Homotypic Cell-Cell Adhesion (GO:0034109)	1946-04-01	0.18547	0.80321	1.85989	3.13366	CXADR;CSRP1;PLEK;TYRO3
Intracellular Protein Transmembrane Transport (GO:0065002)	1946-04-01	0.18547	0.80321	1.85989	3.13366	SEC61A1;PEX6;PAM16;ROMO1
Mitotic G2/M Transition Checkpoint (GO:0044818)	1946-04-01	0.18547	0.80321	1.85989	3.13366	BABAM1;DEPDC1B;ORC1;NABP2
Negative Regulation Of Cellular Metabolic Process (GO:0031324)	1946-04-01	0.18547	0.80321	1.85989	3.13366	BCKDK;PINK1;TERF2;SIRT2
Negative Regulation Of Cold-Induced Thermogenesis (GO:0120163)	1946-04-01	0.18547	0.80321	1.85989	3.13366	WNT10B;TFE3;ALDH1A1;ACOT13
Regulation Of mRNA Catabolic Process (GO:0061013)	1946-04-01	0.18547	0.80321	1.85989	3.13366	CARHSP1;CSDC2;TTC5;PKP3
Bile Acid Metabolic Process (GO:0008206)	2025-03-31	0.191087	0.80321	2.09176	3.46192	AMACR;AKR1C1;OSBPL1A
Cellular Response To cAMP (GO:0071320)	2025-03-31	0.191087	0.80321	2.09176	3.46192	INPP5K;AKAP6;RAPGEF3
Endodermal Cell Differentiation (GO:0035987)	2025-03-31	0.191087	0.80321	2.09176	3.46192	MMP15;ITGB2;INHBA
Negative Chemotaxis (GO:0050919)	2025-03-31	0.191087	0.80321	2.09176	3.46192	LRTM2;SLIT1;SEMA3F
Positive Regulation Of Leukocyte Migration (GO:0002687)	2025-03-31	0.191087	0.80321	2.09176	3.46192	LGALS3;NCKAP1L;ZP3
Positive Regulation Of Proteolysis Involved In Protein Catabolic Process (GO:1903052)	2025-03-31	0.191087	0.80321	2.09176	3.46192	LAPTM5;CCDC22;PTK2
Presynaptic Endocytosis (GO:0140238)	2025-03-31	0.191087	0.80321	2.09176	3.46192	CDK5;VAMP2;PACSIN1
Phosphatidylinositol Metabolic Process (GO:0046488)	1963-05-01	0.19305	0.80321	1.68383	2.76958	PLEK;INPP5K;PLCG1;CDIPT;PI4K2A
Regulation Of Interleukin-6 Production (GO:0032675)	8/114	0.193258	0.80321	1.47497	2.42445	TSLP;LEP;POU2AF1;NCKAP1L;NLRC3;GAS6;RAB7B;LILRA2
Monocarboxylic Acid Metabolic Process (GO:0032787)	1997-07-01	0.195116	0.80321	1.51976	2.48353	ACBD7;LDHA;AMACR;AKR1C1;ME1;GPAT2;DECR2
Regulation Of Cytokinesis (GO:0032465)	1980-06-01	0.195438	0.80321	1.58401	2.58591	RACGAP1;ZFYVE19;VPS4A;KIF20A;E2F7;RAB11FIP4
Regulation Of Protein Localization To Plasma Membrane (GO:1903076)	1980-06-01	0.195438	0.80321	1.58401	2.58591	CLIP3;LGALS3;CDK5;VPS4A;STAC3;PPP2R5A
Golgi To Plasma Membrane Transport (GO:0006893)	1947-04-01	0.195489	0.80321	1.81654	2.96505	NSF;BBS1;CCDC22;VAMP2
Epithelial To Mesenchymal Transition (GO:0001837)	1947-04-01	0.195489	0.80321	1.81654	2.96505	LOXL3;S100A4;FAM83D;TBX3
Negative Regulation Of Hydrolase Activity (GO:0051346)	1947-04-01	0.195489	0.80321	1.81654	2.96505	CHP1;TMED2;GMIP;TERF2
Positive Regulation Of TOR Signaling (GO:0032008)	1947-04-01	0.195489	0.80321	1.81654	2.96505	HDAC3;LEP;NCKAP1L;GAS6
NAD Biosynthetic Process (GO:0009435)	2025-02-17	0.200196	0.80321	2.60219	4.18552	NMNAT1;NAPRT
Base Conversion Or Substitution Editing (GO:0016553)	2025-02-17	0.200196	0.80321	2.60219	4.18552	RBM47;AICDA
Cell Migration Involved In Sprouting Angiogenesis (GO:0002042)	2025-02-17	0.200196	0.80321	2.60219	4.18552	PIK3R3;GPLD1
Cellular Response To Unfolded Protein (GO:0034620)	2025-02-17	0.200196	0.80321	2.60219	4.18552	PTPN1;TM7SF3
Facultative Heterochromatin Formation (GO:0140718)	2025-02-17	0.200196	0.80321	2.60219	4.18552	HDAC1;SIRT2
Growth Hormone Receptor Signaling Pathway (GO:0060396)	2025-02-17	0.200196	0.80321	2.60219	4.18552	PTPN1;PTK2
Motile Cilium Assembly (GO:0044458)	2025-02-17	0.200196	0.80321	2.60219	4.18552	E2F4;DYNLL1
Negative Regulation Of Rho Protein Signal Transduction (GO:0035024)	2025-02-17	0.200196	0.80321	2.60219	4.18552	KCTD13;DYNLL1
Negative Regulation Of Insulin Secretion (GO:0046676)	2025-02-17	0.200196	0.80321	2.60219	4.18552	BMP8A;SIRT4
Negative Regulation Of Striated Muscle Cell Differentiation (GO:0051154)	2025-02-17	0.200196	0.80321	2.60219	4.18552	HDAC3;HDAC1
Nuclear Envelope Organization (GO:0006998)	2025-02-17	0.200196	0.80321	2.60219	4.18552	TOR1A;VPS4A
Positive Regulation Of Leukocyte Adhesion To Vascular Endothelial Cell (GO:1904996)	2025-02-17	0.200196	0.80321	2.60219	4.18552	IRAK1;ITGB2
Positive Regulation Of Nitric-Oxide Synthase Activity (GO:0051000)	2025-02-17	0.200196	0.80321	2.60219	4.18552	DHFR;TERF2
Regulation Of Cellular Respiration (GO:0043457)	2025-02-17	0.200196	0.80321	2.60219	4.18552	PRELID1;SHMT2
Regulation Of Delayed Rectifier Potassium Channel Activity (GO:1902259)	2025-02-17	0.200196	0.80321	2.60219	4.18552	KCNE5;VAMP2
Regulation Of Glucose Transmembrane Transport (GO:0010827)	2025-02-17	0.200196	0.80321	2.60219	4.18552	CLIP3;INPP5K
Regulation Of Mitotic Cell Cycle Spindle Assembly Checkpoint (GO:0090266)	2025-02-17	0.200196	0.80321	2.60219	4.18552	CCNB1;CDK5RAP2
Regulation Of Receptor Recycling (GO:0001919)	2025-02-17	0.200196	0.80321	2.60219	4.18552	NSF;RAB29
Regulation Of Receptor Signaling Pathway Via STAT (GO:1904892)	2025-02-17	0.200196	0.80321	2.60219	4.18552	TSLP;MGAT5
Regulation Of Ubiquitin Protein Ligase Activity (GO:1904666)	2025-02-17	0.200196	0.80321	2.60219	4.18552	CDC20;MAD2L2
Transepithelial Transport (GO:0070633)	2025-02-17	0.200196	0.80321	2.60219	4.18552	CXADR;GPLD1
Positive Regulation Of Protein-Containing Complex Assembly (GO:0031334)	1998-07-01	0.201985	0.80321	1.50298	2.40411	HRK;LGALS3;DEPDC1B;IL5;PLEK;CAPG;AJUBA
Negative Regulation Of Cell Motility (GO:2000146)	9/133	0.202115	0.80321	1.41859	2.26821	RNF20;DUSP3;NAV3;LIMCH1;HDAC1;CHRD;FBLN1;DYNLL1;ARPIN
Amide Transport (GO:0042886)	1932-03-01	0.203757	0.80321	2.01953	3.21272	FOLR2;PLTP;UPK3A
Cellular Nitrogen Compound Biosynthetic Process (GO:0044271)	1932-03-01	0.203757	0.80321	2.01953	3.21272	NQO1;SPTLC1;SPR
Positive Regulation Of Telomere Maintenance Via Telomerase (GO:0032212)	1932-03-01	0.203757	0.80321	2.01953	3.21272	CCT3;CCT6A;CCT4
Protein Transmembrane Import Into Intracellular Organelle (GO:0044743)	1932-03-01	0.203757	0.80321	2.01953	3.21272	PEX6;PAM16;ROMO1
Regulation Of Ubiquitin-Protein Transferase Activity (GO:0051438)	1932-03-01	0.203757	0.80321	2.01953	3.21272	CDC20;PINK1;DTX3L
Very Long-Chain Fatty Acid Metabolic Process (GO:0000038)	1932-03-01	0.203757	0.80321	2.01953	3.21272	ELOVL1;HACD1;ELOVL3
Vesicle Budding From Membrane (GO:0006900)	1932-03-01	0.203757	0.80321	2.01953	3.21272	SNX3;TRAPPC3;VPS4A
Cytoplasmic Microtubule Organization (GO:0031122)	1948-04-01	0.20567	0.80321	1.77516	2.80739	CLIP3;LIMK2;CHP1;SLAIN2
Positive Regulation Of Reactive Oxygen Species Metabolic Process (GO:2000379)	1948-04-01	0.20567	0.80321	1.77516	2.80739	CBR1;AKR1C1;ITGB2;ROMO1
Positive Regulation Of Cell Cycle (GO:0045787)	1965-05-01	0.210413	0.80321	1.62753	2.53681	CCNB1;DUSP3;PTK6;TBX3;LRP6
Regulation Of Phosphorylation (GO:0042325)	1982-06-01	0.210791	0.80321	1.54216	2.40097	CADM4;NCKAP1L;INHBA;DYNLL1;SIRT2;PTK2
Non-Membrane-Bounded Organelle Assembly (GO:0140694)	9/135	0.214027	0.80321	1.39592	2.15203	DAZAP2;HDAC3;TMOD4;E2F4;MAPRE1;KLHL41;DLGAP5;PATL1;CDS2
Fatty Acid Beta-Oxidation (GO:0006635)	1949-04-01	0.216	0.80321	1.73562	2.6598	AMACR;ECI1;DECR2;ACADS
Nuclear Export (GO:0051168)	1949-04-01	0.216	0.80321	1.73562	2.6598	DESI1;RANBP17;CHP1;CCHCR1
Positive Regulation Of Pathway-Restricted SMAD Protein Phosphorylation (GO:0010862)	1949-04-01	0.216	0.80321	1.73562	2.6598	TWSG1;BMP8A;INHBA;INHBC
Unsaturated Fatty Acid Metabolic Process (GO:0033559)	1949-04-01	0.216	0.80321	1.73562	2.6598	FADS3;ELOVL1;ELOVL3;DECR2
Carboxylic Acid Metabolic Process (GO:0019752)	1933-03-01	0.216613	0.80321	1.95211	2.98603	AS3MT;CYP2S1;SIRT4
Glycolipid Metabolic Process (GO:0006664)	1933-03-01	0.216613	0.80321	1.95211	2.98603	NEU3;ST3GAL2;ENPP7
ncRNA Catabolic Process (GO:0034661)	1933-03-01	0.216613	0.80321	1.95211	2.98603	SLFN13;NUDT16L1;DEDD2
Negative Regulation Of Double-Strand Break Repair (GO:2000780)	1933-03-01	0.216613	0.80321	1.95211	2.98603	MAD2L2;SHLD1;NUDT16L1
Positive Regulation Of Reproductive Process (GO:2000243)	1933-03-01	0.216613	0.80321	1.95211	2.98603	INHBA;ZP3;SIRT2
Protein K63-linked Deubiquitination (GO:0070536)	1933-03-01	0.216613	0.80321	1.95211	2.98603	BABAM1;DEPDC1B;SHMT2
Ubiquitin-Dependent Protein Catabolic Process Via The Multivesicular Body Sorting Pathway (GO:0043162)	1933-03-01	0.216613	0.80321	1.95211	2.98603	VPS4A;PLAA;UBAP1
Positive Regulation Of Programmed Cell Death (GO:0043068)	15/245	0.218177	0.80321	1.27544	1.94179	HRK;WNT10B;RFPL1;LAPTM5;PNMA5;OMA1;CFLAR;GADD45G;CLIP3;CASP9;SFRP4;SCIN;ACVR1C;SAP18;GPLD1
Antigen Processing And Presentation Of Peptide Antigen Via MHC Class I (GO:0002474)	2025-02-18	0.218384	0.80321	2.43943	3.71159	FCER1G;ERAP1
Cellular Response To Inorganic Substance (GO:0071241)	2025-02-18	0.218384	0.80321	2.43943	3.71159	CDK2;TIMELESS
Melanosome Assembly (GO:1903232)	2025-02-18	0.218384	0.80321	2.43943	3.71159	RAB32;AP1S1
Mitotic Cytokinetic Process (GO:1902410)	2025-02-18	0.218384	0.80321	2.43943	3.71159	VPS4A;KIF20A
ncRNA-mediated Post-Transcriptional Gene Silencing (GO:0035194)	2025-02-18	0.218384	0.80321	2.43943	3.71159	MOV10L1;AJUBA
Negative Regulation Of Monoatomic Ion Transport (GO:0043271)	2025-02-18	0.218384	0.80321	2.43943	3.71159	WNK4;INPP5K
Negative Regulation Of Peptide Hormone Secretion (GO:0090278)	2025-02-18	0.218384	0.80321	2.43943	3.71159	BMP8A;SIRT4
Neutrophil Activation (GO:0042119)	2025-02-18	0.218384	0.80321	2.43943	3.71159	FCER1G;LILRA2
Nucleosome Disassembly (GO:0006337)	2025-02-18	0.218384	0.80321	2.43943	3.71159	SMARCC1;SSRP1
Positive Regulation Of DNA Replication (GO:0045740)	2025-02-18	0.218384	0.80321	2.43943	3.71159	BAZ1A;DNA2
Positive Regulation Of Chromosome Segregation (GO:0051984)	2025-02-18	0.218384	0.80321	2.43943	3.71159	CCNB1;SIRT2
Positive Regulation Of Epidermal Cell Differentiation (GO:0045606)	2025-02-18	0.218384	0.80321	2.43943	3.71159	SFRP4;MACROH2A1
Positive Regulation Of Interleukin-4 Production (GO:0032753)	2025-02-18	0.218384	0.80321	2.43943	3.71159	FCER1G;ZP3
Positive Regulation Of Macrophage Migration (GO:1905523)	2025-02-18	0.218384	0.80321	2.43943	3.71159	PTK2;CMKLR1
Positive Regulation Of Stress-Activated Protein Kinase Signaling Cascade (GO:0070304)	2025-02-18	0.218384	0.80321	2.43943	3.71159	STK25;IGFBP6
Protein Import Into Mitochondrial Matrix (GO:0030150)	2025-02-18	0.218384	0.80321	2.43943	3.71159	PAM16;ROMO1
Regulation Of DNA Damage Checkpoint (GO:2000001)	2025-02-18	0.218384	0.80321	2.43943	3.71159	DEPDC1B;RAD51
Regulation Of RIG-I Signaling Pathway (GO:0039535)	2025-02-18	0.218384	0.80321	2.43943	3.71159	NPLOC4;UFD1
Regulation Of cAMP-mediated Signaling (GO:0043949)	2025-02-18	0.218384	0.80321	2.43943	3.71159	GPR62;GNAI1
Regulation Of Cell Cycle G2/M Phase Transition (GO:1902749)	2025-02-18	0.218384	0.80321	2.43943	3.71159	CDK2;MACROH2A1
Regulation Of Cell-Cell Adhesion Mediated By Cadherin (GO:2000047)	2025-02-18	0.218384	0.80321	2.43943	3.71159	MAD2L2;FLOT1
Regulation Of Mitochondrial Membrane Permeability (GO:0046902)	2025-02-18	0.218384	0.80321	2.43943	3.71159	ARHGAP11B;HEBP2
Regulation Of Mitochondrial Outer Membrane Permeabilization Involved In Apoptotic Signaling Pathway (GO:1901028)	2025-02-18	0.218384	0.80321	2.43943	3.71159	MPV17L;TMEM14A
Regulation Of Protein Neddylation (GO:2000434)	2025-02-18	0.218384	0.80321	2.43943	3.71159	COPS5;COPS7A
Positive Regulation Of Cell Projection Organization (GO:0031346)	8/118	0.218812	0.80321	1.42104	2.15932	SNX3;CDKL3;FES;AVIL;AMIGO1;PTK6;ARSB;STYXL1
Response To Reactive Oxygen Species (GO:0000302)	1966-05-01	0.219277	0.80321	1.60077	2.42903	TXNRD2;STK25;MPV17L;ROMO1;CAMKK2
B Cell Chemotaxis (GO:0035754)	2025-01-05	0.221339	0.80321	4.87692	7.35469	GAS6
C-terminal Protein Lipidation (GO:0006501)	2025-01-05	0.221339	0.80321	4.87692	7.35469	GPLD1
COPI Coating Of Golgi Vesicle (GO:0048205)	2025-01-05	0.221339	0.80321	4.87692	7.35469	TMED2
COPI-coated Vesicle Budding (GO:0035964)	2025-01-05	0.221339	0.80321	4.87692	7.35469	TMED2
Golgi Transport Vesicle Coating (GO:0048200)	2025-01-05	0.221339	0.80321	4.87692	7.35469	TMED2
L-aspartate Import Across Plasma Membrane (GO:0140009)	2025-01-05	0.221339	0.80321	4.87692	7.35469	SLC1A5
L-aspartate Transmembrane Transport (GO:0070778)	2025-01-05	0.221339	0.80321	4.87692	7.35469	SLC1A5
L-ornithine Transmembrane Transport (GO:1903352)	2025-01-05	0.221339	0.80321	4.87692	7.35469	SLC25A29
TORC2 Signaling (GO:0038203)	2025-01-05	0.221339	0.80321	4.87692	7.35469	PINK1
Activation Of Cysteine-Type Endopeptidase Activity Involved In Apoptotic Process By Cytochrome C (GO:0008635)	2025-01-05	0.221339	0.80321	4.87692	7.35469	CASP9
Anterior/Posterior Axis Specification, Embryo (GO:0008595)	2025-01-05	0.221339	0.80321	4.87692	7.35469	TBX3
Attachment Of GPI Anchor To Protein (GO:0016255)	2025-01-05	0.221339	0.80321	4.87692	7.35469	PIGS
Cellular Heat Acclimation (GO:0070370)	2025-01-05	0.221339	0.80321	4.87692	7.35469	HSBP1L1
Cellular Response To Iron Ion (GO:0071281)	2025-01-05	0.221339	0.80321	4.87692	7.35469	TFR2
Centromeric Sister Chromatid Cohesion (GO:0070601)	2025-01-05	0.221339	0.80321	4.87692	7.35469	MEIKIN
Chitin Catabolic Process (GO:0006032)	2025-01-05	0.221339	0.80321	4.87692	7.35469	CHIT1
Chitin Metabolic Process (GO:0006030)	2025-01-05	0.221339	0.80321	4.87692	7.35469	CHIT1
Coumarin Metabolic Process (GO:0009804)	2025-01-05	0.221339	0.80321	4.87692	7.35469	CYP2A6
Dendrite Extension (GO:0097484)	2025-01-05	0.221339	0.80321	4.87692	7.35469	CDKL3
Embryonic Brain Development (GO:1990403)	2025-01-05	0.221339	0.80321	4.87692	7.35469	PPIL1
Establishment Of Protein Localization To Telomere (GO:0070200)	2025-01-05	0.221339	0.80321	4.87692	7.35469	NABP2
Glutamate Catabolic Process (GO:0006538)	2025-01-05	0.221339	0.80321	4.87692	7.35469	GAD1
Glycolipid Transport (GO:0046836)	2025-01-05	0.221339	0.80321	4.87692	7.35469	PLTP
Heat Acclimation (GO:0010286)	2025-01-05	0.221339	0.80321	4.87692	7.35469	HSBP1L1
Hepatocyte Differentiation (GO:0070365)	2025-01-05	0.221339	0.80321	4.87692	7.35469	E2F7
Heterocycle Catabolic Process (GO:0046700)	2025-01-05	0.221339	0.80321	4.87692	7.35469	CYP2A6
Histone Arginine Methylation (GO:0034969)	2025-01-05	0.221339	0.80321	4.87692	7.35469	PRMT5
Humoral Immune Response Mediated By Circulating Immunoglobulin (GO:0002455)	2025-01-05	0.221339	0.80321	4.87692	7.35469	ZP3
Interleukin-5-Mediated Signaling Pathway (GO:0038043)	2025-01-05	0.221339	0.80321	4.87692	7.35469	IL5
Iron Coordination Entity Transport (GO:1901678)	2025-01-05	0.221339	0.80321	4.87692	7.35469	SLC48A1
Medium-Chain Fatty Acid Biosynthetic Process (GO:0051792)	2025-01-05	0.221339	0.80321	4.87692	7.35469	ABHD3
Monoterpenoid Metabolic Process (GO:0016098)	2025-01-05	0.221339	0.80321	4.87692	7.35469	CYP2E1
Multinuclear Osteoclast Differentiation (GO:0072674)	2025-01-05	0.221339	0.80321	4.87692	7.35469	TCTA
Negative Regulation Of B Cell Receptor Signaling Pathway (GO:0050859)	2025-01-05	0.221339	0.80321	4.87692	7.35469	FCRL3
Negative Regulation Of PERK-mediated Unfolded Protein Response (GO:1903898)	2025-01-05	0.221339	0.80321	4.87692	7.35469	PTPN1
Negative Regulation Of Actin Filament Depolymerization (GO:0030835)	2025-01-05	0.221339	0.80321	4.87692	7.35469	SCIN
Negative Regulation Of Amyloid Precursor Protein Biosynthetic Process (GO:0042985)	2025-01-05	0.221339	0.80321	4.87692	7.35469	BACE2
Negative Regulation Of Cardiac Muscle Tissue Growth (GO:0055022)	2025-01-05	0.221339	0.80321	4.87692	7.35469	TP73
Negative Regulation Of Chemokine-Mediated Signaling Pathway (GO:0070100)	2025-01-05	0.221339	0.80321	4.87692	7.35469	SLIT1
Negative Regulation Of Glycogen Biosynthetic Process (GO:0045719)	2025-01-05	0.221339	0.80321	4.87692	7.35469	INPP5K
Negative Regulation Of Insulin-Like Growth Factor Receptor Signaling Pathway (GO:0043569)	2025-01-05	0.221339	0.80321	4.87692	7.35469	CILP
Negative Regulation Of Lamellipodium Organization (GO:1902744)	2025-01-05	0.221339	0.80321	4.87692	7.35469	ARPIN
Negative Regulation Of Mast Cell Activation (GO:0033004)	2025-01-05	0.221339	0.80321	4.87692	7.35469	ENPP3
Negative Regulation Of Meiotic Cell Cycle (GO:0051447)	2025-01-05	0.221339	0.80321	4.87692	7.35469	FBXO43
Negative Regulation Of Nuclear-Transcribed mRNA Catabolic Process, Nonsense-Mediated Decay (GO:2000623)	2025-01-05	0.221339	0.80321	4.87692	7.35469	NBAS
Negative Regulation Of Protein Polyubiquitination (GO:1902915)	2025-01-05	0.221339	0.80321	4.87692	7.35469	PLAA
Negative Regulation Of Protein Targeting To Membrane (GO:0090315)	2025-01-05	0.221339	0.80321	4.87692	7.35469	INPP5K
Negative Regulation Of Toll-Like Receptor 2 Signaling Pathway (GO:0034136)	2025-01-05	0.221339	0.80321	4.87692	7.35469	MFHAS1
Negative Regulation Of Transcription From RNA Polymerase II Promoter In Response To Stress (GO:0097201)	2025-01-05	0.221339	0.80321	4.87692	7.35469	SIRT2
Neuroblast Proliferation (GO:0007405)	2025-01-05	0.221339	0.80321	4.87692	7.35469	RACGAP1
Ornithine Transport (GO:0015822)	2025-01-05	0.221339	0.80321	4.87692	7.35469	SLC25A29
Peptidyl-Diphthamide Biosynthetic Process From Peptidyl-Histidine (GO:0017183)	2025-01-05	0.221339	0.80321	4.87692	7.35469	DPH3
Peptidyl-Diphthamide Metabolic Process (GO:0017182)	2025-01-05	0.221339	0.80321	4.87692	7.35469	DPH3
Plasma Membrane Raft Assembly (GO:0044854)	2025-01-05	0.221339	0.80321	4.87692	7.35469	FLOT1
Plasma Membrane Raft Organization (GO:0044857)	2025-01-05	0.221339	0.80321	4.87692	7.35469	FLOT1
Plus-End-Directed Organelle Transport Along Microtubule (GO:0072386)	2025-01-05	0.221339	0.80321	4.87692	7.35469	KIF3B
Positive Regulation Of CD4-positive, CD25-positive, Alpha-Beta Regulatory T Cell Differentiation (GO:0032831)	2025-01-05	0.221339	0.80321	4.87692	7.35469	HLA-DRB1
Positive Regulation Of NK T Cell Proliferation (GO:0051142)	2025-01-05	0.221339	0.80321	4.87692	7.35469	IL18
Positive Regulation Of T Cell Mediated Immune Response To Tumor Cell (GO:0002842)	2025-01-05	0.221339	0.80321	4.87692	7.35469	HLA-DRB1
Positive Regulation Of T-helper 2 Cell Differentiation (GO:0045630)	2025-01-05	0.221339	0.80321	4.87692	7.35469	IL18
Positive Regulation Of Autophagy Of Mitochondrion In Response To Mitochondrial Depolarization (GO:1904925)	2025-01-05	0.221339	0.80321	4.87692	7.35469	PINK1
Positive Regulation Of Focal Adhesion Disassembly (GO:0120183)	2025-01-05	0.221339	0.80321	4.87692	7.35469	DUSP3
Positive Regulation Of Growth Hormone Secretion (GO:0060124)	2025-01-05	0.221339	0.80321	4.87692	7.35469	SELENOT
Positive Regulation Of Lipoprotein Particle Clearance (GO:0010986)	2025-01-05	0.221339	0.80321	4.87692	7.35469	GPLD1
Positive Regulation Of Podosome Assembly (GO:0071803)	2025-01-05	0.221339	0.80321	4.87692	7.35469	IL5
Positive Regulation Of Pyruvate Dehydrogenase Activity (GO:1904184)	2025-01-05	0.221339	0.80321	4.87692	7.35469	PPM1M
Positive Regulation Of Toll-Like Receptor 7 Signaling Pathway (GO:0034157)	2025-01-05	0.221339	0.80321	4.87692	7.35469	SLC15A4
Positive Regulation Of Urine Volume (GO:0035810)	2025-01-05	0.221339	0.80321	4.87692	7.35469	INPP5K
Positive Regulation Of Vesicle Fusion (GO:0031340)	2025-01-05	0.221339	0.80321	4.87692	7.35469	DOC2B
Pronephros Development (GO:0048793)	2025-01-05	0.221339	0.80321	4.87692	7.35469	SEC61A1
Protein Localization To Non-Motile Cilium (GO:0097499)	2025-01-05	0.221339	0.80321	4.87692	7.35469	PCARE
Protein Modification By Small Protein Conjugation Or Removal (GO:0070647)	2025-01-05	0.221339	0.80321	4.87692	7.35469	DESI1
Protein Repair (GO:0030091)	2025-01-05	0.221339	0.80321	4.87692	7.35469	MSRB2
Protein Ufmylation (GO:0071569)	2025-01-05	0.221339	0.80321	4.87692	7.35469	UFC1
Purine Deoxyribonucleotide Catabolic Process (GO:0009155)	2025-01-05	0.221339	0.80321	4.87692	7.35469	NUDT18
Purine Nucleobase Biosynthetic Process (GO:0009113)	2025-01-05	0.221339	0.80321	4.87692	7.35469	SHMT2
Radial Glial Cell Differentiation (GO:0060019)	2025-01-05	0.221339	0.80321	4.87692	7.35469	GPR157
Regulation Of T Cell Activation Via T Cell Receptor Contact With Antigen Bound To MHC Molecule On Antigen Presenting Cell (GO:2001188)	2025-01-05	0.221339	0.80321	4.87692	7.35469	LGALS3
Regulation Of T-helper 17 Cell Lineage Commitment (GO:2000328)	2025-01-05	0.221339	0.80321	4.87692	7.35469	LOXL3
Regulation Of Basement Membrane Organization (GO:0110011)	2025-01-05	0.221339	0.80321	4.87692	7.35469	LAMC1
Regulation Of Endothelial Cell-Matrix Adhesion Via Fibronectin (GO:1904904)	2025-01-05	0.221339	0.80321	4.87692	7.35469	GFUS
Regulation Of Focal Adhesion Disassembly (GO:0120182)	2025-01-05	0.221339	0.80321	4.87692	7.35469	DUSP3
Regulation Of Glomerular Filtration (GO:0003093)	2025-01-05	0.221339	0.80321	4.87692	7.35469	GAS6
Regulation Of Glycogen (Starch) Synthase Activity (GO:2000465)	2025-01-05	0.221339	0.80321	4.87692	7.35469	INPP5K
Regulation Of Keratinocyte Apoptotic Process (GO:1902172)	2025-01-05	0.221339	0.80321	4.87692	7.35469	SFRP4
Regulation Of mRNA Binding (GO:1902415)	2025-01-05	0.221339	0.80321	4.87692	7.35469	EIF3D
Regulation Of Macrophage Proliferation (GO:0120040)	2025-01-05	0.221339	0.80321	4.87692	7.35469	PTK2
Regulation Of Natural Killer Cell Mediated Immunity (GO:0002715)	2025-01-05	0.221339	0.80321	4.87692	7.35469	LEP
Regulation Of Protein Targeting (GO:1903533)	2025-01-05	0.221339	0.80321	4.87692	7.35469	PINK1
Regulation Of Stress Granule Assembly (GO:0062028)	2025-01-05	0.221339	0.80321	4.87692	7.35469	STYXL1
Regulation Of Superoxide Metabolic Process (GO:0090322)	2025-01-05	0.221339	0.80321	4.87692	7.35469	DHFR
Regulation Of T-Circle Formation (GO:1904429)	2025-01-05	0.221339	0.80321	4.87692	7.35469	TERF2
Regulation Of Tetrapyrrole Biosynthetic Process (GO:1901463)	2025-01-05	0.221339	0.80321	4.87692	7.35469	TMEM14A
Regulation Of Type B Pancreatic Cell Proliferation (GO:0061469)	2025-01-05	0.221339	0.80321	4.87692	7.35469	SGPP2
Reproductive System Development (GO:0061458)	2025-01-05	0.221339	0.80321	4.87692	7.35469	TBX3
Response To Lithium Ion (GO:0010226)	2025-01-05	0.221339	0.80321	4.87692	7.35469	IMPA2
Ruffle Assembly (GO:0097178)	2025-01-05	0.221339	0.80321	4.87692	7.35469	INPP5K
Subtelomeric Heterochromatin Formation (GO:0031509)	2025-01-05	0.221339	0.80321	4.87692	7.35469	SIRT2
tRNA Catabolic Process (GO:0016078)	2025-01-05	0.221339	0.80321	4.87692	7.35469	SLFN13
Toll-Like Receptor 9 Signaling Pathway (GO:0034162)	2025-01-05	0.221339	0.80321	4.87692	7.35469	IRAK1
Tripartite Regional Subdivision (GO:0007351)	2025-01-05	0.221339	0.80321	4.87692	7.35469	TBX3
Valine Metabolic Process (GO:0006573)	2025-01-05	0.221339	0.80321	4.87692	7.35469	ILVBL
Positive Regulation Of Developmental Growth (GO:0048639)	1950-04-01	0.226468	0.80321	1.6978	2.52149	CPNE5;LEP;PLAA;ZP3
Positive Regulation Of Fat Cell Differentiation (GO:0045600)	1950-04-01	0.226468	0.80321	1.6978	2.52149	TFE3;PIM1;WDFY2;CMKLR1
Regulation Of Epithelial Cell Migration (GO:0010632)	1950-04-01	0.226468	0.80321	1.6978	2.52149	GLIPR2;PLCG1;ARSB;PTK2
Peptidyl-Tyrosine Phosphorylation (GO:0018108)	1967-05-01	0.228254	0.80321	1.57486	2.32654	FGR;FES;LEP;PTK6;PTK2
Regulation Of Apoptotic Process (GO:0042981)	39/705	0.229411	0.80321	1.1473	1.6891	HRK;HDAC3;BEX1;GLS2;HDAC1;FHL2;OMA1;NUGGC;CASP9;SPTLC1;SCIN;ACVR1C;RPS6KA1;PIM1;TRIM24;SAP18;NCKAP1L;TMEM14A;WNT10B;PRELID1;TSLP;RFPL1;PNMA5;CIDEB;CFLAR;HIPK3;TBX3;PTK2;THOC6;GADD45G;CLIP3;SFRP4;PINK1;COPS5;CDK5;GAS1;CIAPIN1;GAS6;GPLD1
Embryonic Limb Morphogenesis (GO:0030326)	1934-03-01	0.229631	0.80321	1.88904	2.77931	HDAC1;WDPCP;TBX3
Establishment Of Mitotic Spindle Localization (GO:0040001)	1934-03-01	0.229631	0.80321	1.88904	2.77931	HDAC3;MAPRE1;CDK5RAP2
Histone Deubiquitination (GO:0016578)	1934-03-01	0.229631	0.80321	1.88904	2.77931	BABAM1;TADA2B;DEPDC1B
Membrane Protein Proteolysis (GO:0033619)	1934-03-01	0.229631	0.80321	1.88904	2.77931	PSENEN;BACE2;ERAP1
Negative Regulation Of Interleukin-6 Production (GO:0032715)	1934-03-01	0.229631	0.80321	1.88904	2.77931	NLRC3;NCKAP1L;GAS6
Regulation Of DNA Biosynthetic Process (GO:2000278)	1934-03-01	0.229631	0.80321	1.88904	2.77931	NABP2;JADE3;TERF2
Regulation Of calcineurin-NFAT Signaling Cascade (GO:0070884)	1934-03-01	0.229631	0.80321	1.88904	2.77931	FHL2;CHP1;AKAP6
Regulation Of Phosphatidylinositol 3-Kinase Activity (GO:0043551)	1934-03-01	0.229631	0.80321	1.88904	2.77931	FGR;PIK3R3;PTK2
Establishment Of Protein Localization To Organelle (GO:0072594)	1985-06-01	0.234567	0.80321	1.48336	2.1509	PINK1;LAMP1;RANBP17;TSPAN17;FAM53C;HIKESHI
COPII Vesicle Coating (GO:0048208)	2025-02-19	0.236702	0.80321	2.29581	3.30815	TRAPPC3;TMED2
Cellular Response To Misfolded Protein (GO:0071218)	2025-02-19	0.236702	0.80321	2.29581	3.30815	TOR1A;UFD1
Cortical Actin Cytoskeleton Organization (GO:0030866)	2025-02-19	0.236702	0.80321	2.29581	3.30815	PLEK;NCKAP1L
Interleukin-1-Mediated Signaling Pathway (GO:0070498)	2025-02-19	0.236702	0.80321	2.29581	3.30815	IRAK1;ST18
Leukotriene Biosynthetic Process (GO:0019370)	2025-02-19	0.236702	0.80321	2.29581	3.30815	GGT7;MGST3
Linoleic Acid Metabolic Process (GO:0043651)	2025-02-19	0.236702	0.80321	2.29581	3.30815	ELOVL1;ELOVL3
Negative Regulation Of Leukocyte Cell-Cell Adhesion (GO:1903038)	2025-02-19	0.236702	0.80321	2.29581	3.30815	DUSP3;LAPTM5
Negative Regulation Of Telomere Maintenance Via Telomerase (GO:0032211)	2025-02-19	0.236702	0.80321	2.29581	3.30815	PIF1;TERF2
Nucleotide Biosynthetic Process (GO:0009165)	2025-02-19	0.236702	0.80321	2.29581	3.30815	NMNAT1;ME1
Positive Regulation Of Activated T Cell Proliferation (GO:0042104)	2025-02-19	0.236702	0.80321	2.29581	3.30815	HHLA2;IL18
Positive Regulation Of Hormone Secretion (GO:0046887)	2025-02-19	0.236702	0.80321	2.29581	3.30815	VAMP7;TFR2
Regulation Of Autophagy Of Mitochondrion (GO:1903146)	2025-02-19	0.236702	0.80321	2.29581	3.30815	PINK1;CAMKK2
Regulation Of Cellular Response To Growth Factor Stimulus (GO:0090287)	2025-02-19	0.236702	0.80321	2.29581	3.30815	SFRP4;TWSG1
Regulation Of Early Endosome To Late Endosome Transport (GO:2000641)	2025-02-19	0.236702	0.80321	2.29581	3.30815	SNX3;DENND10
Regulation Of Granulocyte Chemotaxis (GO:0071622)	2025-02-19	0.236702	0.80321	2.29581	3.30815	PTK2;CMKLR1
Regulation Of Insulin-Like Growth Factor Receptor Signaling Pathway (GO:0043567)	2025-02-19	0.236702	0.80321	2.29581	3.30815	CILP;IGFBP6
Regulation Of Integrin-Mediated Signaling Pathway (GO:2001044)	2025-02-19	0.236702	0.80321	2.29581	3.30815	LOXL3;LAMC1
Regulation Of Megakaryocyte Differentiation (GO:0045652)	2025-02-19	0.236702	0.80321	2.29581	3.30815	SCIN;RAB7B
Regulation Of Tissue Remodeling (GO:0034103)	2025-02-19	0.236702	0.80321	2.29581	3.30815	LEP;IL18
Skeletal Muscle Contraction (GO:0003009)	2025-02-19	0.236702	0.80321	2.29581	3.30815	STAC3;RCSD1
snRNA Processing (GO:0016180)	2025-02-19	0.236702	0.80321	2.29581	3.30815	INTS12;INTS4
Sphingosine Metabolic Process (GO:0006670)	2025-02-19	0.236702	0.80321	2.29581	3.30815	SPTLC1;SGPP2
tRNA Metabolic Process (GO:0006399)	2025-02-19	0.236702	0.80321	2.29581	3.30815	SLFN13;POP7
Vesicle Targeting, Rough ER To cis-Golgi (GO:0048207)	2025-02-19	0.236702	0.80321	2.29581	3.30815	TRAPPC3;TMED2
Microtubule Bundle Formation (GO:0001578)	1951-04-01	0.237062	0.80321	1.66159	2.39175	LRGUK;CHP1;KIF20A;CDK5RAP2
Positive Regulation Of Protein Localization To Cell Periphery (GO:1904377)	1951-04-01	0.237062	0.80321	1.66159	2.39175	CLIP3;LGALS3;STAC3;GNAI1
Telomere Maintenance (GO:0000723)	1968-05-01	0.237335	0.80321	1.54979	2.22903	MAD2L2;RAD51;SHLD1;DNA2;TERF2
Endoderm Formation (GO:0001706)	1935-03-01	0.242789	0.80321	1.82991	2.59035	MMP15;ITGB2;INHBA
Establishment Of Spindle Orientation (GO:0051294)	1935-03-01	0.242789	0.80321	1.82991	2.59035	HDAC3;MAPRE1;CDK5RAP2
Platelet Aggregation (GO:0070527)	1935-03-01	0.242789	0.80321	1.82991	2.59035	CSRP1;PLEK;TYRO3
Positive Regulation Of Telomere Maintenance Via Telomere Lengthening (GO:1904358)	1935-03-01	0.242789	0.80321	1.82991	2.59035	CCT3;CCT6A;CCT4
Regulation Of G2/M Transition Of Mitotic Cell Cycle (GO:0010389)	1935-03-01	0.242789	0.80321	1.82991	2.59035	CCNB1;RFPL1;CDK2
Skeletal Muscle Organ Development (GO:0060538)	1935-03-01	0.242789	0.80321	1.82991	2.59035	IGSF8;MYL6B;CFLAR
tRNA Aminoacylation For Protein Translation (GO:0006418)	1935-03-01	0.242789	0.80321	1.82991	2.59035	QARS1;CARS2;VARS1
Cellular Response To Calcium Ion (GO:0071277)	1969-05-01	0.246514	0.80321	1.52549	2.1362	ADGRV1;CPNE5;ITPKA;GPLD1;SLC25A24
Positive Regulation Of Phosphatidylinositol 3-Kinase Signaling (GO:0014068)	1969-05-01	0.246514	0.80321	1.52549	2.1362	FGR;UNC5B;LEP;IL18;PTK2
Arachidonic Acid Metabolic Process (GO:0019369)	1952-04-01	0.247769	0.80321	1.62689	2.26992	CBR1;CYP2A6;CYP2S1;CYP2E1
Fatty Acid Oxidation (GO:0019395)	1952-04-01	0.247769	0.80321	1.62689	2.26992	ILVBL;ECI1;ADIPOR1;ACADS
Positive Regulation Of B Cell Activation (GO:0050871)	1952-04-01	0.247769	0.80321	1.62689	2.26992	MAD2L2;FCRL3;SHLD1;NCKAP1L
Positive Regulation Of Stress-Activated MAPK Cascade (GO:0032874)	7/105	0.252439	0.80321	1.39511	1.92048	MFHAS1;STK25;LEP;IGFBP6;EDA2R;PJA2;GADD45G
DNA Unwinding Involved In DNA Replication (GO:0006268)	2025-02-20	0.255096	0.80321	2.16815	2.96194	GINS1;RAD51
Anterior/Posterior Axis Specification (GO:0009948)	2025-02-20	0.255096	0.80321	2.16815	2.96194	TBX3;WLS
Cellular Response To pH (GO:0071467)	2025-02-20	0.255096	0.80321	2.16815	2.96194	CHP1;GPLD1
Lipopolysaccharide-Mediated Signaling Pathway (GO:0031663)	2025-02-20	0.255096	0.80321	2.16815	2.96194	IRAK1;IL18
Negative Regulation Of B Cell Activation (GO:0050869)	2025-02-20	0.255096	0.80321	2.16815	2.96194	LAPTM5;INHBA
Negative Regulation Of Cytokine Production Involved In Inflammatory Response (GO:1900016)	2025-02-20	0.255096	0.80321	2.16815	2.96194	CUEDC2;NLRC3
Phosphatidylglycerol Metabolic Process (GO:0046471)	2025-02-20	0.255096	0.80321	2.16815	2.96194	PGS1;CDS2
Positive Regulation Of Epithelial Cell Differentiation (GO:0030858)	2025-02-20	0.255096	0.80321	2.16815	2.96194	SFRP4;TP73
protein-DNA Complex Disassembly (GO:0032986)	2025-02-20	0.255096	0.80321	2.16815	2.96194	SMARCC1;SSRP1
Regulation Of Calcium Ion Import (GO:0090279)	2025-02-20	0.255096	0.80321	2.16815	2.96194	LGALS3;FCRL3
Regulation Of Cardiac Muscle Cell Proliferation (GO:0060043)	2025-02-20	0.255096	0.80321	2.16815	2.96194	PIM1;TP73
Regulation Of Macrophage Chemotaxis (GO:0010758)	2025-02-20	0.255096	0.80321	2.16815	2.96194	PTK2;CMKLR1
Regulation Of Meiotic Cell Cycle (GO:0051445)	2025-02-20	0.255096	0.80321	2.16815	2.96194	CDC20;ANAPC2
Regulation Of Protein Localization To Cell Periphery (GO:1904375)	2025-02-20	0.255096	0.80321	2.16815	2.96194	CDK5;VPS4A
Regulation Of Spindle Organization (GO:0090224)	2025-02-20	0.255096	0.80321	2.16815	2.96194	TPX2;GNAI1
Regulation Of Toll-Like Receptor Signaling Pathway (GO:0034121)	2025-02-20	0.255096	0.80321	2.16815	2.96194	TYRO3;SMPDL3B
Transport Along Microtubule (GO:0010970)	2025-02-20	0.255096	0.80321	2.16815	2.96194	CLIP3;BORCS8
Regulation Of Actin Filament Polymerization (GO:0030833)	1970-05-01	0.255783	0.80321	1.50194	2.04778	CDC42EP4;CDC42EP1;NCKAP1L;CYRIB;KANK3
Sulfur Compound Biosynthetic Process (GO:0044272)	1970-05-01	0.255783	0.80321	1.50194	2.04778	GGT7;CHPF;SLC35D2;B4GALT4;ST3GAL2
Interstrand Cross-Link Repair (GO:0036297)	1936-03-01	0.256064	0.80321	1.77436	2.41727	RAD51;POLN;FAAP20
Regulation Of Peptidyl-Threonine Phosphorylation (GO:0010799)	1936-03-01	0.256064	0.80321	1.77436	2.41727	CADM4;INPP5K;SIRT2
Substrate Adhesion-Dependent Cell Spreading (GO:0034446)	1936-03-01	0.256064	0.80321	1.77436	2.41727	LAMA5;TYRO3;LAMC1
Actin Cytoskeleton Reorganization (GO:0031532)	1953-04-01	0.258579	0.80321	1.5936	2.15543	PTPN1;CXADR;PLEK;PLEK2
Actin Polymerization Or Depolymerization (GO:0008154)	1953-04-01	0.258579	0.80321	1.5936	2.15543	SCIN;AVIL;MSRB2;CAPG
Cellular Response To Alcohol (GO:0097306)	1953-04-01	0.258579	0.80321	1.5936	2.15543	RAD51;GPLD1;GNAI1;LRP6
Mitochondrial Transport (GO:0006839)	1953-04-01	0.258579	0.80321	1.5936	2.15543	PINK1;TOMM34;TOMM22;SLC25A24
Negative Regulation Of Metabolic Process (GO:0009892)	1953-04-01	0.258579	0.80321	1.5936	2.15543	WNT10B;TFE3;ALDH1A1;ACOT13
AV Node Cell To Bundle Of His Cell Communication (GO:0086067)	2025-01-06	0.259347	0.80321	3.90133	5.26519	CXADR
G-quadruplex DNA Unwinding (GO:0044806)	2025-01-06	0.259347	0.80321	3.90133	5.26519	DNA2
IRE1-mediated Unfolded Protein Response (GO:0036498)	2025-01-06	0.259347	0.80321	3.90133	5.26519	PTPN1
Adherens Junction Maintenance (GO:0034334)	2025-01-06	0.259347	0.80321	3.90133	5.26519	PLEKHA7
Adult Feeding Behavior (GO:0008343)	2025-01-06	0.259347	0.80321	3.90133	5.26519	LEP
Anterograde Dendritic Transport (GO:0098937)	2025-01-06	0.259347	0.80321	3.90133	5.26519	KIF3B
Antigen Processing And Presentation Of Endogenous Peptide Antigen Via MHC Class I (GO:0019885)	2025-01-06	0.259347	0.80321	3.90133	5.26519	ERAP1
Antigen Processing And Presentation Of Exogenous Peptide Antigen Via MHC Class I (GO:0042590)	2025-01-06	0.259347	0.80321	3.90133	5.26519	FCER1G
Autophagosome Membrane Docking (GO:0016240)	2025-01-06	0.259347	0.80321	3.90133	5.26519	SNAP29
Cardiac Muscle Cell-Cardiac Muscle Cell Adhesion (GO:0086042)	2025-01-06	0.259347	0.80321	3.90133	5.26519	CXADR
Cardiac Pacemaker Cell Development (GO:0060926)	2025-01-06	0.259347	0.80321	3.90133	5.26519	TBX3
Cellular Hyperosmotic Response (GO:0071474)	2025-01-06	0.259347	0.80321	3.90133	5.26519	RCSD1
Cytolysis By Host Of Symbiont Cells (GO:0051838)	2025-01-06	0.259347	0.80321	3.90133	5.26519	ROMO1
Desmosome Organization (GO:0002934)	2025-01-06	0.259347	0.80321	3.90133	5.26519	PKP3
Detection Of Muscle Stretch (GO:0035995)	2025-01-06	0.259347	0.80321	3.90133	5.26519	PTK2
Fatty Acid Elongation, Monounsaturated Fatty Acid (GO:0034625)	2025-01-06	0.259347	0.80321	3.90133	5.26519	ELOVL3
Fatty Acid Elongation, Polyunsaturated Fatty Acid (GO:0034626)	2025-01-06	0.259347	0.80321	3.90133	5.26519	ELOVL3
Fatty Acid Elongation, Saturated Fatty Acid (GO:0019367)	2025-01-06	0.259347	0.80321	3.90133	5.26519	ELOVL3
Fatty Acid Elongation, Unsaturated Fatty Acid (GO:0019368)	2025-01-06	0.259347	0.80321	3.90133	5.26519	ELOVL3
Galactose Metabolic Process (GO:0006012)	2025-01-06	0.259347	0.80321	3.90133	5.26519	GALM
Ganglioside Catabolic Process (GO:0006689)	2025-01-06	0.259347	0.80321	3.90133	5.26519	NEU3
Glutathione Biosynthetic Process (GO:0006750)	2025-01-06	0.259347	0.80321	3.90133	5.26519	GCLM
Histone H4-K12 Acetylation (GO:0043983)	2025-01-06	0.259347	0.80321	3.90133	5.26519	JADE3
Inositol Metabolic Process (GO:0006020)	2025-01-06	0.259347	0.80321	3.90133	5.26519	IMPA2
Insulin Secretion Involved In Cellular Response To Glucose Stimulus (GO:0035773)	2025-01-06	0.259347	0.80321	3.90133	5.26519	SELENOT
Interleukin-3-Mediated Signaling Pathway (GO:0038156)	2025-01-06	0.259347	0.80321	3.90133	5.26519	FCER1G
Intracellular Triglyceride Homeostasis (GO:0035356)	2025-01-06	0.259347	0.80321	3.90133	5.26519	FUNDC2
Lipid Hydroxylation (GO:0002933)	2025-01-06	0.259347	0.80321	3.90133	5.26519	CYP2E1
Macropinocytosis (GO:0044351)	2025-01-06	0.259347	0.80321	3.90133	5.26519	MAPKAPK3
Maintenance Of Lens Transparency (GO:0036438)	2025-01-06	0.259347	0.80321	3.90133	5.26519	APBB2
Membrane Invagination (GO:0010324)	2025-01-06	0.259347	0.80321	3.90133	5.26519	SNX3
Monoacylglycerol Catabolic Process (GO:0052651)	2025-01-06	0.259347	0.80321	3.90133	5.26519	ABHD16A
Negative Regulation Of CD4-positive, Alpha-Beta T Cell Proliferation (GO:2000562)	2025-01-06	0.259347	0.80321	3.90133	5.26519	TWSG1
Negative Regulation Of Centriole Replication (GO:0046600)	2025-01-06	0.259347	0.80321	3.90133	5.26519	CDK5RAP2
Negative Regulation Of Dendritic Cell Apoptotic Process (GO:2000669)	2025-01-06	0.259347	0.80321	3.90133	5.26519	GAS6
Negative Regulation Of Double-Strand Break Repair Via Nonhomologous End Joining (GO:2001033)	2025-01-06	0.259347	0.80321	3.90133	5.26519	NUDT16L1
Negative Regulation Of Glycogen Metabolic Process (GO:0070874)	2025-01-06	0.259347	0.80321	3.90133	5.26519	INPP5K
Negative Regulation Of Lymphocyte Differentiation (GO:0045620)	2025-01-06	0.259347	0.80321	3.90133	5.26519	INHBA
Negative Regulation Of Meiotic Nuclear Division (GO:0045835)	2025-01-06	0.259347	0.80321	3.90133	5.26519	FBXO43
Negative Regulation Of Smooth Muscle Cell Apoptotic Process (GO:0034392)	2025-01-06	0.259347	0.80321	3.90133	5.26519	LRP6
Negative Regulation Of Telomere Capping (GO:1904354)	2025-01-06	0.259347	0.80321	3.90133	5.26519	TERF2
Negative Regulation Of Type 2 Immune Response (GO:0002829)	2025-01-06	0.259347	0.80321	3.90133	5.26519	SOCS5
Nucleobase Biosynthetic Process (GO:0046112)	2025-01-06	0.259347	0.80321	3.90133	5.26519	SHMT2
Peptide Transport (GO:0015833)	2025-01-06	0.259347	0.80321	3.90133	5.26519	CD209
Peptidyl-Arginine Modification (GO:0018195)	2025-01-06	0.259347	0.80321	3.90133	5.26519	PRMT5
Polyamine Biosynthetic Process (GO:0006596)	2025-01-06	0.259347	0.80321	3.90133	5.26519	PAOX
Positive Regulation Of ER-associated Ubiquitin-Dependent Protein Catabolic Process (GO:1903071)	2025-01-06	0.259347	0.80321	3.90133	5.26519	HERPUD1
Positive Regulation Of IRE1-mediated Unfolded Protein Response (GO:1903896)	2025-01-06	0.259347	0.80321	3.90133	5.26519	PTPN1
Positive Regulation Of RNA Binding (GO:1905216)	2025-01-06	0.259347	0.80321	3.90133	5.26519	EIF3D
Positive Regulation Of cAMP-mediated Signaling (GO:0043950)	2025-01-06	0.259347	0.80321	3.90133	5.26519	GPR62
Positive Regulation Of Cysteine-Type Endopeptidase Activity Involved In Apoptotic Signaling Pathway (GO:2001269)	2025-01-06	0.259347	0.80321	3.90133	5.26519	ST18
Positive Regulation Of Humoral Immune Response (GO:0002922)	2025-01-06	0.259347	0.80321	3.90133	5.26519	ZP3
Positive Regulation Of Immune Response To Tumor Cell (GO:0002839)	2025-01-06	0.259347	0.80321	3.90133	5.26519	HLA-DRB1
Positive Regulation Of Interleukin-5 Production (GO:0032754)	2025-01-06	0.259347	0.80321	3.90133	5.26519	TSLP
Positive Regulation Of Lymphocyte Apoptotic Process (GO:0070230)	2025-01-06	0.259347	0.80321	3.90133	5.26519	PRELID1
Positive Regulation Of mRNA Binding (GO:1902416)	2025-01-06	0.259347	0.80321	3.90133	5.26519	EIF3D
Positive Regulation Of Mast Cell Activation (GO:0033005)	2025-01-06	0.259347	0.80321	3.90133	5.26519	TSLP
Positive Regulation Of Mitophagy In Response To Mitochondrial Depolarization (GO:0098779)	2025-01-06	0.259347	0.80321	3.90133	5.26519	PINK1
Positive Regulation Of Necrotic Cell Death (GO:0010940)	2025-01-06	0.259347	0.80321	3.90133	5.26519	HEBP2
Positive Regulation Of Phospholipid Biosynthetic Process (GO:0071073)	2025-01-06	0.259347	0.80321	3.90133	5.26519	CHP1
Positive Regulation Of Toll-Like Receptor 3 Signaling Pathway (GO:0034141)	2025-01-06	0.259347	0.80321	3.90133	5.26519	FLOT1
Protein Import Into Peroxisome Matrix, Receptor Recycling (GO:0016562)	2025-01-06	0.259347	0.80321	3.90133	5.26519	PEX6
Protein Localization To Ciliary Membrane (GO:1903441)	2025-01-06	0.259347	0.80321	3.90133	5.26519	RAB29
Purine Ribonucleoside Metabolic Process (GO:0046128)	2025-01-06	0.259347	0.80321	3.90133	5.26519	GNMT
rDNA Heterochromatin Formation (GO:0000183)	2025-01-06	0.259347	0.80321	3.90133	5.26519	SIRT2
Receptor-Mediated Virion Attachment To Host Cell (GO:0046813)	2025-01-06	0.259347	0.80321	3.90133	5.26519	GAS6
Regulation Of NK T Cell Proliferation (GO:0051140)	2025-01-06	0.259347	0.80321	3.90133	5.26519	IL18
Regulation Of T Cell Mediated Immune Response To Tumor Cell (GO:0002840)	2025-01-06	0.259347	0.80321	3.90133	5.26519	HLA-DRB1
Regulation Of T-helper 1 Cell Differentiation (GO:0045625)	2025-01-06	0.259347	0.80321	3.90133	5.26519	SOCS5
Regulation Of T-helper Cell Differentiation (GO:0045622)	2025-01-06	0.259347	0.80321	3.90133	5.26519	HLA-DRB1
Regulation Of TORC2 Signaling (GO:1903939)	2025-01-06	0.259347	0.80321	3.90133	5.26519	NCKAP1L
Regulation Of Atrial Cardiac Muscle Cell Membrane Repolarization (GO:0060372)	2025-01-06	0.259347	0.80321	3.90133	5.26519	KCNE5
Regulation Of Cellular Response To Insulin Stimulus (GO:1900076)	2025-01-06	0.259347	0.80321	3.90133	5.26519	GPLD1
Regulation Of Collagen Fibril Organization (GO:1904026)	2025-01-06	0.259347	0.80321	3.90133	5.26519	COLGALT1
Regulation Of Growth Hormone Secretion (GO:0060123)	2025-01-06	0.259347	0.80321	3.90133	5.26519	SELENOT
Regulation Of Inositol Phosphate Biosynthetic Process (GO:0010919)	2025-01-06	0.259347	0.80321	3.90133	5.26519	PLEK
Regulation Of Intestinal Cholesterol Absorption (GO:0030300)	2025-01-06	0.259347	0.80321	3.90133	5.26519	ENPP7
Regulation Of Myosin-Light-Chain-Phosphatase Activity (GO:0035507)	2025-01-06	0.259347	0.80321	3.90133	5.26519	NCKAP1L
Regulation Of Nucleotide-Binding Oligomerization Domain Containing 2 Signaling Pathway (GO:0070432)	2025-01-06	0.259347	0.80321	3.90133	5.26519	SLC15A4
Regulation Of Phospholipid Transport (GO:2001138)	2025-01-06	0.259347	0.80321	3.90133	5.26519	PRELID1
Regulation Of Potassium Ion Export Across Plasma Membrane (GO:1903764)	2025-01-06	0.259347	0.80321	3.90133	5.26519	KCNE5
Regulation Of Skeletal Muscle Satellite Cell Proliferation (GO:0014842)	2025-01-06	0.259347	0.80321	3.90133	5.26519	CFLAR
Regulation Of Striated Muscle Tissue Development (GO:0016202)	2025-01-06	0.259347	0.80321	3.90133	5.26519	SIRT2
Skeletal Muscle Cell Differentiation (GO:0035914)	2025-01-06	0.259347	0.80321	3.90133	5.26519	KLHL41
Spontaneous Synaptic Transmission (GO:0098814)	2025-01-06	0.259347	0.80321	3.90133	5.26519	DOC2B
Vacuole Organization (GO:0007033)	2025-01-06	0.259347	0.80321	3.90133	5.26519	VPS4A
Cellular Response To Chemical Stress (GO:0062197)	1989-06-01	0.26745	0.80321	1.41158	1.86162	NQO1;PINK1;ERMP1;NUDT2;SIRT2;SLC25A24
Positive Regulation Of Receptor Signaling Pathway Via STAT (GO:1904894)	1937-03-01	0.269435	0.80321	1.72208	2.25839	TSLP;MGAT5;LEP
Synaptic Vesicle Cycle (GO:0099504)	1937-03-01	0.269435	0.80321	1.72208	2.25839	CDK5;CPLX2;VAMP2
Mesenchymal Cell Differentiation (GO:0048762)	1954-04-01	0.269478	0.80321	1.56165	2.04774	LOXL3;S100A4;FAM83D;LRP6
Regulation Of Exocytosis (GO:0017157)	1954-04-01	0.269478	0.80321	1.56165	2.04774	NSF;RAB2B;CPLX2;VAMP2
Regulation Of Focal Adhesion Assembly (GO:0051893)	1954-04-01	0.269478	0.80321	1.56165	2.04774	DUSP3;LIMCH1;DYNLL1;PTK2
Regulation Of Cell Adhesion (GO:0030155)	9/144	0.270715	0.80321	1.30224	1.70162	FES;TFE3;CHRD;IL18;FBLN1;TGFBI;LAMC1;CBLL1;PTK2
Anaphase-Promoting Complex-Dependent Catabolic Process (GO:0031145)	2025-02-21	0.273514	0.80321	2.05393	2.66272	CDC20;ANAPC2
Focal Adhesion Assembly (GO:0048041)	2025-02-21	0.273514	0.80321	2.05393	2.66272	TESK2;DYNLL1
Negative Regulation Of GTPase Activity (GO:0034260)	2025-02-21	0.273514	0.80321	2.05393	2.66272	TMED2;GMIP
Negative Regulation Of Double-Strand Break Repair Via Homologous Recombination (GO:2000042)	2025-02-21	0.273514	0.80321	2.05393	2.66272	MAD2L2;SHLD1
Negative Regulation Of Interleukin-2 Production (GO:0032703)	2025-02-21	0.273514	0.80321	2.05393	2.66272	NAV3;LAPTM5
Negative Regulation Of Reactive Oxygen Species Metabolic Process (GO:2000378)	2025-02-21	0.273514	0.80321	2.05393	2.66272	PINK1;SIRT2
Peptide Catabolic Process (GO:0043171)	2025-02-21	0.273514	0.80321	2.05393	2.66272	CPQ;ERAP1
Plasma Membrane Repair (GO:0001778)	2025-02-21	0.273514	0.80321	2.05393	2.66272	TRIM72;VPS4A
Regulation Of Anoikis (GO:2000209)	2025-02-21	0.273514	0.80321	2.05393	2.66272	PIK3R3;PTK2
Regulation Of Neurotransmitter Transport (GO:0051588)	2025-02-21	0.273514	0.80321	2.05393	2.66272	FLOT1;CPLX2
snRNA Metabolic Process (GO:0016073)	2025-02-21	0.273514	0.80321	2.05393	2.66272	INTS12;INTS4
Sulfur Compound Transport (GO:0072348)	2025-02-21	0.273514	0.80321	2.05393	2.66272	SLC35F3;RACGAP1
Negative Regulation Of Catabolic Process (GO:0009895)	1972-05-01	0.274563	0.80321	1.45695	1.88322	SNX3;MAD2L2;NQO1;RIC1;SIRT2
Second-Messenger-Mediated Signaling (GO:0019932)	1972-05-01	0.274563	0.80321	1.45695	1.88322	GPR62;PLCG1;NCALD;NUDT4;CAMKK2
Positive Regulation Of Proteasomal Protein Catabolic Process (GO:1901800)	1990-06-01	0.275849	0.80321	1.3947	1.79624	COP1;RFPL1;HSPBP1;SIRT2;GABARAP;SOCS5
Purine Ribonucleotide Biosynthetic Process (GO:0009152)	1955-04-01	0.280457	0.80321	1.53094	1.94635	ATP5F1B;PPCS;IMPDH1;NUDT2
Negative Regulation Of Developmental Process (GO:0051093)	7/109	0.282814	0.80321	1.34011	1.69252	SMARCC1;PINK1;HDAC1;OMA1;GAS6;ARPIN;RAPGEF3
Positive Regulation Of Cysteine-Type Endopeptidase Activity Involved In Apoptotic Process (GO:0043280)	7/109	0.282814	0.80321	1.34011	1.69252	CASP9;ACVR1C;RFPL1;LAPTM5;DYNLL1;GRAMD4;ST18
Establishment Of Protein Localization To Plasma Membrane (GO:0061951)	1938-03-01	0.282881	0.80321	1.67279	2.11229	NSF;BBS1;VAMP2
Positive Regulation Of Cation Channel Activity (GO:2001259)	1938-03-01	0.282881	0.80321	1.67279	2.11229	STAC3;AKAP6;CASQ1
Regulation Of Intracellular Transport (GO:0032386)	1938-03-01	0.282881	0.80321	1.67279	2.11229	PTPN1;LAMP1;GAS1
Response To cAMP (GO:0051591)	1938-03-01	0.282881	0.80321	1.67279	2.11229	INPP5K;AKAP6;RAPGEF3
Signal Release From Synapse (GO:0099643)	1938-03-01	0.282881	0.80321	1.67279	2.11229	CDK5;CPLX2;VAMP2
Positive Regulation Of Binding (GO:0051099)	1991-06-01	0.284308	0.80321	1.37822	1.73338	DTX3L;ZNF618;AKTIP;DPH3;FLOT1;SIRT2
Regulation Of Cation Channel Activity (GO:2001257)	1956-04-01	0.291502	0.80321	1.50142	1.85082	KCNE5;FKBP1B;VAMP2;FGF11
Blood Vessel Endothelial Cell Migration (GO:0043534)	2025-02-22	0.291911	0.80321	1.95113	2.40244	PIK3R3;GPLD1
Cellular Response To Low-Density Lipoprotein Particle Stimulus (GO:0071404)	2025-02-22	0.291911	0.80321	1.95113	2.40244	FCER1G;ITGB2
Cellular Response To Topologically Incorrect Protein (GO:0035967)	2025-02-22	0.291911	0.80321	1.95113	2.40244	PTPN1;TM7SF3
Hexose Transmembrane Transport (GO:0008645)	2025-02-22	0.291911	0.80321	1.95113	2.40244	SLC2A9;SLC50A1
Inositol Phosphate Metabolic Process (GO:0043647)	2025-02-22	0.291911	0.80321	1.95113	2.40244	ITPKA;NUDT4
Natural Killer Cell Activation Involved In Immune Response (GO:0002323)	2025-02-22	0.291911	0.80321	1.95113	2.40244	VAMP7;VAMP2
Natural Killer Cell Mediated Immunity (GO:0002228)	2025-02-22	0.291911	0.80321	1.95113	2.40244	KLRD1;ULBP3
Negative Regulation Of Cell Communication (GO:0010648)	2025-02-22	0.291911	0.80321	1.95113	2.40244	PTPN1;SOCS5
Negative Regulation Of Extrinsic Apoptotic Signaling Pathway In Absence Of Ligand (GO:2001240)	2025-02-22	0.291911	0.80321	1.95113	2.40244	UNC5B;EYA3
Negative Regulation Of Protein Localization To Nucleus (GO:1900181)	2025-02-22	0.291911	0.80321	1.95113	2.40244	MFHAS1;CHP1
Negative Regulation Of Signal Transduction In Absence Of Ligand (GO:1901099)	2025-02-22	0.291911	0.80321	1.95113	2.40244	UNC5B;EYA3
Oligosaccharide Biosynthetic Process (GO:0009312)	2025-02-22	0.291911	0.80321	1.95113	2.40244	ST3GAL2;MPDU1
Positive Regulation Of Phosphatase Activity (GO:0010922)	2025-02-22	0.291911	0.80321	1.95113	2.40244	PLEK;GPLD1
Protein Neddylation (GO:0045116)	2025-02-22	0.291911	0.80321	1.95113	2.40244	COPS5;COPS7A
Protein Peptidyl-Prolyl Isomerization (GO:0000413)	2025-02-22	0.291911	0.80321	1.95113	2.40244	PPIL1;FKBP1B
Regulation Of Mitochondrial Translation (GO:0070129)	2025-02-22	0.291911	0.80321	1.95113	2.40244	SHMT2;RCC1L
Regulation Of Protein Export From Nucleus (GO:0046825)	2025-02-22	0.291911	0.80321	1.95113	2.40244	GAS6;RAPGEF3
Regulation Of Release Of Sequestered Calcium Ion Into Cytosol By Sarcoplasmic Reticulum (GO:0010880)	2025-02-22	0.291911	0.80321	1.95113	2.40244	FKBP1B;CASQ1
Regulation Of Telomere Capping (GO:1904353)	2025-02-22	0.291911	0.80321	1.95113	2.40244	NABP2;TERF2
Regulation Of Vascular Endothelial Growth Factor Receptor Signaling Pathway (GO:0030947)	2025-02-22	0.291911	0.80321	1.95113	2.40244	PTPN1;CADM4
tRNA Aminoacylation (GO:0043039)	2025-02-22	0.291911	0.80321	1.95113	2.40244	QARS1;VARS1
Vesicle Transport Along Microtubule (GO:0047496)	2025-02-22	0.291911	0.80321	1.95113	2.40244	KIF3B;BICDL1
ADP Transport (GO:0015866)	2025-01-07	0.295502	0.80321	3.25094	3.96316	SLC25A24
Notch Receptor Processing (GO:0007220)	2025-01-07	0.295502	0.80321	3.25094	3.96316	PSENEN
Adenylate Cyclase-Inhibiting G Protein-Coupled Acetylcholine Receptor Signaling Pathway (GO:0007197)	2025-01-07	0.295502	0.80321	3.25094	3.96316	HRH4
Amino-Acid Betaine Transport (GO:0015838)	2025-01-07	0.295502	0.80321	3.25094	3.96316	SLC25A29
Aromatic Amino Acid Transport (GO:0015801)	2025-01-07	0.295502	0.80321	3.25094	3.96316	SLC25A29
Atrial Cardiac Muscle Cell To AV Node Cell Signaling (GO:0086026)	2025-01-07	0.295502	0.80321	3.25094	3.96316	KCNE5
Benzene-Containing Compound Metabolic Process (GO:0042537)	2025-01-07	0.295502	0.80321	3.25094	3.96316	CYP2E1
Cardiolipin Biosynthetic Process (GO:0032049)	2025-01-07	0.295502	0.80321	3.25094	3.96316	PGS1
Cellular Response To Epinephrine Stimulus (GO:0071872)	2025-01-07	0.295502	0.80321	3.25094	3.96316	SIRT2
Cellular Response To Interferon-Alpha (GO:0035457)	2025-01-07	0.295502	0.80321	3.25094	3.96316	GAS6
Cellular Response To Leptin Stimulus (GO:0044320)	2025-01-07	0.295502	0.80321	3.25094	3.96316	LEP
Cellular Response To Nitric Oxide (GO:0071732)	2025-01-07	0.295502	0.80321	3.25094	3.96316	CDK2
Cellular Response To Reactive Nitrogen Species (GO:1902170)	2025-01-07	0.295502	0.80321	3.25094	3.96316	CDK2
Cytochrome Complex Assembly (GO:0017004)	2025-01-07	0.295502	0.80321	3.25094	3.96316	SURF1
Deadenylation-Dependent Decapping Of Nuclear-Transcribed mRNA (GO:0000290)	2025-01-07	0.295502	0.80321	3.25094	3.96316	PATL1
Establishment Of Golgi Localization (GO:0051683)	2025-01-07	0.295502	0.80321	3.25094	3.96316	STK25
Establishment Of Planar Polarity (GO:0001736)	2025-01-07	0.295502	0.80321	3.25094	3.96316	WDPCP
Establishment Of Protein Localization To Peroxisome (GO:0072663)	2025-01-07	0.295502	0.80321	3.25094	3.96316	PEX6
Estrogen Biosynthetic Process (GO:0006703)	2025-01-07	0.295502	0.80321	3.25094	3.96316	HSD17B11
Fatty Acid Alpha-Oxidation (GO:0001561)	2025-01-07	0.295502	0.80321	3.25094	3.96316	ILVBL
Folic Acid Transport (GO:0015884)	2025-01-07	0.295502	0.80321	3.25094	3.96316	FOLR2
Fructose Metabolic Process (GO:0006000)	2025-01-07	0.295502	0.80321	3.25094	3.96316	KHK
Fructose Transmembrane Transport (GO:0015755)	2025-01-07	0.295502	0.80321	3.25094	3.96316	SLC2A9
Glutathione Catabolic Process (GO:0006751)	2025-01-07	0.295502	0.80321	3.25094	3.96316	GGT7
Glycine Metabolic Process (GO:0006544)	2025-01-07	0.295502	0.80321	3.25094	3.96316	SHMT2
Glycoside Catabolic Process (GO:0016139)	2025-01-07	0.295502	0.80321	3.25094	3.96316	GUSB
Growth Hormone Receptor Signaling Pathway Via JAK-STAT (GO:0060397)	2025-01-07	0.295502	0.80321	3.25094	3.96316	PTPN1
Histone Lysine Demethylation (GO:0070076)	2025-01-07	0.295502	0.80321	3.25094	3.96316	KDM3A
Hyperosmotic Response (GO:0006972)	2025-01-07	0.295502	0.80321	3.25094	3.96316	RCSD1
Inhibitory Postsynaptic Potential (GO:0060080)	2025-01-07	0.295502	0.80321	3.25094	3.96316	INSYN2A
Malate Metabolic Process (GO:0006108)	2025-01-07	0.295502	0.80321	3.25094	3.96316	ME1
Mammary Gland Epithelial Cell Differentiation (GO:0060644)	2025-01-07	0.295502	0.80321	3.25094	3.96316	IRF6
Mitochondrial Proton-Transporting ATP Synthase Complex Assembly (GO:0033615)	2025-01-07	0.295502	0.80321	3.25094	3.96316	ATPAF2
Mitochondrial tRNA Modification (GO:0070900)	2025-01-07	0.295502	0.80321	3.25094	3.96316	TRMT61B
Multi-Ciliated Epithelial Cell Differentiation (GO:1903251)	2025-01-07	0.295502	0.80321	3.25094	3.96316	E2F4
Negative Regulation Of DNA-templated DNA Replication (GO:2000104)	2025-01-07	0.295502	0.80321	3.25094	3.96316	TIMELESS
Negative Regulation Of RNA Catabolic Process (GO:1902369)	2025-01-07	0.295502	0.80321	3.25094	3.96316	PKP3
Negative Regulation Of SMAD Protein Signal Transduction (GO:0060392)	2025-01-07	0.295502	0.80321	3.25094	3.96316	CILP
Negative Regulation Of T-helper 17 Cell Differentiation (GO:2000320)	2025-01-07	0.295502	0.80321	3.25094	3.96316	LOXL3
Negative Regulation Of Appetite (GO:0032099)	2025-01-07	0.295502	0.80321	3.25094	3.96316	LEP
Negative Regulation Of Fatty Acid Oxidation (GO:0046322)	2025-01-07	0.295502	0.80321	3.25094	3.96316	SIRT4
Negative Regulation Of Glial Cell Apoptotic Process (GO:0034351)	2025-01-07	0.295502	0.80321	3.25094	3.96316	GAS6
Negative Regulation Of Glucose Import (GO:0046325)	2025-01-07	0.295502	0.80321	3.25094	3.96316	LEP
Negative Regulation Of Leukocyte Proliferation (GO:0070664)	2025-01-07	0.295502	0.80321	3.25094	3.96316	ENPP3
Negative Regulation Of Lipid Kinase Activity (GO:0090219)	2025-01-07	0.295502	0.80321	3.25094	3.96316	PPP2R5A
Negative Regulation Of Mitochondrial Fusion (GO:0010637)	2025-01-07	0.295502	0.80321	3.25094	3.96316	OMA1
Negative Regulation Of Neural Precursor Cell Proliferation (GO:2000178)	2025-01-07	0.295502	0.80321	3.25094	3.96316	SIRT2
Negative Regulation Of Protein K63-linked Ubiquitination (GO:1900045)	2025-01-07	0.295502	0.80321	3.25094	3.96316	PLAA
Nonribosomal Peptide Biosynthetic Process (GO:0019184)	2025-01-07	0.295502	0.80321	3.25094	3.96316	GCLM
Nucleobase-Containing Small Molecule Interconversion (GO:0015949)	2025-01-07	0.295502	0.80321	3.25094	3.96316	NUDT13
Nucleolar Chromatin Organization (GO:1990700)	2025-01-07	0.295502	0.80321	3.25094	3.96316	SIRT2
Peptidyl-Serine Autophosphorylation (GO:0036289)	2025-01-07	0.295502	0.80321	3.25094	3.96316	PINK1
Positive Regulation By Host Of Viral Genome Replication (GO:0044829)	2025-01-07	0.295502	0.80321	3.25094	3.96316	YTHDC2
Positive Regulation Of Apoptotic Cell Clearance (GO:2000427)	2025-01-07	0.295502	0.80321	3.25094	3.96316	C4A
Positive Regulation Of Calcium Ion Import (GO:0090280)	2025-01-07	0.295502	0.80321	3.25094	3.96316	LGALS3
Positive Regulation Of Dendritic Cell Chemotaxis (GO:2000510)	2025-01-07	0.295502	0.80321	3.25094	3.96316	GAS6
Positive Regulation Of Fibroblast Migration (GO:0010763)	2025-01-07	0.295502	0.80321	3.25094	3.96316	PTK2
Positive Regulation Of Isomerase Activity (GO:0010912)	2025-01-07	0.295502	0.80321	3.25094	3.96316	ITGB2
Positive Regulation Of Meiotic Nuclear Division (GO:0045836)	2025-01-07	0.295502	0.80321	3.25094	3.96316	SIRT2
Positive Regulation Of Natural Killer Cell Proliferation (GO:0032819)	2025-01-07	0.295502	0.80321	3.25094	3.96316	IL18
Post-Translational Protein Targeting To Membrane, Translocation (GO:0031204)	2025-01-07	0.295502	0.80321	3.25094	3.96316	SEC61A1
Preassembly Of GPI Anchor In ER Membrane (GO:0016254)	2025-01-07	0.295502	0.80321	3.25094	3.96316	PIGB
Protein Retention In ER Lumen (GO:0006621)	2025-01-07	0.295502	0.80321	3.25094	3.96316	GPAA1
Proton-Transporting ATP Synthase Complex Assembly (GO:0043461)	2025-01-07	0.295502	0.80321	3.25094	3.96316	ATPAF2
Purine Nucleotide Catabolic Process (GO:0006195)	2025-01-07	0.295502	0.80321	3.25094	3.96316	NUDT13
Regulation Of CD8-positive, Alpha-Beta T Cell Differentiation (GO:0043376)	2025-01-07	0.295502	0.80321	3.25094	3.96316	NCKAP1L
Regulation Of DNA-templated Transcription In Response To Stress (GO:0043620)	2025-01-07	0.295502	0.80321	3.25094	3.96316	RPS6KA1
Regulation Of Apoptotic Cell Clearance (GO:2000425)	2025-01-07	0.295502	0.80321	3.25094	3.96316	C4A
Regulation Of Carbohydrate Biosynthetic Process (GO:0043255)	2025-01-07	0.295502	0.80321	3.25094	3.96316	GNMT
Regulation Of Chemokine-Mediated Signaling Pathway (GO:0070099)	2025-01-07	0.295502	0.80321	3.25094	3.96316	SLIT1
Regulation Of Cilium Beat Frequency (GO:0003356)	2025-01-07	0.295502	0.80321	3.25094	3.96316	CYB5D1
Regulation Of Cytoplasmic Translational Elongation (GO:1900247)	2025-01-07	0.295502	0.80321	3.25094	3.96316	DPH3
Regulation Of Dendritic Cell Chemotaxis (GO:2000508)	2025-01-07	0.295502	0.80321	3.25094	3.96316	GAS6
Regulation Of Dopamine Metabolic Process (GO:0042053)	2025-01-07	0.295502	0.80321	3.25094	3.96316	ITGB2
Regulation Of Dopamine Uptake Involved In Synaptic Transmission (GO:0051584)	2025-01-07	0.295502	0.80321	3.25094	3.96316	TOR1A
Regulation Of Establishment Of Protein Localization To Mitochondrion (GO:1903747)	2025-01-07	0.295502	0.80321	3.25094	3.96316	PINK1
Regulation Of Extracellular Matrix Constituent Secretion (GO:0003330)	2025-01-07	0.295502	0.80321	3.25094	3.96316	RIC1
Regulation Of Leukocyte Degranulation (GO:0043300)	2025-01-07	0.295502	0.80321	3.25094	3.96316	FES
Regulation Of Lymphocyte Apoptotic Process (GO:0070228)	2025-01-07	0.295502	0.80321	3.25094	3.96316	LGALS3
Regulation Of Lysosome Size (GO:0062196)	2025-01-07	0.295502	0.80321	3.25094	3.96316	BORCS8
Regulation Of Mesenchymal Stem Cell Differentiation (GO:2000739)	2025-01-07	0.295502	0.80321	3.25094	3.96316	LTBP2
Regulation Of Mitophagy (GO:1901524)	2025-01-07	0.295502	0.80321	3.25094	3.96316	PINK1
Regulation Of Oxidative Stress-Induced Cell Death (GO:1903201)	2025-01-07	0.295502	0.80321	3.25094	3.96316	PINK1
Regulation Of Phospholipase A2 Activity (GO:0032429)	2025-01-07	0.295502	0.80321	3.25094	3.96316	PLAA
Regulation Of Protein Glycosylation (GO:0060049)	2025-01-07	0.295502	0.80321	3.25094	3.96316	CHP1
Regulation Of Protein Localization To Cell Cortex (GO:1904776)	2025-01-07	0.295502	0.80321	3.25094	3.96316	GNAI1
Regulation Of Response To Wounding (GO:1903034)	2025-01-07	0.295502	0.80321	3.25094	3.96316	CADM4
Regulation Of Stem Cell Division (GO:2000035)	2025-01-07	0.295502	0.80321	3.25094	3.96316	ESRRB
Regulation Of Transcription From RNA Polymerase II Promoter In Response To Hypoxia (GO:0061418)	2025-01-07	0.295502	0.80321	3.25094	3.96316	SIRT2
Regulation Of Triglyceride Metabolic Process (GO:0090207)	2025-01-07	0.295502	0.80321	3.25094	3.96316	CIDEB
Response To Epinephrine (GO:0071871)	2025-01-07	0.295502	0.80321	3.25094	3.96316	SIRT2
Sialylation (GO:0097503)	2025-01-07	0.295502	0.80321	3.25094	3.96316	ST3GAL2
Spermidine Metabolic Process (GO:0008216)	2025-01-07	0.295502	0.80321	3.25094	3.96316	PAOX
Telomeric D-loop Disassembly (GO:0061820)	2025-01-07	0.295502	0.80321	3.25094	3.96316	TERF2
Translocation Of Molecules Into Host (GO:0044417)	2025-01-07	0.295502	0.80321	3.25094	3.96316	THOC6
Ventricular Cardiac Muscle Cell Membrane Repolarization (GO:0099625)	2025-01-07	0.295502	0.80321	3.25094	3.96316	KCNJ5
Viral mRNA Export From Host Cell Nucleus (GO:0046784)	2025-01-07	0.295502	0.80321	3.25094	3.96316	THOC6
Negative Regulation Of Protein Secretion (GO:0050709)	1939-03-01	0.296382	0.80321	1.62624	1.97768	DPH3;BMP8A;SIRT4
Negative Regulation Of Transport (GO:0051051)	1939-03-01	0.296382	0.80321	1.62624	1.97768	SNX3;LGALS3;SFRP4
Neuron Projection Extension (GO:1990138)	1939-03-01	0.296382	0.80321	1.62624	1.97768	CDKL3;CDK5;SEMA3F
Nuclear-Transcribed mRNA Catabolic Process, Deadenylation-Dependent Decay (GO:0000288)	1939-03-01	0.296382	0.80321	1.62624	1.97768	PNLDC1;PATL1;PABPN1L
Positive Regulation Of Intracellular Transport (GO:0032388)	1939-03-01	0.296382	0.80321	1.62624	1.97768	RAB29;OAZ2;VAMP2
Positive Regulation Of Lymphocyte Differentiation (GO:0045621)	1939-03-01	0.296382	0.80321	1.62624	1.97768	SMARCC1;NCKAP1L;GAS6
Regulation Of Mitochondrial Membrane Potential (GO:0051881)	1939-03-01	0.296382	0.80321	1.62624	1.97768	HEBP2;PRELID1;PINK1
Regulation Of Mitotic Spindle Organization (GO:0060236)	1939-03-01	0.296382	0.80321	1.62624	1.97768	TPX2;CEP97;GNAI1
Regulation Of Protein Tyrosine Kinase Activity (GO:0061097)	1939-03-01	0.296382	0.80321	1.62624	1.97768	PTPN1;PTK6;GAS6
T Cell Activation (GO:0042110)	7/111	0.298325	0.80321	1.3142	1.58962	CXADR;LEP;RAB29;PIK3R3;NLRC3;CD276;MICB
Cilium Assembly (GO:0060271)	14/243	0.299794	0.80321	1.19443	1.43888	BBS1;LRGUK;AVIL;CCDC113;DYNLL1;TMEM17;TBC1D31;KIF3B;IQUB;TEKT2;WDPCP;E2F4;CFAP54;SNAP29
Positive Regulation Of Cytokine Production (GO:0001819)	18/320	0.30101	0.80321	1.1648	1.39848	RAB2B;FCER1G;TSLP;AIRE;HHLA2;IL18;LAPTM5;LILRA2;CYRIB;AGPAT2;FGR;IRAK1;LEP;POU2AF1;FLOT1;RAB7B;ZP3;CD276
Positive Regulation Of Cellular Component Biogenesis (GO:0044089)	1993-06-01	0.301388	0.80321	1.34639	1.6148	HRK;LGALS3;PLEK;VPS4A;CDK2;FLOT1
Positive Regulation Of Protein Kinase B Signaling (GO:0051897)	1993-06-01	0.301388	0.80321	1.34639	1.6148	MFHAS1;PINK1;LEP;IL18;GAS6;PTK2
Transmembrane Receptor Protein Serine/Threonine Kinase Signaling Pathway (GO:0007178)	8/130	0.301813	0.80321	1.28045	1.53391	TWSG1;ACVR1C;BMP8A;ZYX;LTBP2;INHBA;INHBC;PTK2
Regulation Of Fat Cell Differentiation (GO:0045598)	1975-05-01	0.303225	0.80321	1.39429	1.66378	WNT10B;LEP;WDFY2;SIRT2;CMKLR1
Regulation Of Stress Fiber Assembly (GO:0051492)	1975-05-01	0.303225	0.80321	1.39429	1.66378	LIMCH1;INPP5K;RHPN2;DYNLL1;RAPGEF3
Axon Guidance (GO:0007411)	9/149	0.30397	0.80321	1.2554	1.49496	DRAXIN;UNC5B;LRTM2;ANOS1;SLIT1;SEMA3F;EFNA4;NEO1;PTK2
Double-Strand Break Repair (GO:0006302)	10/168	0.305207	0.80321	1.23608	1.46693	BABAM1;MAD2L2;DEPDC1B;RAD51;DTX3L;POLN;CDCA5;EYA3;NABP2;DNA2
Cyclic-Nucleotide-Mediated Signaling (GO:0019935)	1940-03-01	0.309919	0.80321	1.58221	1.85346	AKAP6;RAPGEF3;NUDT4
Negative Regulation Of Mitotic Cell Cycle Phase Transition (GO:1901991)	1940-03-01	0.309919	0.80321	1.58221	1.85346	RFPL1;INHBA;E2F7
Negative Regulation Of Protein Localization (GO:1903828)	1940-03-01	0.309919	0.80321	1.58221	1.85346	MFHAS1;TAX1BP3;MACROH2A1
Positive Regulation Of Stem Cell Population Maintenance (GO:1902459)	1940-03-01	0.309919	0.80321	1.58221	1.85346	SMARCC1;HDAC1;ESRRB
Regulation Of Small Molecule Metabolic Process (GO:0062012)	1940-03-01	0.309919	0.80321	1.58221	1.85346	BCKDK;ADIPOR1;FMO5
Synaptic Vesicle Endocytosis (GO:0048488)	1940-03-01	0.309919	0.80321	1.58221	1.85346	CDK5;VAMP2;PACSIN1
Water-Soluble Vitamin Metabolic Process (GO:0006767)	1940-03-01	0.309919	0.80321	1.58221	1.85346	DHFR;SHMT2;FLAD1
Cellular Response To Hormone Stimulus (GO:0032870)	1994-06-01	0.309999	0.80321	1.33102	1.55887	GPR150;AKR1C1;LEP;TRIM24;SLIT1;INPP5K
Vesicle Organization (GO:0016050)	1994-06-01	0.309999	0.80321	1.33102	1.55887	TRAPPC3;VAMP7;STX16;VPS4A;PI4K2A;VAMP2
Actin Nucleation (GO:0045010)	2025-02-23	0.310243	0.80321	1.85812	2.17474	SCIN;ARPC2
Bile Acid And Bile Salt Transport (GO:0015721)	2025-02-23	0.310243	0.80321	1.85812	2.17474	AKR1C1;SLC10A3
Microtubule Nucleation (GO:0007020)	2025-02-23	0.310243	0.80321	1.85812	2.17474	TPX2;SLAIN2
Negative Regulation Of Epidermal Growth Factor Receptor Signaling Pathway (GO:0042059)	2025-02-23	0.310243	0.80321	1.85812	2.17474	DUSP3;SOCS5
Negative Regulation Of Protein Tyrosine Kinase Activity (GO:0061099)	2025-02-23	0.310243	0.80321	1.85812	2.17474	PTK6;SOCS5
Nuclear Membrane Reassembly (GO:0031468)	2025-02-23	0.310243	0.80321	1.85812	2.17474	VPS4A;SIRT2
Positive Regulation Of Epithelial Cell Apoptotic Process (GO:1904037)	2025-02-23	0.310243	0.80321	1.85812	2.17474	SFRP4;PLCG1
Positive Regulation Of Lamellipodium Assembly (GO:0010592)	2025-02-23	0.310243	0.80321	1.85812	2.17474	ARPC2;AVIL
Positive Regulation Of Protein Targeting To Membrane (GO:0090314)	2025-02-23	0.310243	0.80321	1.85812	2.17474	ITGB2;CHP1
Regulation Of Extracellular Matrix Organization (GO:1903053)	2025-02-23	0.310243	0.80321	1.85812	2.17474	RIC1;LAMC1
Regulation Of Myotube Differentiation (GO:0010830)	2025-02-23	0.310243	0.80321	1.85812	2.17474	HDAC3;HDAC1
Axonogenesis (GO:0007409)	11/188	0.311819	0.80321	1.21376	1.41444	SPTBN4;DRAXIN;CDK5;LRTM2;ANOS1;S100A6;SLIT1;SEMA3F;EFNA4;NEO1;PTK2
Positive Regulation Of Interleukin-6 Production (GO:0032755)	1976-05-01	0.312882	0.80321	1.37458	1.59716	TSLP;LEP;POU2AF1;RAB7B;LILRA2
Glycosaminoglycan Biosynthetic Process (GO:0006024)	1958-04-01	0.313752	0.80321	1.44566	1.67574	CHPF;SLC35D2;B4GALT4;ST3GAL2
Positive Regulation Of Mitochondrion Organization (GO:0010822)	1958-04-01	0.313752	0.80321	1.44566	1.67574	HRK;PINK1;CIDEB;CAMKK2
Positive Regulation Of Type II Interferon Production (GO:0032729)	1958-04-01	0.313752	0.80321	1.44566	1.67574	IL18;ZP3;CYRIB;CD276
Regulation Of Phagocytosis (GO:0050764)	1958-04-01	0.313752	0.80321	1.44566	1.67574	FGR;SNX3;FCER1G;GAS6
Regulation Of Transcription Elongation By RNA Polymerase II (GO:0034243)	1977-05-01	0.322579	0.80321	1.35542	1.53353	INTS12;SUPT4H1;INTS4;MED27;ELL3
Positive Regulation Of Actin Filament Polymerization (GO:0030838)	1941-03-01	0.323475	0.80321	1.54049	1.73865	CDC42EP4;CDC42EP1;NCKAP1L
Protein Localization To Lysosome (GO:0061462)	1941-03-01	0.323475	0.80321	1.54049	1.73865	VPS4A;LAPTM5;KPTN
Regulation Of Chemokine Production (GO:0032642)	1941-03-01	0.323475	0.80321	1.54049	1.73865	TSLP;AIRE;IL18
Negative Regulation Of Signal Transduction (GO:0009968)	15/267	0.324636	0.80321	1.16273	1.30813	PTPN1;CADM4;PLEK;LILRA2;SFRP4;MFHAS1;QARS1;CILP;TYRO3;INPP5K;TAX1BP3;RAB7B;SMPDL3B;SOCS5;BEND6
Aerobic Respiration (GO:0009060)	1959-04-01	0.324935	0.80321	1.4193	1.59548	SURF1;NDUFB5;NDUFA1;NIPSNAP2
Glucose Metabolic Process (GO:0006006)	1959-04-01	0.324935	0.80321	1.4193	1.59548	TPI1;PGK1;GALM;OMA1
Regulation Of Type I Interferon Production (GO:0032479)	1959-04-01	0.324935	0.80321	1.4193	1.59548	RAB2B;NPLOC4;IRAK1;UFD1
Eosinophil Chemotaxis (GO:0048245)	2025-02-24	0.328475	0.80321	1.77357	1.9745	LGALS3;CCL22
Eosinophil Migration (GO:0072677)	2025-02-24	0.328475	0.80321	1.77357	1.9745	LGALS3;CCL22
Fat-Soluble Vitamin Metabolic Process (GO:0006775)	2025-02-24	0.328475	0.80321	1.77357	1.9745	CBR1;NQO1
Multivesicular Body Sorting Pathway (GO:0071985)	2025-02-24	0.328475	0.80321	1.77357	1.9745	VPS4A;DENND10
Negative Regulation Of Cell Junction Assembly (GO:1901889)	2025-02-24	0.328475	0.80321	1.77357	1.9745	SLIT1;DYNLL1
Positive Regulation Of ERBB Signaling Pathway (GO:1901186)	2025-02-24	0.328475	0.80321	1.77357	1.9745	NEU3;PTK6
Regulation Of Actin Nucleation (GO:0051125)	2025-02-24	0.328475	0.80321	1.77357	1.9745	SCIN;ARPIN
Regulation Of Endoplasmic Reticulum Stress-Induced Intrinsic Apoptotic Signaling Pathway (GO:1902235)	2025-02-24	0.328475	0.80321	1.77357	1.9745	PTPN1;HERPUD1
Regulation Of Execution Phase Of Apoptosis (GO:1900117)	2025-02-24	0.328475	0.80321	1.77357	1.9745	DYNLL1;SIRT2
Secondary Alcohol Biosynthetic Process (GO:1902653)	2025-02-24	0.328475	0.80321	1.77357	1.9745	PMVK;FDFT1
AMP Biosynthetic Process (GO:0006167)	2025-01-08	0.329893	0.80321	2.78637	3.09005	NUDT2
Golgi Ribbon Formation (GO:0090161)	2025-01-08	0.329893	0.80321	2.78637	3.09005	PRMT5
L-arginine Transmembrane Transport (GO:1903826)	2025-01-08	0.329893	0.80321	2.78637	3.09005	SLC25A29
Schwann Cell Development (GO:0014044)	2025-01-08	0.329893	0.80321	2.78637	3.09005	SIRT2
UDP-N-acetylglucosamine Biosynthetic Process (GO:0006048)	2025-01-08	0.329893	0.80321	2.78637	3.09005	GNPDA1
Amyloid-Beta Formation (GO:0034205)	2025-01-08	0.329893	0.80321	2.78637	3.09005	PSENEN
Apoptotic DNA Fragmentation (GO:0006309)	2025-01-08	0.329893	0.80321	2.78637	3.09005	DNASE2
Astral Microtubule Organization (GO:0030953)	2025-01-08	0.329893	0.80321	2.78637	3.09005	LIMK2
Basic Amino Acid Transmembrane Transport (GO:1990822)	2025-01-08	0.329893	0.80321	2.78637	3.09005	SLC25A29
Cellular Response To Hydroxyurea (GO:0072711)	2025-01-08	0.329893	0.80321	2.78637	3.09005	TIMELESS
Cellular Response To Platelet-Derived Growth Factor Stimulus (GO:0036120)	2025-01-08	0.329893	0.80321	2.78637	3.09005	HDAC1
Cilium Movement Involved In Cell Motility (GO:0060294)	2025-01-08	0.329893	0.80321	2.78637	3.09005	TEKT2
Constitutive Heterochromatin Formation (GO:0140719)	2025-01-08	0.329893	0.80321	2.78637	3.09005	SIRT2
Cyclooxygenase Pathway (GO:0019371)	2025-01-08	0.329893	0.80321	2.78637	3.09005	CBR1
Embryonic Forelimb Morphogenesis (GO:0035115)	2025-01-08	0.329893	0.80321	2.78637	3.09005	TBX3
Embryonic Placenta Development (GO:0001892)	2025-01-08	0.329893	0.80321	2.78637	3.09005	ESRRB
Endosome To Melanosome Transport (GO:0035646)	2025-01-08	0.329893	0.80321	2.78637	3.09005	RAB32
Endosome To Pigment Granule Transport (GO:0043485)	2025-01-08	0.329893	0.80321	2.78637	3.09005	RAB32
Establishment Of Protein Localization To Chromatin (GO:0071169)	2025-01-08	0.329893	0.80321	2.78637	3.09005	MACROH2A1
Formation Of Translation Preinitiation Complex (GO:0001731)	2025-01-08	0.329893	0.80321	2.78637	3.09005	EIF2S3
Glutamine Transport (GO:0006868)	2025-01-08	0.329893	0.80321	2.78637	3.09005	SLC1A5
Isoprenoid Biosynthetic Process (GO:0008299)	2025-01-08	0.329893	0.80321	2.78637	3.09005	PDSS1
Isoprenoid Metabolic Process (GO:0006720)	2025-01-08	0.329893	0.80321	2.78637	3.09005	PDSS1
Leptin-Mediated Signaling Pathway (GO:0033210)	2025-01-08	0.329893	0.80321	2.78637	3.09005	LEP
Manganese Ion Transport (GO:0006828)	2025-01-08	0.329893	0.80321	2.78637	3.09005	TMEM165
Membrane Lipid Catabolic Process (GO:0046466)	2025-01-08	0.329893	0.80321	2.78637	3.09005	SMPDL3B
Mesodermal Cell Differentiation (GO:0048333)	2025-01-08	0.329893	0.80321	2.78637	3.09005	ITGB4
Negative Regulation Of Chromosome Organization (GO:2001251)	2025-01-08	0.329893	0.80321	2.78637	3.09005	TERF2
Negative Regulation Of Glycoprotein Biosynthetic Process (GO:0010561)	2025-01-08	0.329893	0.80321	2.78637	3.09005	BACE2
Negative Regulation Of Leukocyte Degranulation (GO:0043301)	2025-01-08	0.329893	0.80321	2.78637	3.09005	NCKAP1L
Negative Regulation Of Oxidative Stress-Induced Neuron Death (GO:1903204)	2025-01-08	0.329893	0.80321	2.78637	3.09005	PINK1
Negative Regulation Of Production Of Molecular Mediator Of Immune Response (GO:0002701)	2025-01-08	0.329893	0.80321	2.78637	3.09005	FCRL3
Negative Regulation Of Protein Import Into Nucleus (GO:0042308)	2025-01-08	0.329893	0.80321	2.78637	3.09005	CHP1
Negative Regulation Of Triglyceride Metabolic Process (GO:0090209)	2025-01-08	0.329893	0.80321	2.78637	3.09005	GPLD1
Negative Regulation Of Ubiquitin Protein Ligase Activity (GO:1904667)	2025-01-08	0.329893	0.80321	2.78637	3.09005	MAD2L2
Neuronal Ion Channel Clustering (GO:0045161)	2025-01-08	0.329893	0.80321	2.78637	3.09005	SPTBN4
Nicotinamide Nucleotide Biosynthetic Process (GO:0019359)	2025-01-08	0.329893	0.80321	2.78637	3.09005	NMNAT1
Peptidyl-Lysine Monomethylation (GO:0018026)	2025-01-08	0.329893	0.80321	2.78637	3.09005	SETD3
Peripheral Nervous System Axon Ensheathment (GO:0032292)	2025-01-08	0.329893	0.80321	2.78637	3.09005	SIRT2
Peroxisomal Transport (GO:0043574)	2025-01-08	0.329893	0.80321	2.78637	3.09005	PEX6
Plasminogen Activation (GO:0031639)	2025-01-08	0.329893	0.80321	2.78637	3.09005	PGK1
Positive Regulation Of ATP Biosynthetic Process (GO:2001171)	2025-01-08	0.329893	0.80321	2.78637	3.09005	PINK1
Positive Regulation Of CD8-positive, Alpha-Beta T Cell Activation (GO:2001187)	2025-01-08	0.329893	0.80321	2.78637	3.09005	NCKAP1L
Positive Regulation Of NK T Cell Activation (GO:0051135)	2025-01-08	0.329893	0.80321	2.78637	3.09005	IL18
Positive Regulation Of Calcium Ion-Dependent Exocytosis (GO:0045956)	2025-01-08	0.329893	0.80321	2.78637	3.09005	ZP3
Positive Regulation Of Cell-Cell Adhesion Mediated By Cadherin (GO:2000049)	2025-01-08	0.329893	0.80321	2.78637	3.09005	FLOT1
Positive Regulation Of Ligase Activity (GO:0051351)	2025-01-08	0.329893	0.80321	2.78637	3.09005	GCLM
Positive Regulation Of Macrophage Cytokine Production (GO:0060907)	2025-01-08	0.329893	0.80321	2.78637	3.09005	LAPTM5
Positive Regulation Of Mast Cell Degranulation (GO:0043306)	2025-01-08	0.329893	0.80321	2.78637	3.09005	VAMP7
Positive Regulation Of Membrane Invagination (GO:1905155)	2025-01-08	0.329893	0.80321	2.78637	3.09005	NCKAP1L
Positive Regulation Of Memory T Cell Differentiation (GO:0043382)	2025-01-08	0.329893	0.80321	2.78637	3.09005	HLA-DRB1
Positive Regulation Of Peptide Secretion (GO:0002793)	2025-01-08	0.329893	0.80321	2.78637	3.09005	TFR2
Positive Regulation Of Tumor Necrosis Factor-Mediated Signaling Pathway (GO:1903265)	2025-01-08	0.329893	0.80321	2.78637	3.09005	LAPTM5
Positive Regulation Of Ubiquitin Protein Ligase Activity (GO:1904668)	2025-01-08	0.329893	0.80321	2.78637	3.09005	CDC20
Proteasome Assembly (GO:0043248)	2025-01-08	0.329893	0.80321	2.78637	3.09005	PSMG2
Pyrimidine-Containing Compound Metabolic Process (GO:0072527)	2025-01-08	0.329893	0.80321	2.78637	3.09005	ENPP3
Regulation Of ER-associated Ubiquitin-Dependent Protein Catabolic Process (GO:1903069)	2025-01-08	0.329893	0.80321	2.78637	3.09005	HERPUD1
Regulation Of Fibroblast Apoptotic Process (GO:2000269)	2025-01-08	0.329893	0.80321	2.78637	3.09005	GAS6
Regulation Of Generation Of Precursor Metabolites And Energy (GO:0043467)	2025-01-08	0.329893	0.80321	2.78637	3.09005	KHK
Regulation Of Glucan Biosynthetic Process (GO:0010962)	2025-01-08	0.329893	0.80321	2.78637	3.09005	INPP5K
Regulation Of Heme Biosynthetic Process (GO:0070453)	2025-01-08	0.329893	0.80321	2.78637	3.09005	TMEM14A
Regulation Of Intrinsic Apoptotic Signaling Pathway By P53 Class Mediator (GO:1902253)	2025-01-08	0.329893	0.80321	2.78637	3.09005	EIF5A
Regulation Of Mitochondrial Gene Expression (GO:0062125)	2025-01-08	0.329893	0.80321	2.78637	3.09005	SHMT2
Regulation Of Necrotic Cell Death (GO:0010939)	2025-01-08	0.329893	0.80321	2.78637	3.09005	HEBP2
Regulation Of Neutrophil Migration (GO:1902622)	2025-01-08	0.329893	0.80321	2.78637	3.09005	NCKAP1L
Regulation Of Nuclear Cell Cycle DNA Replication (GO:0033262)	2025-01-08	0.329893	0.80321	2.78637	3.09005	NUGGC
Regulation Of Pattern Recognition Receptor Signaling Pathway (GO:0062207)	2025-01-08	0.329893	0.80321	2.78637	3.09005	FLOT1
Regulation Of Podosome Assembly (GO:0071801)	2025-01-08	0.329893	0.80321	2.78637	3.09005	IL5
Regulation Of Skeletal Muscle Cell Differentiation (GO:2001014)	2025-01-08	0.329893	0.80321	2.78637	3.09005	KLHL41
Regulation Of Toll-Like Receptor 3 Signaling Pathway (GO:0034139)	2025-01-08	0.329893	0.80321	2.78637	3.09005	FLOT1
Regulation Of Urine Volume (GO:0035809)	2025-01-08	0.329893	0.80321	2.78637	3.09005	INPP5K
Regulation Of Vesicle Fusion (GO:0031338)	2025-01-08	0.329893	0.80321	2.78637	3.09005	DOC2B
Response To Leptin (GO:0044321)	2025-01-08	0.329893	0.80321	2.78637	3.09005	LEP
Response To Vitamin D (GO:0033280)	2025-01-08	0.329893	0.80321	2.78637	3.09005	FES
Retrograde Transport, Vesicle Recycling Within Golgi (GO:0000301)	2025-01-08	0.329893	0.80321	2.78637	3.09005	COG7
Selenocysteine Incorporation (GO:0001514)	2025-01-08	0.329893	0.80321	2.78637	3.09005	SELENOT
Sensory Organ Morphogenesis (GO:0090596)	2025-01-08	0.329893	0.80321	2.78637	3.09005	WDPCP
Sequestering Of Actin Monomers (GO:0042989)	2025-01-08	0.329893	0.80321	2.78637	3.09005	SCIN
Skeletal Myofibril Assembly (GO:0014866)	2025-01-08	0.329893	0.80321	2.78637	3.09005	CFLAR
Skin Morphogenesis (GO:0043589)	2025-01-08	0.329893	0.80321	2.78637	3.09005	ITGB4
Somite Development (GO:0061053)	2025-01-08	0.329893	0.80321	2.78637	3.09005	LOXL3
Sympathetic Ganglion Development (GO:0061549)	2025-01-08	0.329893	0.80321	2.78637	3.09005	SEMA3F
Tetrahydrofolate Interconversion (GO:0035999)	2025-01-08	0.329893	0.80321	2.78637	3.09005	SHMT2
Translational Readthrough (GO:0006451)	2025-01-08	0.329893	0.80321	2.78637	3.09005	SELENOT
Translational Termination (GO:0006415)	2025-01-08	0.329893	0.80321	2.78637	3.09005	APEH
Ubiquitin-Dependent Protein Catabolic Process Via The C-end Degron Rule Pathway (GO:0140627)	2025-01-08	0.329893	0.80321	2.78637	3.09005	KLHDC3
Regulation Of TOR Signaling (GO:0032006)	1978-05-01	0.332309	0.80321	1.33678	1.47272	HDAC3;LEP;RPS6KA1;GAS6;FAM83D
Positive Regulation Of Phagocytosis (GO:0050766)	1960-04-01	0.336143	0.80321	1.39389	1.51964	C4A;FCER1G;NCKAP1L;GAS6
protein-DNA Complex Organization (GO:0071824)	1960-04-01	0.336143	0.80321	1.39389	1.51964	HDAC3;HDAC1;HDAC11;SUPT4H1
Ceramide Biosynthetic Process (GO:0046513)	1942-03-01	0.33703	0.80321	1.50091	1.63236	CERS4;SPTLC1;B4GALT4
Collagen Fibril Organization (GO:0030199)	1942-03-01	0.33703	0.80321	1.50091	1.63236	COLGALT2;LOXL3;COLGALT1
Modulation By Host Of Symbiont Process (GO:0051851)	1942-03-01	0.33703	0.80321	1.50091	1.63236	HDAC1;RAB29;INPP5K
Monocyte Chemotaxis (GO:0002548)	1942-03-01	0.33703	0.80321	1.50091	1.63236	LGALS3;CCL22;FOLR2
Organic Hydroxy Compound Biosynthetic Process (GO:1901617)	1942-03-01	0.33703	0.80321	1.50091	1.63236	AMACR;PMVK;OSBPL1A
Positive Regulation Of Calcium Ion Transmembrane Transport (GO:1904427)	1942-03-01	0.33703	0.80321	1.50091	1.63236	AKAP6;PLCG1;CASQ1
Regulation Of Neurotransmitter Receptor Activity (GO:0099601)	1942-03-01	0.33703	0.80321	1.50091	1.63236	GSG1L;CNIH3;CNIH4
Epithelium Development (GO:0060429)	9/154	0.33811	0.80321	1.21179	1.31404	LGALS3;CBR1;UPK1B;AKR1C1;LOXL3;TIMELESS;PGK1;WDPCP;UPK3A
Positive Regulation Of Catabolic Process (GO:0009896)	1979-05-01	0.342064	0.80321	1.31865	1.41459	NSF;LAPTM5;CCDC22;OAZ2;PTK2
Positive Regulation Of Protein Localization To Membrane (GO:1905477)	1979-05-01	0.342064	0.80321	1.31865	1.41459	CLIP3;LGALS3;ITGB2;STAC3;CHP1
Response To Insulin (GO:0032868)	1979-05-01	0.342064	0.80321	1.31865	1.41459	LEP;INPP5K;GPLD1;VAMP2;KHK
Bile Acid Biosynthetic Process (GO:0006699)	2025-02-25	0.346571	0.80321	1.69637	1.79758	AMACR;OSBPL1A
Carbohydrate Biosynthetic Process (GO:0016051)	2025-02-25	0.346571	0.80321	1.69637	1.79758	ST3GAL2;MPDU1
Cholesterol Biosynthetic Process (GO:0006695)	2025-02-25	0.346571	0.80321	1.69637	1.79758	PMVK;FDFT1
Negative Regulation Of Intracellular Protein Transport (GO:0090317)	2025-02-25	0.346571	0.80321	1.69637	1.79758	CHP1;INPP5K
Negative Regulation Of Protein Localization To Membrane (GO:1905476)	2025-02-25	0.346571	0.80321	1.69637	1.79758	INPP5K;PPP2R5A
Negative Regulation Of Protein Transport (GO:0051224)	2025-02-25	0.346571	0.80321	1.69637	1.79758	SNX3;DPH3
Negative Regulation Of Response To Endoplasmic Reticulum Stress (GO:1903573)	2025-02-25	0.346571	0.80321	1.69637	1.79758	PTPN1;HERPUD1
Negative Regulation Of Telomere Maintenance Via Telomere Lengthening (GO:1904357)	2025-02-25	0.346571	0.80321	1.69637	1.79758	PIF1;TERF2
Organophosphate Ester Transport (GO:0015748)	2025-02-25	0.346571	0.80321	1.69637	1.79758	PRELID1;PLTP
Purine Ribonucleotide Catabolic Process (GO:0009154)	2025-02-25	0.346571	0.80321	1.69637	1.79758	NUDT18;NUDT4
Regulation Of B Cell Activation (GO:0050864)	2025-02-25	0.346571	0.80321	1.69637	1.79758	FCRL3;LAPTM5
Regulation Of Cell Size (GO:0008361)	2025-02-25	0.346571	0.80321	1.69637	1.79758	PLEK;VAV1
Regulation Of Lysosomal Lumen pH (GO:0035751)	2025-02-25	0.346571	0.80321	1.69637	1.79758	ATP6V0B;TMEM165
Regulation Of Myelination (GO:0031641)	2025-02-25	0.346571	0.80321	1.69637	1.79758	NKX6-2;SIRT2
Response To Zinc Ion (GO:0010043)	2025-02-25	0.346571	0.80321	1.69637	1.79758	MT1F;KHK
Wound Healing, Spreading Of Cells (GO:0044319)	2025-02-25	0.346571	0.80321	1.69637	1.79758	CD151;TOR1A
Fatty Acid Catabolic Process (GO:0009062)	1961-04-01	0.347365	0.80321	1.36936	1.44793	ILVBL;ABHD3;ECI1;ACADS
Positive Regulation Of Developmental Process (GO:0051094)	13/233	0.350155	0.80321	1.15384	1.21081	SMARCC1;HDAC1;ESRRB;CDC20;MAD2L2;PINK1;LEP;RPS6KA1;SHLD1;ZP3;RAPGEF3;ANAPC2;PACSIN1
Energy Derivation By Oxidation Of Organic Compounds (GO:0015980)	1943-03-01	0.35057	0.80321	1.46331	1.53383	LEP;CYC1;COX6A1
Glycolipid Biosynthetic Process (GO:0009247)	1943-03-01	0.35057	0.80321	1.46331	1.53383	PIGC;PIGB;ST3GAL2
Lysosome Organization (GO:0007040)	1943-03-01	0.35057	0.80321	1.46331	1.53383	AKTIP;ARSB;TMEM165
Regulation Of Primary Metabolic Process (GO:0080090)	1943-03-01	0.35057	0.80321	1.46331	1.53383	ADIPOR1;MACROH2A1;CNDP1
Skeletal System Morphogenesis (GO:0048705)	1943-03-01	0.35057	0.80321	1.46331	1.53383	LAMA5;SFRP4;HOXC4
Negative Regulation Of Protein Serine/Threonine Kinase Activity (GO:0071901)	1980-05-01	0.351839	0.80321	1.301	1.35899	PTPN1;INCA1;INPP5K;MACROH2A1;LRP6
Regulation Of Small GTPase Mediated Signal Transduction (GO:0051056)	7/118	0.353799	0.80321	1.23087	1.2789	ARHGAP11B;PLEKHG1;RACGAP1;CYRIB;DYNLL1;GMIP;VAV1
mRNA Export From Nucleus (GO:0006406)	1962-04-01	0.358593	0.80321	1.34568	1.38008	ZC3H11B;NXF3;POLDIP3;THOC6
Cytoskeleton-Dependent Cytokinesis (GO:0061640)	1981-05-01	0.361627	0.80321	1.28381	1.30581	RACGAP1;DCTN3;VPS4A;SEPTIN3;KIF20A
Negative Regulation Of NF-kappaB Transcription Factor Activity (GO:0032088)	1981-05-01	0.361627	0.80321	1.28381	1.30581	IRAK1;CHP1;NLRC3;CCDC22;CMKLR1
B Cell Homeostasis (GO:0001782)	2025-01-09	0.362608	0.80321	2.43795	2.47314	NCKAP1L
DNA Damage Response, Signal Transduction Resulting In Transcription (GO:0042772)	2025-01-09	0.362608	0.80321	2.43795	2.47314	MAD2L2
ESCRT III Complex Disassembly (GO:1904903)	2025-01-09	0.362608	0.80321	2.43795	2.47314	VPS4A
ESCRT Complex Disassembly (GO:1904896)	2025-01-09	0.362608	0.80321	2.43795	2.47314	VPS4A
Golgi Inheritance (GO:0048313)	2025-01-09	0.362608	0.80321	2.43795	2.47314	STK25
Golgi Lumen Acidification (GO:0061795)	2025-01-09	0.362608	0.80321	2.43795	2.47314	ATP6V0B
SNARE Complex Assembly (GO:0035493)	2025-01-09	0.362608	0.80321	2.43795	2.47314	VAMP2
Wnt Signaling Pathway Involved In Midbrain Dopaminergic Neuron Differentiation (GO:1904953)	2025-01-09	0.362608	0.80321	2.43795	2.47314	LRP6
Amino Sugar Biosynthetic Process (GO:0046349)	2025-01-09	0.362608	0.80321	2.43795	2.47314	GNPDA1
Axon Regeneration (GO:0031103)	2025-01-09	0.362608	0.80321	2.43795	2.47314	DHFR
Biomineral Tissue Development (GO:0031214)	2025-01-09	0.362608	0.80321	2.43795	2.47314	CEMP1
Cell Differentiation In Spinal Cord (GO:0021515)	2025-01-09	0.362608	0.80321	2.43795	2.47314	DRAXIN
Dicarboxylic Acid Biosynthetic Process (GO:0043650)	2025-01-09	0.362608	0.80321	2.43795	2.47314	GLS2
Dosage Compensation (GO:0007549)	2025-01-09	0.362608	0.80321	2.43795	2.47314	MACROH2A1
Ectoderm Development (GO:0007398)	2025-01-09	0.362608	0.80321	2.43795	2.47314	EDA2R
Epithelial Cilium Movement Involved In Determination Of Left/Right Asymmetry (GO:0060287)	2025-01-09	0.362608	0.80321	2.43795	2.47314	CFAP53
Excitatory Synapse Assembly (GO:1904861)	2025-01-09	0.362608	0.80321	2.43795	2.47314	LRRC4
Forelimb Morphogenesis (GO:0035136)	2025-01-09	0.362608	0.80321	2.43795	2.47314	TBX3
Glycosphingolipid Catabolic Process (GO:0046479)	2025-01-09	0.362608	0.80321	2.43795	2.47314	NEU3
Granulocyte Migration (GO:0097530)	2025-01-09	0.362608	0.80321	2.43795	2.47314	ITGB2
Histone Methylation (GO:0016571)	2025-01-09	0.362608	0.80321	2.43795	2.47314	PRMT5
Intestinal Cholesterol Absorption (GO:0030299)	2025-01-09	0.362608	0.80321	2.43795	2.47314	AKR1C1
Ketone Biosynthetic Process (GO:0042181)	2025-01-09	0.362608	0.80321	2.43795	2.47314	TPI1
Kinetochore Assembly (GO:0051382)	2025-01-09	0.362608	0.80321	2.43795	2.47314	DLGAP5
Leukotriene D4 Biosynthetic Process (GO:1901750)	2025-01-09	0.362608	0.80321	2.43795	2.47314	GGT7
Mitochondrial DNA Replication (GO:0006264)	2025-01-09	0.362608	0.80321	2.43795	2.47314	MGME1
Mitotic DNA Replication Checkpoint Signaling (GO:0033314)	2025-01-09	0.362608	0.80321	2.43795	2.47314	ORC1
Motor Neuron Axon Guidance (GO:0008045)	2025-01-09	0.362608	0.80321	2.43795	2.47314	SLIT1
Negative Regulation Of Alpha-Beta T Cell Proliferation (GO:0046642)	2025-01-09	0.362608	0.80321	2.43795	2.47314	TWSG1
Negative Regulation Of Cell-Cell Adhesion Mediated By Cadherin (GO:2000048)	2025-01-09	0.362608	0.80321	2.43795	2.47314	MAD2L2
Negative Regulation Of Delayed Rectifier Potassium Channel Activity (GO:1902260)	2025-01-09	0.362608	0.80321	2.43795	2.47314	KCNE5
Negative Regulation Of Establishment Of Protein Localization (GO:1904950)	2025-01-09	0.362608	0.80321	2.43795	2.47314	SNX3
Negative Regulation Of Muscle Cell Apoptotic Process (GO:0010656)	2025-01-09	0.362608	0.80321	2.43795	2.47314	LRP6
Negative Regulation Of Phosphatidylinositol 3-Kinase Signaling (GO:0014067)	2025-01-09	0.362608	0.80321	2.43795	2.47314	NLRC3
Negative Regulation Of Protein Autophosphorylation (GO:0031953)	2025-01-09	0.362608	0.80321	2.43795	2.47314	CHP1
Negative Regulation Of Protein Localization To Cell Surface (GO:2000009)	2025-01-09	0.362608	0.80321	2.43795	2.47314	TAX1BP3
Negative Regulation Of Protein Maturation (GO:1903318)	2025-01-09	0.362608	0.80321	2.43795	2.47314	GAS1
Negative Regulation Of Telomerase Activity (GO:0051974)	2025-01-09	0.362608	0.80321	2.43795	2.47314	PIF1
Negative Regulation Of Transcription By RNA Polymerase I (GO:0016479)	2025-01-09	0.362608	0.80321	2.43795	2.47314	MACROH2A1
Negative Regulation Of Transcription By Competitive Promoter Binding (GO:0010944)	2025-01-09	0.362608	0.80321	2.43795	2.47314	MAD2L2
Peptidyl-Cysteine Modification (GO:0018198)	2025-01-09	0.362608	0.80321	2.43795	2.47314	HHAT
Peptidyl-Lysine Dimethylation (GO:0018027)	2025-01-09	0.362608	0.80321	2.43795	2.47314	SETD3
Phosphatidylglycerol Biosynthetic Process (GO:0006655)	2025-01-09	0.362608	0.80321	2.43795	2.47314	PGS1
Pinocytosis (GO:0006907)	2025-01-09	0.362608	0.80321	2.43795	2.47314	MAPKAPK3
Positive Regulation Of ATP Metabolic Process (GO:1903580)	2025-01-09	0.362608	0.80321	2.43795	2.47314	PINK1
Positive Regulation Of T Cell Apoptotic Process (GO:0070234)	2025-01-09	0.362608	0.80321	2.43795	2.47314	PRELID1
Positive Regulation Of Acrosome Reaction (GO:2000344)	2025-01-09	0.362608	0.80321	2.43795	2.47314	ZP3
Positive Regulation Of Epidermis Development (GO:0045684)	2025-01-09	0.362608	0.80321	2.43795	2.47314	SFRP4
Positive Regulation Of Mitochondrial Membrane Permeability (GO:0035794)	2025-01-09	0.362608	0.80321	2.43795	2.47314	HEBP2
Positive Regulation Of Myoblast Fusion (GO:1901741)	2025-01-09	0.362608	0.80321	2.43795	2.47314	FLOT1
Positive Regulation Of Phagocytosis, Engulfment (GO:0060100)	2025-01-09	0.362608	0.80321	2.43795	2.47314	NCKAP1L
Positive Regulation Of Platelet Activation (GO:0010572)	2025-01-09	0.362608	0.80321	2.43795	2.47314	PLEK
Positive Regulation Of Protein Acetylation (GO:1901985)	2025-01-09	0.362608	0.80321	2.43795	2.47314	DIP2B
Positive Regulation Of Skeletal Muscle Tissue Development (GO:0048643)	2025-01-09	0.362608	0.80321	2.43795	2.47314	FLOT1
Positive Regulation Of Tissue Remodeling (GO:0034105)	2025-01-09	0.362608	0.80321	2.43795	2.47314	IL18
Protein Localization To Microtubule (GO:0035372)	2025-01-09	0.362608	0.80321	2.43795	2.47314	MAPRE1
Purine Nucleobase Metabolic Process (GO:0006144)	2025-01-09	0.362608	0.80321	2.43795	2.47314	SHMT2
Regulation Of CD4-positive, Alpha-Beta T Cell Proliferation (GO:2000561)	2025-01-09	0.362608	0.80321	2.43795	2.47314	TWSG1
Regulation Of PERK-mediated Unfolded Protein Response (GO:1903897)	2025-01-09	0.362608	0.80321	2.43795	2.47314	PTPN1
Regulation Of Ceramide Biosynthetic Process (GO:2000303)	2025-01-09	0.362608	0.80321	2.43795	2.47314	ORMDL2
Regulation Of Dendritic Cell Apoptotic Process (GO:2000668)	2025-01-09	0.362608	0.80321	2.43795	2.47314	GAS6
Regulation Of Endoplasmic Reticulum Unfolded Protein Response (GO:1900101)	2025-01-09	0.362608	0.80321	2.43795	2.47314	COPS5
Regulation Of High Voltage-Gated Calcium Channel Activity (GO:1901841)	2025-01-09	0.362608	0.80321	2.43795	2.47314	NIPSNAP2
Regulation Of Histone Methylation (GO:0031060)	2025-01-09	0.362608	0.80321	2.43795	2.47314	FAM47E
Regulation Of Leukocyte Mediated Cytotoxicity (GO:0001910)	2025-01-09	0.362608	0.80321	2.43795	2.47314	LEP
Regulation Of Mast Cell Activation (GO:0033003)	2025-01-09	0.362608	0.80321	2.43795	2.47314	TSLP
Regulation Of Memory T Cell Differentiation (GO:0043380)	2025-01-09	0.362608	0.80321	2.43795	2.47314	HLA-DRB1
Regulation Of Myeloid Leukocyte Mediated Immunity (GO:0002886)	2025-01-09	0.362608	0.80321	2.43795	2.47314	FES
Regulation Of Sequestering Of Calcium Ion (GO:0051282)	2025-01-09	0.362608	0.80321	2.43795	2.47314	FKBP1B
Regulation Of Transmembrane Transporter Activity (GO:0022898)	2025-01-09	0.362608	0.80321	2.43795	2.47314	PIM1
Response To Hydroxyurea (GO:0072710)	2025-01-09	0.362608	0.80321	2.43795	2.47314	TIMELESS
Response To Platelet-Derived Growth Factor (GO:0036119)	2025-01-09	0.362608	0.80321	2.43795	2.47314	HDAC1
Response To Type I Interferon (GO:0034340)	2025-01-09	0.362608	0.80321	2.43795	2.47314	SHMT2
Skeletal Muscle Tissue Regeneration (GO:0043403)	2025-01-09	0.362608	0.80321	2.43795	2.47314	CFLAR
Synaptic Vesicle Fusion To Presynaptic Active Zone Membrane (GO:0031629)	2025-01-09	0.362608	0.80321	2.43795	2.47314	SNAP29
Telomere Maintenance Via Recombination (GO:0000722)	2025-01-09	0.362608	0.80321	2.43795	2.47314	RAD51
Telomeric Loop Disassembly (GO:0090657)	2025-01-09	0.362608	0.80321	2.43795	2.47314	TERF2
Tetrapyrrole Metabolic Process (GO:0033013)	2025-01-09	0.362608	0.80321	2.43795	2.47314	UROD
Toxin Transport (GO:1901998)	2025-01-09	0.362608	0.80321	2.43795	2.47314	RAB29
Transferrin Transport (GO:0033572)	2025-01-09	0.362608	0.80321	2.43795	2.47314	TFR2
Mitotic Spindle Assembly (GO:0090307)	1944-03-01	0.364077	0.80321	1.42754	1.44237	TPX2;KIF3B;RACGAP1
Positive Regulation Of Nucleocytoplasmic Transport (GO:0046824)	1944-03-01	0.364077	0.80321	1.42754	1.44237	HDAC3;GAS6;RAPGEF3
Regulation Of Viral Entry Into Host Cell (GO:0046596)	1944-03-01	0.364077	0.80321	1.42754	1.44237	SNX3;RFPL1;HLA-DRB1
Synaptic Vesicle Recycling (GO:0036465)	1944-03-01	0.364077	0.80321	1.42754	1.44237	CDK5;VAMP2;PACSIN1
DNA-templated Transcription Elongation (GO:0006354)	2025-02-26	0.364503	0.80321	1.6256	1.64059	SUPT4H1;ELL3
cAMP-mediated Signaling (GO:0019933)	2025-02-26	0.364503	0.80321	1.6256	1.64059	AKAP6;RAPGEF3
Cardiac Muscle Cell Development (GO:0055013)	2025-02-26	0.364503	0.80321	1.6256	1.64059	CXADR;LRRC27
Cell-Cell Adhesion Mediated By Cadherin (GO:0044331)	2025-02-26	0.364503	0.80321	1.6256	1.64059	CDHR3;PLEKHA7
Negative Regulation Of Insulin Receptor Signaling Pathway (GO:0046627)	2025-02-26	0.364503	0.80321	1.6256	1.64059	PTPN1;INPP5K
Nuclear Membrane Organization (GO:0071763)	2025-02-26	0.364503	0.80321	1.6256	1.64059	TOR1A;VPS4A
Organelle Fusion (GO:0048284)	2025-02-26	0.364503	0.80321	1.6256	1.64059	CIDEB;RCC1L
Plasma Membrane Invagination (GO:0099024)	2025-02-26	0.364503	0.80321	1.6256	1.64059	VAMP7;ITGB2
Positive Regulation Of Erythrocyte Differentiation (GO:0045648)	2025-02-26	0.364503	0.80321	1.6256	1.64059	NCKAP1L;INHBA
Positive Regulation Of Monooxygenase Activity (GO:0032770)	2025-02-26	0.364503	0.80321	1.6256	1.64059	DHFR;TERF2
Positive Regulation Of Phosphatidylinositol 3-Kinase Activity (GO:0043552)	2025-02-26	0.364503	0.80321	1.6256	1.64059	FGR;PTK2
Protein Targeting To Lysosome (GO:0006622)	2025-02-26	0.364503	0.80321	1.6256	1.64059	VPS4A;LAPTM5
Regulation Of Interferon-Alpha Production (GO:0032647)	2025-02-26	0.364503	0.80321	1.6256	1.64059	NLRC3;LILRA4
Telomere Maintenance Via Telomere Lengthening (GO:0010833)	2025-02-26	0.364503	0.80321	1.6256	1.64059	PIF1;RAD51
Positive Regulation Of Mitotic Cell Cycle Phase Transition (GO:1901992)	1963-04-01	0.369816	0.80321	1.3228	1.31586	CDC20;CCNB1;CDCA5;DLGAP5
Visual Perception (GO:0007601)	6/101	0.371139	0.80321	1.23249	1.22162	ADGRV1;RDH10;CRYBB1;EYA3;SLC4A10;IMPG2
Cellular Response To Organic Substance (GO:0071310)	1982-05-01	0.371422	0.80321	1.26707	1.25493	GPR150;IL18;SLIT1;INPP5K;AKAP6
Hexose Metabolic Process (GO:0019318)	1945-03-01	0.377538	0.80321	1.39348	1.35737	GALM;OMA1;KHK
Negative Regulation Of Response To Biotic Stimulus (GO:0002832)	1945-03-01	0.377538	0.80321	1.39348	1.35737	TYRO3;NLRC3;LILRA2
Regulation Of Apoptotic Signaling Pathway (GO:2001233)	1945-03-01	0.377538	0.80321	1.39348	1.35737	TRAF7;QARS1;STYXL1
Regulation Of Cellular Metabolic Process (GO:0031323)	1945-03-01	0.377538	0.80321	1.39348	1.35737	PINK1;NEK4;CIDEB
Regulation Of Telomerase Activity (GO:0051972)	1945-03-01	0.377538	0.80321	1.39348	1.35737	PIF1;NABP2;CCT4
Sensory Perception Of Light Stimulus (GO:0050953)	6/102	0.379938	0.80321	1.21959	1.18025	ADGRV1;RDH10;CRYBB1;EYA3;SLC4A10;IMPG2
Endocytic Recycling (GO:0032456)	1964-04-01	0.381026	0.80321	1.30069	1.25502	SNX3;STX16;CCDC22;RAB11FIP4
Negative Regulation Of Cell Death (GO:0060548)	1964-04-01	0.381026	0.80321	1.30069	1.25502	PINK1;CDK5;VPS4A;TM7SF3
Regulation Of Secretion By Cell (GO:1903530)	1964-04-01	0.381026	0.80321	1.30069	1.25502	NSF;RIC1;CPLX2;VAMP2
Response To Metal Ion (GO:0010038)	1964-04-01	0.381026	0.80321	1.30069	1.25502	IMPA2;TFR2;ITPKA;KHK
Regulation Of Cell Division (GO:0051302)	1983-05-01	0.381217	0.80321	1.25076	1.20622	RFPL1;ESRRB;KIF20A;SIRT2;RAB11FIP4
Regulation Of Epithelial To Mesenchymal Transition (GO:0010717)	1983-05-01	0.381217	0.80321	1.25076	1.20622	MAD2L2;GLIPR2;ADIPOR1;ELL3;PTK2
Cardiac Muscle Cell Differentiation (GO:0055007)	2025-02-27	0.382242	0.80321	1.56049	1.50073	CXADR;LRRC27
Cortical Cytoskeleton Organization (GO:0030865)	2025-02-27	0.382242	0.80321	1.56049	1.50073	PLEK;NCKAP1L
mRNA Modification (GO:0016556)	2025-02-27	0.382242	0.80321	1.56049	1.50073	CBLL1;TRMT61B
Negative Regulation Of NIK/NF-kappaB Signaling (GO:1901223)	2025-02-27	0.382242	0.80321	1.56049	1.50073	NLRC3;ADIPOR1
Negative Regulation Of Cellular Response To Insulin Stimulus (GO:1900077)	2025-02-27	0.382242	0.80321	1.56049	1.50073	PTPN1;INPP5K
Peptidyl-Lysine Methylation (GO:0018022)	2025-02-27	0.382242	0.80321	1.56049	1.50073	SETD3;FAM86B1
Peptidyl-Proline Modification (GO:0018208)	2025-02-27	0.382242	0.80321	1.56049	1.50073	PPIL1;FKBP1B
Phospholipid Biosynthetic Process (GO:0008654)	2025-02-27	0.382242	0.80321	1.56049	1.50073	DOLPP1;HDHD5
Positive Regulation Of Immune System Process (GO:0002684)	2025-02-27	0.382242	0.80321	1.56049	1.50073	NCKAP1L;ZP3
Positive Regulation Of Mitotic Cell Cycle (GO:0045931)	2025-02-27	0.382242	0.80321	1.56049	1.50073	CCNB1;DUSP3
Positive Regulation Of Ubiquitin-Protein Transferase Activity (GO:0051443)	2025-02-27	0.382242	0.80321	1.56049	1.50073	CDC20;PINK1
Regulation Of Insulin Secretion Involved In Cellular Response To Glucose Stimulus (GO:0061178)	2025-02-27	0.382242	0.80321	1.56049	1.50073	GPLD1;HLA-DRB1
Regulation Of Mitochondrial Fission (GO:0090140)	2025-02-27	0.382242	0.80321	1.56049	1.50073	PINK1;CYRIB
Regulation Of Peptidase Activity (GO:0052547)	2025-02-27	0.382242	0.80321	1.56049	1.50073	PINK1;HDAC1
Synaptic Transmission, Glutamatergic (GO:0035249)	2025-02-27	0.382242	0.80321	1.56049	1.50073	GRID1;CDHR3
Positive Regulation Of Protein Phosphorylation (GO:0001934)	20/377	0.382701	0.80321	1.0939	1.05069	HDAC3;LIMCH1;AKTIP;LIMK2;BMP8A;PIK3R3;INHBA;INHBC;PTK2;CAMKK2;MAD2L2;CLIP3;TWSG1;PINK1;IL5;LEP;FLOT1;WDFY2;GAS6;HLA-DRB1
Regulation Of Cell Cycle (GO:0051726)	16/298	0.383545	0.80321	1.10768	1.06149	RNF20;CDC123;BEX1;PTK6;JADE3;SIRT2;TBX3;GADD45G;LRP6;CDC20;CDK5;LEP;HBP1;DLGAP5;TP73;ANAPC2
T Cell Differentiation (GO:0030217)	1946-03-01	0.390938	0.80321	1.361	1.27826	FCER1G;LEP;PIK3R3
Amino Acid Transport (GO:0006865)	1946-03-01	0.390938	0.80321	1.361	1.27826	SLC25A29;SLC1A5;SLC7A10
Regulation Of Cytokine Production Involved In Inflammatory Response (GO:1900015)	1946-03-01	0.390938	0.80321	1.361	1.27826	CUEDC2;LEP;NLRC3
Regulation Of Epidermal Growth Factor Receptor Signaling Pathway (GO:0042058)	1946-03-01	0.390938	0.80321	1.361	1.27826	NEU3;DUSP3;PTK6
Regulation Of Fibroblast Proliferation (GO:0048145)	1946-03-01	0.390938	0.80321	1.361	1.27826	S100A6;NLRC3;GAS6
Vacuolar Transport (GO:0007034)	1946-03-01	0.390938	0.80321	1.361	1.27826	VPS54;VIPAS39;ARSB
Negative Regulation Of Cell Population Proliferation (GO:0008285)	20/379	0.391823	0.80321	1.08769	1.01911	RFPL1;INCA1;FBLN1;NLRC3;INHBA;DYNLL1;ST18;TBX3;SFRP4;SCIN;ACVR1C;STRN;IGFBP7;IGFBP6;IRF6;ADAMTS8;GPLD1;E2F7;TP73;ENPP7
Canonical Wnt Signaling Pathway (GO:0060070)	1965-04-01	0.392214	0.80321	1.2793	1.19735	SFRP4;WNT10B;WNT10A;LRP6
Positive Regulation Of DNA Biosynthetic Process (GO:2000573)	1965-04-01	0.392214	0.80321	1.2793	1.19735	CCT3;GINS1;CCT6A;CCT4
Regulation Of Cell-Matrix Adhesion (GO:0001952)	1965-04-01	0.392214	0.80321	1.2793	1.19735	DUSP3;LIMCH1;PLEKHA2;PTK2
Rap Protein Signal Transduction (GO:0032486)	2025-01-10	0.393726	0.80321	2.16695	2.01981	RAPGEF3
UDP-N-acetylglucosamine Metabolic Process (GO:0006047)	2025-01-10	0.393726	0.80321	2.16695	2.01981	GNPDA1
Cardiac Muscle Cell Membrane Repolarization (GO:0099622)	2025-01-10	0.393726	0.80321	2.16695	2.01981	KCNJ5
Cellular Response To Forskolin (GO:1904322)	2025-01-10	0.393726	0.80321	2.16695	2.01981	GNAI1
Coenzyme A Biosynthetic Process (GO:0015937)	2025-01-10	0.393726	0.80321	2.16695	2.01981	PPCS
Diol Metabolic Process (GO:0034311)	2025-01-10	0.393726	0.80321	2.16695	2.01981	SGPP2
Fatty Acid Beta-Oxidation Using acyl-CoA Dehydrogenase (GO:0033539)	2025-01-10	0.393726	0.80321	2.16695	2.01981	ACADS
Fatty Acid Homeostasis (GO:0055089)	2025-01-10	0.393726	0.80321	2.16695	2.01981	ENPP7
Formation Of Extrachromosomal Circular DNA (GO:0001325)	2025-01-10	0.393726	0.80321	2.16695	2.01981	DNA2
Hematopoietic Stem Cell Proliferation (GO:0071425)	2025-01-10	0.393726	0.80321	2.16695	2.01981	WNT10B
Inositol Phosphate Biosynthetic Process (GO:0032958)	2025-01-10	0.393726	0.80321	2.16695	2.01981	ITPKA
Kinetochore Organization (GO:0051383)	2025-01-10	0.393726	0.80321	2.16695	2.01981	DLGAP5
Meiotic Sister Chromatid Cohesion (GO:0051177)	2025-01-10	0.393726	0.80321	2.16695	2.01981	MEIKIN
Microtubule Anchoring At Centrosome (GO:0034454)	2025-01-10	0.393726	0.80321	2.16695	2.01981	NINL
Midbrain Dopaminergic Neuron Differentiation (GO:1904948)	2025-01-10	0.393726	0.80321	2.16695	2.01981	LRP6
Mitochondrial Protein Processing (GO:0034982)	2025-01-10	0.393726	0.80321	2.16695	2.01981	OMA1
Mitotic DNA Replication (GO:1902969)	2025-01-10	0.393726	0.80321	2.16695	2.01981	GINS1
Mitotic G1/S Transition Checkpoint Signaling (GO:0044819)	2025-01-10	0.393726	0.80321	2.16695	2.01981	CDK2
Mitotic Spindle Elongation (GO:0000022)	2025-01-10	0.393726	0.80321	2.16695	2.01981	RACGAP1
Mitotic Spindle Midzone Assembly (GO:0051256)	2025-01-10	0.393726	0.80321	2.16695	2.01981	RACGAP1
Muscle Filament Sliding (GO:0030049)	2025-01-10	0.393726	0.80321	2.16695	2.01981	MYL6B
Negative Regulation Of T-helper Cell Differentiation (GO:0045623)	2025-01-10	0.393726	0.80321	2.16695	2.01981	SOCS5
Negative Regulation Of Alpha-Beta T Cell Activation (GO:0046636)	2025-01-10	0.393726	0.80321	2.16695	2.01981	TWSG1
Negative Regulation Of Autophagosome Assembly (GO:1902902)	2025-01-10	0.393726	0.80321	2.16695	2.01981	PINK1
Negative Regulation Of Centrosome Duplication (GO:0010826)	2025-01-10	0.393726	0.80321	2.16695	2.01981	CDK5RAP2
Negative Regulation Of Interferon-Beta Production (GO:0032688)	2025-01-10	0.393726	0.80321	2.16695	2.01981	NLRC3
Negative Regulation Of Interleukin-17 Production (GO:0032700)	2025-01-10	0.393726	0.80321	2.16695	2.01981	NCKAP1L
Negative Regulation Of Lipopolysaccharide-Mediated Signaling Pathway (GO:0031665)	2025-01-10	0.393726	0.80321	2.16695	2.01981	LILRA2
Negative Regulation Of Natural Killer Cell Mediated Immunity (GO:0002716)	2025-01-10	0.393726	0.80321	2.16695	2.01981	KLRD1
Negative Regulation Of Nuclear Division (GO:0051784)	2025-01-10	0.393726	0.80321	2.16695	2.01981	FBXO43
Negative Regulation Of Pathway-Restricted SMAD Protein Phosphorylation (GO:0060394)	2025-01-10	0.393726	0.80321	2.16695	2.01981	SNX25
Negative Regulation Of Transmembrane Transport (GO:0034763)	2025-01-10	0.393726	0.80321	2.16695	2.01981	INPP5K
Negative Regulation Of Vascular Endothelial Growth Factor Receptor Signaling Pathway (GO:0030948)	2025-01-10	0.393726	0.80321	2.16695	2.01981	PTPN1
Nucleoside Triphosphate Metabolic Process (GO:0009141)	2025-01-10	0.393726	0.80321	2.16695	2.01981	ENPP3
Positive Regulation Of B Cell Differentiation (GO:0045579)	2025-01-10	0.393726	0.80321	2.16695	2.01981	NCKAP1L
Positive Regulation Of DNA-templated DNA Replication (GO:2000105)	2025-01-10	0.393726	0.80321	2.16695	2.01981	E2F7
Positive Regulation Of Actin Filament Depolymerization (GO:0030836)	2025-01-10	0.393726	0.80321	2.16695	2.01981	PLEK
Positive Regulation Of Actin Nucleation (GO:0051127)	2025-01-10	0.393726	0.80321	2.16695	2.01981	SCIN
Positive Regulation Of Autophagy Of Mitochondrion (GO:1903599)	2025-01-10	0.393726	0.80321	2.16695	2.01981	CAMKK2
Positive Regulation Of Dendrite Development (GO:1900006)	2025-01-10	0.393726	0.80321	2.16695	2.01981	PACSIN1
Positive Regulation Of Integrin Activation (GO:0033625)	2025-01-10	0.393726	0.80321	2.16695	2.01981	PLEK
Positive Regulation Of Phospholipid Transport (GO:2001140)	2025-01-10	0.393726	0.80321	2.16695	2.01981	PRELID1
Positive Regulation Of Protein Depolymerization (GO:1901881)	2025-01-10	0.393726	0.80321	2.16695	2.01981	PLEK
Prostaglandin Transport (GO:0015732)	2025-01-10	0.393726	0.80321	2.16695	2.01981	LEP
Protein Localization To Endosome (GO:0036010)	2025-01-10	0.393726	0.80321	2.16695	2.01981	RCSD1
Protein Oxidation (GO:0018158)	2025-01-10	0.393726	0.80321	2.16695	2.01981	LOXL3
Purine Nucleoside Bisphosphate Biosynthetic Process (GO:0034033)	2025-01-10	0.393726	0.80321	2.16695	2.01981	PPCS
Regulation Of ERAD Pathway (GO:1904292)	2025-01-10	0.393726	0.80321	2.16695	2.01981	HERPUD1
Regulation Of Amyloid Precursor Protein Biosynthetic Process (GO:0042984)	2025-01-10	0.393726	0.80321	2.16695	2.01981	BACE2
Regulation Of Cysteine-Type Endopeptidase Activity Involved In Apoptotic Signaling Pathway (GO:2001267)	2025-01-10	0.393726	0.80321	2.16695	2.01981	ST18
Regulation Of Dendritic Cell Differentiation (GO:2001198)	2025-01-10	0.393726	0.80321	2.16695	2.01981	LGALS3
Regulation Of Lamellipodium Morphogenesis (GO:2000392)	2025-01-10	0.393726	0.80321	2.16695	2.01981	ARPIN
Regulation Of Nuclear-Transcribed mRNA Catabolic Process, Nonsense-Mediated Decay (GO:2000622)	2025-01-10	0.393726	0.80321	2.16695	2.01981	NBAS
Regulation Of Phagocytosis, Engulfment (GO:0060099)	2025-01-10	0.393726	0.80321	2.16695	2.01981	NCKAP1L
Regulation Of Programmed Necrotic Cell Death (GO:0062098)	2025-01-10	0.393726	0.80321	2.16695	2.01981	CFLAR
Regulation Of Smooth Muscle Cell Apoptotic Process (GO:0034391)	2025-01-10	0.393726	0.80321	2.16695	2.01981	LRP6
Regulation Of Triglyceride Catabolic Process (GO:0010896)	2025-01-10	0.393726	0.80321	2.16695	2.01981	GPLD1
Removal Of Superoxide Radicals (GO:0019430)	2025-01-10	0.393726	0.80321	2.16695	2.01981	NQO1
Response To Forskolin (GO:1904321)	2025-01-10	0.393726	0.80321	2.16695	2.01981	GNAI1
Response To Sterol (GO:0036314)	2025-01-10	0.393726	0.80321	2.16695	2.01981	PMVK
Ribonucleoside Bisphosphate Biosynthetic Process (GO:0034030)	2025-01-10	0.393726	0.80321	2.16695	2.01981	PPCS
Serine Family Amino Acid Biosynthetic Process (GO:0009070)	2025-01-10	0.393726	0.80321	2.16695	2.01981	SRR
snRNA Transcription By RNA Polymerase II (GO:0042795)	2025-01-10	0.393726	0.80321	2.16695	2.01981	ELL3
Synaptic Vesicle Transport (GO:0048489)	2025-01-10	0.393726	0.80321	2.16695	2.01981	TOR1A
T-Circle Formation (GO:0090656)	2025-01-10	0.393726	0.80321	2.16695	2.01981	DNA2
Telomere Maintenance Via Telomere Trimming (GO:0090737)	2025-01-10	0.393726	0.80321	2.16695	2.01981	DNA2
Thyroid Hormone Generation (GO:0006590)	2025-01-10	0.393726	0.80321	2.16695	2.01981	CPQ
Vacuole Fusion (GO:0097576)	2025-01-10	0.393726	0.80321	2.16695	2.01981	VPS16
Very-Low-Density Lipoprotein Particle Assembly (GO:0034379)	2025-01-10	0.393726	0.80321	2.16695	2.01981	CIDEB
Apoptotic Cell Clearance (GO:0043277)	2025-02-28	0.399765	0.80321	1.50039	1.37568	TYRO3;GAS6
Determination Of Bilateral Symmetry (GO:0009855)	2025-02-28	0.399765	0.80321	1.50039	1.37568	KIF3B;CFAP53
Negative Regulation Of Signaling (GO:0023057)	2025-02-28	0.399765	0.80321	1.50039	1.37568	PTPN1;SOCS5
Positive Regulation Of Fibroblast Proliferation (GO:0048146)	2025-02-28	0.399765	0.80321	1.50039	1.37568	S100A6;GAS6
Protein Depolymerization (GO:0051261)	2025-02-28	0.399765	0.80321	1.50039	1.37568	VPS4A;KIF2C
Regulation Of Chemotaxis (GO:0050920)	2025-02-28	0.399765	0.80321	1.50039	1.37568	DUSP3;CYRIB
Regulation Of Lipid Biosynthetic Process (GO:0046890)	2025-02-28	0.399765	0.80321	1.50039	1.37568	AVIL;SIRT4
Regulation Of Protein Localization To Membrane (GO:1905475)	2025-02-28	0.399765	0.80321	1.50039	1.37568	CDK5;VPS4A
Sterol Biosynthetic Process (GO:0016126)	2025-02-28	0.399765	0.80321	1.50039	1.37568	PMVK;FDFT1
Transcription Elongation By RNA Polymerase II (GO:0006368)	2025-02-28	0.399765	0.80321	1.50039	1.37568	SUPT4H1;ELL3
Vesicle Coating (GO:0006901)	2025-02-28	0.399765	0.80321	1.50039	1.37568	TRAPPC3;TMED2
Calcium-Mediated Signaling (GO:0019722)	1985-05-01	0.400783	0.80321	1.21936	1.1149	FKBP1B;PLCG1;NCALD;NUDT4;CAMKK2
Cellular Respiration (GO:0045333)	1985-05-01	0.400783	0.80321	1.21936	1.1149	SURF1;NDUFB5;NDUFA1;CYC1;COX6A1
Epidermis Development (GO:0008544)	1985-05-01	0.400783	0.80321	1.21936	1.1149	WNT10A;HDAC1;PLOD1;EDA2R;HLA-DRB1
Regulation Of Kinase Activity (GO:0043549)	1985-05-01	0.400783	0.80321	1.21936	1.1149	FGR;TYRO3;C1ORF112;HLA-DRB1;CAMKK2
Negative Regulation Of Cell Migration (GO:0030336)	9/163	0.40084	0.80321	1.14043	1.04257	RNF20;DUSP3;NAV3;LIMCH1;HDAC1;CHRD;ADIPOR1;DYNLL1;ARPIN
Negative Regulation Of Programmed Cell Death (GO:0043069)	20/381	0.400973	0.80321	1.08155	0.988387	PRELID1;HDAC3;TSLP;HDAC1;LAPTM5;FHL2;CFLAR;TM7SF3;NUGGC;PTK2;HIPK3;TBX3;THOC6;COPS5;RPS6KA1;PIM1;NCKAP1L;CIAPIN1;GAS6;TMEM14A
Neuron Projection Guidance (GO:0097485)	7/124	0.402095	0.80321	1.16738	1.06356	DRAXIN;LRTM2;SLIT1;SEMA3F;EFNA4;NEO1;PTK2
Regulation Of DNA Metabolic Process (GO:0051052)	7/124	0.402095	0.80321	1.16738	1.06356	TADA2B;BABAM1;PIF1;DEPDC1B;JADE3;BAZ1A;TERF2
Insulin Receptor Signaling Pathway (GO:0008286)	1947-03-01	0.404265	0.80321	1.33	1.20456	PIK3R3;SH2B2;GPLD1
Negative Regulation Of Tumor Necrosis Factor Production (GO:0032720)	1947-03-01	0.404265	0.80321	1.33	1.20456	NLRC3;GAS6;LILRA4
Protein Monoubiquitination (GO:0006513)	1947-03-01	0.404265	0.80321	1.33	1.20456	RNF20;UBE2D3;FAAP20
Negative Regulation Of Apoptotic Process (GO:0043066)	25/482	0.405701	0.80321	1.06803	0.963514	HDAC3;HDAC1;FHL2;PIK3R3;NUGGC;FOXQ1;QARS1;RPS6KA1;PIM1;NCKAP1L;TMEM14A;IGBP1;PRELID1;TSLP;UNC5B;CFLAR;HIPK3;TBX3;PTK2;THOC6;PINK1;COPS5;TYRO3;CIAPIN1;GAS6
Negative Regulation Of MAPK Cascade (GO:0043409)	6/105	0.406335	0.80321	1.18244	1.06488	IGBP1;PTPN1;DUSP3;QARS1;INPP5K;FBLN1
Negative Regulation Of Cell Growth (GO:0030308)	7/125	0.410153	0.80321	1.15742	1.03152	CDKL3;SERTAD3;EI24;SLIT1;DIP2B;INHBA;OSGIN2
TOR Signaling (GO:0031929)	2029-02-01	0.417051	0.80321	1.44475	1.2635	PINK1;TIPRL
Alpha-Amino Acid Metabolic Process (GO:1901605)	2029-02-01	0.417051	0.80321	1.44475	1.2635	SRR;GNMT
Carbohydrate Derivative Biosynthetic Process (GO:1901137)	2029-02-01	0.417051	0.80321	1.44475	1.2635	TPI1;ST3GAL2
Chondrocyte Differentiation (GO:0002062)	2029-02-01	0.417051	0.80321	1.44475	1.2635	WNT10B;GPLD1
Heterotypic Cell-Cell Adhesion (GO:0034113)	2029-02-01	0.417051	0.80321	1.44475	1.2635	CXADR;ITGB2
Lipid Droplet Organization (GO:0034389)	2029-02-01	0.417051	0.80321	1.44475	1.2635	CIDEB;CDS2
Modified Amino Acid Transport (GO:0072337)	2029-02-01	0.417051	0.80321	1.44475	1.2635	SLC25A29;FOLR2
Multivesicular Body Assembly (GO:0036258)	2029-02-01	0.417051	0.80321	1.44475	1.2635	VPS4A;UBAP1
Organic Cyclic Compound Biosynthetic Process (GO:1901362)	2029-02-01	0.417051	0.80321	1.44475	1.2635	FDXR;FDFT1
Peptidyl-Tyrosine Dephosphorylation (GO:0035335)	2029-02-01	0.417051	0.80321	1.44475	1.2635	PTPN1;DUSP3
Phosphatidic Acid Biosynthetic Process (GO:0006654)	2029-02-01	0.417051	0.80321	1.44475	1.2635	GPAT2;AGPAT2
Positive Regulation Of B Cell Proliferation (GO:0030890)	2029-02-01	0.417051	0.80321	1.44475	1.2635	FCRL3;NCKAP1L
Positive Regulation Of Dephosphorylation (GO:0035306)	2029-02-01	0.417051	0.80321	1.44475	1.2635	PPP2R5A;DYNLL1
Positive Regulation Of Endopeptidase Activity (GO:0010950)	2029-02-01	0.417051	0.80321	1.44475	1.2635	PSENEN;PRELID1
Response To Alcohol (GO:0097305)	2029-02-01	0.417051	0.80321	1.44475	1.2635	PMVK;SLIT1
Sarcomere Organization (GO:0045214)	2029-02-01	0.417051	0.80321	1.44475	1.2635	CSRP1;CASQ1
Myelination (GO:0042552)	1948-03-01	0.417504	0.80321	1.30038	1.13583	AMIGO1;SIRT2;BCAS1
Negative Regulation Of ERK1 And ERK2 Cascade (GO:0070373)	1948-03-01	0.417504	0.80321	1.30038	1.13583	PTPN1;DUSP3;FBLN1
Oligosaccharide Metabolic Process (GO:0009311)	1948-03-01	0.417504	0.80321	1.30038	1.13583	NEU3;ST3GAL2;MPDU1
Post-Translational Protein Modification (GO:0043687)	1948-03-01	0.417504	0.80321	1.30038	1.13583	COPS5;CDK2;FN3KRP
Regulation Of Intrinsic Apoptotic Signaling Pathway (GO:2001242)	1948-03-01	0.417504	0.80321	1.30038	1.13583	PINK1;STYXL1;HERPUD1
Regulation Of Insulin Secretion (GO:0050796)	1987-05-01	0.42028	0.80321	1.1895	1.03109	SIRT4;BMP8A;DOC2B;FFAR1;TM7SF3
AMP Metabolic Process (GO:0046033)	2025-01-11	0.423327	0.80321	1.95015	1.67637	NUDT2
P-body Assembly (GO:0033962)	2025-01-11	0.423327	0.80321	1.95015	1.67637	PATL1
Aspartate Family Amino Acid Catabolic Process (GO:0009068)	2025-01-11	0.423327	0.80321	1.95015	1.67637	SDSL
Cellular Response To Fluid Shear Stress (GO:0071498)	2025-01-11	0.423327	0.80321	1.95015	1.67637	HDAC3
Cellular Response To Growth Hormone Stimulus (GO:0071378)	2025-01-11	0.423327	0.80321	1.95015	1.67637	PTK2
Cellular Response To Nitrogen Levels (GO:0043562)	2025-01-11	0.423327	0.80321	1.95015	1.67637	GABARAP
Cellular Response To Nitrogen Starvation (GO:0006995)	2025-01-11	0.423327	0.80321	1.95015	1.67637	GABARAP
Cellular Response To Superoxide (GO:0071451)	2025-01-11	0.423327	0.80321	1.95015	1.67637	NQO1
Central Nervous System Neuron Axonogenesis (GO:0021955)	2025-01-11	0.423327	0.80321	1.95015	1.67637	SPTBN4
Central Nervous System Projection Neuron Axonogenesis (GO:0021952)	2025-01-11	0.423327	0.80321	1.95015	1.67637	SPTBN4
Endosomal Lumen Acidification (GO:0048388)	2025-01-11	0.423327	0.80321	1.95015	1.67637	ATP6V0B
Epithelial Cell-Cell Adhesion (GO:0090136)	2025-01-11	0.423327	0.80321	1.95015	1.67637	PLEKHA7
Erythrocyte Development (GO:0048821)	2025-01-11	0.423327	0.80321	1.95015	1.67637	NCKAP1L
Ganglion Development (GO:0061548)	2025-01-11	0.423327	0.80321	1.95015	1.67637	SEMA3F
Glutamine Family Amino Acid Biosynthetic Process (GO:0009084)	2025-01-11	0.423327	0.80321	1.95015	1.67637	GLS2
Glycerol Metabolic Process (GO:0006071)	2025-01-11	0.423327	0.80321	1.95015	1.67637	TPI1
Intestinal Absorption (GO:0050892)	2025-01-11	0.423327	0.80321	1.95015	1.67637	LEP
Intestinal Lipid Absorption (GO:0098856)	2025-01-11	0.423327	0.80321	1.95015	1.67637	AKR1C1
Intracellular Copper Ion Homeostasis (GO:0006878)	2025-01-11	0.423327	0.80321	1.95015	1.67637	CCDC22
Intrinsic Apoptotic Signaling Pathway In Response To Oxidative Stress (GO:0008631)	2025-01-11	0.423327	0.80321	1.95015	1.67637	STK25
Leukotriene D4 Metabolic Process (GO:1901748)	2025-01-11	0.423327	0.80321	1.95015	1.67637	GGT7
Lipoprotein Transport (GO:0042953)	2025-01-11	0.423327	0.80321	1.95015	1.67637	SURF4
Macrophage Chemotaxis (GO:0048246)	2025-01-11	0.423327	0.80321	1.95015	1.67637	LGALS3
Maintenance Of Protein Localization In Endoplasmic Reticulum (GO:0035437)	2025-01-11	0.423327	0.80321	1.95015	1.67637	GPAA1
Melanocyte Differentiation (GO:0030318)	2025-01-11	0.423327	0.80321	1.95015	1.67637	LRMDA
Methylguanosine-Cap Decapping (GO:0110156)	2025-01-11	0.423327	0.80321	1.95015	1.67637	PATL1
Mitochondrial Genome Maintenance (GO:0000002)	2025-01-11	0.423327	0.80321	1.95015	1.67637	MGME1
Negative Regulation Of CD4-positive, Alpha-Beta T Cell Activation (GO:2000515)	2025-01-11	0.423327	0.80321	1.95015	1.67637	TWSG1
Negative Regulation Of Cellular Response To Vascular Endothelial Growth Factor Stimulus (GO:1902548)	2025-01-11	0.423327	0.80321	1.95015	1.67637	CADM4
Negative Regulation Of Leukocyte Apoptotic Process (GO:2000107)	2025-01-11	0.423327	0.80321	1.95015	1.67637	GAS6
Negative Regulation Of Potassium Ion Transmembrane Transport (GO:1901380)	2025-01-11	0.423327	0.80321	1.95015	1.67637	KCNE5
Negative Regulation Of Reactive Oxygen Species Biosynthetic Process (GO:1903427)	2025-01-11	0.423327	0.80321	1.95015	1.67637	MPV17L
Negative Regulation Of Release Of Sequestered Calcium Ion Into Cytosol (GO:0051280)	2025-01-11	0.423327	0.80321	1.95015	1.67637	FKBP1B
Negative Regulation Of Ryanodine-Sensitive Calcium-Release Channel Activity (GO:0060315)	2025-01-11	0.423327	0.80321	1.95015	1.67637	FKBP1B
Negative Regulation Of Voltage-Gated Potassium Channel Activity (GO:1903817)	2025-01-11	0.423327	0.80321	1.95015	1.67637	KCNE5
Neurotransmitter Biosynthetic Process (GO:0042136)	2025-01-11	0.423327	0.80321	1.95015	1.67637	GAD1
Pentose-Phosphate Shunt (GO:0006098)	2025-01-11	0.423327	0.80321	1.95015	1.67637	RBKS
Polyamine Metabolic Process (GO:0006595)	2025-01-11	0.423327	0.80321	1.95015	1.67637	OAZ2
Positive Regulation Of Endoplasmic Reticulum Unfolded Protein Response (GO:1900103)	2025-01-11	0.423327	0.80321	1.95015	1.67637	PTPN1
Positive Regulation Of Lipid Transport (GO:0032370)	2025-01-11	0.423327	0.80321	1.95015	1.67637	PRELID1
Positive Regulation Of Protein Maturation (GO:1903319)	2025-01-11	0.423327	0.80321	1.95015	1.67637	TFR2
Positive Regulation Of Protein Polyubiquitination (GO:1902916)	2025-01-11	0.423327	0.80321	1.95015	1.67637	GABARAP
Positive Regulation Of Triglyceride Biosynthetic Process (GO:0010867)	2025-01-11	0.423327	0.80321	1.95015	1.67637	GPLD1
Post-Transcriptional Gene Silencing (GO:0016441)	2025-01-11	0.423327	0.80321	1.95015	1.67637	MOV10L1
Purine Ribonucleoside Monophosphate Biosynthetic Process (GO:0009168)	2025-01-11	0.423327	0.80321	1.95015	1.67637	NUDT2
Regulation Of Actin Filament Depolymerization (GO:0030834)	2025-01-11	0.423327	0.80321	1.95015	1.67637	PLEK
Regulation Of Cilium Movement (GO:0003352)	2025-01-11	0.423327	0.80321	1.95015	1.67637	CYB5D1
Regulation Of Cytoplasmic Transport (GO:1903649)	2025-01-11	0.423327	0.80321	1.95015	1.67637	DENND10
Regulation Of Endosome Size (GO:0051036)	2025-01-11	0.423327	0.80321	1.95015	1.67637	BORCS8
Regulation Of Mitochondrial Fusion (GO:0010635)	2025-01-11	0.423327	0.80321	1.95015	1.67637	OMA1
Regulation Of Muscle System Process (GO:0090257)	2025-01-11	0.423327	0.80321	1.95015	1.67637	PPP1R12B
Regulation Of Protein K63-linked Ubiquitination (GO:1900044)	2025-01-11	0.423327	0.80321	1.95015	1.67637	PLAA
Response To X-ray (GO:0010165)	2025-01-11	0.423327	0.80321	1.95015	1.67637	DEPDC1B
Response To Nitric Oxide (GO:0071731)	2025-01-11	0.423327	0.80321	1.95015	1.67637	CDK2
Sphingoid Metabolic Process (GO:0046519)	2025-01-11	0.423327	0.80321	1.95015	1.67637	SGPP2
Tetrahydrofolate Metabolic Process (GO:0046653)	2025-01-11	0.423327	0.80321	1.95015	1.67637	SHMT2
Monoatomic Ion Transport (GO:0006811)	6/107	0.423887	0.80321	1.15891	0.994674	LASP1;SLC15A2;TRPA1;SLC9A7;TMEM63C;SLC15A4
Regulation Of Cellular Response To Stress (GO:0080135)	6/107	0.423887	0.80321	1.15891	0.994674	TADA2B;BABAM1;DEPDC1B;PINK1;RAD51;AJUBA
Aerobic Electron Transport Chain (GO:0019646)	1968-04-01	0.425562	0.80321	1.21914	1.04156	NDUFB5;NDUFA1;CYC1;COX6A1
Cell-Cell Junction Organization (GO:0045216)	1968-04-01	0.425562	0.80321	1.21914	1.04156	ARVCF;CXADR;CDHR3;PKP3
Negative Regulation Of Protein Metabolic Process (GO:0051248)	8/147	0.427827	0.80321	1.12284	0.953331	SNX3;DHFR;MAD2L2;NQO1;RIC1;CDK5;PAIP2;SIRT2
Membrane Organization (GO:0061024)	9/167	0.428883	0.80321	1.11132	0.94081	SNX3;TOR1A;VPS4A;CHP1;UBAP1;TLCD2;KIF20A;SNAP29;VAMP2
Negative Regulation Of Neuron Death (GO:1901215)	1988-05-01	0.429989	0.80321	1.1751	0.991781	FOXQ1;PINK1;CDK5;UNC5B;TYRO3
Positive Regulation Of Plasma Membrane Bounded Cell Projection Assembly (GO:0120034)	1988-05-01	0.429989	0.80321	1.1751	0.991781	ARPC2;AVIL;CDC42EP4;CDC42EP1;EPS8L2
Heterophilic Cell-Cell Adhesion Via Plasma Membrane Cell Adhesion Molecules (GO:0007157)	1949-03-01	0.430646	0.80321	1.27204	1.07166	CXADR;CD209;AMIGO1
Intrinsic Apoptotic Signaling Pathway In Response To DNA Damage (GO:0008630)	1949-03-01	0.430646	0.80321	1.27204	1.07166	CASP9;CIDEB;TP73
Negative Regulation Of Cysteine-Type Endopeptidase Activity Involved In Apoptotic Process (GO:0043154)	1949-03-01	0.430646	0.80321	1.27204	1.07166	IGBP1;RPS6KA1;GAS6
Negative Regulation Of Tumor Necrosis Factor Superfamily Cytokine Production (GO:1903556)	1949-03-01	0.430646	0.80321	1.27204	1.07166	NLRC3;GAS6;LILRA4
Regulation Of Cell Communication (GO:0010646)	1949-03-01	0.430646	0.80321	1.27204	1.07166	PTPN1;CXADR;IGFBP7
Cytoplasmic Translational Initiation (GO:0002183)	1930-02-01	0.434082	0.80321	1.39308	1.16255	EIF2S3;EIF3D
Extrinsic Apoptotic Signaling Pathway Via Death Domain Receptors (GO:0008625)	1930-02-01	0.434082	0.80321	1.39308	1.16255	GABARAP;DEDD2
Innate Immune Response Activating Cell Surface Receptor Signaling Pathway (GO:0002220)	1930-02-01	0.434082	0.80321	1.39308	1.16255	KLRD1;LILRA2
Lamellipodium Organization (GO:0097581)	1930-02-01	0.434082	0.80321	1.39308	1.16255	SNX1;ARHGEF6
Mitotic G2 DNA Damage Checkpoint Signaling (GO:0007095)	1930-02-01	0.434082	0.80321	1.39308	1.16255	BABAM1;DEPDC1B
Multivesicular Body Organization (GO:0036257)	1930-02-01	0.434082	0.80321	1.39308	1.16255	VPS4A;UBAP1
Negative Regulation Of Axon Extension (GO:0030517)	1930-02-01	0.434082	0.80321	1.39308	1.16255	SEMA3F;DIP2B
Negative Regulation Of Interleukin-1 Production (GO:0032692)	1930-02-01	0.434082	0.80321	1.39308	1.16255	FFAR1;GAS6
Negative Regulation Of Myeloid Leukocyte Differentiation (GO:0002762)	1930-02-01	0.434082	0.80321	1.39308	1.16255	INHBA;TCTA
Nucleic Acid Metabolic Process (GO:0090304)	1930-02-01	0.434082	0.80321	1.39308	1.16255	DNASE2;DNA2
Phagocytosis, Engulfment (GO:0006911)	1930-02-01	0.434082	0.80321	1.39308	1.16255	VAMP7;ITGB2
Phospholipid Dephosphorylation (GO:0046839)	1930-02-01	0.434082	0.80321	1.39308	1.16255	INPP5K;SGPP2
Positive Regulation Of Cell Communication (GO:0010647)	1930-02-01	0.434082	0.80321	1.39308	1.16255	KCTD13;WLS
Positive Regulation Of Lipid Kinase Activity (GO:0090218)	1930-02-01	0.434082	0.80321	1.39308	1.16255	FGR;PTK2
Positive Regulation Of Protein Targeting To Mitochondrion (GO:1903955)	1930-02-01	0.434082	0.80321	1.39308	1.16255	PINK1;UBE2D3
Protein Palmitoylation (GO:0018345)	1930-02-01	0.434082	0.80321	1.39308	1.16255	HHAT;ZDHHC14
Regulation Of Calcium-Mediated Signaling (GO:0050848)	1930-02-01	0.434082	0.80321	1.39308	1.16255	PLEK;CMKLR1
Regulation Of Vasculature Development (GO:1901342)	1930-02-01	0.434082	0.80321	1.39308	1.16255	LEP;RAPGEF3
Cilium Organization (GO:0044782)	12/228	0.436228	0.80321	1.08391	0.899201	BBS1;TMEM17;TBC1D31;KIF3B;TSGA10IP;AVIL;CCDC113;IQUB;TEKT2;WDPCP;CFAP54;SNAP29
Phagocytosis (GO:0006909)	1969-04-01	0.43658	0.80321	1.20032	0.994803	VAMP7;ITGB2;TYRO3;GAS6
Regulation Of Monoatomic Ion Transmembrane Transporter Activity (GO:0032412)	1969-04-01	0.43658	0.80321	1.20032	0.994803	KCNE5;GSG1L;CNIH3;CNIH4
Response To Molecule Of Bacterial Origin (GO:0002237)	1969-04-01	0.43658	0.80321	1.20032	0.994803	SRR;MAPKAPK3;IRAK1;CYRIB
Positive Regulation Of DNA Repair (GO:0045739)	1989-05-01	0.439664	0.80321	1.16105	0.954088	BABAM1;SMARCC1;DEPDC1B;EYA3;TIMELESS
Negative Regulation Of DNA-binding Transcription Factor Activity (GO:0043433)	8/149	0.442739	0.80321	1.10679	0.901786	MAD2L2;SFRP4;IRAK1;PIM1;CHP1;NLRC3;GAS6;CMKLR1
Negative Regulation Of Protein Phosphorylation (GO:0001933)	8/149	0.442739	0.80321	1.10679	0.901786	CADM4;QARS1;SNX25;CHP1;INPP5K;FBLN1;SIRT2;LRP6
Plasma Membrane Bounded Cell Projection Morphogenesis (GO:0120039)	1950-03-01	0.443678	0.80321	1.24491	1.01168	SNX1;NCKAP1L;PACSIN1
Positive Regulation Of Cell Death (GO:0010942)	1950-03-01	0.443678	0.80321	1.24491	1.01168	HEBP2;ITGB2;CIDEB
Regulation Of Mitochondrion Organization (GO:0010821)	1950-03-01	0.443678	0.80321	1.24491	1.01168	PINK1;OMA1;CYRIB
Vesicle-Mediated Transport (GO:0016192)	21/411	0.446065	0.80321	1.05065	0.848178	ARF3;NSF;RAB2B;SPTBN4;DTX3L;STX16;AKTIP;VPS4A;DOC2B;NCALD;VAMP7;RINL;ANKFY1;AP1S1;TMED2;VIPAS39;OSBPL1A;RAB7B;SNAP29;VAMP2;VPS16
Mitochondrial ATP Synthesis Coupled Electron Transport (GO:0042775)	1970-04-01	0.447537	0.80321	1.18207	0.950377	NDUFB5;NDUFA1;CYC1;COX6A1
Negative Regulation Of Extrinsic Apoptotic Signaling Pathway (GO:2001237)	1970-04-01	0.447537	0.80321	1.18207	0.950377	LGALS3;UNC5B;EYA3;CFLAR
Positive Regulation Of Protein Transport (GO:0051222)	1970-04-01	0.447537	0.80321	1.18207	0.950377	RAB29;CHP1;VAMP2;OAZ2
Glutamine Family Amino Acid Metabolic Process (GO:0009064)	1931-02-01	0.45084	0.80321	1.34497	1.07146	SIRT4;GCLM
Negative Regulation Of DNA Biosynthetic Process (GO:2000279)	1931-02-01	0.45084	0.80321	1.34497	1.07146	PIF1;TERF2
Negative Regulation Of Chemotaxis (GO:0050922)	1931-02-01	0.45084	0.80321	1.34497	1.07146	DUSP3;SEMA3F
Negative Regulation Of Developmental Growth (GO:0048640)	1931-02-01	0.45084	0.80321	1.34497	1.07146	CDKL3;DIP2B
Non-Motile Cilium Assembly (GO:1905515)	1931-02-01	0.45084	0.80321	1.34497	1.07146	BBS1;TMEM17
Organic Cation Transport (GO:0015695)	1931-02-01	0.45084	0.80321	1.34497	1.07146	SLC25A29;SLC35F3
Positive Regulation Of Cholesterol Transport (GO:0032376)	1931-02-01	0.45084	0.80321	1.34497	1.07146	PLTP;ENPP7
Positive Regulation Of Extrinsic Apoptotic Signaling Pathway (GO:2001238)	1931-02-01	0.45084	0.80321	1.34497	1.07146	INHBA;DEDD2
Positive Regulation Of Lamellipodium Organization (GO:1902745)	1931-02-01	0.45084	0.80321	1.34497	1.07146	ARPC2;AVIL
Positive Regulation Of Mononuclear Cell Migration (GO:0071677)	1931-02-01	0.45084	0.80321	1.34497	1.07146	LGALS3;GAS6
Protein Localization To Chromatin (GO:0071168)	1931-02-01	0.45084	0.80321	1.34497	1.07146	FAM47E;MACROH2A1
Regulation Of Extrinsic Apoptotic Signaling Pathway Via Death Domain Receptors (GO:1902041)	1931-02-01	0.45084	0.80321	1.34497	1.07146	LGALS3;CFLAR
Regulation Of Macrophage Activation (GO:0043030)	1931-02-01	0.45084	0.80321	1.34497	1.07146	MFHAS1;PJA2
Regulation Of Protein Localization To Cell Surface (GO:2000008)	1931-02-01	0.45084	0.80321	1.34497	1.07146	TOR1A;TAX1BP3
Regulation Of Response To Biotic Stimulus (GO:0002831)	1931-02-01	0.45084	0.80321	1.34497	1.07146	FGR;ERAP1
Regulation Of Transmembrane Receptor Protein Serine/Threonine Kinase Signaling Pathway (GO:0090092)	1931-02-01	0.45084	0.80321	1.34497	1.07146	SFRP4;TWSG1
Toll-Like Receptor Signaling Pathway (GO:0002224)	1931-02-01	0.45084	0.80321	1.34497	1.07146	IRAK1;MAPKAPK3
Triglyceride Homeostasis (GO:0070328)	1931-02-01	0.45084	0.80321	1.34497	1.07146	FUNDC2;IL18
C-terminal Protein Amino Acid Modification (GO:0018410)	2025-01-12	0.451484	0.80321	1.77277	1.40974	GPLD1
MyD88-dependent Toll-Like Receptor Signaling Pathway (GO:0002755)	2025-01-12	0.451484	0.80321	1.77277	1.40974	IRAK1
acetyl-CoA Biosynthetic Process (GO:0006085)	2025-01-12	0.451484	0.80321	1.77277	1.40974	PPCS
Actin-Myosin Filament Sliding (GO:0033275)	2025-01-12	0.451484	0.80321	1.77277	1.40974	MYL6B
Adult Locomotory Behavior (GO:0008344)	2025-01-12	0.451484	0.80321	1.77277	1.40974	SPTBN4
Alanine Transport (GO:0032328)	2025-01-12	0.451484	0.80321	1.77277	1.40974	SLC7A10
Biogenic Amine Metabolic Process (GO:0006576)	2025-01-12	0.451484	0.80321	1.77277	1.40974	OAZ2
Cardiolipin Metabolic Process (GO:0032048)	2025-01-12	0.451484	0.80321	1.77277	1.40974	PGS1
Cellular Response To Acidic pH (GO:0071468)	2025-01-12	0.451484	0.80321	1.77277	1.40974	CHP1
Defense Response To Tumor Cell (GO:0002357)	2025-01-12	0.451484	0.80321	1.77277	1.40974	LAPTM5
Detection Of Bacterium (GO:0016045)	2025-01-12	0.451484	0.80321	1.77277	1.40974	HLA-DRB1
Eye Photoreceptor Cell Differentiation (GO:0001754)	2025-01-12	0.451484	0.80321	1.77277	1.40974	DZANK1
Folic Acid Metabolic Process (GO:0046655)	2025-01-12	0.451484	0.80321	1.77277	1.40974	SHMT2
Icosanoid Secretion (GO:0032309)	2025-01-12	0.451484	0.80321	1.77277	1.40974	LEP
Lipid Droplet Formation (GO:0140042)	2025-01-12	0.451484	0.80321	1.77277	1.40974	CDS2
Lipoprotein Localization (GO:0044872)	2025-01-12	0.451484	0.80321	1.77277	1.40974	SURF4
Macrophage Migration (GO:1905517)	2025-01-12	0.451484	0.80321	1.77277	1.40974	LGALS3
Mesoderm Morphogenesis (GO:0048332)	2025-01-12	0.451484	0.80321	1.77277	1.40974	TBX3
Microtubule Anchoring At Microtubule Organizing Center (GO:0072393)	2025-01-12	0.451484	0.80321	1.77277	1.40974	NINL
Mitotic DNA Integrity Checkpoint Signaling (GO:0044774)	2025-01-12	0.451484	0.80321	1.77277	1.40974	ORC1
Morphogenesis Of A Polarized Epithelium (GO:0001738)	2025-01-12	0.451484	0.80321	1.77277	1.40974	WDPCP
Myelination In Peripheral Nervous System (GO:0022011)	2025-01-12	0.451484	0.80321	1.77277	1.40974	SIRT2
Negative Regulation Of JUN Kinase Activity (GO:0043508)	2025-01-12	0.451484	0.80321	1.77277	1.40974	HIPK3
Negative Regulation Of Alcohol Biosynthetic Process (GO:1902931)	2025-01-12	0.451484	0.80321	1.77277	1.40974	PLEK
Negative Regulation Of Epidermal Growth Factor-Activated Receptor Activity (GO:0007175)	2025-01-12	0.451484	0.80321	1.77277	1.40974	SOCS5
Negative Regulation Of Potassium Ion Transport (GO:0043267)	2025-01-12	0.451484	0.80321	1.77277	1.40974	KCNE5
Negative Regulation Of Substrate Adhesion-Dependent Cell Spreading (GO:1900025)	2025-01-12	0.451484	0.80321	1.77277	1.40974	FBLN1
Organophosphate Catabolic Process (GO:0046434)	2025-01-12	0.451484	0.80321	1.77277	1.40974	PLBD2
Phosphate Ion Homeostasis (GO:0055062)	2025-01-12	0.451484	0.80321	1.77277	1.40974	SFRP4
Phosphatidylcholine Acyl-Chain Remodeling (GO:0036151)	2025-01-12	0.451484	0.80321	1.77277	1.40974	PLB1
Phospholipid Homeostasis (GO:0055091)	2025-01-12	0.451484	0.80321	1.77277	1.40974	TLCD2
Porphyrin-Containing Compound Catabolic Process (GO:0006787)	2025-01-12	0.451484	0.80321	1.77277	1.40974	UROD
Positive Regulation By Symbiont Of Entry Into Host (GO:0075294)	2025-01-12	0.451484	0.80321	1.77277	1.40974	HLA-DRB1
Positive Regulation Of DNA-directed DNA Polymerase Activity (GO:1900264)	2025-01-12	0.451484	0.80321	1.77277	1.40974	GINS1
Positive Regulation Of ERAD Pathway (GO:1904294)	2025-01-12	0.451484	0.80321	1.77277	1.40974	HERPUD1
Positive Regulation Of T-helper 1 Type Immune Response (GO:0002827)	2025-01-12	0.451484	0.80321	1.77277	1.40974	IL18
Positive Regulation Of Cell Morphogenesis Involved In Differentiation (GO:0010770)	2025-01-12	0.451484	0.80321	1.77277	1.40974	CDKL3
Positive Regulation Of mRNA Metabolic Process (GO:1903313)	2025-01-12	0.451484	0.80321	1.77277	1.40974	TTC5
Positive Regulation Of Myeloid Leukocyte Mediated Immunity (GO:0002888)	2025-01-12	0.451484	0.80321	1.77277	1.40974	ITGB2
Positive Regulation Of Neuroinflammatory Response (GO:0150078)	2025-01-12	0.451484	0.80321	1.77277	1.40974	IL18
Positive Regulation Of Neuron Migration (GO:2001224)	2025-01-12	0.451484	0.80321	1.77277	1.40974	PLAA
Positive Regulation Of Purine Nucleotide Biosynthetic Process (GO:1900373)	2025-01-12	0.451484	0.80321	1.77277	1.40974	PINK1
Positive Regulation Of Ruffle Assembly (GO:1900029)	2025-01-12	0.451484	0.80321	1.77277	1.40974	EPS8L2
Positive Regulation Of Sodium Ion Transmembrane Transporter Activity (GO:2000651)	2025-01-12	0.451484	0.80321	1.77277	1.40974	CHP1
Positive Regulation Of Vascular Endothelial Cell Proliferation (GO:1905564)	2025-01-12	0.451484	0.80321	1.77277	1.40974	PLCG1
Positive Regulation Of Viral Entry Into Host Cell (GO:0046598)	2025-01-12	0.451484	0.80321	1.77277	1.40974	HLA-DRB1
Regulation Of DNA-directed DNA Polymerase Activity (GO:1900262)	2025-01-12	0.451484	0.80321	1.77277	1.40974	GINS1
Regulation Of SNARE Complex Assembly (GO:0035542)	2025-01-12	0.451484	0.80321	1.77277	1.40974	VPS16
Regulation Of Acrosome Reaction (GO:0060046)	2025-01-12	0.451484	0.80321	1.77277	1.40974	ZP3
Regulation Of Interleukin-5 Production (GO:0032674)	2025-01-12	0.451484	0.80321	1.77277	1.40974	TSLP
Regulation Of Monooxygenase Activity (GO:0032768)	2025-01-12	0.451484	0.80321	1.77277	1.40974	LEP
Regulation Of Retrograde Protein Transport, ER To Cytosol (GO:1904152)	2025-01-12	0.451484	0.80321	1.77277	1.40974	DERL2
Regulation Of Tube Diameter (GO:0035296)	2025-01-12	0.451484	0.80321	1.77277	1.40974	GCLM
Response To Iron Ion (GO:0010039)	2025-01-12	0.451484	0.80321	1.77277	1.40974	TFR2
Semaphorin-Plexin Signaling Pathway Involved In Neuron Projection Guidance (GO:1902285)	2025-01-12	0.451484	0.80321	1.77277	1.40974	SEMA3F
snRNA Transcription (GO:0009301)	2025-01-12	0.451484	0.80321	1.77277	1.40974	ELL3
Sphingomyelin Metabolic Process (GO:0006684)	2025-01-12	0.451484	0.80321	1.77277	1.40974	ENPP7
Spinal Cord Development (GO:0021510)	2025-01-12	0.451484	0.80321	1.77277	1.40974	LOXL3
Steroid Catabolic Process (GO:0006706)	2025-01-12	0.451484	0.80321	1.77277	1.40974	HSD17B11
Synaptic Membrane Adhesion (GO:0099560)	2025-01-12	0.451484	0.80321	1.77277	1.40974	LRRC4
tRNA 5'-Leader Removal (GO:0001682)	2025-01-12	0.451484	0.80321	1.77277	1.40974	POP7
Vascular Process In Circulatory System (GO:0003018)	2025-01-12	0.451484	0.80321	1.77277	1.40974	GCLM
Negative Regulation Of Intracellular Signal Transduction (GO:1902532)	12/231	0.454217	0.807025	1.06889	0.843547	PINK1;DUSP3;CILP;RPS6KA1;PLEK;INPP5K;NLRC3;CCDC22;ADIPOR1;CYRIB;AJUBA;HERPUD1
SMAD Protein Signal Transduction (GO:0060395)	1951-03-01	0.456592	0.807025	1.21891	0.955584	BMP8A;INHBA;INHBC
Amide Biosynthetic Process (GO:0043604)	1951-03-01	0.456592	0.807025	1.21891	0.955584	CERS4;SPTLC1;GLS2
Negative Regulation Of MAP Kinase Activity (GO:0043407)	1951-03-01	0.456592	0.807025	1.21891	0.955584	PTPN1;INPP5K;HIPK3
Positive Regulation Of DNA Recombination (GO:0045911)	1951-03-01	0.456592	0.807025	1.21891	0.955584	MAD2L2;SHLD1;TIMELESS
Positive Regulation Of Actin Filament Bundle Assembly (GO:0032233)	1951-03-01	0.456592	0.807025	1.21891	0.955584	LIMCH1;PLEK;RAPGEF3
Positive Regulation Of Protein Localization To Plasma Membrane (GO:1903078)	1951-03-01	0.456592	0.807025	1.21891	0.955584	CLIP3;LGALS3;STAC3
Receptor Internalization (GO:0031623)	1951-03-01	0.456592	0.807025	1.21891	0.955584	SNX1;FCER1G;ITGB2
Regulation Of Release Of Sequestered Calcium Ion Into Cytosol (GO:0051279)	1951-03-01	0.456592	0.807025	1.21891	0.955584	FKBP1B;CASQ1;PLCG1
Lipid Biosynthetic Process (GO:0008610)	1971-04-01	0.458427	0.807025	1.16436	0.90815	DOLPP1;FDXR;PDSS1;FDFT1
Negative Regulation Of Cellular Response To Growth Factor Stimulus (GO:0090288)	1971-04-01	0.458427	0.807025	1.16436	0.90815	PTPN1;CADM4;UBE2D3;CHRD
Regulation Of Cilium Assembly (GO:1902017)	1971-04-01	0.458427	0.807025	1.16436	0.90815	LIMK2;WDPCP;EVI5L;CEP97
Regulation Of Double-Strand Break Repair Via Homologous Recombination (GO:0010569)	1971-04-01	0.458427	0.807025	1.16436	0.90815	MAD2L2;RAD51;SHLD1;TIMELESS
Mitotic Cell Cycle Phase Transition (GO:0044772)	6/111	0.458737	0.807025	1.11452	0.868522	CCNB1;CDK2;UBE2A;PKMYT1;CCNP;ANAPC2
Cell-Cell Adhesion Via Plasma-Membrane Adhesion Molecules (GO:0098742)	9/172	0.463781	0.807025	1.07694	0.827461	CXADR;CADM4;CD209;AMIGO1;ITGB2;PCDHGC3;LRRC4;CDHR3;MPZL2
Gluconeogenesis (GO:0006094)	1932-02-01	0.467312	0.807025	1.30007	0.989038	TPI1;PGK1
Glycosphingolipid Metabolic Process (GO:0006687)	1932-02-01	0.467312	0.807025	1.30007	0.989038	NEU3;ENPP7
Left/Right Pattern Formation (GO:0060972)	1932-02-01	0.467312	0.807025	1.30007	0.989038	KIF3B;CFAP53
Muscle Cell Development (GO:0055001)	1932-02-01	0.467312	0.807025	1.30007	0.989038	CXADR;LRRC27
Negative Regulation Of G1/S Transition Of Mitotic Cell Cycle (GO:2000134)	1932-02-01	0.467312	0.807025	1.30007	0.989038	INHBA;E2F7
Negative Regulation Of Fat Cell Differentiation (GO:0045599)	1932-02-01	0.467312	0.807025	1.30007	0.989038	WNT10B;SIRT2
Regulation Of Transmembrane Transport (GO:0034762)	1932-02-01	0.467312	0.807025	1.30007	0.989038	KCNJ5;PIM1
Protein Deubiquitination (GO:0016579)	6/112	0.467374	0.807025	1.10395	0.839691	BABAM1;DEPDC1B;COPS5;DESI1;SHMT2;OTULINL
Negative Regulation Of Cell Adhesion (GO:0007162)	1972-04-01	0.469243	0.807025	1.14718	0.867997	FBLN1;TGFBI;CBLL1;PTK2
Transforming Growth Factor Beta Receptor Signaling Pathway (GO:0007179)	1972-04-01	0.469243	0.807025	1.14718	0.867997	TWSG1;ZYX;LTBP2;PTK2
Rho Protein Signal Transduction (GO:0007266)	1952-03-01	0.469377	0.807025	1.19397	0.90306	RACGAP1;TAX1BP3;EPS8L2
Cartilage Development (GO:0051216)	1952-03-01	0.469377	0.807025	1.19397	0.90306	WNT10B;SNORC;GPLD1
Negative Regulation Of Response To Stimulus (GO:0048585)	1952-03-01	0.469377	0.807025	1.19397	0.90306	PTPN1;GGT7;SOCS5
Regulation Of Protein Localization To Nucleus (GO:1900180)	1952-03-01	0.469377	0.807025	1.19397	0.90306	MFHAS1;DTX3L;LIMK2
Sprouting Angiogenesis (GO:0002040)	1952-03-01	0.469377	0.807025	1.19397	0.90306	PIK3R3;GPLD1;E2F7
Organelle Organization (GO:0006996)	21/418	0.47746	0.807025	1.03174	0.762737	RAB2B;CXADR;TOR1A;COG7;TSGA10IP;VPS4A;SURF4;SIRT4;NIPSNAP2;RAB32;SEC61A1;PINK1;NPLOC4;PEX6;RAB29;TMED2;WDPCP;TMED1;AJUBA;PI4K2A;PACSIN1
Regulation Of Peptidyl-Serine Phosphorylation (GO:0033135)	1993-05-01	0.477928	0.807025	1.10804	0.818061	MAD2L2;SPTBN4;PINK1;INPP5K;GAS6
ATP Transport (GO:0015867)	2025-01-13	0.478268	0.807025	1.62496	1.19854	SLC25A24
ERBB2 Signaling Pathway (GO:0038128)	2025-01-13	0.478268	0.807025	1.62496	1.19854	PTK6
GTP Metabolic Process (GO:0046039)	2025-01-13	0.478268	0.807025	1.62496	1.19854	IMPDH1
acyl-CoA Biosynthetic Process (GO:0071616)	2025-01-13	0.478268	0.807025	1.62496	1.19854	PPCS
Amyloid Precursor Protein Catabolic Process (GO:0042987)	2025-01-13	0.478268	0.807025	1.62496	1.19854	PSENEN
Atrioventricular Valve Development (GO:0003171)	2025-01-13	0.478268	0.807025	1.62496	1.19854	SLIT1
Cellular Modified Amino Acid Catabolic Process (GO:0042219)	2025-01-13	0.478268	0.807025	1.62496	1.19854	ABHD16A
Cotranslational Protein Targeting To Membrane (GO:0006613)	2025-01-13	0.478268	0.807025	1.62496	1.19854	SEC61A1
Endolysosomal Toll-Like Receptor Signaling Pathway (GO:0140894)	2025-01-13	0.478268	0.807025	1.62496	1.19854	IRAK1
Eye Photoreceptor Cell Development (GO:0042462)	2025-01-13	0.478268	0.807025	1.62496	1.19854	DZANK1
Glomerular Filtration (GO:0003094)	2025-01-13	0.478268	0.807025	1.62496	1.19854	TMEM63C
Interleukin-6-Mediated Signaling Pathway (GO:0070102)	2025-01-13	0.478268	0.807025	1.62496	1.19854	ST18
Intraciliary Retrograde Transport (GO:0035721)	2025-01-13	0.478268	0.807025	1.62496	1.19854	DYNLL1
Killing By Host Of Symbiont Cells (GO:0051873)	2025-01-13	0.478268	0.807025	1.62496	1.19854	ROMO1
Lipid Oxidation (GO:0034440)	2025-01-13	0.478268	0.807025	1.62496	1.19854	ADIPOR1
Mature B Cell Differentiation Involved In Immune Response (GO:0002313)	2025-01-13	0.478268	0.807025	1.62496	1.19854	POU2AF1
Membrane Protein Intracellular Domain Proteolysis (GO:0031293)	2025-01-13	0.478268	0.807025	1.62496	1.19854	PSENEN
Mitochondrial DNA Metabolic Process (GO:0032042)	2025-01-13	0.478268	0.807025	1.62496	1.19854	MGME1
Monoacylglycerol Metabolic Process (GO:0046462)	2025-01-13	0.478268	0.807025	1.62496	1.19854	ABHD16A
Negative Regulation Of NLRP3 Inflammasome Complex Assembly (GO:1900226)	2025-01-13	0.478268	0.807025	1.62496	1.19854	NLRC3
Negative Regulation Of Endoplasmic Reticulum Unfolded Protein Response (GO:1900102)	2025-01-13	0.478268	0.807025	1.62496	1.19854	PTPN1
Negative Regulation Of Interleukin-12 Production (GO:0032695)	2025-01-13	0.478268	0.807025	1.62496	1.19854	CMKLR1
Negative Regulation Of Myoblast Differentiation (GO:0045662)	2025-01-13	0.478268	0.807025	1.62496	1.19854	TBX3
Negative Regulation Of Translational Initiation (GO:0045947)	2025-01-13	0.478268	0.807025	1.62496	1.19854	PAIP2
Nucleotide-Sugar Metabolic Process (GO:0009225)	2025-01-13	0.478268	0.807025	1.62496	1.19854	GFUS
Outer Mitochondrial Membrane Organization (GO:0007008)	2025-01-13	0.478268	0.807025	1.62496	1.19854	TOMM22
Plasma Membrane Tubulation (GO:0097320)	2025-01-13	0.478268	0.807025	1.62496	1.19854	PACSIN1
Positive Regulation Of T Cell Receptor Signaling Pathway (GO:0050862)	2025-01-13	0.478268	0.807025	1.62496	1.19854	RAB29
Positive Regulation Of Alpha-Beta T Cell Differentiation (GO:0046638)	2025-01-13	0.478268	0.807025	1.62496	1.19854	NCKAP1L
Positive Regulation Of Cardiac Muscle Cell Proliferation (GO:0060045)	2025-01-13	0.478268	0.807025	1.62496	1.19854	PIM1
Positive Regulation Of Fatty Acid Biosynthetic Process (GO:0045723)	2025-01-13	0.478268	0.807025	1.62496	1.19854	SIRT2
Positive Regulation Of Glycoprotein Biosynthetic Process (GO:0010560)	2025-01-13	0.478268	0.807025	1.62496	1.19854	CHP1
Positive Regulation Of Heterochromatin Formation (GO:0031453)	2025-01-13	0.478268	0.807025	1.62496	1.19854	CDK2
Positive Regulation Of Keratinocyte Differentiation (GO:0045618)	2025-01-13	0.478268	0.807025	1.62496	1.19854	MACROH2A1
Positive Regulation Of Superoxide Anion Generation (GO:0032930)	2025-01-13	0.478268	0.807025	1.62496	1.19854	ITGB2
Positive Regulation Of Type 2 Immune Response (GO:0002830)	2025-01-13	0.478268	0.807025	1.62496	1.19854	IL18
Potassium Ion Export Across Plasma Membrane (GO:0097623)	2025-01-13	0.478268	0.807025	1.62496	1.19854	KCNE5
Protein Import Into Peroxisome Matrix (GO:0016558)	2025-01-13	0.478268	0.807025	1.62496	1.19854	PEX6
Protein Insertion Into Mitochondrial Outer Membrane (GO:0045040)	2025-01-13	0.478268	0.807025	1.62496	1.19854	TOMM22
Protein Localization To Phagophore Assembly Site (GO:0034497)	2025-01-13	0.478268	0.807025	1.62496	1.19854	ATG4D
Regulation Of Cell Fate Commitment (GO:0010453)	2025-01-13	0.478268	0.807025	1.62496	1.19854	HDAC1
Regulation Of Humoral Immune Response (GO:0002920)	2025-01-13	0.478268	0.807025	1.62496	1.19854	ZP3
Regulation Of Immune Effector Process (GO:0002697)	2025-01-13	0.478268	0.807025	1.62496	1.19854	HLA-DRB1
Regulation Of Nitrogen Compound Metabolic Process (GO:0051171)	2025-01-13	0.478268	0.807025	1.62496	1.19854	CNDP1
Regulation Of Oxidoreductase Activity (GO:0051341)	2025-01-13	0.478268	0.807025	1.62496	1.19854	SIRT4
Regulation Of Response To Stress (GO:0080134)	2025-01-13	0.478268	0.807025	1.62496	1.19854	MACROH2A1
Regulation Of Short-Term Neuronal Synaptic Plasticity (GO:0048172)	2025-01-13	0.478268	0.807025	1.62496	1.19854	SLC4A10
Regulation Of Transcription Of Nucleolar Large rRNA By RNA Polymerase I (GO:1901836)	2025-01-13	0.478268	0.807025	1.62496	1.19854	MACROH2A1
Regulation Of Trophoblast Cell Migration (GO:1901163)	2025-01-13	0.478268	0.807025	1.62496	1.19854	ACVR1C
Sphingoid Biosynthetic Process (GO:0046520)	2025-01-13	0.478268	0.807025	1.62496	1.19854	SPTLC1
Sphingosine Biosynthetic Process (GO:0046512)	2025-01-13	0.478268	0.807025	1.62496	1.19854	SPTLC1
Spliceosomal tri-snRNP Complex Assembly (GO:0000244)	2025-01-13	0.478268	0.807025	1.62496	1.19854	TSSC4
Protein Phosphorylation (GO:0006468)	25/500	0.479591	0.807025	1.02656	0.754341	WNK4;TESK2;CAMKK2;ACVR1C;IRAK1;RPS6KA1;PIM1;STK32B;STK32C;CDKL3;NEK4;LIMK2;PTK6;HIPK3;PTK2;BCKDK;FGR;PINK1;MAPKAPK3;CDK5;STK25;FES;CDK2;TYRO3;GAS6
DNA Replication (GO:0006260)	1973-04-01	0.479978	0.807025	1.13049	0.8298	POLDIP2;CDK2;BAZ1A;DNA2
Cellular Response To Reactive Oxygen Species (GO:0034614)	1973-04-01	0.479978	0.807025	1.13049	0.8298	TRPA1;MPV17L;ROMO1;CAMKK2
Carboxylic Acid Transport (GO:0046942)	1953-03-01	0.482025	0.807025	1.17003	0.853841	SLC25A29;SLC1A5;SLC7A10
Endosome Organization (GO:0007032)	1953-03-01	0.482025	0.807025	1.17003	0.853841	SNX3;ATP6V0B;PI4K2A
Glycoprotein Metabolic Process (GO:0009100)	1953-03-01	0.482025	0.807025	1.17003	0.853841	FBXO2;MAN1A1;ST3GAL2
Negative Regulation Of Cysteine-Type Endopeptidase Activity (GO:2000117)	1953-03-01	0.482025	0.807025	1.17003	0.853841	IGBP1;RPS6KA1;GAS6
Positive Regulation Of Chemokine Production (GO:0032722)	1953-03-01	0.482025	0.807025	1.17003	0.853841	TSLP;AIRE;IL18
Regulation Of Alternative mRNA Splicing, Via Spliceosome (GO:0000381)	1953-03-01	0.482025	0.807025	1.17003	0.853841	SMU1;RBM47;SAP18
Regulation Of Cyclin-Dependent Protein Kinase Activity (GO:1904029)	1953-03-01	0.482025	0.807025	1.17003	0.853841	CCNB1;PKMYT1;CCNP
Regulation Of Proteasomal Protein Catabolic Process (GO:0061136)	1953-03-01	0.482025	0.807025	1.17003	0.853841	PINK1;DESI1;RAD23B
Regulation Of Intracellular Signal Transduction (GO:1902531)	15/297	0.483379	0.807025	1.03737	0.754121	NEK8;PRMT5;ARHGAP11B;PLEKHG1;AKAP6;DYNLL1;GMIP;VAV1;GNAI1;STYXL1;PJA2;RACGAP1;FAM83D;RAPGEF3;CMKLR1
Cardiac Muscle Contraction (GO:0060048)	1933-02-01	0.483486	0.807025	1.25806	0.914276	MYL4;KCNE5
Negative Regulation Of Endocytosis (GO:0045806)	1933-02-01	0.483486	0.807025	1.25806	0.914276	SNX3;LGALS3
Phosphatidic Acid Metabolic Process (GO:0046473)	1933-02-01	0.483486	0.807025	1.25806	0.914276	GPAT2;AGPAT2
Positive Regulation Of Epidermal Growth Factor Receptor Signaling Pathway (GO:0045742)	1933-02-01	0.483486	0.807025	1.25806	0.914276	NEU3;PTK6
Positive Regulation Of Establishment Of Protein Localization To Mitochondrion (GO:1903749)	1933-02-01	0.483486	0.807025	1.25806	0.914276	PINK1;UBE2D3
Positive Regulation Of Protein Dephosphorylation (GO:0035307)	1933-02-01	0.483486	0.807025	1.25806	0.914276	PPP2R5A;DYNLL1
Positive Regulation Of Release Of Sequestered Calcium Ion Into Cytosol (GO:0051281)	1933-02-01	0.483486	0.807025	1.25806	0.914276	PLCG1;CASQ1
Regulation Of NLRP3 Inflammasome Complex Assembly (GO:1900225)	1933-02-01	0.483486	0.807025	1.25806	0.914276	DEPDC1B;NLRC3
Regulation Of Activated T Cell Proliferation (GO:0046006)	1933-02-01	0.483486	0.807025	1.25806	0.914276	HHLA2;IL18
Regulation Of Cell Adhesion Mediated By Integrin (GO:0033628)	1933-02-01	0.483486	0.807025	1.25806	0.914276	NCKAP1L;PTK2
Regulation Of Lamellipodium Assembly (GO:0010591)	1933-02-01	0.483486	0.807025	1.25806	0.914276	ARPC2;AVIL
Regulation Of Potassium Ion Transmembrane Transport (GO:1901379)	1933-02-01	0.483486	0.807025	1.25806	0.914276	AMIGO1;KCNE5
Regulation Of Type I Interferon-Mediated Signaling Pathway (GO:0060338)	1933-02-01	0.483486	0.807025	1.25806	0.914276	PTPN1;RBM47
Negative Regulation Of Canonical Wnt Signaling Pathway (GO:0090090)	6/114	0.484533	0.807025	1.08339	0.784992	MAD2L2;SFRP4;DRAXIN;HDAC1;IGFBP6;DKK2
Protein Modification By Small Protein Removal (GO:0070646)	6/114	0.484533	0.807025	1.08339	0.784992	DEPDC1B;TOR1A;COPS5;DESI1;COPS7A;OTULINL
Positive Regulation Of I-kappaB kinase/NF-kappaB Signaling (GO:0043123)	9/175	0.484539	0.807025	1.05731	0.766084	PINK1;IRAK1;RFPL1;S100A4;CCDC22;CFLAR;HLA-DRB1;EDA2R;WLS
Peptidyl-Lysine Modification (GO:0018205)	1994-05-01	0.487363	0.807025	1.09553	0.787412	LOXL3;SIRT4;VIPAS39;PLOD1;SIRT2
Cellular Response To Metal Ion (GO:0071248)	7/135	0.489873	0.807025	1.06643	0.761016	ADGRV1;CPNE5;TFR2;ITPKA;MT1F;GPLD1;SLC25A24
Negative Regulation Of Neuron Apoptotic Process (GO:0043524)	1974-04-01	0.490627	0.807025	1.11429	0.79345	FOXQ1;PINK1;UNC5B;TYRO3
ERBB Signaling Pathway (GO:0038127)	1954-03-01	0.494528	0.807025	1.14703	0.807683	PTK6;PLCG1;PTK2
Negative Regulation Of Protein Ubiquitination (GO:0031397)	1954-03-01	0.494528	0.807025	1.14703	0.807683	CDC20;DTX3L;CHP1
Nucleosome Assembly (GO:0006334)	1954-03-01	0.494528	0.807025	1.14703	0.807683	BAZ1A;SSRP1;MACROH2A1
Peptidyl-Tyrosine Modification (GO:0018212)	1954-03-01	0.494528	0.807025	1.14703	0.807683	FGR;FES;PTK2
Positive Regulation Of Leukocyte Chemotaxis (GO:0002690)	1954-03-01	0.494528	0.807025	1.14703	0.807683	GAS6;PTK2;CMKLR1
Regulation Of Lipid Metabolic Process (GO:0019216)	1954-03-01	0.494528	0.807025	1.14703	0.807683	CIDEB;ADIPOR1;MACROH2A1
Regulation Of Myoblast Differentiation (GO:0045661)	1954-03-01	0.494528	0.807025	1.14703	0.807683	SMARCC1;KLHL41;TBX3
Cell Junction Assembly (GO:0034329)	1995-05-01	0.496735	0.807025	1.0833	0.757986	ARVCF;CDK5;CDHR3;RAB29;PKP3
Positive Regulation Of Epithelial Cell Migration (GO:0010634)	1995-05-01	0.496735	0.807025	1.0833	0.757986	GLIPR2;PLCG1;GFUS;GPLD1;PTK2
Regulation Of Protein Kinase B Signaling (GO:0051896)	7/136	0.497695	0.807025	1.05811	0.738317	MFHAS1;PINK1;LEP;IL18;INPP5K;GAS6;PTK2
DNA Damage Checkpoint Signaling (GO:0000077)	1934-02-01	0.499352	0.807025	1.21869	0.846309	DTX3L;TIPRL
Cellular Response To Glucose Stimulus (GO:0071333)	1934-02-01	0.499352	0.807025	1.21869	0.846309	SELENOT;GAS6
Glial Cell Differentiation (GO:0010001)	1934-02-01	0.499352	0.807025	1.21869	0.846309	CDK5;GPR157
Inner Mitochondrial Membrane Organization (GO:0007007)	1934-02-01	0.499352	0.807025	1.21869	0.846309	ROMO1;TIMM22
Microtubule Polymerization (GO:0046785)	1934-02-01	0.499352	0.807025	1.21869	0.846309	TPX2;SLAIN2
Negative Regulation Of Ras Protein Signal Transduction (GO:0046580)	1934-02-01	0.499352	0.807025	1.21869	0.846309	KCTD13;DYNLL1
Organophosphate Biosynthetic Process (GO:0090407)	1934-02-01	0.499352	0.807025	1.21869	0.846309	TPI1;ITPKA
Positive Regulation Of Immunoglobulin Production (GO:0002639)	1934-02-01	0.499352	0.807025	1.21869	0.846309	MAD2L2;SHLD1
Positive Regulation Of Neuron Death (GO:1901216)	1934-02-01	0.499352	0.807025	1.21869	0.846309	CDK5;ITGB2
Positive Regulation Of Organelle Organization (GO:0010638)	1934-02-01	0.499352	0.807025	1.21869	0.846309	SURF4;DOC2B
Protein Targeting To Vacuole (GO:0006623)	1934-02-01	0.499352	0.807025	1.21869	0.846309	VPS4A;LAPTM5
Regulation Of Interleukin-17 Production (GO:0032660)	1934-02-01	0.499352	0.807025	1.21869	0.846309	IL18;NCKAP1L
Smoothened Signaling Pathway (GO:0007224)	1934-02-01	0.499352	0.807025	1.21869	0.846309	EVC2;TMEM17
Transcription Initiation-Coupled Chromatin Remodeling (GO:0045815)	1934-02-01	0.499352	0.807025	1.21869	0.846309	FAM47E;MACROH2A1
Nucleosome Organization (GO:0034728)	1975-04-01	0.501185	0.807025	1.09853	0.758845	SMARCC1;BAZ1A;SSRP1;MACROH2A1
Regulation Of BMP Signaling Pathway (GO:0030510)	1975-04-01	0.501185	0.807025	1.09853	0.758845	SFRP4;TWSG1;UBE2D3;CHRD
Regulation Of DNA Replication (GO:0006275)	1975-04-01	0.501185	0.807025	1.09853	0.758845	JADE3;BAZ1A;DNA2;ENPP7
2-Oxoglutarate Metabolic Process (GO:0006103)	2025-01-14	0.503745	0.807025	1.49988	1.02845	GPT2
RNA Phosphodiester Bond Hydrolysis, Endonucleolytic (GO:0090502)	2025-01-14	0.503745	0.807025	1.49988	1.02845	POP7
Blood Coagulation, Fibrin Clot Formation (GO:0072378)	2025-01-14	0.503745	0.807025	1.49988	1.02845	FBLN1
Bone Morphogenesis (GO:0060349)	2025-01-14	0.503745	0.807025	1.49988	1.02845	SFRP4
Cellular Response To Exogenous dsRNA (GO:0071360)	2025-01-14	0.503745	0.807025	1.49988	1.02845	FLOT1
Centromere Complex Assembly (GO:0034508)	2025-01-14	0.503745	0.807025	1.49988	1.02845	DLGAP5
Ceramide Transport (GO:0035627)	2025-01-14	0.503745	0.807025	1.49988	1.02845	PLTP
Copper Ion Homeostasis (GO:0055070)	2025-01-14	0.503745	0.807025	1.49988	1.02845	CCDC22
Endoderm Development (GO:0007492)	2025-01-14	0.503745	0.807025	1.49988	1.02845	LAMC1
Formation Of Cytoplasmic Translation Initiation Complex (GO:0001732)	2025-01-14	0.503745	0.807025	1.49988	1.02845	EIF3D
Genitalia Development (GO:0048806)	2025-01-14	0.503745	0.807025	1.49988	1.02845	TBX3
Glucosamine-Containing Compound Metabolic Process (GO:1901071)	2025-01-14	0.503745	0.807025	1.49988	1.02845	RENBP
Inner Dynein Arm Assembly (GO:0036159)	2025-01-14	0.503745	0.807025	1.49988	1.02845	DNAH7
Mammary Gland Epithelium Development (GO:0061180)	2025-01-14	0.503745	0.807025	1.49988	1.02845	IRF6
Medium-Chain Fatty Acid Metabolic Process (GO:0051791)	2025-01-14	0.503745	0.807025	1.49988	1.02845	ABHD3
Membrane Raft Organization (GO:0031579)	2025-01-14	0.503745	0.807025	1.49988	1.02845	FLOT1
Membrane Repolarization During Cardiac Muscle Cell Action Potential (GO:0086013)	2025-01-14	0.503745	0.807025	1.49988	1.02845	KCNJ5
Mitotic Recombination (GO:0006312)	2025-01-14	0.503745	0.807025	1.49988	1.02845	RAD51
Negative Regulation Of T Cell Mediated Immunity (GO:0002710)	2025-01-14	0.503745	0.807025	1.49988	1.02845	KLRD1
Negative Regulation Of Androgen Receptor Signaling Pathway (GO:0060766)	2025-01-14	0.503745	0.807025	1.49988	1.02845	HDAC1
Negative Regulation Of Blood Pressure (GO:0045776)	2025-01-14	0.503745	0.807025	1.49988	1.02845	RNLS
Negative Regulation Of Defense Response To Virus (GO:0050687)	2025-01-14	0.503745	0.807025	1.49988	1.02845	MICB
Negative Regulation Of Leukocyte Mediated Cytotoxicity (GO:0001911)	2025-01-14	0.503745	0.807025	1.49988	1.02845	KLRD1
Negative Regulation Of mRNA Splicing, Via Spliceosome (GO:0048025)	2025-01-14	0.503745	0.807025	1.49988	1.02845	SAP18
Negative Regulation Of Nucleocytoplasmic Transport (GO:0046823)	2025-01-14	0.503745	0.807025	1.49988	1.02845	CHP1
Negative Regulation Of Single Stranded Viral RNA Replication Via Double Stranded DNA Intermediate (GO:0045869)	2025-01-14	0.503745	0.807025	1.49988	1.02845	INPP5K
Negative Regulation Of Transcription Regulatory Region DNA Binding (GO:2000678)	2025-01-14	0.503745	0.807025	1.49988	1.02845	MAD2L2
Odontogenesis Of Dentin-Containing Tooth (GO:0042475)	2025-01-14	0.503745	0.807025	1.49988	1.02845	HDAC1
Pancreas Development (GO:0031016)	2025-01-14	0.503745	0.807025	1.49988	1.02845	SELENOT
Positive Regulation Of Exosomal Secretion (GO:1903543)	2025-01-14	0.503745	0.807025	1.49988	1.02845	VPS4A
Positive Regulation Of Heterotypic Cell-Cell Adhesion (GO:0034116)	2025-01-14	0.503745	0.807025	1.49988	1.02845	FLOT1
Positive Regulation Of Membrane Protein Ectodomain Proteolysis (GO:0051044)	2025-01-14	0.503745	0.807025	1.49988	1.02845	GPLD1
Positive Regulation Of Mitochondrial Translation (GO:0070131)	2025-01-14	0.503745	0.807025	1.49988	1.02845	RCC1L
Positive Regulation Of Transporter Activity (GO:0032411)	2025-01-14	0.503745	0.807025	1.49988	1.02845	SYNGR3
Positive Regulation Of Type I Interferon-Mediated Signaling Pathway (GO:0060340)	2025-01-14	0.503745	0.807025	1.49988	1.02845	RBM47
Protein Activation Cascade (GO:0072376)	2025-01-14	0.503745	0.807025	1.49988	1.02845	FBLN1
Protein Homotrimerization (GO:0070207)	2025-01-14	0.503745	0.807025	1.49988	1.02845	SLC1A5
Protein Localization To Vacuole (GO:0072665)	2025-01-14	0.503745	0.807025	1.49988	1.02845	KPTN
Protein Transport To Vacuole Involved In Ubiquitin-Dependent Protein Catabolic Process Via The Multivesicular Body Sorting Pathway (GO:0043328)	2025-01-14	0.503745	0.807025	1.49988	1.02845	UBAP1
Protein Trimerization (GO:0070206)	2025-01-14	0.503745	0.807025	1.49988	1.02845	SLC1A5
Regulation Of ATP Biosynthetic Process (GO:2001169)	2025-01-14	0.503745	0.807025	1.49988	1.02845	PINK1
Regulation Of Bone Remodeling (GO:0046850)	2025-01-14	0.503745	0.807025	1.49988	1.02845	LEP
Regulation Of Cell Fate Specification (GO:0042659)	2025-01-14	0.503745	0.807025	1.49988	1.02845	HDAC1
Regulation Of Integrin Activation (GO:0033623)	2025-01-14	0.503745	0.807025	1.49988	1.02845	PLEK
Regulation Of Macrophage Differentiation (GO:0045649)	2025-01-14	0.503745	0.807025	1.49988	1.02845	INHBA
Regulation Of Non-Canonical Wnt Signaling Pathway (GO:2000050)	2025-01-14	0.503745	0.807025	1.49988	1.02845	SFRP4
Regulation Of Superoxide Anion Generation (GO:0032928)	2025-01-14	0.503745	0.807025	1.49988	1.02845	ITGB2
Regulation Of Vesicle Size (GO:0097494)	2025-01-14	0.503745	0.807025	1.49988	1.02845	BORCS8
Response To Muscle Stretch (GO:0035994)	2025-01-14	0.503745	0.807025	1.49988	1.02845	PTK2
Smooth Muscle Contraction (GO:0006939)	2025-01-14	0.503745	0.807025	1.49988	1.02845	APBB2
tRNA 5'-End Processing (GO:0099116)	2025-01-14	0.503745	0.807025	1.49988	1.02845	POP7
Telomere Capping (GO:0016233)	2025-01-14	0.503745	0.807025	1.49988	1.02845	TERF2
Protein Localization To Organelle (GO:0033365)	7/137	0.505478	0.808862	1.04992	0.716307	BBS1;SEC61A1;COG7;TOR1A;LAMP1;TSPAN17;RCSD1
Cellular Response To Transforming Growth Factor Beta Stimulus (GO:0071560)	1996-05-01	0.506043	0.808862	1.07134	0.729728	TWSG1;WNT10A;ZYX;LTBP2;PTK2
Regulation Of Protein Metabolic Process (GO:0051246)	1996-05-01	0.506043	0.808862	1.07134	0.729728	RHOBTB3;PKP3;INHBA;FAM83D;CNDP1
Ceramide Metabolic Process (GO:0006672)	1955-03-01	0.506878	0.808862	1.12491	0.764361	CERS4;SPTLC1;ORMDL2
Phosphatidylcholine Metabolic Process (GO:0046470)	1955-03-01	0.506878	0.808862	1.12491	0.764361	ABHD3;PLB1;GPLD1
Positive Regulation Of Tyrosine Phosphorylation Of STAT Protein (GO:0042531)	1955-03-01	0.506878	0.808862	1.12491	0.764361	TSLP;IL18;PTK6
Response To Peptide Hormone (GO:0043434)	1955-03-01	0.506878	0.808862	1.12491	0.764361	LEP;GNAI1;KHK
Organelle Assembly (GO:0070925)	16/322	0.506963	0.808862	1.0195	0.692564	BBS1;AVIL;CCDC113;VPS4A;GABARAP;RAB32;TMEM17;TBC1D31;KIF3B;IQUB;TEKT2;AP1S1;UBAP1;WDPCP;CFAP54;SNAP29
Peptidyl-Serine Phosphorylation (GO:0018105)	8/158	0.508887	0.811518	1.03989	0.702476	PINK1;MAPKAPK3;CDK5;CDK2;GAS6;STK32B;STK32C;HIPK3
Protein Processing (GO:0016485)	6/117	0.509933	0.812771	1.05394	0.709804	PSENEN;BACE2;KLK1;TMEM208;CPXM1;OMA1
Positive Regulation Of Protein Secretion (GO:0050714)	1976-04-01	0.511646	0.814522	1.08322	0.725889	DOC2B;FFAR1;TM7SF3;WLS
Regulation Of Ras Protein Signal Transduction (GO:0046578)	1976-04-01	0.511646	0.814522	1.08322	0.725889	CADM4;EPS8L2;DYNLL1;GABARAP
Action Potential (GO:0001508)	1935-02-01	0.514901	0.814522	1.18169	0.784384	KCNE5;SLC4A3
Hexose Biosynthetic Process (GO:0019319)	1935-02-01	0.514901	0.814522	1.18169	0.784384	TPI1;PGK1
Negative Regulation Of Cell Cycle G1/S Phase Transition (GO:1902807)	1935-02-01	0.514901	0.814522	1.18169	0.784384	INHBA;E2F7
Neutral Amino Acid Transport (GO:0015804)	1935-02-01	0.514901	0.814522	1.18169	0.784384	SLC1A5;SLC7A10
Positive Regulation Of Mitotic Nuclear Division (GO:0045840)	1935-02-01	0.514901	0.814522	1.18169	0.784384	CDC20;DLGAP5
Protein Methylation (GO:0006479)	1935-02-01	0.514901	0.814522	1.18169	0.784384	PRMT5;SETD3
Regulation Of Axon Extension (GO:0030516)	1935-02-01	0.514901	0.814522	1.18169	0.784384	CDKL3;DIP2B
Regulation Of Cellular Senescence (GO:2000772)	1935-02-01	0.514901	0.814522	1.18169	0.784384	NEK4;TERF2
Regulation Of Sodium Ion Transport (GO:0002028)	1935-02-01	0.514901	0.814522	1.18169	0.784384	SPTBN4;WNK4
Mitotic DNA Damage Checkpoint Signaling (GO:0044773)	1956-03-01	0.519069	0.814522	1.10363	0.72367	BABAM1;DEPDC1B;CDK2
Positive Regulation Of DNA-templated Transcription, Elongation (GO:0032786)	1956-03-01	0.519069	0.814522	1.10363	0.72367	SUPT4H1;MED27;ELL3
Regulation Of Stem Cell Population Maintenance (GO:2000036)	1956-03-01	0.519069	0.814522	1.10363	0.72367	SMARCC1;HDAC1;ESRRB
Cell Morphogenesis Involved In Neuron Differentiation (GO:0048667)	1977-04-01	0.522006	0.814522	1.06832	0.694492	SPTBN4;CDK5;BTBD3;S100A6
Positive Regulation Of JNK Cascade (GO:0046330)	1977-04-01	0.522006	0.814522	1.06832	0.694492	MFHAS1;EDA2R;PJA2;GADD45G
Regulation Of Immune Response (GO:0050776)	1977-04-01	0.522006	0.814522	1.06832	0.694492	FGR;ERAP1;HLA-DRB1;CD276
Transmembrane Receptor Protein Tyrosine Kinase Signaling Pathway (GO:0007169)	14/284	0.523497	0.814522	1.01084	0.654241	PIK3R3;PTK6;FRS3;EFNA4;PTK2;VAV1;FGR;DOK4;MAPKAPK3;TYRO3;SH2D6;GPLD1;MPZL1;SH2B2
Mitochondrial Translation (GO:0032543)	1998-05-01	0.524447	0.814522	1.04819	0.676515	MRPL52;MRPS16;MRPS23;MRPS7;MRPL11
Phosphorylation (GO:0016310)	21/429	0.526296	0.814522	1.00333	0.644027	CDKL3;NEK4;LIMK2;WNK4;TESK2;PTK6;HIPK3;PTK2;CAMKK2;BCKDK;FGR;PINK1;ACVR1C;CDK5;IRAK1;STK25;CDK2;RPS6KA1;PIM1;PGK1;GAS6
B Cell Mediated Immunity (GO:0019724)	2025-01-15	0.527979	0.814522	1.39267	0.889499	FCER1G
DNA Alkylation (GO:0006305)	2025-01-15	0.527979	0.814522	1.39267	0.889499	DNMT3B
DNA Double-Strand Break Processing (GO:0000729)	2025-01-15	0.527979	0.814522	1.39267	0.889499	DNA2
T Cell Homeostasis (GO:0043029)	2025-01-15	0.527979	0.814522	1.39267	0.889499	NCKAP1L
Activation Of NF-kappaB-inducing Kinase Activity (GO:0007250)	2025-01-15	0.527979	0.814522	1.39267	0.889499	IRAK1
Branched-Chain Amino Acid Metabolic Process (GO:0009081)	2025-01-15	0.527979	0.814522	1.39267	0.889499	BCKDK
Cellular Response To Estrogen Stimulus (GO:0071391)	2025-01-15	0.527979	0.814522	1.39267	0.889499	TRIM24
Cellular Response To Zinc Ion (GO:0071294)	2025-01-15	0.527979	0.814522	1.39267	0.889499	MT1F
Ceramide Catabolic Process (GO:0046514)	2025-01-15	0.527979	0.814522	1.39267	0.889499	NEU3
Coenzyme A Metabolic Process (GO:0015936)	2025-01-15	0.527979	0.814522	1.39267	0.889499	PPCS
Endosome To Lysosome Transport Via Multivesicular Body Sorting Pathway (GO:0032510)	2025-01-15	0.527979	0.814522	1.39267	0.889499	VPS4A
Folic Acid-Containing Compound Metabolic Process (GO:0006760)	2025-01-15	0.527979	0.814522	1.39267	0.889499	SHMT2
Ganglioside Biosynthetic Process (GO:0001574)	2025-01-15	0.527979	0.814522	1.39267	0.889499	ST3GAL2
Glycosaminoglycan Catabolic Process (GO:0006027)	2025-01-15	0.527979	0.814522	1.39267	0.889499	GUSB
High-Density Lipoprotein Particle Remodeling (GO:0034375)	2025-01-15	0.527979	0.814522	1.39267	0.889499	PLTP
Histone H4-K5 Acetylation (GO:0043981)	2025-01-15	0.527979	0.814522	1.39267	0.889499	JADE3
Histone H4-K8 Acetylation (GO:0043982)	2025-01-15	0.527979	0.814522	1.39267	0.889499	JADE3
Intracellular Sterol Transport (GO:0032366)	2025-01-15	0.527979	0.814522	1.39267	0.889499	VPS4A
mRNA Methylation (GO:0080009)	2025-01-15	0.527979	0.814522	1.39267	0.889499	TRMT61B
Membrane Repolarization During Action Potential (GO:0086011)	2025-01-15	0.527979	0.814522	1.39267	0.889499	KCNE5
Mitotic Chromosome Condensation (GO:0007076)	2025-01-15	0.527979	0.814522	1.39267	0.889499	CDCA5
Negative Regulation Of DNA Replication (GO:0008156)	2025-01-15	0.527979	0.814522	1.39267	0.889499	ENPP7
Negative Regulation Of Cation Transmembrane Transport (GO:1904063)	2025-01-15	0.527979	0.814522	1.39267	0.889499	KCNE5
Negative Regulation Of Cell-Substrate Junction Organization (GO:0150118)	2025-01-15	0.527979	0.814522	1.39267	0.889499	DYNLL1
Negative Regulation Of Focal Adhesion Assembly (GO:0051895)	2025-01-15	0.527979	0.814522	1.39267	0.889499	DYNLL1
Negative Regulation Of mRNA Processing (GO:0050686)	2025-01-15	0.527979	0.814522	1.39267	0.889499	SAP18
Negative Regulation Of Phagocytosis (GO:0050765)	2025-01-15	0.527979	0.814522	1.39267	0.889499	SNX3
Negative Regulation Of Protein Processing (GO:0010955)	2025-01-15	0.527979	0.814522	1.39267	0.889499	GAS1
Negative Regulation Of Telomere Maintenance (GO:0032205)	2025-01-15	0.527979	0.814522	1.39267	0.889499	TERF2
Nucleotide-Sugar Biosynthetic Process (GO:0009226)	2025-01-15	0.527979	0.814522	1.39267	0.889499	GNPDA1
Phagosome Maturation (GO:0090382)	2025-01-15	0.527979	0.814522	1.39267	0.889499	RAB32
Platelet-Derived Growth Factor Receptor Signaling Pathway (GO:0048008)	2025-01-15	0.527979	0.814522	1.39267	0.889499	PTPN1
Polyol Biosynthetic Process (GO:0046173)	2025-01-15	0.527979	0.814522	1.39267	0.889499	ITPKA
Positive Regulation Of Endothelial Cell Apoptotic Process (GO:2000353)	2025-01-15	0.527979	0.814522	1.39267	0.889499	PLCG1
Positive Regulation Of Glucose Metabolic Process (GO:0010907)	2025-01-15	0.527979	0.814522	1.39267	0.889499	GPLD1
Positive Regulation Of Muscle Cell Differentiation (GO:0051149)	2025-01-15	0.527979	0.814522	1.39267	0.889499	LAMC1
Positive Regulation Of Transmembrane Transport (GO:0034764)	2025-01-15	0.527979	0.814522	1.39267	0.889499	CLIP3
Receptor Catabolic Process (GO:0032801)	2025-01-15	0.527979	0.814522	1.39267	0.889499	SNX25
Regulation Of Amyloid-Beta Clearance (GO:1900221)	2025-01-15	0.527979	0.814522	1.39267	0.889499	HDAC1
Regulation Of Clathrin-Dependent Endocytosis (GO:2000369)	2025-01-15	0.527979	0.814522	1.39267	0.889499	NEU3
Regulation Of Hormone Secretion (GO:0046883)	2025-01-15	0.527979	0.814522	1.39267	0.889499	VAMP2
Regulation Of Systemic Arterial Blood Pressure (GO:0003073)	2025-01-15	0.527979	0.814522	1.39267	0.889499	KLK1
Renal Filtration (GO:0097205)	2025-01-15	0.527979	0.814522	1.39267	0.889499	TMEM63C
Sympathetic Nervous System Development (GO:0048485)	2025-01-15	0.527979	0.814522	1.39267	0.889499	SEMA3F
tRNA Wobble Base Modification (GO:0002097)	2025-01-15	0.527979	0.814522	1.39267	0.889499	CTU2
Negative Regulation Of Wnt Signaling Pathway (GO:0030178)	7/140	0.528574	0.815038	1.02607	0.654194	MAD2L2;SFRP4;DRAXIN;HDAC1;TAX1BP3;IGFBP6;DKK2
Lytic Vacuole Organization (GO:0080171)	1936-02-01	0.530127	0.81542	1.14688	0.727852	AKTIP;ARSB
Receptor Signaling Pathway Via JAK-STAT (GO:0007259)	1936-02-01	0.530127	0.81542	1.14688	0.727852	LEP;PTK6
Regulation Of Erythrocyte Differentiation (GO:0045646)	1936-02-01	0.530127	0.81542	1.14688	0.727852	NCKAP1L;INHBA
Regulation Of Receptor Internalization (GO:0002090)	1936-02-01	0.530127	0.81542	1.14688	0.727852	SFRP4;FLOT1
Regulation Of Trans-Synaptic Signaling (GO:0099177)	1936-02-01	0.530127	0.81542	1.14688	0.727852	GRID1;LRRC4
Proteolysis Involved In Protein Catabolic Process (GO:0051603)	1978-04-01	0.53226	0.818298	1.05383	0.66457	RNF123;VPS4A;CAPN2;OMA1
Axon Development (GO:0061564)	1999-05-01	0.533537	0.819453	1.03699	0.651464	DHFR;SPTBN4;CDK5;AMIGO1;S100A6
Cellular Response To Insulin Stimulus (GO:0032869)	1999-05-01	0.533537	0.819453	1.03699	0.651464	PIK3R3;INPP5K;GPLD1;VAMP2;SH2B2
Positive Regulation Of Protein Modification By Small Protein Conjugation Or Removal (GO:1903322)	1979-04-01	0.542404	0.82821	1.03973	0.636046	PINK1;HDAC3;LAPTM5;HSPBP1
Regulation Of Cyclin-Dependent Protein Serine/Threonine Kinase Activity (GO:0000079)	1979-04-01	0.542404	0.82821	1.03973	0.636046	CCNB1;INCA1;PKMYT1;CCNP
Regulation Of Organelle Organization (GO:0033043)	5/100	0.542547	0.82821	1.02602	0.627391	PINK1;SURF4;CAPN2;ARMH3;PTK2
Inorganic Anion Transport (GO:0015698)	1958-03-01	0.54295	0.82821	1.06338	0.64945	RACGAP1;SLC4A10;ENPP3
Regulation Of Neuron Death (GO:1901214)	1958-03-01	0.54295	0.82821	1.06338	0.64945	CDK5;ITGB2;RAB29
Selective Autophagy (GO:0061912)	1958-03-01	0.54295	0.82821	1.06338	0.64945	PINK1;UFC1;ATG4D
Positive Regulation Of Exocytosis (GO:0045921)	1937-02-01	0.545024	0.82821	1.11405	0.676146	RAB2B;VPS4A
Protein Acylation (GO:0043543)	1937-02-01	0.545024	0.82821	1.11405	0.676146	HHAT;ZDHHC14
Regulation Of Defense Response To Virus By Host (GO:0050691)	1937-02-01	0.545024	0.82821	1.11405	0.676146	DTX3L;MICB
Spliceosomal snRNP Assembly (GO:0000387)	1937-02-01	0.545024	0.82821	1.11405	0.676146	PRMT5;TSSC4
Negative Regulation Of Cellular Process (GO:0048523)	26/537	0.545644	0.82821	0.99153	0.600657	EI24;VPS4A;FBLN1;SERTAD3;SCIN;SLIT1;IGFBP7;IGFBP6;ADAMTS8;E2F7;ENPP7;SMARCC1;RFPL1;INCA1;OSGIN2;INHBA;DYNLL1;ST18;AICDA;SFRP4;STRN;TGFBI;IRF6;ZP3;CBLL1;GPLD1
DNA-templated Transcription Termination (GO:0006353)	2025-01-16	0.551031	0.82821	1.29976	0.774611	PRMT5
Cell Communication By Electrical Coupling Involved In Cardiac Conduction (GO:0086064)	2025-01-16	0.551031	0.82821	1.29976	0.774611	FKBP1B
Cell Surface Toll-Like Receptor Signaling Pathway (GO:0140895)	2025-01-16	0.551031	0.82821	1.29976	0.774611	IRAK1
Cellular Response To Nitrogen Compound (GO:1901699)	2025-01-16	0.551031	0.82821	1.29976	0.774611	TIMELESS
Glycoprotein Catabolic Process (GO:0006516)	2025-01-16	0.551031	0.82821	1.29976	0.774611	FBXO2
Heart Process (GO:0003015)	2025-01-16	0.551031	0.82821	1.29976	0.774611	PPCS
Innate Immune Response-Activating Signaling Pathway (GO:0002758)	2025-01-16	0.551031	0.82821	1.29976	0.774611	LILRA2
Late Endosome To Lysosome Transport (GO:1902774)	2025-01-16	0.551031	0.82821	1.29976	0.774611	VPS4A
Mitochondrial Electron Transport, Cytochrome C To Oxygen (GO:0006123)	2025-01-16	0.551031	0.82821	1.29976	0.774611	COX6A1
Negative Regulation Of ATP-dependent Activity (GO:0032780)	2025-01-16	0.551031	0.82821	1.29976	0.774611	PAM16
Negative Regulation Of RNA Biosynthetic Process (GO:1902679)	2025-01-16	0.551031	0.82821	1.29976	0.774611	INPP5K
Negative Regulation Of Cytokine Production Involved In Immune Response (GO:0002719)	2025-01-16	0.551031	0.82821	1.29976	0.774611	CUEDC2
Negative Regulation Of Natural Killer Cell Mediated Cytotoxicity (GO:0045953)	2025-01-16	0.551031	0.82821	1.29976	0.774611	KLRD1
Negative Regulation Of Release Of Cytochrome C From Mitochondria (GO:0090201)	2025-01-16	0.551031	0.82821	1.29976	0.774611	PRELID1
Phosphatidylinositol Dephosphorylation (GO:0046856)	2025-01-16	0.551031	0.82821	1.29976	0.774611	INPP5K
Positive Regulation Of Cardiac Muscle Tissue Growth (GO:0055023)	2025-01-16	0.551031	0.82821	1.29976	0.774611	PIM1
Positive Regulation Of Myeloid Leukocyte Cytokine Production Involved In Immune Response (GO:0061081)	2025-01-16	0.551031	0.82821	1.29976	0.774611	LAPTM5
Positive Regulation Of Stem Cell Proliferation (GO:2000648)	2025-01-16	0.551031	0.82821	1.29976	0.774611	LTBP2
Positive Regulation Of Telomere Capping (GO:1904355)	2025-01-16	0.551031	0.82821	1.29976	0.774611	NABP2
Protein O-linked Mannosylation (GO:0035269)	2025-01-16	0.551031	0.82821	1.29976	0.774611	TMTC1
Protein Alpha-1,2-Demannosylation (GO:0036508)	2025-01-16	0.551031	0.82821	1.29976	0.774611	MAN1A1
Protein Localization To Mitochondrion (GO:0070585)	2025-01-16	0.551031	0.82821	1.29976	0.774611	PINK1
Protein Targeting To Peroxisome (GO:0006625)	2025-01-16	0.551031	0.82821	1.29976	0.774611	PEX6
Regulation Of B Cell Receptor Signaling Pathway (GO:0050855)	2025-01-16	0.551031	0.82821	1.29976	0.774611	FCRL3
Regulation Of Golgi Organization (GO:1903358)	2025-01-16	0.551031	0.82821	1.29976	0.774611	ARMH3
Regulation Of Cardiac Muscle Contraction By Regulation Of The Release Of Sequestered Calcium Ion (GO:0010881)	2025-01-16	0.551031	0.82821	1.29976	0.774611	FKBP1B
Regulation Of Fatty Acid Oxidation (GO:0046320)	2025-01-16	0.551031	0.82821	1.29976	0.774611	SIRT4
Regulation Of Interleukin-1 Production (GO:0032652)	2025-01-16	0.551031	0.82821	1.29976	0.774611	GAS6
Regulation Of Response To Cytokine Stimulus (GO:0060759)	2025-01-16	0.551031	0.82821	1.29976	0.774611	IRAK1
Regulation Of Stem Cell Proliferation (GO:0072091)	2025-01-16	0.551031	0.82821	1.29976	0.774611	FBLN1
Regulation Of Triglyceride Biosynthetic Process (GO:0010866)	2025-01-16	0.551031	0.82821	1.29976	0.774611	GPLD1
Reticulophagy (GO:0061709)	2025-01-16	0.551031	0.82821	1.29976	0.774611	UFC1
Synaptic Transmission, Cholinergic (GO:0007271)	2025-01-16	0.551031	0.82821	1.29976	0.774611	NQO1
Receptor-Mediated Endocytosis (GO:0006898)	6/122	0.551168	0.82821	1.00825	0.600629	SNX1;FCER1G;TFR2;ITGB2;AP1S1;LRP6
Hemopoiesis (GO:0030097)	5/101	0.551474	0.828272	1.01528	0.604252	WNT10B;PINK1;ARMC6;PLEK;INHBA
Positive Regulation Of Immune Response (GO:0050778)	1980-04-01	0.552434	0.829314	1.02599	0.608846	ITGB2;ZP3;SLC15A4;HLA-DRB1
Heart Morphogenesis (GO:0003007)	1959-03-01	0.554629	0.831013	1.04434	0.615592	DYNLL1;PTK2;TBX3
Microtubule Cytoskeleton Organization Involved In Mitosis (GO:1902850)	1959-03-01	0.554629	0.831013	1.04434	0.615592	CCNB1;KIF3B;DLGAP5
Positive Regulation Of Protein Binding (GO:0032092)	1959-03-01	0.554629	0.831013	1.04434	0.615592	DTX3L;AKTIP;FLOT1
Regulation Of Cell Death (GO:0010941)	1959-03-01	0.554629	0.831013	1.04434	0.615592	VPS4A;RAB29;CIDEB
Calcium-Dependent Cell-Cell Adhesion Via Plasma Membrane Cell Adhesion Molecules (GO:0016339)	1938-02-01	0.559587	0.83106	1.08305	0.62877	PCDHGC3;CDHR3
Membrane Assembly (GO:0071709)	1938-02-01	0.559587	0.83106	1.08305	0.62877	VPS4A;TLCD2
Membrane Fission (GO:0090148)	1938-02-01	0.559587	0.83106	1.08305	0.62877	VPS4A;UBAP1
Positive Regulation Of Protein Tyrosine Kinase Activity (GO:0061098)	1938-02-01	0.559587	0.83106	1.08305	0.62877	PTPN1;GAS6
Regulation Of Protein Import Into Nucleus (GO:0042306)	1938-02-01	0.559587	0.83106	1.08305	0.62877	HDAC3;CHP1
Regulation Of Telomere Maintenance (GO:0032204)	1938-02-01	0.559587	0.83106	1.08305	0.62877	PIF1;TERF2
Tumor Necrosis Factor-Mediated Signaling Pathway (GO:0033209)	1938-02-01	0.559587	0.83106	1.08305	0.62877	EIF5A;ST18
Positive Regulation Of Growth (GO:0045927)	1981-04-01	0.562346	0.83106	1.01261	0.582899	LEP;RPS6KA1;DERL2;AKAP6
Spindle Assembly (GO:0051225)	1981-04-01	0.562346	0.83106	1.01261	0.582899	TPX2;HDAC3;KIF3B;MAPRE1
Protein Stabilization (GO:0050821)	10/208	0.565023	0.83106	0.984273	0.561911	CCT6A;CCT3;WNT10B;PINK1;COG7;LAMP1;PEX6;FLOT1;CHP1;CCT4
Peptidyl-Serine Modification (GO:0018209)	8/166	0.565444	0.83106	0.986819	0.56263	PINK1;MAPKAPK3;CDK5;CDK2;GAS6;STK32B;STK32C;HIPK3
Regulation Of Extrinsic Apoptotic Signaling Pathway (GO:2001236)	1960-03-01	0.566128	0.83106	1.02596	0.583706	LGALS3;CFLAR;DEDD2
Response To Retinoic Acid (GO:0032526)	1960-03-01	0.566128	0.83106	1.02596	0.583706	WNT10B;PTK6;MICB
Enzyme-Linked Receptor Protein Signaling Pathway (GO:0007167)	6/124	0.567216	0.83106	0.991054	0.561943	FGR;DOK4;TYRO3;PTK6;SH2D6;MPZL1
Negative Regulation Of Growth (GO:0045926)	6/124	0.567216	0.83106	0.991054	0.561943	SERTAD3;EI24;MT1F;SLIT1;INHBA;OSGIN2
Mitochondrial Gene Expression (GO:0140053)	5/103	0.56907	0.83106	0.994451	0.560624	MRPL52;MRPS16;MRPS23;MRPS7;MRPL11
Positive Regulation Of Cell Migration (GO:0030335)	13/272	0.570993	0.83106	0.978061	0.548084	CD151;ARHGEF39;PIK3R3;SEMA3F;PTK2;FGR;GLIPR2;MGAT5;PLAA;NCKAP1L;PLCG1;ZP3;CBLL1
Regulation Of Cytokine Production (GO:0001817)	8/167	0.572315	0.83106	0.98056	0.547218	FGR;TWSG1;HHLA2;LEP;FLOT1;AGPAT2;HLA-DRB1;CD276
DNA Biosynthetic Process (GO:0071897)	2025-01-17	0.572958	0.83106	1.21846	0.678613	POLDIP2
G Protein-Coupled Acetylcholine Receptor Signaling Pathway (GO:0007213)	2025-01-17	0.572958	0.83106	1.21846	0.678613	HRH4
Amyloid Precursor Protein Metabolic Process (GO:0042982)	2025-01-17	0.572958	0.83106	1.21846	0.678613	PSENEN
Androgen Receptor Signaling Pathway (GO:0030521)	2025-01-17	0.572958	0.83106	1.21846	0.678613	KDM3A
Branched-Chain Amino Acid Catabolic Process (GO:0009083)	2025-01-17	0.572958	0.83106	1.21846	0.678613	BCKDK
Carbohydrate Derivative Catabolic Process (GO:1901136)	2025-01-17	0.572958	0.83106	1.21846	0.678613	FBXO2
Cellular Response To Alkaloid (GO:0071312)	2025-01-17	0.572958	0.83106	1.21846	0.678613	RAD51
Cellular Response To dsRNA (GO:0071359)	2025-01-17	0.572958	0.83106	1.21846	0.678613	FLOT1
Embryonic Axis Specification (GO:0000578)	2025-01-17	0.572958	0.83106	1.21846	0.678613	TBX3
Extracellular Matrix Assembly (GO:0085029)	2025-01-17	0.572958	0.83106	1.21846	0.678613	GAS6
Microtubule Depolymerization (GO:0007019)	2025-01-17	0.572958	0.83106	1.21846	0.678613	KIF2C
Negative Regulation Of Calcium Ion Transport (GO:0051926)	2025-01-17	0.572958	0.83106	1.21846	0.678613	INPP5K
Negative Regulation Of Cellular Senescence (GO:2000773)	2025-01-17	0.572958	0.83106	1.21846	0.678613	TERF2
Negative Regulation Of Fibroblast Proliferation (GO:0048147)	2025-01-17	0.572958	0.83106	1.21846	0.678613	NLRC3
Negative Regulation Of Oxidative Stress-Induced Intrinsic Apoptotic Signaling Pathway (GO:1902176)	2025-01-17	0.572958	0.83106	1.21846	0.678613	PINK1
Neural Tube Development (GO:0021915)	2025-01-17	0.572958	0.83106	1.21846	0.678613	WDPCP
Nicotinamide Nucleotide Metabolic Process (GO:0046496)	2025-01-17	0.572958	0.83106	1.21846	0.678613	ME1
Peroxisomal Membrane Transport (GO:0015919)	2025-01-17	0.572958	0.83106	1.21846	0.678613	PEX6
Polyol Metabolic Process (GO:0019751)	2025-01-17	0.572958	0.83106	1.21846	0.678613	IMPA2
Positive Chemotaxis (GO:0050918)	2025-01-17	0.572958	0.83106	1.21846	0.678613	LGALS3
Positive Regulation By Host Of Viral Process (GO:0044794)	2025-01-17	0.572958	0.83106	1.21846	0.678613	YTHDC2
Positive Regulation Of Alpha-Beta T Cell Proliferation (GO:0046641)	2025-01-17	0.572958	0.83106	1.21846	0.678613	IL18
Positive Regulation Of Cardiac Muscle Hypertrophy (GO:0010613)	2025-01-17	0.572958	0.83106	1.21846	0.678613	AKAP6
Positive Regulation Of Cell Adhesion Mediated By Integrin (GO:0033630)	2025-01-17	0.572958	0.83106	1.21846	0.678613	NCKAP1L
Positive Regulation Of Cell Cycle Phase Transition (GO:1901989)	2025-01-17	0.572958	0.83106	1.21846	0.678613	FAM83D
Positive Regulation Of Dendrite Extension (GO:1903861)	2025-01-17	0.572958	0.83106	1.21846	0.678613	PLAA
Positive Regulation Of Dendrite Morphogenesis (GO:0050775)	2025-01-17	0.572958	0.83106	1.21846	0.678613	CDKL3
Positive Regulation Of Fatty Acid Metabolic Process (GO:0045923)	2025-01-17	0.572958	0.83106	1.21846	0.678613	SIRT2
Positive Regulation Of Leukocyte Proliferation (GO:0070665)	2025-01-17	0.572958	0.83106	1.21846	0.678613	PTK2
Positive Regulation Of Macrophage Derived Foam Cell Differentiation (GO:0010744)	2025-01-17	0.572958	0.83106	1.21846	0.678613	IL18
Positive Regulation Of Peptidyl-Lysine Acetylation (GO:2000758)	2025-01-17	0.572958	0.83106	1.21846	0.678613	DIP2B
Positive Regulation Of Regulatory T Cell Differentiation (GO:0045591)	2025-01-17	0.572958	0.83106	1.21846	0.678613	HLA-DRB1
Positive Regulation Of Stem Cell Differentiation (GO:2000738)	2025-01-17	0.572958	0.83106	1.21846	0.678613	LTBP2
Postsynaptic Membrane Organization (GO:0001941)	2025-01-17	0.572958	0.83106	1.21846	0.678613	LRRC4
Prostaglandin Biosynthetic Process (GO:0001516)	2025-01-17	0.572958	0.83106	1.21846	0.678613	CBR1
Purine-Containing Compound Biosynthetic Process (GO:0072522)	2025-01-17	0.572958	0.83106	1.21846	0.678613	SHMT2
Receptor Recycling (GO:0001881)	2025-01-17	0.572958	0.83106	1.21846	0.678613	PEX6
Regulation Of DNA-templated DNA Replication (GO:0090329)	2025-01-17	0.572958	0.83106	1.21846	0.678613	NUGGC
Regulation Of Cartilage Development (GO:0061035)	2025-01-17	0.572958	0.83106	1.21846	0.678613	SCIN
Regulation Of Establishment Of Cell Polarity (GO:2000114)	2025-01-17	0.572958	0.83106	1.21846	0.678613	CYRIB
Regulation Of Single Stranded Viral RNA Replication Via Double Stranded DNA Intermediate (GO:0045091)	2025-01-17	0.572958	0.83106	1.21846	0.678613	INPP5K
Regulation Of Telomere Maintenance Via Telomere Lengthening (GO:1904356)	2025-01-17	0.572958	0.83106	1.21846	0.678613	TERF2
Response To Acidic pH (GO:0010447)	2025-01-17	0.572958	0.83106	1.21846	0.678613	CHP1
Response To Interferon-Alpha (GO:0035455)	2025-01-17	0.572958	0.83106	1.21846	0.678613	GAS6
Ribosomal Small Subunit Assembly (GO:0000028)	2025-01-17	0.572958	0.83106	1.21846	0.678613	MRPS7
Toll-Like Receptor 4 Signaling Pathway (GO:0034142)	2025-01-17	0.572958	0.83106	1.21846	0.678613	IRAK1
Triglyceride Biosynthetic Process (GO:0019432)	2025-01-17	0.572958	0.83106	1.21846	0.678613	GPAT2
Ventricular Cardiac Muscle Cell Action Potential (GO:0086005)	2025-01-17	0.572958	0.83106	1.21846	0.678613	KCNE5
Negative Regulation Of Response To External Stimulus (GO:0032102)	7/146	0.573432	0.83106	0.981469	0.54581	MFHAS1;DUSP3;TYRO3;NLRC3;ENPP3;SMPDL3B;LILRA2
Positive Regulation Of Cellular Catabolic Process (GO:0031331)	7/146	0.573432	0.83106	0.981469	0.54581	PTPN1;DTX3L;RFPL1;TTC5;LAPTM5;GRSF1;GPLD1
Organelle Transport Along Microtubule (GO:0072384)	1939-02-01	0.573815	0.83106	1.05372	0.585288	BICDL1;BORCS8
Positive Regulation Of Intrinsic Apoptotic Signaling Pathway (GO:2001244)	1939-02-01	0.573815	0.83106	1.05372	0.585288	EIF5A;STYXL1
Regulation Of Protein Targeting To Mitochondrion (GO:1903214)	1939-02-01	0.573815	0.83106	1.05372	0.585288	PINK1;UBE2D3
Vitamin Transport (GO:0051180)	1939-02-01	0.573815	0.83106	1.05372	0.585288	SLC35F3;FOLR2
Response To Cytokine (GO:0034097)	6/125	0.575135	0.832587	0.982673	0.543566	IGBP1;MAPKAPK3;IRAK1;SHMT2;YTHDC2;AKAP6
BMP Signaling Pathway (GO:0030509)	1961-03-01	0.577444	0.834768	1.00822	0.55366	CHRD;INHBA;INHBC
Negative Regulation Of Autophagy (GO:0010507)	1961-03-01	0.577444	0.834768	1.00822	0.55366	PINK1;LEP;SIRT2
Negative Regulation Of Intrinsic Apoptotic Signaling Pathway (GO:2001243)	1961-03-01	0.577444	0.834768	1.00822	0.55366	PTPN1;PINK1;HERPUD1
Positive Regulation Of Intracellular Signal Transduction (GO:1902533)	25/525	0.579974	0.837883	0.973922	0.530565	HDAC3;GPR62;STYXL1;EDA2R;IRAK1;IGFBP6;WLS;ADGRV1;UNC5B;RFPL1;FCRL3;LAPTM5;IL18;CFLAR;PTK2;FGR;MFHAS1;TRAF7;PINK1;DOK4;LEP;S100A4;CCDC22;GAS6;HLA-DRB1
Dephosphorylation (GO:0016311)	7/147	0.580712	0.837883	0.974407	0.52959	PTPN1;DUSP3;PPM1M;INPP5K;PPP2R5A;PPEF1;SGPP2
Regulation Of NIK/NF-kappaB Signaling (GO:1901222)	1983-04-01	0.581803	0.837883	0.986873	0.534513	IRAK1;LAPTM5;NLRC3;ADIPOR1
Vesicle-Mediated Transport To The Plasma Membrane (GO:0098876)	1983-04-01	0.581803	0.837883	0.986873	0.534513	SNX3;STX16;CCDC22;RAB11FIP4
Regulation Of Neuron Apoptotic Process (GO:0043523)	5/105	0.586303	0.837883	0.974459	0.520282	FOXQ1;PINK1;CDK5;UNC5B;TYRO3
Plasma Membrane Bounded Cell Projection Assembly (GO:0120031)	13/275	0.587044	0.837883	0.966707	0.514921	BBS1;AVIL;CCDC113;TMEM17;TBC1D31;KIF3B;IQUB;TEKT2;INPP5K;WDPCP;CFAP54;SNAP29;ARHGEF6
Cellular Response To Heat (GO:0034605)	1940-02-01	0.587704	0.837883	1.02594	0.545319	HSBP1L1;HIKESHI
Negative Regulation Of Cell-Cell Adhesion (GO:0022408)	1940-02-01	0.587704	0.837883	1.02594	0.545319	MAD2L2;PTK2
Positive Regulation Of Monoatomic Ion Transport (GO:0043270)	1940-02-01	0.587704	0.837883	1.02594	0.545319	FFAR1;LILRA2
Positive Regulation Of Myeloid Leukocyte Differentiation (GO:0002763)	1940-02-01	0.587704	0.837883	1.02594	0.545319	FES;HLA-DRB1
Protein Localization To Chromosome (GO:0034502)	1940-02-01	0.587704	0.837883	1.02594	0.545319	FAM47E;TERF2
Protein Localization To Cilium (GO:0061512)	1940-02-01	0.587704	0.837883	1.02594	0.545319	BBS1;RAB29
Positive Regulation Of Apoptotic Signaling Pathway (GO:2001235)	1962-03-01	0.588572	0.837883	0.991081	0.525329	TRAF7;STYXL1;DEDD2
Positive Regulation Of Double-Strand Break Repair (GO:2000781)	1984-04-01	0.591343	0.837883	0.974486	0.511955	MAD2L2;SMARCC1;SHLD1;TIMELESS
Positive Regulation Of Protein Ubiquitination (GO:0031398)	1984-04-01	0.591343	0.837883	0.974486	0.511955	PINK1;HDAC3;LAPTM5;HSPBP1
Regulation Of Cysteine-Type Endopeptidase Activity Involved In Apoptotic Process (GO:0043281)	1984-04-01	0.591343	0.837883	0.974486	0.511955	IGBP1;RPS6KA1;GAS6;GRAMD4
3'-UTR-mediated mRNA Stabilization (GO:0070935)	2025-01-18	0.593815	0.837883	1.14673	0.597659	RBM47
Detection Of Mechanical Stimulus (GO:0050982)	2025-01-18	0.593815	0.837883	1.14673	0.597659	PTK2
Energy Reserve Metabolic Process (GO:0006112)	2025-01-18	0.593815	0.837883	1.14673	0.597659	LEP
Glucose 6-Phosphate Metabolic Process (GO:0051156)	2025-01-18	0.593815	0.837883	1.14673	0.597659	RBKS
Icosanoid Biosynthetic Process (GO:0046456)	2025-01-18	0.593815	0.837883	1.14673	0.597659	MGST3
Lysosomal Lumen Acidification (GO:0007042)	2025-01-18	0.593815	0.837883	1.14673	0.597659	ATP6V0B
Maintenance Of Protein Localization In Organelle (GO:0072595)	2025-01-18	0.593815	0.837883	1.14673	0.597659	PINK1
Membrane Repolarization (GO:0086009)	2025-01-18	0.593815	0.837883	1.14673	0.597659	KCNE5
Mitochondrial Fusion (GO:0008053)	2025-01-18	0.593815	0.837883	1.14673	0.597659	RCC1L
Negative Regulation Of DNA-templated Transcription, Elongation (GO:0032785)	2025-01-18	0.593815	0.837883	1.14673	0.597659	SUPT4H1
Negative Regulation Of ERBB Signaling Pathway (GO:1901185)	2025-01-18	0.593815	0.837883	1.14673	0.597659	DUSP3
Negative Regulation Of Lipid Catabolic Process (GO:0050995)	2025-01-18	0.593815	0.837883	1.14673	0.597659	GPLD1
Negative Regulation Of Nervous System Development (GO:0051961)	2025-01-18	0.593815	0.837883	1.14673	0.597659	SLIT1
Negative Regulation Of Viral Entry Into Host Cell (GO:0046597)	2025-01-18	0.593815	0.837883	1.14673	0.597659	SNX3
Neural Crest Cell Differentiation (GO:0014033)	2025-01-18	0.593815	0.837883	1.14673	0.597659	LRP6
Neuromuscular Synaptic Transmission (GO:0007274)	2025-01-18	0.593815	0.837883	1.14673	0.597659	STAC3
Positive Regulation Of G Protein-Coupled Receptor Signaling Pathway (GO:0045745)	2025-01-18	0.593815	0.837883	1.14673	0.597659	PRMT5
Positive Regulation Of NLRP3 Inflammasome Complex Assembly (GO:1900227)	2025-01-18	0.593815	0.837883	1.14673	0.597659	DEPDC1B
Positive Regulation Of Extracellular Matrix Organization (GO:1903055)	2025-01-18	0.593815	0.837883	1.14673	0.597659	COLGALT1
Positive Regulation Of Neutrophil Chemotaxis (GO:0090023)	2025-01-18	0.593815	0.837883	1.14673	0.597659	NCKAP1L
Positive Regulation Of Phosphoprotein Phosphatase Activity (GO:0032516)	2025-01-18	0.593815	0.837883	1.14673	0.597659	FCRL3
Positive Regulation Of Triglyceride Metabolic Process (GO:0090208)	2025-01-18	0.593815	0.837883	1.14673	0.597659	GPLD1
Protein Autoprocessing (GO:0016540)	2025-01-18	0.593815	0.837883	1.14673	0.597659	OMA1
Regulation Of Dendrite Extension (GO:1903859)	2025-01-18	0.593815	0.837883	1.14673	0.597659	PLAA
Regulation Of Epidermal Cell Differentiation (GO:0045604)	2025-01-18	0.593815	0.837883	1.14673	0.597659	SFRP4
Regulation Of Establishment Or Maintenance Of Cell Polarity (GO:0032878)	2025-01-18	0.593815	0.837883	1.14673	0.597659	CYRIB
Regulation Of Exosomal Secretion (GO:1903541)	2025-01-18	0.593815	0.837883	1.14673	0.597659	VPS4A
Regulation Of Histone Modification (GO:0031056)	2025-01-18	0.593815	0.837883	1.14673	0.597659	NFYC
Regulation Of Vascular Endothelial Cell Proliferation (GO:1905562)	2025-01-18	0.593815	0.837883	1.14673	0.597659	PLCG1
Regulation Of Ventricular Cardiac Muscle Cell Membrane Repolarization (GO:0060307)	2025-01-18	0.593815	0.837883	1.14673	0.597659	KCNE5
Response To Axon Injury (GO:0048678)	2025-01-18	0.593815	0.837883	1.14673	0.597659	DHFR
Response To Organophosphorus (GO:0046683)	2025-01-18	0.593815	0.837883	1.14673	0.597659	AKR1C1
Translation (GO:0006412)	11/234	0.594109	0.837883	0.96104	0.500406	MRPL52;EIF5A;MRPS16;COPS5;QARS1;MRPS23;RPL22L1;MRPS7;APEH;MRPL11;VARS1
Positive Regulation Of Cell Growth (GO:0030307)	5/106	0.594778	0.837883	0.96476	0.501258	CPNE5;RPS6KA1;PLAA;DERL2;AKAP6
Response To Calcium Ion (GO:0051592)	5/106	0.594778	0.837883	0.96476	0.501258	ADGRV1;CPNE5;ITPKA;GPLD1;SLC25A24
Telomere Organization (GO:0032200)	1963-03-01	0.599509	0.837883	0.974512	0.498603	DNA2;TERF2;SIRT2
Defense Response To Gram-positive Bacterium (GO:0050830)	1985-04-01	0.600754	0.837883	0.962404	0.490413	FGR;RNASE7;IL18;ROMO1
Mitotic Spindle Organization (GO:0007052)	1985-04-01	0.600754	0.837883	0.962404	0.490413	TPX2;CCNB1;KIF3B;DLGAP5
Negative Regulation Of Cell Cycle (GO:0045786)	1985-04-01	0.600754	0.837883	0.962404	0.490413	RFPL1;INCA1;GAS1;FBXO43
Nuclear-Transcribed mRNA Catabolic Process (GO:0000956)	1985-04-01	0.600754	0.837883	0.962404	0.490413	NBAS;PNLDC1;PATL1;PABPN1L
Positive Regulation Of Endothelial Cell Migration (GO:0010595)	1985-04-01	0.600754	0.837883	0.962404	0.490413	ATP5F1B;PLCG1;GFUS;GPLD1
Response To Interleukin-1 (GO:0070555)	1985-04-01	0.600754	0.837883	0.962404	0.490413	IGBP1;CCL22;IRAK1;YTHDC2
DNA Duplex Unwinding (GO:0032508)	1941-02-01	0.601254	0.837883	0.999579	0.508523	GINS1;RAD51
Cellular Response To Retinoic Acid (GO:0071300)	1941-02-01	0.601254	0.837883	0.999579	0.508523	WNT10B;PTK6
Heart Contraction (GO:0060047)	1941-02-01	0.601254	0.837883	0.999579	0.508523	MYL4;KCNE5
Negative Regulation Of DNA Recombination (GO:0045910)	1941-02-01	0.601254	0.837883	0.999579	0.508523	MAD2L2;SHLD1
Negative Regulation Of mRNA Catabolic Process (GO:1902373)	1941-02-01	0.601254	0.837883	0.999579	0.508523	NBAS;PKP3
Negative Regulation Of Proteolysis (GO:0045861)	1941-02-01	0.601254	0.837883	0.999579	0.508523	CDK5;GAS1
Non-Canonical Wnt Signaling Pathway (GO:0035567)	1941-02-01	0.601254	0.837883	0.999579	0.508523	VANGL1;SFRP4
Positive Regulation Of Viral Process (GO:0048524)	1941-02-01	0.601254	0.837883	0.999579	0.508523	CD209;TYRO3
Regulation Of Heart Rate By Cardiac Conduction (GO:0086091)	1941-02-01	0.601254	0.837883	0.999579	0.508523	KCNJ5;KCNE5
Stem Cell Differentiation (GO:0048863)	1941-02-01	0.601254	0.837883	0.999579	0.508523	ELL3;LRP6
protein-RNA Complex Assembly (GO:0022618)	7/150	0.602183	0.837883	0.953813	0.483768	PRMT5;TRAF7;EIF2S3;TSSC4;USP39;MRPS7;EIF3D
Regulation Of Cell Differentiation (GO:0045595)	9/193	0.603353	0.837883	0.95297	0.48149	SMARCC1;SCIN;FES;HDAC1;RPS6KA1;ELL3;PTK2;KLHL41;CDK5RAP2
Regulation Of Signal Transduction (GO:0009966)	9/193	0.603353	0.837883	0.95297	0.48149	SNX3;RGS5;PTPN1;IRAK1;GAS1;IGFBP7;RFNG;IGFBP6;SOCS5
Cytokine-Mediated Signaling Pathway (GO:0019221)	12/257	0.604008	0.837883	0.954137	0.481045	EIF5A;FCER1G;CCL22;IL5;IRAK1;LEP;IL18;LILRA2;ADIPOR1;ST18;LILRA4;SOCS5
DNA Damage Response (GO:0006974)	18/384	0.604188	0.837883	0.957836	0.482624	NEK4;DTX3L;SIRT4;CIDEB;UBE2A;FAAP20;GTF2H4;MACROH2A1;BABAM1;MAD2L2;CASP9;DEPDC1B;RAD51;TTC5;SHLD1;TIMELESS;NABP2;TP73
Positive Regulation Of T Cell Differentiation (GO:0045582)	1964-03-01	0.610254	0.837883	0.958486	0.473376	SMARCC1;NCKAP1L;HLA-DRB1
Positive Regulation Of Cysteine-Type Endopeptidase Activity (GO:2001056)	1964-03-01	0.610254	0.837883	0.958486	0.473376	CASP9;CIDEB;GRAMD4
Positive Regulation Of Type I Interferon Production (GO:0032481)	1964-03-01	0.610254	0.837883	0.958486	0.473376	RAB2B;IRAK1;FLOT1
Positive Regulation Of Translation (GO:0045727)	5/108	0.611432	0.837883	0.945927	0.46535	EIF5A;CDC123;POLDIP3;EIF3D;RCC1L
Positive Regulation Of Peptidyl-Tyrosine Phosphorylation (GO:0050731)	6/130	0.613604	0.837883	0.9428	0.460468	PTPN1;IL5;TSLP;IL18;PTK6;GAS6
Arp2/3 Complex-Mediated Actin Nucleation (GO:0034314)	2025-01-19	0.613655	0.837883	1.08296	0.528835	ARPC2
DNA Catabolic Process (GO:0006308)	2025-01-19	0.613655	0.837883	1.08296	0.528835	DNASE2
N-glycan Processing (GO:0006491)	2025-01-19	0.613655	0.837883	1.08296	0.528835	MAN1A1
RNA-templated DNA Biosynthetic Process (GO:0006278)	2025-01-19	0.613655	0.837883	1.08296	0.528835	PIF1
Atrioventricular Valve Morphogenesis (GO:0003181)	2025-01-19	0.613655	0.837883	1.08296	0.528835	SLIT1
Cardiac Epithelial To Mesenchymal Transition (GO:0060317)	2025-01-19	0.613655	0.837883	1.08296	0.528835	TBX3
Cellular Response To Catecholamine Stimulus (GO:0071870)	2025-01-19	0.613655	0.837883	1.08296	0.528835	SIRT2
Cellular Response To Lectin (GO:1990858)	2025-01-19	0.613655	0.837883	1.08296	0.528835	KLRD1
Chondroitin Sulfate Proteoglycan Biosynthetic Process (GO:0050650)	2025-01-19	0.613655	0.837883	1.08296	0.528835	CHPF
Dopaminergic Neuron Differentiation (GO:0071542)	2025-01-19	0.613655	0.837883	1.08296	0.528835	LRP6
Epithelial Structure Maintenance (GO:0010669)	2025-01-19	0.613655	0.837883	1.08296	0.528835	CXADR
Establishment Of Skin Barrier (GO:0061436)	2025-01-19	0.613655	0.837883	1.08296	0.528835	IL18
Fluid Transport (GO:0042044)	2025-01-19	0.613655	0.837883	1.08296	0.528835	UPK3A
Ganglioside Metabolic Process (GO:0001573)	2025-01-19	0.613655	0.837883	1.08296	0.528835	NEU3
Glycosphingolipid Biosynthetic Process (GO:0006688)	2025-01-19	0.613655	0.837883	1.08296	0.528835	B4GALT4
Heme Biosynthetic Process (GO:0006783)	2025-01-19	0.613655	0.837883	1.08296	0.528835	UROD
Inositol Phosphate-Mediated Signaling (GO:0048016)	2025-01-19	0.613655	0.837883	1.08296	0.528835	GPR62
Insulin Secretion (GO:0030073)	2025-01-19	0.613655	0.837883	1.08296	0.528835	SELENOT
Intrinsic Apoptotic Signaling Pathway In Response To DNA Damage By P53 Class Mediator (GO:0042771)	2025-01-19	0.613655	0.837883	1.08296	0.528835	TP73
Mesoderm Development (GO:0007498)	2025-01-19	0.613655	0.837883	1.08296	0.528835	TBX3
Mitotic Sister Chromatid Cohesion (GO:0007064)	2025-01-19	0.613655	0.837883	1.08296	0.528835	CDCA5
Negative Regulation Of RNA Splicing (GO:0033119)	2025-01-19	0.613655	0.837883	1.08296	0.528835	SAP18
Negative Regulation Of Axon Extension Involved In Axon Guidance (GO:0048843)	2025-01-19	0.613655	0.837883	1.08296	0.528835	SEMA3F
Negative Regulation Of Calcium Ion Transmembrane Transport (GO:1903170)	2025-01-19	0.613655	0.837883	1.08296	0.528835	FKBP1B
Negative Regulation Of Cyclin-Dependent Protein Serine/Threonine Kinase Activity (GO:0045736)	2025-01-19	0.613655	0.837883	1.08296	0.528835	INCA1
Negative Regulation Of Fatty Acid Metabolic Process (GO:0045922)	2025-01-19	0.613655	0.837883	1.08296	0.528835	SIRT4
Negative Regulation Of Peptidyl-Serine Phosphorylation (GO:0033137)	2025-01-19	0.613655	0.837883	1.08296	0.528835	INPP5K
Neuron Apoptotic Process (GO:0051402)	2025-01-19	0.613655	0.837883	1.08296	0.528835	CDK5
Pore Complex Assembly (GO:0046931)	2025-01-19	0.613655	0.837883	1.08296	0.528835	PLEKHA7
Positive Regulation Of Alpha-Beta T Cell Activation (GO:0046635)	2025-01-19	0.613655	0.837883	1.08296	0.528835	HLA-DRB1
Positive Regulation Of calcineurin-NFAT Signaling Cascade (GO:0070886)	2025-01-19	0.613655	0.837883	1.08296	0.528835	AKAP6
Positive Regulation Of Calcineurin-Mediated Signaling (GO:0106058)	2025-01-19	0.613655	0.837883	1.08296	0.528835	AKAP6
Positive Regulation Of Histone Methylation (GO:0031062)	2025-01-19	0.613655	0.837883	1.08296	0.528835	FAM47E
Positive Regulation Of Mitochondrial Fission (GO:0090141)	2025-01-19	0.613655	0.837883	1.08296	0.528835	PINK1
Protein Insertion Into Membrane (GO:0051205)	2025-01-19	0.613655	0.837883	1.08296	0.528835	SEC61A1
Purine Ribonucleotide Transport (GO:0015868)	2025-01-19	0.613655	0.837883	1.08296	0.528835	SLC25A24
rRNA Catabolic Process (GO:0016075)	2025-01-19	0.613655	0.837883	1.08296	0.528835	SLFN13
Receptor Clustering (GO:0043113)	2025-01-19	0.613655	0.837883	1.08296	0.528835	ITGB2
Regulation Of Centriole Replication (GO:0046599)	2025-01-19	0.613655	0.837883	1.08296	0.528835	CDK5RAP2
Regulation Of Neuroinflammatory Response (GO:0150077)	2025-01-19	0.613655	0.837883	1.08296	0.528835	IL18
Regulation Of Vascular Endothelial Growth Factor Signaling Pathway (GO:1900746)	2025-01-19	0.613655	0.837883	1.08296	0.528835	CADM4
Response To Fatty Acid (GO:0070542)	2025-01-19	0.613655	0.837883	1.08296	0.528835	FFAR1
Steroid Hormone Biosynthetic Process (GO:0120178)	2025-01-19	0.613655	0.837883	1.08296	0.528835	HSD17B11
Stimulatory C-type Lectin Receptor Signaling Pathway (GO:0002223)	2025-01-19	0.613655	0.837883	1.08296	0.528835	KLRD1
Telomere Maintenance Via Telomerase (GO:0007004)	2025-01-19	0.613655	0.837883	1.08296	0.528835	PIF1
Vesicle Docking (GO:0048278)	2025-01-19	0.613655	0.837883	1.08296	0.528835	STX16
Water Transport (GO:0006833)	2025-01-19	0.613655	0.837883	1.08296	0.528835	UPK3A
Xenobiotic Catabolic Process (GO:0042178)	2025-01-19	0.613655	0.837883	1.08296	0.528835	CYP2A6
DNA Recombination (GO:0006310)	1942-02-01	0.614465	0.837883	0.974538	0.474603	RAD51;DMC1
Amino Acid Transmembrane Transport (GO:0003333)	1942-02-01	0.614465	0.837883	0.974538	0.474603	SFXN3;SLC7A10
Lipid Modification (GO:0030258)	1942-02-01	0.614465	0.837883	0.974538	0.474603	CYP2E1;SGPP2
Negative Regulation Of I-kappaB kinase/NF-kappaB Signaling (GO:0043124)	1942-02-01	0.614465	0.837883	0.974538	0.474603	NLRC3;CCDC22
Regulation Of Programmed Cell Death (GO:0043067)	9/195	0.615725	0.839113	0.942623	0.457129	PINK1;BEX1;CDK5;GLS2;TRIM24;CIDEB;GAS1;OMA1;TM7SF3
Cellular Response To Organic Cyclic Compound (GO:0071407)	7/152	0.616173	0.839113	0.940557	0.455443	RAD51;FES;IL18;INPP5K;AKAP6;RAPGEF3;GNAI1
Positive Regulation Of NF-kappaB Transcription Factor Activity (GO:0051092)	7/152	0.616173	0.839113	0.940557	0.455443	IRAK1;RFPL1;FLOT1;IL18;CFLAR;RAB7B;EDA2R
Regulation Of Neuron Projection Development (GO:0010975)	8/174	0.618952	0.839428	0.938863	0.450399	SNX3;CDK5;FES;AVIL;RAB29;PTK6;ARSB;STYXL1
Glucose Homeostasis (GO:0042593)	1987-04-01	0.619177	0.839428	0.939114	0.450178	BACE2;INPP5K;SELENOT;ADIPOR1
Cellular Response To Salt (GO:1902075)	5/109	0.619608	0.839428	0.936782	0.448407	ADGRV1;CPNE5;ITPKA;GPLD1;SLC25A24
Extracellular Structure Organization (GO:0043062)	5/109	0.619608	0.839428	0.936782	0.448407	COL4A1;MMP15;GFOD2;TGFBI;ADAMTS8
Regulation Of Wnt Signaling Pathway (GO:0030111)	5/109	0.619608	0.839428	0.936782	0.448407	SNX3;SFRP4;DEPDC1B;TAX1BP3;WLS
Antimicrobial Humoral Immune Response Mediated By Antimicrobial Peptide (GO:0061844)	1965-03-01	0.620805	0.839428	0.942976	0.449553	TSLP;RNASE7;ROMO1
Monocarboxylic Acid Biosynthetic Process (GO:0072330)	1965-03-01	0.620805	0.839428	0.942976	0.449553	SRR;AMACR;OSBPL1A
Regulation Of Tyrosine Phosphorylation Of STAT Protein (GO:0042509)	1965-03-01	0.620805	0.839428	0.942976	0.449553	TSLP;IL18;PTK6
DNA-templated DNA Replication Maintenance Of Fidelity (GO:0045005)	1943-02-01	0.627338	0.839428	0.950719	0.443291	RAD51;TIMELESS
Ephrin Receptor Signaling Pathway (GO:0048013)	1943-02-01	0.627338	0.839428	0.950719	0.443291	EFNA4;PTK2
mRNA Catabolic Process (GO:0006402)	1943-02-01	0.627338	0.839428	0.950719	0.443291	NBAS;NUDT16L1
Negative Regulation Of BMP Signaling Pathway (GO:0030514)	1943-02-01	0.627338	0.839428	0.950719	0.443291	UBE2D3;CHRD
Positive Regulation Of Cell Division (GO:0051781)	1943-02-01	0.627338	0.839428	0.950719	0.443291	RACGAP1;SIRT2
Positive Regulation Of Cell-Matrix Adhesion (GO:0001954)	1943-02-01	0.627338	0.839428	0.950719	0.443291	PLEKHA2;GFUS
Positive Regulation Of Stress Fiber Assembly (GO:0051496)	1943-02-01	0.627338	0.839428	0.950719	0.443291	LIMCH1;RAPGEF3
Positive Regulation Of Transcription Elongation By RNA Polymerase II (GO:0032968)	1943-02-01	0.627338	0.839428	0.950719	0.443291	MED27;ELL3
Regulation Of JUN Kinase Activity (GO:0043506)	1943-02-01	0.627338	0.839428	0.950719	0.443291	PTPN1;HIPK3
Regulation Of Cellular Component Size (GO:0032535)	1943-02-01	0.627338	0.839428	0.950719	0.443291	BORCS8;VAV1
Regulation Of Chromosome Organization (GO:0033044)	1943-02-01	0.627338	0.839428	0.950719	0.443291	PIF1;TERF2
Regulation Of Endothelial Cell Apoptotic Process (GO:2000351)	1943-02-01	0.627338	0.839428	0.950719	0.443291	PLCG1;GAS6
External Encapsulating Structure Organization (GO:0045229)	5/110	0.627682	0.839428	0.927811	0.432102	COL4A1;MMP15;GFOD2;TGFBI;ADAMTS8
Response To Lipid (GO:0033993)	5/110	0.627682	0.839428	0.927811	0.432102	SRR;MAPKAPK3;IRAK1;FFAR1;MICB
Positive Regulation Of Cell Adhesion (GO:0045785)	1988-04-01	0.628186	0.839428	0.927886	0.431392	TFE3;CHRD;NCKAP1L;LAMC1
Plasma Membrane Bounded Cell Projection Organization (GO:0120036)	6/132	0.628435	0.839428	0.927737	0.430955	TOR1A;CDK5;TSGA10IP;PLEK;BICDL1;WDPCP
DNA Methylation (GO:0006306)	2025-01-20	0.632527	0.839428	1.02591	0.469901	DNMT3B
T Cell Mediated Immunity (GO:0002456)	2025-01-20	0.632527	0.839428	1.02591	0.469901	SCART1
Adenine Nucleotide Transport (GO:0051503)	2025-01-20	0.632527	0.839428	1.02591	0.469901	SLC25A24
Calcium-Mediated Signaling Using Intracellular Calcium Source (GO:0035584)	2025-01-20	0.632527	0.839428	1.02591	0.469901	FKBP1B
Cellular Response To Copper Ion (GO:0071280)	2025-01-20	0.632527	0.839428	1.02591	0.469901	MT1F
Endoplasmic Reticulum Calcium Ion Homeostasis (GO:0032469)	2025-01-20	0.632527	0.839428	1.02591	0.469901	HERPUD1
Endothelial Cell Development (GO:0001885)	2025-01-20	0.632527	0.839428	1.02591	0.469901	RAPGEF3
Epithelial Cilium Movement Involved In Extracellular Fluid Movement (GO:0003351)	2025-01-20	0.632527	0.839428	1.02591	0.469901	CFAP53
Late Endosome To Vacuole Transport (GO:0045324)	2025-01-20	0.632527	0.839428	1.02591	0.469901	VPS4A
Leukotriene Metabolic Process (GO:0006691)	2025-01-20	0.632527	0.839428	1.02591	0.469901	MGST3
Limb Morphogenesis (GO:0035108)	2025-01-20	0.632527	0.839428	1.02591	0.469901	TBX3
Long-Term Memory (GO:0007616)	2025-01-20	0.632527	0.839428	1.02591	0.469901	PJA2
Long-Term Synaptic Potentiation (GO:0060291)	2025-01-20	0.632527	0.839428	1.02591	0.469901	VAMP2
Mesoderm Formation (GO:0001707)	2025-01-20	0.632527	0.839428	1.02591	0.469901	ITGB4
Microglial Cell Activation (GO:0001774)	2025-01-20	0.632527	0.839428	1.02591	0.469901	ITGB2
Negative Regulation Of Cyclin-Dependent Protein Kinase Activity (GO:1904030)	2025-01-20	0.632527	0.839428	1.02591	0.469901	INCA1
Negative Regulation Of Protein Localization To Cell Periphery (GO:1904376)	2025-01-20	0.632527	0.839428	1.02591	0.469901	PPP2R5A
Negative Regulation Of Protein Localization To Plasma Membrane (GO:1903077)	2025-01-20	0.632527	0.839428	1.02591	0.469901	PPP2R5A
Negative Regulation Of Reproductive Process (GO:2000242)	2025-01-20	0.632527	0.839428	1.02591	0.469901	ZP3
Negative Regulation Of Small GTPase Mediated Signal Transduction (GO:0051058)	2025-01-20	0.632527	0.839428	1.02591	0.469901	CYRIB
Negative Regulation Of Stem Cell Population Maintenance (GO:1902455)	2025-01-20	0.632527	0.839428	1.02591	0.469901	HDAC1
Negative Regulation Of Viral Life Cycle (GO:1903901)	2025-01-20	0.632527	0.839428	1.02591	0.469901	SNX3
Nuclear-Transcribed mRNA poly(A) Tail Shortening (GO:0000289)	2025-01-20	0.632527	0.839428	1.02591	0.469901	PNLDC1
Phosphatidylserine Metabolic Process (GO:0006658)	2025-01-20	0.632527	0.839428	1.02591	0.469901	ABHD16A
Positive Regulation Of Antigen Receptor-Mediated Signaling Pathway (GO:0050857)	2025-01-20	0.632527	0.839428	1.02591	0.469901	RAB29
Positive Regulation Of Leukocyte Activation (GO:0002696)	2025-01-20	0.632527	0.839428	1.02591	0.469901	TSLP
Positive Regulation Of Phospholipase Activity (GO:0010518)	2025-01-20	0.632527	0.839428	1.02591	0.469901	PLAA
Receptor Metabolic Process (GO:0043112)	2025-01-20	0.632527	0.839428	1.02591	0.469901	SNX25
Regulation Of Cardiac Muscle Contraction By Calcium Ion Signaling (GO:0010882)	2025-01-20	0.632527	0.839428	1.02591	0.469901	FKBP1B
Regulation Of Fibroblast Migration (GO:0010762)	2025-01-20	0.632527	0.839428	1.02591	0.469901	PTK2
Regulation Of Mitotic Spindle Assembly (GO:1901673)	2025-01-20	0.632527	0.839428	1.02591	0.469901	CEP97
Regulation Of Necroptotic Process (GO:0060544)	2025-01-20	0.632527	0.839428	1.02591	0.469901	CFLAR
Regulation Of Smooth Muscle Contraction (GO:0006940)	2025-01-20	0.632527	0.839428	1.02591	0.469901	SETD3
Response To Ketone (GO:1901654)	2025-01-20	0.632527	0.839428	1.02591	0.469901	SLIT1
Sensory Perception Of Pain (GO:0019233)	2025-01-20	0.632527	0.839428	1.02591	0.469901	TRPA1
Xenobiotic Transport (GO:0042908)	2025-01-20	0.632527	0.839428	1.02591	0.469901	SLC15A2
Negative Regulation Of Transmembrane Receptor Protein Serine/Threonine Kinase Signaling Pathway (GO:0090101)	5/111	0.635651	0.843216	0.91901	0.416409	CILP;HDAC1;SNX25;UBE2D3;CHRD
Cellular Response To Growth Factor Stimulus (GO:0071363)	7/155	0.636648	0.844006	0.921345	0.416022	WNT10A;DUSP3;ACVR1C;HDAC1;INPP5K;GAS1;PLCG1
Protein Ubiquitination (GO:0016567)	20/434	0.636796	0.844006	0.940412	0.424413	RNF20;TRIM72;RNF11;DTX3L;RFPL1;FBXO2;UBE2D3;UBE2A;FAAP20;KLHL41;PJA2;TRAF7;DEPDC1B;PINK1;RAD51;TSPAN17;TRIM24;KCTD13;CBLL1;TRIM10
Organic Anion Transport (GO:0015711)	1989-04-01	0.637057	0.844006	0.916921	0.413436	CYB5R1;SLC4A10;SLC4A3;SLC25A24
Cellular Response To Ketone (GO:1901655)	1944-02-01	0.639875	0.845945	0.928034	0.414351	GAS6;GNAI1
Lymphocyte Chemotaxis (GO:0048247)	1944-02-01	0.639875	0.845945	0.928034	0.414351	CCL22;GAS6
Nucleus Organization (GO:0006997)	1944-02-01	0.639875	0.845945	0.928034	0.414351	TOR1A;VPS4A
Regulation Of B Cell Proliferation (GO:0030888)	1944-02-01	0.639875	0.845945	0.928034	0.414351	FCRL3;NCKAP1L
Regulation Of Insulin Receptor Signaling Pathway (GO:0046626)	1944-02-01	0.639875	0.845945	0.928034	0.414351	PTPN1;INPP5K
Activation Of Cysteine-Type Endopeptidase Activity Involved In Apoptotic Process (GO:0006919)	1967-03-01	0.641315	0.845966	0.913412	0.405769	CASP9;LAPTM5;DYNLL1
Cholesterol Metabolic Process (GO:0008203)	1967-03-01	0.641315	0.845966	0.913412	0.405769	PMVK;OSBPL1A;FDFT1
Extrinsic Apoptotic Signaling Pathway (GO:0097191)	1967-03-01	0.641315	0.845966	0.913412	0.405769	INHBA;GABARAP;DEDD2
Negative Regulation Of Cellular Catabolic Process (GO:0031330)	1967-03-01	0.641315	0.845966	0.913412	0.405769	LEP;SIRT2;GPLD1
Protein Secretion (GO:0009306)	1967-03-01	0.641315	0.845966	0.913412	0.405769	AP1S1;LTBP2;WLS
Antigen Receptor-Mediated Signaling Pathway (GO:0050851)	6/134	0.64293	0.845966	0.913144	0.403353	HHLA2;NCKAP1L;PLCG1;HLA-DRB1;SH2B2;CD276
Negative Regulation Of Defense Response (GO:0031348)	5/112	0.643514	0.845966	0.910373	0.401303	MFHAS1;TYRO3;NLRC3;ENPP3;SMPDL3B
Regulation Of Protein Serine/Threonine Kinase Activity (GO:0071900)	5/112	0.643514	0.845966	0.910373	0.401303	CCNB1;PKMYT1;CCNP;MACROH2A1;LRP6
Small GTPase Mediated Signal Transduction (GO:0007264)	5/112	0.643514	0.845966	0.910373	0.401303	RGS19;DOK4;CDK2;CHP1;RAPGEF3
Mitochondrial Respiratory Chain Complex Assembly (GO:0033108)	1990-04-01	0.64579	0.845966	0.906211	0.396269	SURF1;NDUFB5;NDUFA1;OMA1
DNA Replication Initiation (GO:0006270)	2025-01-21	0.650477	0.845966	0.974564	0.41911	ORC1
Chaperone-Mediated Protein Complex Assembly (GO:0051131)	2025-01-21	0.650477	0.845966	0.974564	0.41911	PSMG2
Lipid Catabolic Process (GO:0016042)	2025-01-21	0.650477	0.845966	0.974564	0.41911	SIRT2
Macrophage Differentiation (GO:0030225)	2025-01-21	0.650477	0.845966	0.974564	0.41911	HLA-DRB1
Modulation By Host Of Viral Genome Replication (GO:0044827)	2025-01-21	0.650477	0.845966	0.974564	0.41911	YTHDC2
Modulation By Symbiont Of Entry Into Host (GO:0052372)	2025-01-21	0.650477	0.845966	0.974564	0.41911	RFPL1
Negative Regulation Of Biomineral Tissue Development (GO:0070168)	2025-01-21	0.650477	0.845966	0.974564	0.41911	GAS6
Negative Regulation Of Osteoclast Differentiation (GO:0045671)	2025-01-21	0.650477	0.845966	0.974564	0.41911	TCTA
Negative Regulation Of Tumor Necrosis Factor-Mediated Signaling Pathway (GO:0010804)	2025-01-21	0.650477	0.845966	0.974564	0.41911	GAS6
Porphyrin-Containing Compound Biosynthetic Process (GO:0006779)	2025-01-21	0.650477	0.845966	0.974564	0.41911	UROD
Positive Regulation Of G2/M Transition Of Mitotic Cell Cycle (GO:0010971)	2025-01-21	0.650477	0.845966	0.974564	0.41911	CCNB1
Positive Regulation Of T Cell Cytokine Production (GO:0002726)	2025-01-21	0.650477	0.845966	0.974564	0.41911	IL18
Positive Regulation Of Granulocyte Chemotaxis (GO:0071624)	2025-01-21	0.650477	0.845966	0.974564	0.41911	NCKAP1L
Positive Regulation Of Signal Transduction By P53 Class Mediator (GO:1901798)	2025-01-21	0.650477	0.845966	0.974564	0.41911	EIF5A
Positive Regulation Of Smoothened Signaling Pathway (GO:0045880)	2025-01-21	0.650477	0.845966	0.974564	0.41911	TTC23
Positive Regulation Of Translational Initiation (GO:0045948)	2025-01-21	0.650477	0.845966	0.974564	0.41911	CDC123
Protein Mannosylation (GO:0035268)	2025-01-21	0.650477	0.845966	0.974564	0.41911	TMTC1
Purine Nucleotide Biosynthetic Process (GO:0006164)	2025-01-21	0.650477	0.845966	0.974564	0.41911	NMNAT1
Regulation Of Lipopolysaccharide-Mediated Signaling Pathway (GO:0031664)	2025-01-21	0.650477	0.845966	0.974564	0.41911	LILRA2
Regulation Of Membrane Protein Ectodomain Proteolysis (GO:0051043)	2025-01-21	0.650477	0.845966	0.974564	0.41911	GPLD1
Regulation Of Steroid Metabolic Process (GO:0019218)	2025-01-21	0.650477	0.845966	0.974564	0.41911	FMO5
Regulation Of Transferase Activity (GO:0051338)	2025-01-21	0.650477	0.845966	0.974564	0.41911	NABP2
Response To Cadmium Ion (GO:0046686)	2025-01-21	0.650477	0.845966	0.974564	0.41911	MT1F
Skin Epidermis Development (GO:0098773)	2025-01-21	0.650477	0.845966	0.974564	0.41911	IL18
Sodium Ion Import Across Plasma Membrane (GO:0098719)	2025-01-21	0.650477	0.845966	0.974564	0.41911	SLC9A7
Regulation Of Protein Ubiquitination (GO:0031396)	5/113	0.651271	0.845966	0.901896	0.38676	PINK1;HDAC3;LAPTM5;CHP1;HSPBP1
Skin Development (GO:0043588)	1968-03-01	0.651273	0.845966	0.899312	0.385649	WNT10A;ITGB4;CFLAR
Determination Of Left/Right Symmetry (GO:0007368)	1945-02-01	0.652076	0.845966	0.906404	0.387573	KIF3B;CFAP53
Epidermal Growth Factor Receptor Signaling Pathway (GO:0007173)	1945-02-01	0.652076	0.845966	0.906404	0.387573	PLCG1;PTK2
Mitotic Nuclear Division (GO:0140014)	1945-02-01	0.652076	0.845966	0.906404	0.387573	KIF3B;ZWINT
Natural Killer Cell Activation (GO:0030101)	1945-02-01	0.652076	0.845966	0.906404	0.387573	NCR3;ULBP3
Organic Hydroxy Compound Transport (GO:0015850)	1945-02-01	0.652076	0.845966	0.906404	0.387573	AKR1C1;SLC10A3
Positive Regulation Of Innate Immune Response (GO:0045089)	1945-02-01	0.652076	0.845966	0.906404	0.387573	RBM47;SLC15A4
Regulation Of Protein Modification Process (GO:0031399)	1945-02-01	0.652076	0.845966	0.906404	0.387573	CADM4;PTK2
Regulation Of Stem Cell Differentiation (GO:2000736)	1945-02-01	0.652076	0.845966	0.906404	0.387573	HDAC1;ESRRB
Regulation Of Epithelial Cell Proliferation (GO:0050678)	1991-04-01	0.654383	0.848606	0.895748	0.379853	LEP;NLRC3;LAMC1;SGPP2
Regulation Of Endopeptidase Activity (GO:0052548)	1969-03-01	0.661032	0.855386	0.88564	0.366614	PSENEN;PRELID1;HDAC1
Regulation Of Heart Contraction (GO:0008016)	1969-03-01	0.661032	0.855386	0.88564	0.366614	SPTBN4;KCNE5;SLC4A3
B Cell Receptor Signaling Pathway (GO:0050853)	1946-02-01	0.663946	0.855386	0.885757	0.362766	NCKAP1L;SH2B2
Positive Regulation Of Blood Vessel Endothelial Cell Migration (GO:0043536)	1946-02-01	0.663946	0.855386	0.885757	0.362766	ATP5F1B;PLCG1
Regulation Of Interleukin-10 Production (GO:0032653)	1946-02-01	0.663946	0.855386	0.885757	0.362766	TSLP;HLA-DRB1
Regulation Of Nervous System Development (GO:0051960)	1946-02-01	0.663946	0.855386	0.885757	0.362766	NKX6-2;SIRT2
Replication Fork Processing (GO:0031297)	1946-02-01	0.663946	0.855386	0.885757	0.362766	RAD51;DNA2
Response To Hydrogen Peroxide (GO:0042542)	1946-02-01	0.663946	0.855386	0.885757	0.362766	TRPA1;STK25
Acylglycerol Biosynthetic Process (GO:0046463)	2025-01-22	0.667552	0.855386	0.928107	0.375084	GPAT2
Cellular Response To Cadmium Ion (GO:0071276)	2025-01-22	0.667552	0.855386	0.928107	0.375084	MT1F
Dendritic Cell Differentiation (GO:0097028)	2025-01-22	0.667552	0.855386	0.928107	0.375084	GAS6
Glucose Transmembrane Transport (GO:1904659)	2025-01-22	0.667552	0.855386	0.928107	0.375084	SLC2A9
Homologous Chromosome Segregation (GO:0045143)	2025-01-22	0.667552	0.855386	0.928107	0.375084	MEIKIN
Mammary Gland Development (GO:0030879)	2025-01-22	0.667552	0.855386	0.928107	0.375084	TBX3
Mitochondrial Cytochrome C Oxidase Assembly (GO:0033617)	2025-01-22	0.667552	0.855386	0.928107	0.375084	SURF1
Modulation By Host Of Viral Process (GO:0044788)	2025-01-22	0.667552	0.855386	0.928107	0.375084	RAB29
Negative Regulation Of G Protein-Coupled Receptor Signaling Pathway (GO:0045744)	2025-01-22	0.667552	0.855386	0.928107	0.375084	PLEK
Negative Regulation Of Axonogenesis (GO:0050771)	2025-01-22	0.667552	0.855386	0.928107	0.375084	DIP2B
Negative Regulation Of Macroautophagy (GO:0016242)	2025-01-22	0.667552	0.855386	0.928107	0.375084	PINK1
peptidyl-L-cysteine S-palmitoylation (GO:0018230)	2025-01-22	0.667552	0.855386	0.928107	0.375084	ZDHHC14
peptidyl-S-diacylglycerol-L-cysteine Biosynthetic Process From Peptidyl-Cysteine (GO:0018231)	2025-01-22	0.667552	0.855386	0.928107	0.375084	ZDHHC14
Platelet Dense Granule Organization (GO:0060155)	2025-01-22	0.667552	0.855386	0.928107	0.375084	AP1S1
Positive Regulation Of Cholesterol Efflux (GO:0010875)	2025-01-22	0.667552	0.855386	0.928107	0.375084	PLTP
Positive Regulation Of Receptor Internalization (GO:0002092)	2025-01-22	0.667552	0.855386	0.928107	0.375084	SFRP4
Regulation Of Cardiac Muscle Cell Membrane Repolarization (GO:0099623)	2025-01-22	0.667552	0.855386	0.928107	0.375084	KCNE5
Regulation Of Catabolic Process (GO:0009894)	2025-01-22	0.667552	0.855386	0.928107	0.375084	FAM83D
Regulation Of Histone Acetylation (GO:0035065)	2025-01-22	0.667552	0.855386	0.928107	0.375084	NFYC
Ribosomal Large Subunit Assembly (GO:0000027)	2025-01-22	0.667552	0.855386	0.928107	0.375084	TRAF7
snRNA 3'-End Processing (GO:0034472)	2025-01-22	0.667552	0.855386	0.928107	0.375084	INTS12
Regulation Of MAPK Cascade (GO:0043408)	9/204	0.66882	0.856661	0.898687	0.361488	TRAF7;DUSP3;DOK4;FCRL3;LEP;LAPTM5;IGFBP6;FAM83D;HLA-DRB1
Protein K48-linked Ubiquitination (GO:0070936)	1970-03-01	0.670591	0.857873	0.872375	0.348597	DTX3L;UBE2D3;UBE2A
Regulation Of Notch Signaling Pathway (GO:0008593)	1970-03-01	0.670591	0.857873	0.872375	0.348597	RFNG;NOTCH2NLC;BEND6
Regulation Of Cellular Biosynthetic Process (GO:0031326)	1970-03-01	0.670591	0.857873	0.872375	0.348597	AVIL;JADE3;PKP3
Protein O-linked Glycosylation (GO:0006493)	1993-04-01	0.671146	0.858231	0.875526	0.349133	EOGT;TMTC1;PLOD1;ST3GAL2
Regulation Of Cell Growth (GO:0001558)	10/227	0.674694	0.860964	0.897186	0.35304	MAD2L2;SERTAD3;EI24;RPS6KA1;SLIT1;DERL2;AKAP6;JADE3;OSGIN2;INHBA
Macromolecule Biosynthetic Process (GO:0009059)	8/183	0.674696	0.860964	0.890153	0.350269	EIF5A;MRPL52;COPS5;MRPS16;INHBA;MRPS7;ST3GAL2;MRPL11
Positive Regulation Of Epithelial To Mesenchymal Transition (GO:0010718)	1947-02-01	0.675487	0.860964	0.866028	0.339761	GLIPR2;PTK2
Positive Regulation Of Smooth Muscle Cell Proliferation (GO:0048661)	1947-02-01	0.675487	0.860964	0.866028	0.339761	HDAC1;IL18
Regulation Of T Cell Differentiation (GO:0045580)	1947-02-01	0.675487	0.860964	0.866028	0.339761	PRELID1;SMARCC1
Regulation Of Interleukin-2 Production (GO:0032663)	1947-02-01	0.675487	0.860964	0.866028	0.339761	NAV3;LAPTM5
Regulation Of Wound Healing (GO:0061041)	1947-02-01	0.675487	0.860964	0.866028	0.339761	CADM4;PTK2
Secondary Alcohol Metabolic Process (GO:1902652)	1947-02-01	0.675487	0.860964	0.866028	0.339761	IDH3B;OSBPL1A
Muscle Contraction (GO:0006936)	1994-04-01	0.679314	0.864846	0.865752	0.334762	TMOD4;MYL6B;APBB2;KLHL41
Regulation Of mRNA Splicing, Via Spliceosome (GO:0048024)	1994-04-01	0.679314	0.864846	0.865752	0.334762	SMU1;PRMT5;RBM47;SAP18
Cell-Cell Junction Assembly (GO:0007043)	1971-03-01	0.679951	0.864846	0.859501	0.331539	ARVCF;CDHR3;PKP3
Synapse Assembly (GO:0007416)	1971-03-01	0.679951	0.864846	0.859501	0.331539	CDK5;LRRC4;RAB29
Apoptotic Process (GO:0006915)	10/228	0.679992	0.864846	0.893023	0.344416	IFI27L1;CASP9;TRAF7;CDK5;ITGB2;NUDT2;CIDEB;CFLAR;DYNLL1;ARHGEF6
Cellular Response To Interleukin-6 (GO:0071354)	2025-01-23	0.683793	0.864846	0.885874	0.336721	ST18
Diacylglycerol Metabolic Process (GO:0046339)	2025-01-23	0.683793	0.864846	0.885874	0.336721	PGS1
Heparan Sulfate Proteoglycan Biosynthetic Process (GO:0015012)	2025-01-23	0.683793	0.864846	0.885874	0.336721	SLC35D2
Negative Regulation Of Extrinsic Apoptotic Signaling Pathway Via Death Domain Receptors (GO:1902042)	2025-01-23	0.683793	0.864846	0.885874	0.336721	CFLAR
Negative Regulation Of Oxidative Stress-Induced Cell Death (GO:1903202)	2025-01-23	0.683793	0.864846	0.885874	0.336721	PINK1
Positive Regulation Of Cell-Substrate Junction Organization (GO:0150117)	2025-01-23	0.683793	0.864846	0.885874	0.336721	DUSP3
Positive Regulation Of mRNA Splicing, Via Spliceosome (GO:0048026)	2025-01-23	0.683793	0.864846	0.885874	0.336721	PRMT5
Positive Regulation Of Neuron Apoptotic Process (GO:0043525)	2025-01-23	0.683793	0.864846	0.885874	0.336721	CDK5
Positive Regulation Of Neutrophil Migration (GO:1902624)	2025-01-23	0.683793	0.864846	0.885874	0.336721	NCKAP1L
Positive Regulation Of Oxidoreductase Activity (GO:0051353)	2025-01-23	0.683793	0.864846	0.885874	0.336721	PPM1M
Regulation Of T Cell Migration (GO:2000404)	2025-01-23	0.683793	0.864846	0.885874	0.336721	AIRE
Regulation Of Axon Extension Involved In Axon Guidance (GO:0048841)	2025-01-23	0.683793	0.864846	0.885874	0.336721	SEMA3F
Regulation Of Cell Junction Assembly (GO:1901888)	2025-01-23	0.683793	0.864846	0.885874	0.336721	FLOT1
Regulation Of Cholesterol Metabolic Process (GO:0090181)	2025-01-23	0.683793	0.864846	0.885874	0.336721	FMO5
Negative Regulation Of Cell Differentiation (GO:0045596)	9/207	0.685518	0.866677	0.88493	0.334132	MAD2L2;WNT10B;SMARCC1;ADGRV1;ESRRB;CHRD;ADIPOR1;SIRT2;TBX3
Chemical Synaptic Transmission (GO:0007268)	12/273	0.685865	0.866764	0.894882	0.337438	NQO1;HTR7;CDK5;GRID1;GAD1;RPS6KA1;HRH4;STAC3;CDHR3;HTR3B;GABARAP;LRP6
Cellular Response To Radiation (GO:0071478)	1948-02-01	0.686704	0.867124	0.847157	0.318405	DEPDC1B;RAD51
Regulation Of Tumor Necrosis Factor-Mediated Signaling Pathway (GO:0010803)	1948-02-01	0.686704	0.867124	0.847157	0.318405	LAPTM5;GAS6
T Cell Receptor Signaling Pathway (GO:0050852)	1995-04-01	0.687339	0.867224	0.856193	0.32101	HHLA2;PLCG1;HLA-DRB1;CD276
Positive Regulation Of Transmembrane Receptor Protein Serine/Threonine Kinase Signaling Pathway (GO:0090100)	1995-04-01	0.687339	0.867224	0.856193	0.32101	TWSG1;BMP8A;INHBA;INHBC
Cellular Response To Hypoxia (GO:0071456)	1972-03-01	0.689113	0.86841	0.846999	0.315381	PINK1;PGK1;SIRT2
Protein Targeting To Membrane (GO:0006612)	1972-03-01	0.689113	0.86841	0.846999	0.315381	UBL4A;SEC61A1;ZDHHC14
Regulation Of Cellular Localization (GO:0060341)	1972-03-01	0.689113	0.86841	0.846999	0.315381	RFPL1;VPS4A;WDPCP
Regulation Of Protein-Containing Complex Assembly (GO:0043254)	5/119	0.695513	0.871333	0.854157	0.310148	HRK;LGALS3;PINK1;AJUBA;VPS16
Negative Regulation Of Multicellular Organismal Process (GO:0051241)	10/231	0.695574	0.871333	0.88076	0.319732	MAD2L2;WNT10B;TWSG1;ACVR1C;HDAC1;TFE3;ALDH1A1;ACOT13;GAS6;ADIPOR1
Cellular Response To Oxygen-Containing Compound (GO:1901701)	18/406	0.696326	0.871333	0.90246	0.326633	WNT10B;ADGRV1;CPNE5;MPV17L;PTK6;AKAP6;NUGGC;CAMKK2;FES;ITPKA;CDK2;CAPN2;INPP5K;PLAA;ROMO1;GPLD1;RAPGEF3;SLC25A24
Positive Regulation Of Nucleic Acid-Templated Transcription (GO:1903508)	25/557	0.696474	0.871333	0.913759	0.330529	KDM3A;SETD3;AIRE;HDAC1;LRP6;CAMKK2;SERTAD3;RPS6KA1;INPP5K;CDK5RAP2;RNF20;SMARCC1;NEK4;DTX3L;ATMIN;ESRRB;TFE3;INHBA;ILF2;TADA2B;MAD2L2;IRF6;ZP3;HLA-DRB1;TP73
Negative Regulation Of DNA Metabolic Process (GO:0051053)	1949-02-01	0.6976	0.871333	0.829088	0.298562	TERF2;ENPP7
Neurogenesis (GO:0022008)	1949-02-01	0.6976	0.871333	0.829088	0.298562	BTBD3;CDK5RAP2
Proton Transmembrane Transport (GO:1902600)	1949-02-01	0.6976	0.871333	0.829088	0.298562	ATP6V0B;ATP5F1B
Cellular Response To Decreased Oxygen Levels (GO:0036294)	1973-03-01	0.698076	0.871333	0.834855	0.30007	PINK1;PGK1;SIRT2
Regulation Of Rho Protein Signal Transduction (GO:0035023)	1973-03-01	0.698076	0.871333	0.834855	0.30007	KCTD13;EPS8L2;DYNLL1
Acylglycerol Catabolic Process (GO:0046464)	2025-01-24	0.699242	0.871333	0.847313	0.303134	ABHD16A
Acylglycerol Homeostasis (GO:0055090)	2025-01-24	0.699242	0.871333	0.847313	0.303134	IL18
Dicarboxylic Acid Transport (GO:0006835)	2025-01-24	0.699242	0.871333	0.847313	0.303134	FOLR2
Endosome Transport Via Multivesicular Body Sorting Pathway (GO:0032509)	2025-01-24	0.699242	0.871333	0.847313	0.303134	DENND10
Iron Ion Transport (GO:0006826)	2025-01-24	0.699242	0.871333	0.847313	0.303134	TFR2
mRNA Polyadenylation (GO:0006378)	2025-01-24	0.699242	0.871333	0.847313	0.303134	GRSF1
Mononuclear Cell Differentiation (GO:1903131)	2025-01-24	0.699242	0.871333	0.847313	0.303134	GAS6
Peroxisome Organization (GO:0007031)	2025-01-24	0.699242	0.871333	0.847313	0.303134	PEX6
Positive Regulation Of Cell Cycle G2/M Phase Transition (GO:1902751)	2025-01-24	0.699242	0.871333	0.847313	0.303134	CCNB1
Positive Regulation Of Interleukin-17 Production (GO:0032740)	2025-01-24	0.699242	0.871333	0.847313	0.303134	IL18
Positive Regulation Of Lipid Metabolic Process (GO:0045834)	2025-01-24	0.699242	0.871333	0.847313	0.303134	SIRT4
Regulation Of Cytokine Production Involved In Immune Response (GO:0002718)	2025-01-24	0.699242	0.871333	0.847313	0.303134	LAPTM5
Regulation Of Heterotypic Cell-Cell Adhesion (GO:0034114)	2025-01-24	0.699242	0.871333	0.847313	0.303134	FLOT1
Regulation Of Muscle Cell Differentiation (GO:0051147)	2025-01-24	0.699242	0.871333	0.847313	0.303134	LAMC1
Regulation Of Proteolysis Involved In Protein Catabolic Process (GO:1903050)	2025-01-24	0.699242	0.871333	0.847313	0.303134	PINK1
Regulation Of Ruffle Assembly (GO:1900027)	2025-01-24	0.699242	0.871333	0.847313	0.303134	EPS8L2
Regulation Of Ryanodine-Sensitive Calcium-Release Channel Activity (GO:0060314)	2025-01-24	0.699242	0.871333	0.847313	0.303134	FKBP1B
Response To Copper Ion (GO:0046688)	2025-01-24	0.699242	0.871333	0.847313	0.303134	MT1F
Stress Granule Assembly (GO:0034063)	2025-01-24	0.699242	0.871333	0.847313	0.303134	DAZAP2
Regulation Of I-kappaB kinase/NF-kappaB Signaling (GO:0043122)	10/232	0.700663	0.872755	0.876746	0.311884	PINK1;IRAK1;RFPL1;S100A4;NLRC3;CCDC22;CFLAR;HLA-DRB1;EDA2R;WLS
Protein Modification By Small Protein Conjugation (GO:0032446)	16/364	0.702114	0.874214	0.894444	0.316329	TRIM72;FBXO2;AKTIP;UBE2D3;COPS7A;KLHL41;PJA2;TRAF7;PINK1;COPS5;TSPAN17;TRIM24;KCTD13;UFC1;CBLL1;TRIM10
Regulation Of Protein Localization (GO:0032880)	1997-04-01	0.702961	0.87492	0.837692	0.295248	TOR1A;RFPL1;VPS4A;WDPCP
Import Into Nucleus (GO:0051170)	1974-03-01	0.706841	0.879314	0.823053	0.285558	RANBP17;FAM53C;HIKESHI
G Protein-Coupled Receptor Signaling Pathway, Coupled To Cyclic Nucleotide Second Messenger (GO:0007187)	1950-02-01	0.70818	0.879314	0.811773	0.280108	HTR7;HRH4
Blood Circulation (GO:0008015)	1950-02-01	0.70818	0.879314	0.811773	0.280108	HTR7;GCLM
Regulation Of Interferon-Beta Production (GO:0032648)	1950-02-01	0.70818	0.879314	0.811773	0.280108	FLOT1;NLRC3
Regulation Of Interleukin-12 Production (GO:0032655)	1950-02-01	0.70818	0.879314	0.811773	0.280108	LAPTM5;CMKLR1
Ribosome Assembly (GO:0042255)	1950-02-01	0.70818	0.879314	0.811773	0.280108	TRAF7;MRPS7
Ras Protein Signal Transduction (GO:0007265)	6/144	0.710105	0.879817	0.846526	0.289802	DOK4;RACGAP1;CDK2;TAX1BP3;EPS8L2;RAPGEF3
RNA Polyadenylation (GO:0043631)	2025-01-25	0.713936	0.879817	0.811966	0.273601	GRSF1
Cellular Response To Hexose Stimulus (GO:0071331)	2025-01-25	0.713936	0.879817	0.811966	0.273601	GAS6
Chemical Synaptic Transmission, Postsynaptic (GO:0099565)	2025-01-25	0.713936	0.879817	0.811966	0.273601	INSYN2A
Lamellipodium Assembly (GO:0030032)	2025-01-25	0.713936	0.879817	0.811966	0.273601	ARHGEF6
Late Endosome To Vacuole Transport Via Multivesicular Body Sorting Pathway (GO:0032511)	2025-01-25	0.713936	0.879817	0.811966	0.273601	UBAP1
Long-Chain Fatty Acid Biosynthetic Process (GO:0042759)	2025-01-25	0.713936	0.879817	0.811966	0.273601	CYP2E1
Mismatch Repair (GO:0006298)	2025-01-25	0.713936	0.879817	0.811966	0.273601	TP73
Negative Regulation Of TORC1 Signaling (GO:1904262)	2025-01-25	0.713936	0.879817	0.811966	0.273601	KPTN
Negative Regulation Of Signaling Receptor Activity (GO:2000272)	2025-01-25	0.713936	0.879817	0.811966	0.273601	SOCS5
Negative Regulation Of Smoothened Signaling Pathway (GO:0045879)	2025-01-25	0.713936	0.879817	0.811966	0.273601	RFX8
Regulation Of Biomineral Tissue Development (GO:0070167)	2025-01-25	0.713936	0.879817	0.811966	0.273601	GAS6
Regulation Of Chondrocyte Differentiation (GO:0032330)	2025-01-25	0.713936	0.879817	0.811966	0.273601	SCIN
Regulation Of Glycogen Biosynthetic Process (GO:0005979)	2025-01-25	0.713936	0.879817	0.811966	0.273601	INPP5K
Regulation Of Hippo Signaling (GO:0035330)	2025-01-25	0.713936	0.879817	0.811966	0.273601	NEK8
Regulation Of Neutrophil Chemotaxis (GO:0090022)	2025-01-25	0.713936	0.879817	0.811966	0.273601	NCKAP1L
Regulation Of Postsynapse Organization (GO:0099175)	2025-01-25	0.713936	0.879817	0.811966	0.273601	CDK5
Regulation Of Protein Processing (GO:0070613)	2025-01-25	0.713936	0.879817	0.811966	0.273601	GAS1
Secretory Granule Organization (GO:0033363)	2025-01-25	0.713936	0.879817	0.811966	0.273601	AP1S1
Fatty Acid Metabolic Process (GO:0006631)	5/122	0.716132	0.882176	0.832123	0.277838	ACBD7;CYP2E1;GPAT2;ADIPOR1;DECR2
Cholesterol Transport (GO:0030301)	1951-02-01	0.718449	0.883636	0.795164	0.262929	AKR1C1;VPS4A
Negative Regulation Of Gene Expression, Epigenetic (GO:0045814)	1951-02-01	0.718449	0.883636	0.795164	0.262929	MACROH2A1;SIRT2
Regulation Of Smoothened Signaling Pathway (GO:0008589)	1951-02-01	0.718449	0.883636	0.795164	0.262929	TTC23;GAS1
Regulation Of Substrate Adhesion-Dependent Cell Spreading (GO:1900024)	1951-02-01	0.718449	0.883636	0.795164	0.262929	FBLN1;PTK2
Inflammatory Response (GO:0006954)	10/236	0.720481	0.885432	0.861045	0.282282	MFHAS1;NCR3;CCL22;HRH4;ITGB2;IL18;LOXL3;FOLR2;PJA2;CMKLR1
Regulation Of GTPase Activity (GO:0043087)	9/214	0.722415	0.885432	0.854395	0.277811	ARHGAP11B;CCL22;RIC1;TMED2;EVI5L;GMIP;PTK2;VAV1;RAPGEF3
Neuron Projection Morphogenesis (GO:0048812)	6/146	0.722445	0.885432	0.834345	0.271257	SPTBN4;CDK5;BTBD3;S100A6;NCKAP1L;PACSIN1
Modulation Of Chemical Synaptic Transmission (GO:0050804)	5/123	0.722781	0.885432	0.825027	0.267844	CDK5;GRID1;KCTD13;LRRC4;CPLX2
ncRNA Processing (GO:0034470)	4/100	0.725322	0.885432	0.811385	0.260568	INTS12;POP7;NOB1;INTS4
Protein Complex Oligomerization (GO:0051259)	4/100	0.725322	0.885432	0.811385	0.260568	TRIM72;SHMT2;HLA-DRB1;TRMT61B
Wnt Signaling Pathway, Planar Cell Polarity Pathway (GO:0060071)	2025-01-26	0.727913	0.885432	0.779446	0.247531	VANGL1
Histone H3-K4 Methylation (GO:0051568)	2025-01-26	0.727913	0.885432	0.779446	0.247531	NFYC
miRNA-mediated Gene Silencing (GO:0035195)	2025-01-26	0.727913	0.885432	0.779446	0.247531	AJUBA
Mitotic G1 DNA Damage Checkpoint Signaling (GO:0031571)	2025-01-26	0.727913	0.885432	0.779446	0.247531	CDK2
Negative Regulation Of Endothelial Cell Apoptotic Process (GO:2000352)	2025-01-26	0.727913	0.885432	0.779446	0.247531	GAS6
Negative Regulation Of Interleukin-1 Beta Production (GO:0032691)	2025-01-26	0.727913	0.885432	0.779446	0.247531	FFAR1
Negative Regulation Of Lipid Metabolic Process (GO:0045833)	2025-01-26	0.727913	0.885432	0.779446	0.247531	PPP2R5A
Negative Regulation Of Receptor-Mediated Endocytosis (GO:0048261)	2025-01-26	0.727913	0.885432	0.779446	0.247531	NEU3
Nucleic Acid Phosphodiester Bond Hydrolysis (GO:0090305)	2025-01-26	0.727913	0.885432	0.779446	0.247531	DNA2
Positive Regulation Of Nuclear Division (GO:0051785)	2025-01-26	0.727913	0.885432	0.779446	0.247531	SIRT2
Regulation Of Actin Filament Bundle Assembly (GO:0032231)	2025-01-26	0.727913	0.885432	0.779446	0.247531	PLEK
Regulation Of Epidermal Growth Factor-Activated Receptor Activity (GO:0007176)	2025-01-26	0.727913	0.885432	0.779446	0.247531	SOCS5
Regulation Of Fatty Acid Biosynthetic Process (GO:0042304)	2025-01-26	0.727913	0.885432	0.779446	0.247531	SIRT2
Regulation Of Keratinocyte Differentiation (GO:0045616)	2025-01-26	0.727913	0.885432	0.779446	0.247531	MACROH2A1
Regulation Of Myeloid Cell Differentiation (GO:0045637)	2025-01-26	0.727913	0.885432	0.779446	0.247531	FES
Regulation Of Nucleotide-Excision Repair (GO:2000819)	2025-01-26	0.727913	0.885432	0.779446	0.247531	SMARCC1
Regulation Of Potassium Ion Transmembrane Transporter Activity (GO:1901016)	2025-01-26	0.727913	0.885432	0.779446	0.247531	VAMP2
Respiratory Chain Complex IV Assembly (GO:0008535)	2025-01-26	0.727913	0.885432	0.779446	0.247531	SURF1
Response To Glucocorticoid (GO:0051384)	2025-01-26	0.727913	0.885432	0.779446	0.247531	SLIT1
Adenylate Cyclase-Inhibiting G Protein-Coupled Receptor Signaling Pathway (GO:0007193)	1952-02-01	0.728412	0.885432	0.77922	0.246926	HRH4;GNAI1
Cellular Response To Ionizing Radiation (GO:0071479)	1952-02-01	0.728412	0.885432	0.77922	0.246926	DEPDC1B;RAD51
Negative Regulation Of Innate Immune Response (GO:0045824)	1952-02-01	0.728412	0.885432	0.77922	0.246926	TYRO3;NLRC3
Positive Regulation Of Telomere Maintenance (GO:0032206)	1952-02-01	0.728412	0.885432	0.77922	0.246926	NABP2;TERF2
Regulation Of Proteolysis (GO:0030162)	1952-02-01	0.728412	0.885432	0.77922	0.246926	CDK5;RHOBTB3
Protein Dephosphorylation (GO:0006470)	5/124	0.729317	0.886187	0.818051	0.258215	PTPN1;DUSP3;PPM1M;PPP2R5A;PPEF1
Negative Regulation Of Transforming Growth Factor Beta Receptor Signaling Pathway (GO:0030512)	1977-03-01	0.731964	0.888366	0.789561	0.246362	HDAC1;CILP;SNX25
Positive Regulation Of Response To Stimulus (GO:0048584)	1977-03-01	0.731964	0.888366	0.789561	0.246362	BABAM1;DEPDC1B;EYA3
Positive Regulation Of Synaptic Transmission (GO:0050806)	1977-03-01	0.731964	0.888366	0.789561	0.246362	FLOT1;KCTD13;VAMP2
NADH Dehydrogenase Complex Assembly (GO:0010257)	1953-02-01	0.738074	0.888881	0.763901	0.232005	NDUFB5;NDUFA1
Mitochondrial Respiratory Chain Complex I Assembly (GO:0032981)	1953-02-01	0.738074	0.888881	0.763901	0.232005	NDUFB5;NDUFA1
Positive Regulation Of NIK/NF-kappaB Signaling (GO:1901224)	1953-02-01	0.738074	0.888881	0.763901	0.232005	IRAK1;LAPTM5
Regulation Of Macromolecule Biosynthetic Process (GO:0010556)	1953-02-01	0.738074	0.888881	0.763901	0.232005	JADE3;PKP3
Protein Catabolic Process (GO:0030163)	4/102	0.739518	0.888881	0.794743	0.239819	RNF123;FBXO2;CAPN2;TRIM24
Long-Chain Fatty Acid Metabolic Process (GO:0001676)	1978-03-01	0.739952	0.888881	0.778993	0.234609	ELOVL1;ELOVL3;CYP2E1
Generation Of Neurons (GO:0048699)	7/172	0.740015	0.888881	0.825675	0.248598	WNT10B;WNT10A;RACGAP1;CDK5;ANOS1;CFLAR;NEO1
Skeletal System Development (GO:0001501)	6/149	0.74026	0.888881	0.816711	0.245628	LAMA5;SNORC;CHRD;UFD1;TBX3;CMKLR1
T Cell Activation Involved In Immune Response (GO:0002286)	2025-01-27	0.741209	0.888881	0.749428	0.224434	FCER1G
Amino Acid Import Across Plasma Membrane (GO:0089718)	2025-01-27	0.741209	0.888881	0.749428	0.224434	SLC1A5
Dorsal/Ventral Pattern Formation (GO:0009953)	2025-01-27	0.741209	0.888881	0.749428	0.224434	CHRD
Establishment Of Protein Localization To Vacuole (GO:0072666)	2025-01-27	0.741209	0.888881	0.749428	0.224434	UBAP1
Glycerophospholipid Catabolic Process (GO:0046475)	2025-01-27	0.741209	0.888881	0.749428	0.224434	ABHD16A
In Utero Embryonic Development (GO:0001701)	2025-01-27	0.741209	0.888881	0.749428	0.224434	ESRRB
Iron-Sulfur Cluster Assembly (GO:0016226)	2025-01-27	0.741209	0.888881	0.749428	0.224434	CIAPIN1
Metallo-Sulfur Cluster Assembly (GO:0031163)	2025-01-27	0.741209	0.888881	0.749428	0.224434	CIAPIN1
Microtubule Polymerization Or Depolymerization (GO:0031109)	2025-01-27	0.741209	0.888881	0.749428	0.224434	KIF2C
Monoubiquitinated Histone H2A Deubiquitination (GO:0035522)	2025-01-27	0.741209	0.888881	0.749428	0.224434	TADA2B
Monoubiquitinated Histone Deubiquitination (GO:0035521)	2025-01-27	0.741209	0.888881	0.749428	0.224434	TADA2B
Myeloid Cell Development (GO:0061515)	2025-01-27	0.741209	0.888881	0.749428	0.224434	NCKAP1L
Negative Regulation Of Notch Signaling Pathway (GO:0045746)	2025-01-27	0.741209	0.888881	0.749428	0.224434	BEND6
Positive Regulation Of Cytosolic Calcium Ion Concentration Involved In Phospholipase C-activating G Protein-Coupled Signaling Pathway (GO:0051482)	2025-01-27	0.741209	0.888881	0.749428	0.224434	GPR157
Positive Regulation Of Response To Wounding (GO:1903036)	2025-01-27	0.741209	0.888881	0.749428	0.224434	PTK2
Regulation Of SMAD Protein Signal Transduction (GO:0060390)	2025-01-27	0.741209	0.888881	0.749428	0.224434	CILP
Regulation Of Androgen Receptor Signaling Pathway (GO:0060765)	2025-01-27	0.741209	0.888881	0.749428	0.224434	HDAC1
Regulation Of Chromatin Organization (GO:1902275)	2025-01-27	0.741209	0.888881	0.749428	0.224434	SSRP1
Regulation Of Immunoglobulin Production (GO:0002637)	2025-01-27	0.741209	0.888881	0.749428	0.224434	FCRL3
Regulation Of Microtubule Polymerization Or Depolymerization (GO:0031110)	2025-01-27	0.741209	0.888881	0.749428	0.224434	MAPRE1
Regulation Of Transcription Regulatory Region DNA Binding (GO:2000677)	2025-01-27	0.741209	0.888881	0.749428	0.224434	MAD2L2
Respiratory Tube Development (GO:0030323)	2025-01-27	0.741209	0.888881	0.749428	0.224434	LOXL3
Ventricular Septum Morphogenesis (GO:0060412)	2025-01-27	0.741209	0.888881	0.749428	0.224434	SLIT1
Protein-Containing Complex Organization (GO:0043933)	5/126	0.742054	0.889554	0.804445	0.239993	GPAA1;NCKAP1L;CAPG;LAMC1;VAMP2
Neuron Differentiation (GO:0030182)	7/173	0.745394	0.893215	0.820657	0.241144	WNT10B;WNT10A;CDK5;ANOS1;INHBA;CFLAR;LRP6
Positive Regulation Of Protein Metabolic Process (GO:0051247)	8/196	0.745822	0.893385	0.828029	0.242835	NSF;TFR2;POLDIP3;IL18;INHBA;LILRA2;EIF3D;OAZ2
Epidermal Cell Differentiation (GO:0009913)	1954-02-01	0.747441	0.893638	0.749171	0.218083	HDAC1;CFLAR
Negative Regulation Of TOR Signaling (GO:0032007)	1954-02-01	0.747441	0.893638	0.749171	0.218083	RPS6KA1;KPTN
Regulation Of Blood Vessel Endothelial Cell Migration (GO:0043535)	1954-02-01	0.747441	0.893638	0.749171	0.218083	ATP5F1B;PLCG1
Regulation Of Smooth Muscle Cell Proliferation (GO:0048660)	1954-02-01	0.747441	0.893638	0.749171	0.218083	HDAC1;IL18
Negative Regulation Of Cellular Component Organization (GO:0051129)	1979-03-01	0.74775	0.893638	0.768702	0.223451	LGALS3;TERF2;RAPGEF3
Protein Import Into Nucleus (GO:0006606)	1979-03-01	0.74775	0.893638	0.768702	0.223451	RANBP17;FAM53C;HIKESHI
Positive Regulation Of MAPK Cascade (GO:0043410)	13/310	0.751151	0.894093	0.851195	0.243568	CCL22;FCRL3;LAPTM5;MFHAS1;TRAF7;DOK4;IRAK1;GLIPR2;STK25;LEP;IGFBP6;GAS6;HLA-DRB1
DNA Metabolic Process (GO:0006259)	12/288	0.75274	0.894093	0.845571	0.240172	RAD51;ORC1;DMC1;CDK2;TIMELESS;NABP2;DNASE2;DNA2;UBE2A;TERF2;GTF2H4;MACROH2A1
Positive Regulation Of Inflammatory Response (GO:0050729)	4/104	0.753152	0.894093	0.778765	0.220771	VAMP7;TSLP;IL18;ZP3
Positive Regulation Of Kinase Activity (GO:0033674)	4/104	0.753152	0.894093	0.778765	0.220771	TYRO3;GAS6;PTK2;HLA-DRB1
RNA Phosphodiester Bond Hydrolysis (GO:0090501)	2025-01-28	0.753855	0.894093	0.721633	0.203902	POP7
Cellular Response To Osmotic Stress (GO:0071470)	2025-01-28	0.753855	0.894093	0.721633	0.203902	RCSD1
Establishment Of Endothelial Barrier (GO:0061028)	2025-01-28	0.753855	0.894093	0.721633	0.203902	RAPGEF3
Fatty Acid Derivative Biosynthetic Process (GO:1901570)	2025-01-28	0.753855	0.894093	0.721633	0.203902	GGT7
Glycosaminoglycan Metabolic Process (GO:0030203)	2025-01-28	0.753855	0.894093	0.721633	0.203902	GUSB
Negative Regulation Of Cation Channel Activity (GO:2001258)	2025-01-28	0.753855	0.894093	0.721633	0.203902	FKBP1B
Phospholipid Catabolic Process (GO:0009395)	2025-01-28	0.753855	0.894093	0.721633	0.203902	PLBD2
Positive Regulation Of Defense Response To Virus By Host (GO:0002230)	2025-01-28	0.753855	0.894093	0.721633	0.203902	DTX3L
Positive Regulation Of mRNA Processing (GO:0050685)	2025-01-28	0.753855	0.894093	0.721633	0.203902	PRMT5
Positive Regulation Of Protein Import Into Nucleus (GO:0042307)	2025-01-28	0.753855	0.894093	0.721633	0.203902	HDAC3
Primary Neural Tube Formation (GO:0014020)	2025-01-28	0.753855	0.894093	0.721633	0.203902	DYNLL1
Protein Localization To Golgi Apparatus (GO:0034067)	2025-01-28	0.753855	0.894093	0.721633	0.203902	COG7
Regulation Of Calcium Ion-Dependent Exocytosis (GO:0017158)	2025-01-28	0.753855	0.894093	0.721633	0.203902	DOC2B
Regulation Of Cardiac Muscle Cell Action Potential (GO:0098901)	2025-01-28	0.753855	0.894093	0.721633	0.203902	CXADR
Regulation Of Chromosome Segregation (GO:0051983)	2025-01-28	0.753855	0.894093	0.721633	0.203902	KIF2C
Regulation Of Monoatomic Ion Transport (GO:0043269)	2025-01-28	0.753855	0.894093	0.721633	0.203902	KCNJ5
Positive Regulation Of Signal Transduction (GO:0009967)	11/266	0.754815	0.894859	0.839008	0.235998	TRAF7;DEPDC1B;TTC23;TSLP;MGAT5;LOXL3;LAMC1;GAS6;AGPAT2;NOTCH2NLC;WLS
Calcium Ion Transmembrane Transport (GO:0070588)	1980-03-01	0.75536	0.894859	0.758679	0.212856	TRPA1;GAS6;TMEM165
Wound Healing (GO:0042060)	1980-03-01	0.75536	0.894859	0.758679	0.212856	TRIM72;VPS4A;CFLAR
Neuron Migration (GO:0001764)	1955-02-01	0.756519	0.895893	0.734997	0.205084	CDK5;NEO1
Regulation Of ERK1 And ERK2 Cascade (GO:0070372)	10/244	0.757496	0.89671	0.831254	0.23087	MFHAS1;TRAF7;PTPN1;DUSP3;CCL22;GLIPR2;FBLN1;GAS6;FAM83D;HLA-DRB1
Cellular Response To Organonitrogen Compound (GO:0071417)	4/105	0.75976	0.897457	0.771014	0.211838	CAPN2;INPP5K;AKAP6;RAPGEF3
Regulation Of DNA Repair (GO:0006282)	5/129	0.760323	0.897457	0.784858	0.21506	TADA2B;BABAM1;SMARCC1;DEPDC1B;EYA3
DNA-templated Transcription (GO:0006351)	8/199	0.760589	0.897457	0.814893	0.223005	PRMT5;CRCP;POLR2C;TRIM24;HSF2BP;GTF2H4;ELL3;HIPK3
Anterograde Trans-Synaptic Signaling (GO:0098916)	8/199	0.760589	0.897457	0.814893	0.223005	HTR7;CDK5;GAD1;RPS6KA1;HRH4;HTR3B;GABARAP;LRP6
Regulation Of Cellular Component Organization (GO:0051128)	6/153	0.76272	0.897457	0.794319	0.215153	MAD2L2;PTPN1;PINK1;JADE3;SSRP1;PACSIN1
Cellular Response To Interleukin-1 (GO:0071347)	1981-03-01	0.762783	0.897457	0.748913	0.202792	CCL22;IRAK1;ST18
RNA Polymerase II Preinitiation Complex Assembly (GO:0051123)	1956-02-01	0.765314	0.897457	0.721348	0.192938	LINC02218;MED27
Cellular Response To Peptide (GO:1901653)	1956-02-01	0.765314	0.897457	0.721348	0.192938	CDK5;TIMELESS
Nucleotide-Excision Repair (GO:0006289)	1956-02-01	0.765314	0.897457	0.721348	0.192938	RAD23B;GTF2H4
Pattern Recognition Receptor Signaling Pathway (GO:0002221)	1956-02-01	0.765314	0.897457	0.721348	0.192938	MAPKAPK3;IRAK1
post-Golgi Vesicle-Mediated Transport (GO:0006892)	1956-02-01	0.765314	0.897457	0.721348	0.192938	VPS54;CCDC22
RNA Biosynthetic Process (GO:0032774)	2025-01-29	0.765883	0.897457	0.695824	0.185594	PRMT5
RNA-mediated Gene Silencing (GO:0031047)	2025-01-29	0.765883	0.897457	0.695824	0.185594	MOV10L1
Cardiac Muscle Cell Action Potential (GO:0086001)	2025-01-29	0.765883	0.897457	0.695824	0.185594	SLC4A3
Defense Response To Fungus (GO:0050832)	2025-01-29	0.765883	0.897457	0.695824	0.185594	RNASE7
Integrated Stress Response Signaling (GO:0140467)	2025-01-29	0.765883	0.897457	0.695824	0.185594	OMA1
Maintenance Of Blood-Brain Barrier (GO:0035633)	2025-01-29	0.765883	0.897457	0.695824	0.185594	LAMC1
Negative Regulation Of DNA Binding (GO:0043392)	2025-01-29	0.765883	0.897457	0.695824	0.185594	MAD2L2
Regulation Of Developmental Growth (GO:0048638)	2025-01-29	0.765883	0.897457	0.695824	0.185594	LEP
Regulation Of Establishment Of Planar Polarity (GO:0090175)	2025-01-29	0.765883	0.897457	0.695824	0.185594	VANGL1
Regulation Of Monoatomic Ion Transmembrane Transport (GO:0034765)	2025-01-29	0.765883	0.897457	0.695824	0.185594	KCNJ5
Regulation Of Muscle Contraction (GO:0006937)	2025-01-29	0.765883	0.897457	0.695824	0.185594	PPP1R12B
Regulation Of Neuron Migration (GO:2001222)	2025-01-29	0.765883	0.897457	0.695824	0.185594	PLAA
Regulation Of Spindle Assembly (GO:0090169)	2025-01-29	0.765883	0.897457	0.695824	0.185594	CEP97
Regulation Of Voltage-Gated Calcium Channel Activity (GO:1901385)	2025-01-29	0.765883	0.897457	0.695824	0.185594	STAC3
Tube Closure (GO:0060606)	2025-01-29	0.765883	0.897457	0.695824	0.185594	DYNLL1
Vacuolar Acidification (GO:0007035)	2025-01-29	0.765883	0.897457	0.695824	0.185594	ATP6V0B
Positive Regulation Of DNA-binding Transcription Factor Activity (GO:0051091)	10/246	0.766198	0.897489	0.824122	0.219475	BEX1;COPS5;IRAK1;RFPL1;IL18;FLOT1;CFLAR;RAB7B;EDA2R;LRP6
RNA Catabolic Process (GO:0006401)	1957-02-01	0.773831	0.904755	0.708195	0.181583	DNA2;NUDT16L1
Supramolecular Fiber Organization (GO:0097435)	13/316	0.774323	0.904755	0.834072	0.213327	COLGALT2;KRT80;TMOD4;AVIL;LOXL3;SLAIN2;LTBP2;KLHL41;MAD2L2;CLIP3;CHP1;KIF2C;COLGALT1
Epigenetic Regulation Of Gene Expression (GO:0040029)	1983-03-01	0.777081	0.904755	0.730113	0.184142	FAM47E;MACROH2A1;SIRT2
Vascular Transport (GO:0010232)	1983-03-01	0.777081	0.904755	0.730113	0.184142	SLC15A2;SLC1A5;SLC4A3
DNA Geometric Change (GO:0032392)	2025-01-30	0.777325	0.904755	0.671795	0.169223	DNA2
Cardiac Muscle Cell Action Potential Involved In Contraction (GO:0086002)	2025-01-30	0.777325	0.904755	0.671795	0.169223	KCNE5
Embryonic Skeletal System Morphogenesis (GO:0048704)	2025-01-30	0.777325	0.904755	0.671795	0.169223	HOXC4
Negative Regulation Of Calcium Ion Transmembrane Transporter Activity (GO:1901020)	2025-01-30	0.777325	0.904755	0.671795	0.169223	FKBP1B
Negative Regulation Of Carbohydrate Metabolic Process (GO:0045912)	2025-01-30	0.777325	0.904755	0.671795	0.169223	PLEK
Negative Regulation Of Epithelial To Mesenchymal Transition (GO:0010719)	2025-01-30	0.777325	0.904755	0.671795	0.169223	MAD2L2
Negative Regulation Of Peptidyl-Tyrosine Phosphorylation (GO:0050732)	2025-01-30	0.777325	0.904755	0.671795	0.169223	PTK6
Positive Regulation Of JUN Kinase Activity (GO:0043507)	2025-01-30	0.777325	0.904755	0.671795	0.169223	PTPN1
Positive Regulation Of Interleukin-10 Production (GO:0032733)	2025-01-30	0.777325	0.904755	0.671795	0.169223	TSLP
Positive Regulation Of Phosphate Metabolic Process (GO:0045937)	2025-01-30	0.777325	0.904755	0.671795	0.169223	NCKAP1L
Regulation Of Dendritic Spine Morphogenesis (GO:0061001)	2025-01-30	0.777325	0.904755	0.671795	0.169223	CDK5
Regulation Of Macrophage Derived Foam Cell Differentiation (GO:0010743)	2025-01-30	0.777325	0.904755	0.671795	0.169223	IL18
Regulation Of Potassium Ion Transport (GO:0043266)	2025-01-30	0.777325	0.904755	0.671795	0.169223	KCNE5
Lipid Transport (GO:0006869)	4/108	0.77876	0.905751	0.748655	0.187203	PRELID1;AKR1C1;SLC10A3;PLTP
Response To Tumor Necrosis Factor (GO:0034612)	4/108	0.77876	0.905751	0.748655	0.187203	IGBP1;CCL22;YTHDC2;INPP5K
mRNA Transport (GO:0051028)	1958-02-01	0.782077	0.908593	0.695512	0.170959	NXF3;THOC6
Muscle Organ Development (GO:0007517)	1958-02-01	0.782077	0.908593	0.695512	0.170959	TRIM72;MKX
Peptidyl-Threonine Phosphorylation (GO:0018107)	1958-02-01	0.782077	0.908593	0.695512	0.170959	CDK5;HIPK3
Ribosomal Small Subunit Biogenesis (GO:0042274)	1984-03-01	0.78396	0.910443	0.721061	0.175504	NOB1;MRPS7;UTP18
Positive Regulation Of Wnt Signaling Pathway (GO:0030177)	4/109	0.784823	0.910779	0.741485	0.17966	SFRP4;DEPDC1B;DKK2;WLS
Chromatin Remodeling (GO:0006338)	9/228	0.787264	0.910779	0.799181	0.191158	TADA2B;BABAM1;SMARCC1;DEPDC1B;DTX3L;HDAC1;BAZ1A;MACROH2A1;SIRT2
Actin Filament Polymerization (GO:0030041)	2025-01-31	0.788207	0.910779	0.649368	0.154546	MSRB2
Central Nervous System Neuron Differentiation (GO:0021953)	2025-01-31	0.788207	0.910779	0.649368	0.154546	DRAXIN
Negative Regulation Of Cell-Matrix Adhesion (GO:0001953)	2025-01-31	0.788207	0.910779	0.649368	0.154546	DYNLL1
Negative Regulation Of Intracellular Steroid Hormone Receptor Signaling Pathway (GO:0033144)	2025-01-31	0.788207	0.910779	0.649368	0.154546	HDAC1
Positive Regulation Of Glucose Transmembrane Transport (GO:0010828)	2025-01-31	0.788207	0.910779	0.649368	0.154546	CLIP3
Regulation Of Dendrite Morphogenesis (GO:0048814)	2025-01-31	0.788207	0.910779	0.649368	0.154546	CDKL3
Regulation Of Gluconeogenesis (GO:0006111)	2025-01-31	0.788207	0.910779	0.649368	0.154546	GNMT
Regulation Of Protein Autophosphorylation (GO:0031952)	2025-01-31	0.788207	0.910779	0.649368	0.154546	CHP1
Peptide Biosynthetic Process (GO:0043043)	6/158	0.788735	0.910779	0.767987	0.182263	MRPL52;GGT7;COPS5;MRPS16;MRPS7;MRPL11
DNA-templated Transcription Initiation (GO:0006352)	1959-02-01	0.790057	0.910779	0.683274	0.161014	CRCP;MED27
Anterior/Posterior Pattern Specification (GO:0009952)	1959-02-01	0.790057	0.910779	0.683274	0.161014	HOXC4;WLS
Mitotic Cytokinesis (GO:0000281)	1959-02-01	0.790057	0.910779	0.683274	0.161014	RACGAP1;KIF20A
Negative Regulation Of Cytokine-Mediated Signaling Pathway (GO:0001960)	1959-02-01	0.790057	0.910779	0.683274	0.161014	SLIT1;GAS6
Phospholipid Transport (GO:0015914)	1959-02-01	0.790057	0.910779	0.683274	0.161014	PRELID1;PLTP
Positive Regulation Of Proteolysis (GO:0045862)	1959-02-01	0.790057	0.910779	0.683274	0.161014	PINK1;GPLD1
Transcription Preinitiation Complex Assembly (GO:0070897)	1959-02-01	0.790057	0.910779	0.683274	0.161014	LINC02218;MED27
mRNA Metabolic Process (GO:0016071)	1985-03-01	0.790663	0.910779	0.71223	0.167291	USP39;NUDT16L1;HIPK3
Positive Regulation Of Amide Metabolic Process (GO:0034250)	1985-03-01	0.790663	0.910779	0.71223	0.167291	POLDIP3;EIF3D;ENPP7
Positive Regulation Of Canonical Wnt Signaling Pathway (GO:0090263)	1985-03-01	0.790663	0.910779	0.71223	0.167291	SFRP4;DKK2;WLS
Transport Across Blood-Brain Barrier (GO:0150104)	1985-03-01	0.790663	0.910779	0.71223	0.167291	SLC15A2;SLC1A5;SLC4A3
Regulation Of Cell Migration (GO:0030334)	18/434	0.793606	0.912806	0.840453	0.194285	RNF20;DUSP3;CD151;HDAC1;LIMCH1;ARHGEF39;CHRD;PIK3R3;SEMA3F;DYNLL1;CYRIB;PTK2;FGR;NAV3;MGAT5;CBLL1;ARPIN;ARSB
Regulation Of Mitotic Cell Cycle Phase Transition (GO:1901990)	1986-03-01	0.797192	0.912806	0.703612	0.15948	SMARCC1;CDK2;SIRT2
Homophilic Cell Adhesion Via Plasma Membrane Adhesion Molecules (GO:0007156)	1960-02-01	0.797779	0.912806	0.671458	0.151698	CADM4;MPZL2
Sterol Metabolic Process (GO:0016125)	1960-02-01	0.797779	0.912806	0.671458	0.151698	PMVK;OSBPL1A
NIK/NF-kappaB Signaling (GO:0038061)	1932-01-01	0.798559	0.912806	0.628387	0.141354	IRAK1
Chromosome Condensation (GO:0030261)	1932-01-01	0.798559	0.912806	0.628387	0.141354	CDCA5
Female Gamete Generation (GO:0007292)	1932-01-01	0.798559	0.912806	0.628387	0.141354	DMC1
Heterochromatin Formation (GO:0031507)	1932-01-01	0.798559	0.912806	0.628387	0.141354	SIRT2
Histone Lysine Methylation (GO:0034968)	1932-01-01	0.798559	0.912806	0.628387	0.141354	MLLT10
Intracellular pH Reduction (GO:0051452)	1932-01-01	0.798559	0.912806	0.628387	0.141354	ATP6V0B
Mesenchymal Cell Migration (GO:0090497)	1932-01-01	0.798559	0.912806	0.628387	0.141354	SEMA3F
Negative Regulation Of Osteoblast Differentiation (GO:0045668)	1932-01-01	0.798559	0.912806	0.628387	0.141354	CHRD
Neural Tube Closure (GO:0001843)	1932-01-01	0.798559	0.912806	0.628387	0.141354	DYNLL1
Phosphatidylinositol 3-Kinase Signaling (GO:0014065)	1932-01-01	0.798559	0.912806	0.628387	0.141354	TYRO3
Proteoglycan Biosynthetic Process (GO:0030166)	1932-01-01	0.798559	0.912806	0.628387	0.141354	SLC35D2
Purine Ribonucleoside Triphosphate Metabolic Process (GO:0009205)	1932-01-01	0.798559	0.912806	0.628387	0.141354	ENPP3
Regulation Of Calcium Ion Transmembrane Transporter Activity (GO:1901019)	1932-01-01	0.798559	0.912806	0.628387	0.141354	FKBP1B
Regulation Of Cholesterol Efflux (GO:0010874)	1932-01-01	0.798559	0.912806	0.628387	0.141354	PLTP
Regulation Of Metaphase/Anaphase Transition Of Cell Cycle (GO:1902099)	1932-01-01	0.798559	0.912806	0.628387	0.141354	SMARCC1
Respiratory System Development (GO:0060541)	1932-01-01	0.798559	0.912806	0.628387	0.141354	LOXL3
Transition Metal Ion Transport (GO:0000041)	1932-01-01	0.798559	0.912806	0.628387	0.141354	TFR2
Positive Regulation Of Interleukin-8 Production (GO:0032757)	1961-02-01	0.805248	0.917681	0.660042	0.142969	LEP;LILRA2
Positive Regulation Of Organelle Assembly (GO:1902117)	1961-02-01	0.805248	0.917681	0.660042	0.142969	IL5;CAPG
Epithelial Tube Morphogenesis (GO:0060562)	1933-01-01	0.808405	0.917681	0.608718	0.12947	COL4A1
Inositol Lipid-Mediated Signaling (GO:0048017)	1933-01-01	0.808405	0.917681	0.608718	0.12947	PLCG1
Lung Development (GO:0030324)	1933-01-01	0.808405	0.917681	0.608718	0.12947	LOXL3
Monoubiquitinated Protein Deubiquitination (GO:0035520)	1933-01-01	0.808405	0.917681	0.608718	0.12947	TADA2B
Negative Regulation Of Epithelial Cell Migration (GO:0010633)	1933-01-01	0.808405	0.917681	0.608718	0.12947	ADIPOR1
Negative Regulation Of Small Molecule Metabolic Process (GO:0062014)	1933-01-01	0.808405	0.917681	0.608718	0.12947	BCKDK
Positive Regulation Of DNA Binding (GO:0043388)	1933-01-01	0.808405	0.917681	0.608718	0.12947	SIRT2
Positive Regulation Of Notch Signaling Pathway (GO:0045747)	1933-01-01	0.808405	0.917681	0.608718	0.12947	NOTCH2NLC
Positive Regulation Of RNA Metabolic Process (GO:0051254)	1933-01-01	0.808405	0.917681	0.608718	0.12947	GRSF1
Positive Regulation Of Chromosome Organization (GO:2001252)	1933-01-01	0.808405	0.917681	0.608718	0.12947	TERF2
Positive Regulation Of Cytokine Production Involved In Immune Response (GO:0002720)	1933-01-01	0.808405	0.917681	0.608718	0.12947	LAPTM5
Positive Regulation Of Interleukin-12 Production (GO:0032735)	1933-01-01	0.808405	0.917681	0.608718	0.12947	LAPTM5
Positive Regulation Of Nitrogen Compound Metabolic Process (GO:0051173)	1933-01-01	0.808405	0.917681	0.608718	0.12947	INHBA
Positive Regulation Of Small Molecule Metabolic Process (GO:0062013)	1933-01-01	0.808405	0.917681	0.608718	0.12947	GPLD1
Positive Regulation Of Telomerase Activity (GO:0051973)	1933-01-01	0.808405	0.917681	0.608718	0.12947	CCT4
Regulation Of G0 To G1 Transition (GO:0070316)	1933-01-01	0.808405	0.917681	0.608718	0.12947	SMARCC1
Signal Transduction By P53 Class Mediator (GO:0072331)	1933-01-01	0.808405	0.917681	0.608718	0.12947	E2F7
Regulation Of Double-Strand Break Repair (GO:2000779)	1988-03-01	0.809739	0.918527	0.686984	0.144983	SMARCC1;RAD51;TIMELESS
Regulation Of Endothelial Cell Migration (GO:0010594)	1988-03-01	0.809739	0.918527	0.686984	0.144983	GFUS;GPLD1;PTK2
RNA Methylation (GO:0001510)	1962-02-01	0.81247	0.919623	0.649008	0.134783	CBLL1;TRMT61B
Cell Junction Organization (GO:0034330)	1962-02-01	0.81247	0.919623	0.649008	0.134783	CXADR;APBB2
Fat Cell Differentiation (GO:0045444)	1962-02-01	0.81247	0.919623	0.649008	0.134783	CLIP3;ERAP1
Phosphatidylinositol-Mediated Signaling (GO:0048015)	1962-02-01	0.81247	0.919623	0.649008	0.134783	TYRO3;PLCG1
Regulation Of Embryonic Development (GO:0045995)	1962-02-01	0.81247	0.919623	0.649008	0.134783	RACGAP1;WDPCP
Regulation Of Cytoskeleton Organization (GO:0051493)	4/114	0.813171	0.919623	0.707594	0.146341	CAPN2;DYNLL1;PTK2;RAPGEF3
Intracellular Calcium Ion Homeostasis (GO:0006874)	5/139	0.814171	0.919623	0.725902	0.149234	TRPA1;FKBP1B;RMDN3;HERPUD1;TMEM165
Cellular Response To Peptide Hormone Stimulus (GO:0071375)	1989-03-01	0.815763	0.919623	0.67896	0.138258	INPP5K;GPLD1;VAMP2
Positive Regulation Of Peptidyl-Serine Phosphorylation (GO:0033138)	1989-03-01	0.815763	0.919623	0.67896	0.138258	MAD2L2;PINK1;GAS6
Protein-Containing Complex Assembly (GO:0065003)	13/328	0.816068	0.919623	0.801783	0.162969	TRAPPC3;CDC123;GPAA1;CAPG;OMA1;LAMC1;PLEKHA7;TMED2;NCKAP1L;PSMG2;CASQ1;DLGAP5;VAMP2
Cellular Response To Amyloid-Beta (GO:1904646)	1934-01-01	0.81777	0.919623	0.590241	0.118741	CDK5
Cellular Response To Hydrogen Peroxide (GO:0070301)	1934-01-01	0.81777	0.919623	0.590241	0.118741	TRPA1
Cellular Response To Vascular Endothelial Growth Factor Stimulus (GO:0035924)	1934-01-01	0.81777	0.919623	0.590241	0.118741	GAS1
Embryonic Skeletal System Development (GO:0048706)	1934-01-01	0.81777	0.919623	0.590241	0.118741	HOXC4
Mitochondrial Electron Transport, NADH To Ubiquinone (GO:0006120)	1934-01-01	0.81777	0.919623	0.590241	0.118741	NDUFB5
Positive Regulation Of Carbohydrate Metabolic Process (GO:0045913)	1934-01-01	0.81777	0.919623	0.590241	0.118741	GPLD1
Purine Nucleotide Metabolic Process (GO:0006163)	1934-01-01	0.81777	0.919623	0.590241	0.118741	ME1
Regulation Of Blood Circulation (GO:1903522)	1934-01-01	0.81777	0.919623	0.590241	0.118741	KCNE5
Regulation Of Metal Ion Transport (GO:0010959)	1934-01-01	0.81777	0.919623	0.590241	0.118741	SPTBN4
Regulation Of Neuronal Synaptic Plasticity (GO:0048168)	1934-01-01	0.81777	0.919623	0.590241	0.118741	SLC4A10
Response To Estrogen (GO:0043627)	1934-01-01	0.81777	0.919623	0.590241	0.118741	TRIM24
Semaphorin-Plexin Signaling Pathway (GO:0071526)	1934-01-01	0.81777	0.919623	0.590241	0.118741	SEMA3F
Sister Chromatid Segregation (GO:0000819)	1934-01-01	0.81777	0.919623	0.590241	0.118741	ZWINT
Superoxide Metabolic Process (GO:0006801)	1934-01-01	0.81777	0.919623	0.590241	0.118741	NQO1
G1/S Transition Of Mitotic Cell Cycle (GO:0000082)	1963-02-01	0.819453	0.920724	0.638334	0.127104	CDK5;CDK2
Protein Polymerization (GO:0051258)	1963-02-01	0.819453	0.920724	0.638334	0.127104	MSRB2;CASQ1
Central Nervous System Development (GO:0007417)	11/283	0.819928	0.920724	0.785858	0.156023	SCIN;QARS1;CDK5;COL4A1;AMIGO1;ADAM23;UFC1;LOXL3;CAPG;CDK5RAP2;THOC6
Positive Regulation Of Cell Differentiation (GO:0045597)	11/283	0.819928	0.920724	0.785858	0.156023	SMARCC1;GLIPR2;FES;RPS6KA1;IL18;WDFY2;LAMC1;MACROH2A1;PTK2;CMKLR1;BEND6
Cellular Component Assembly (GO:0022607)	10/260	0.820972	0.921566	0.777391	0.153353	LRGUK;SCIN;GPAA1;STK25;NCKAP1L;TLCD2;CAPG;LAMC1;GAS6;VAMP2
Regulation Of Peptidyl-Tyrosine Phosphorylation (GO:0050730)	1990-03-01	0.821624	0.921966	0.67112	0.131857	CADM4;IL5;ITGB2
Cellular Response To Virus (GO:0098586)	1964-02-01	0.826201	0.924317	0.628006	0.119897	EIF5A;POU2AF1
Positive Regulation Of Macroautophagy (GO:0016239)	1964-02-01	0.826201	0.924317	0.628006	0.119897	PINK1;SPTLC1
Adherens Junction Organization (GO:0034332)	1935-01-01	0.826678	0.924317	0.572851	0.109036	CDHR3
Dendrite Morphogenesis (GO:0048813)	1935-01-01	0.826678	0.924317	0.572851	0.109036	BTBD3
Intrinsic Apoptotic Signaling Pathway By P53 Class Mediator (GO:0072332)	1935-01-01	0.826678	0.924317	0.572851	0.109036	TP73
Liver Development (GO:0001889)	1935-01-01	0.826678	0.924317	0.572851	0.109036	E2F7
Macrophage Activation (GO:0042116)	1935-01-01	0.826678	0.924317	0.572851	0.109036	ITGB2
Regulation Of Postsynaptic Membrane Potential (GO:0060078)	1935-01-01	0.826678	0.924317	0.572851	0.109036	INSYN2A
Regulation Of Regulated Secretory Pathway (GO:1903305)	1935-01-01	0.826678	0.924317	0.572851	0.109036	DOC2B
Response To Exogenous dsRNA (GO:0043330)	1935-01-01	0.826678	0.924317	0.572851	0.109036	FLOT1
Lymphocyte Differentiation (GO:0030098)	1991-03-01	0.827325	0.924379	0.663459	0.125764	LEP;PIK3R3;AICDA
rRNA Metabolic Process (GO:0016072)	1991-03-01	0.827325	0.924379	0.663459	0.125764	SLFN13;NOB1;DEDD2
Protein Maturation (GO:0051604)	4/117	0.828662	0.925509	0.6887	0.129436	CASP9;PSENEN;BACE2;CPXM1
RNA Export From Nucleus (GO:0006405)	1965-02-01	0.832721	0.925509	0.618005	0.11313	NXF3;THOC6
Autophagosome Assembly (GO:0000045)	1965-02-01	0.832721	0.925509	0.618005	0.11313	GABARAP;ATG4D
Regulation Of Translational Initiation (GO:0006446)	1965-02-01	0.832721	0.925509	0.618005	0.11313	CDC123;PAIP2
Positive Regulation Of Transferase Activity (GO:0051347)	5/143	0.832809	0.925509	0.704712	0.128928	GINS1;PINK1;TYRO3;HLA-DRB1;CCT4
Transcription By RNA Polymerase II (GO:0006366)	7/192	0.832843	0.925509	0.735632	0.134554	POLR2C;TRIM24;SUPT4H1;HSF2BP;MED27;GTF2H4;ELL3
Positive Regulation Of Protein Catabolic Process (GO:0045732)	1992-03-01	0.83287	0.925509	0.65597	0.119962	NSF;GPLD1;OAZ2
Regulation Of Inflammatory Response (GO:0050727)	9/240	0.83342	0.925509	0.757182	0.137972	MFHAS1;TSLP;TYRO3;IL18;NLRC3;ENPP3;SMPDL3B;ZP3;VAMP2
DNA Damage Response, Signal Transduction By P53 Class Mediator (GO:0030330)	1936-01-01	0.835151	0.925509	0.556454	0.100241	E2F7
Base-Excision Repair (GO:0006284)	1936-01-01	0.835151	0.925509	0.556454	0.100241	DNA2
Blood Vessel Diameter Maintenance (GO:0097746)	1936-01-01	0.835151	0.925509	0.556454	0.100241	GCLM
Histone H3 Acetylation (GO:0043966)	1936-01-01	0.835151	0.925509	0.556454	0.100241	TADA2B
Negative Regulation Of T Cell Proliferation (GO:0042130)	1936-01-01	0.835151	0.925509	0.556454	0.100241	HLA-DRB1
Negative Regulation Of Protein Kinase B Signaling (GO:0051898)	1936-01-01	0.835151	0.925509	0.556454	0.100241	INPP5K
Negative Regulation Of Sequestering Of Calcium Ion (GO:0051283)	1936-01-01	0.835151	0.925509	0.556454	0.100241	PLCG1
Neural Crest Cell Migration (GO:0001755)	1936-01-01	0.835151	0.925509	0.556454	0.100241	SEMA3F
Positive Regulation Of RNA Splicing (GO:0033120)	1936-01-01	0.835151	0.925509	0.556454	0.100241	PRMT5
Positive Regulation Of Double-Strand Break Repair Via Homologous Recombination (GO:1905168)	1936-01-01	0.835151	0.925509	0.556454	0.100241	TIMELESS
Positive Regulation Of Interferon-Beta Production (GO:0032728)	1936-01-01	0.835151	0.925509	0.556454	0.100241	FLOT1
Positive Regulation Of Signaling Receptor Activity (GO:2000273)	1936-01-01	0.835151	0.925509	0.556454	0.100241	HDAC1
Protein Destabilization (GO:0031648)	1936-01-01	0.835151	0.925509	0.556454	0.100241	DAZAP2
Regulation Of Glucose Import (GO:0046324)	1936-01-01	0.835151	0.925509	0.556454	0.100241	LEP
tRNA Methylation (GO:0030488)	1936-01-01	0.835151	0.925509	0.556454	0.100241	TRMT61B
Negative Regulation Of Amide Metabolic Process (GO:0034249)	1993-03-01	0.838261	0.928435	0.648647	0.114438	DHFR;ORMDL2;PAIP2
Cellular Response To Tumor Necrosis Factor (GO:0071356)	4/119	0.838385	0.928435	0.676651	0.119278	EIF5A;CCL22;INPP5K;ST18
Cellular Response To BMP Stimulus (GO:0071773)	1966-02-01	0.83902	0.92848	0.608316	0.106772	INHBA;INHBC
Peptidyl-Threonine Modification (GO:0018210)	1966-02-01	0.83902	0.92848	0.608316	0.106772	CDK5;HIPK3
Positive Regulation Of Protein Kinase Activity (GO:0045860)	5/145	0.841541	0.929823	0.694571	0.119828	TPX2;PTPN1;GAS6;PTK2;CAMKK2
Regulation Of Cell Population Proliferation (GO:0042127)	32/766	0.842984	0.929823	0.844687	0.144279	CDC123;HDAC1;CDCA7;DERL2;SCIN;IGFBP7;ROMO1;IGFBP6;ADAMTS8;E2F7;ENPP7;SMARCC1;CADM4;TSLP;RFPL1;INCA1;MATK;INHBA;DYNLL1;ST18;TBX3;PTK2;KLHL41;SFRP4;FES;CDK2;DNAJA2;TIMELESS;STRN;IRF6;FOLR2;GPLD1
Aortic Valve Morphogenesis (GO:0003180)	1937-01-01	0.84321	0.929823	0.540969	0.0922564	SLIT1
Axonemal Dynein Complex Assembly (GO:0070286)	1937-01-01	0.84321	0.929823	0.540969	0.0922564	DNAH7
Positive Regulation Of Immune Effector Process (GO:0002699)	1937-01-01	0.84321	0.929823	0.540969	0.0922564	HLA-DRB1
Positive Regulation Of Receptor Signaling Pathway Via JAK-STAT (GO:0046427)	1937-01-01	0.84321	0.929823	0.540969	0.0922564	LEP
Regulation Of Cellular Component Biogenesis (GO:0044087)	1937-01-01	0.84321	0.929823	0.540969	0.0922564	PINK1
Regulation Of Sodium Ion Transmembrane Transporter Activity (GO:2000649)	1937-01-01	0.84321	0.929823	0.540969	0.0922564	FGF11
Type I Interferon-Mediated Signaling Pathway (GO:0060337)	1937-01-01	0.84321	0.929823	0.540969	0.0922564	IRAK1
Ventricular Septum Development (GO:0003281)	1937-01-01	0.84321	0.929823	0.540969	0.0922564	SLIT1
Recombinational Repair (GO:0000725)	1995-03-01	0.848593	0.933445	0.634479	0.104166	RAD51;POLN;NABP2
Positive Regulation Of Cell Motility (GO:2000147)	8/221	0.850358	0.933445	0.729872	0.118311	FGR;CD151;MGAT5;ARHGEF39;PIK3R3;SEMA3F;CBLL1;PTK2
RNA 3'-End Processing (GO:0031123)	1938-01-01	0.850875	0.933445	0.52632	0.0849952	INTS12
Amino Acid Catabolic Process (GO:0009063)	1938-01-01	0.850875	0.933445	0.52632	0.0849952	BCKDK
Cellular Response To Type I Interferon (GO:0071357)	1938-01-01	0.850875	0.933445	0.52632	0.0849952	IRAK1
Connective Tissue Development (GO:0061448)	1938-01-01	0.850875	0.933445	0.52632	0.0849952	SNORC
Maturation Of SSU-rRNA (GO:0030490)	1938-01-01	0.850875	0.933445	0.52632	0.0849952	NOB1
Negative Regulation Of Epithelial Cell Apoptotic Process (GO:1904036)	1938-01-01	0.850875	0.933445	0.52632	0.0849952	GAS6
Positive Regulation Of Bone Mineralization (GO:0030501)	1938-01-01	0.850875	0.933445	0.52632	0.0849952	ADGRV1
Positive Regulation Of Myoblast Differentiation (GO:0045663)	1938-01-01	0.850875	0.933445	0.52632	0.0849952	SMARCC1
Positive Regulation Of Production Of Molecular Mediator Of Immune Response (GO:0002702)	1938-01-01	0.850875	0.933445	0.52632	0.0849952	LAPTM5
Regulation Of Neurotransmitter Secretion (GO:0046928)	1938-01-01	0.850875	0.933445	0.52632	0.0849952	CPLX2
Response To Peptide (GO:1901652)	1938-01-01	0.850875	0.933445	0.52632	0.0849952	GNAI1
Response To Transforming Growth Factor Beta (GO:0071559)	1938-01-01	0.850875	0.933445	0.52632	0.0849952	WNT10A
B Cell Differentiation (GO:0030183)	1968-02-01	0.850977	0.933445	0.58982	0.0951793	PIK3R3;AICDA
Protein Localization To Nucleus (GO:0034504)	4/122	0.8521	0.934349	0.659343	0.105529	TOR1A;RANBP17;FAM53C;HIKESHI
Nervous System Development (GO:0007399)	17/433	0.852932	0.934767	0.792933	0.126137	IGSF8;ADGRV1;CAPG;INHBA;SDCBP2;THOC6;SCIN;ACVR1C;CDK5;NAV3;BTBD3;ADAM23;TYRO3;RAB29;WDPCP;FGF11;CDK5RAP2
Negative Regulation Of Nucleic Acid-Templated Transcription (GO:1903507)	18/456	0.853095	0.934767	0.797295	0.126677	NKX6-2;HDAC3;HDAC1;LOXL3;SIRT2;TBX3;DEDD2;NMNAT1;CDK5;QARS1;YWHAQ;DEPDC1;TIMELESS;SAP18;INPP5K;ZNF425;GAS6;ZP3
Regulation Of Macroautophagy (GO:0016241)	1996-03-01	0.85354	0.934767	0.627623	0.099392	ATP6V0B;PINK1;CDK5
Regulation Of Cell Motility (GO:2000145)	4/123	0.856447	0.934767	0.653768	0.10131	CADM4;FES;FBLN1;CYRIB
RNA Transport (GO:0050658)	1939-01-01	0.858166	0.934767	0.512443	0.0783818	FLOT1
Anterograde Axonal Transport (GO:0008089)	1939-01-01	0.858166	0.934767	0.512443	0.0783818	KIF3B
Axonal Transport (GO:0098930)	1939-01-01	0.858166	0.934767	0.512443	0.0783818	KIF3B
Carboxylic Acid Transmembrane Transport (GO:1905039)	1939-01-01	0.858166	0.934767	0.512443	0.0783818	SLC7A10
Fibroblast Growth Factor Receptor Signaling Pathway (GO:0008543)	1939-01-01	0.858166	0.934767	0.512443	0.0783818	FRS3
Heterochromatin Organization (GO:0070828)	1939-01-01	0.858166	0.934767	0.512443	0.0783818	SIRT2
Histone H4 Acetylation (GO:0043967)	1939-01-01	0.858166	0.934767	0.512443	0.0783818	JADE3
Negative Regulation Of Cell-Substrate Adhesion (GO:0010812)	1939-01-01	0.858166	0.934767	0.512443	0.0783818	FBLN1
Negative Regulation Of Lymphocyte Proliferation (GO:0050672)	1939-01-01	0.858166	0.934767	0.512443	0.0783818	HLA-DRB1
Positive Regulation Of ATP-dependent Activity (GO:0032781)	1939-01-01	0.858166	0.934767	0.512443	0.0783818	MYL4
Positive Regulation Of Cytokinesis (GO:0032467)	1939-01-01	0.858166	0.934767	0.512443	0.0783818	RACGAP1
Regulation Of Monoatomic Cation Transmembrane Transport (GO:1904062)	1939-01-01	0.858166	0.934767	0.512443	0.0783818	KCNE5
Regulation Of Receptor-Mediated Endocytosis (GO:0048259)	1939-01-01	0.858166	0.934767	0.512443	0.0783818	FLOT1
Release Of Sequestered Calcium Ion Into Cytosol (GO:0051209)	1939-01-01	0.858166	0.934767	0.512443	0.0783818	PLCG1
Vesicle Cytoskeletal Trafficking (GO:0099518)	1939-01-01	0.858166	0.934767	0.512443	0.0783818	BICDL1
Cellular Response To Lipopolysaccharide (GO:0071222)	4/124	0.860684	0.936119	0.648285	0.0972607	IRAK1;IL18;PLAA;NUGGC
Positive Regulation Of Defense Response (GO:0031349)	4/124	0.860684	0.936119	0.648285	0.0972607	TSLP;IL18;ZP3;SLC15A4
Regulation Of G Protein-Coupled Receptor Signaling Pathway (GO:0008277)	1970-02-01	0.862119	0.936119	0.572412	0.084924	RGS5;PLEK
Regulation Of Actin Filament-Based Process (GO:0032970)	1970-02-01	0.862119	0.936119	0.572412	0.084924	DYNLL1;RAPGEF3
RNA Splicing (GO:0008380)	1998-03-01	0.863013	0.936119	0.614345	0.0905087	SMU1;ARVCF;USP39
Negative Regulation Of Macromolecule Biosynthetic Process (GO:0010558)	1998-03-01	0.863013	0.936119	0.614345	0.0905087	DHFR;INPP5K;PAIP2
Positive Regulation Of Hydrolase Activity (GO:0051345)	6/176	0.864537	0.936119	0.686016	0.099857	ARHGAP11B;PINK1;CCL22;RIC1;EVI5L;RAPGEF3
Organic Substance Transport (GO:0071702)	7/201	0.865036	0.936119	0.701169	0.101659	SLC48A1;DENND10;HIKESHI;SLC50A1;PLTP;UPK3A;VAMP2
L-alpha-amino Acid Transmembrane Transport (GO:1902475)	1940-01-01	0.865101	0.936119	0.499277	0.0723495	SLC25A29
Notch Signaling Pathway (GO:0007219)	1940-01-01	0.865101	0.936119	0.499277	0.0723495	TRAF7
Aortic Valve Development (GO:0003176)	1940-01-01	0.865101	0.936119	0.499277	0.0723495	SLIT1
mRNA 3'-End Processing (GO:0031124)	1940-01-01	0.865101	0.936119	0.499277	0.0723495	GRSF1
Negative Regulation Of Secretion By Cell (GO:1903531)	1940-01-01	0.865101	0.936119	0.499277	0.0723495	DPH3
Positive Regulation Of Catalytic Activity (GO:0043085)	1940-01-01	0.865101	0.936119	0.499277	0.0723495	PSENEN
Positive Regulation Of Cell Cycle G1/S Phase Transition (GO:1902808)	1940-01-01	0.865101	0.936119	0.499277	0.0723495	FAM83D
Positive Regulation Of Wound Healing (GO:0090303)	1940-01-01	0.865101	0.936119	0.499277	0.0723495	PTK2
Regulation Of Autophagosome Assembly (GO:2000785)	1940-01-01	0.865101	0.936119	0.499277	0.0723495	PINK1
Regulation Of Cytosolic Calcium Ion Concentration (GO:0051480)	1940-01-01	0.865101	0.936119	0.499277	0.0723495	FKBP1B
Regulation Of Microtubule Cytoskeleton Organization (GO:0070507)	1940-01-01	0.865101	0.936119	0.499277	0.0723495	MAPRE1
Regulation Of Hydrolase Activity (GO:0051336)	1971-02-01	0.8674	0.938281	0.564087	0.0802444	VAV1;PTK2
Regulation Of Translation (GO:0006417)	7/202	0.868277	0.938906	0.697536	0.098523	DHFR;SHMT2;POLDIP3;RPS6KA1;PKP3;PAIP2;EIF3D
O-glycan Processing (GO:0016266)	1941-01-01	0.871698	0.939203	0.486769	0.0668397	ST3GAL2
Acylglycerol Metabolic Process (GO:0006639)	1941-01-01	0.871698	0.939203	0.486769	0.0668397	PGS1
Axoneme Assembly (GO:0035082)	1941-01-01	0.871698	0.939203	0.486769	0.0668397	LRGUK
Lymphocyte Migration (GO:0072676)	1941-01-01	0.871698	0.939203	0.486769	0.0668397	CCL22
Positive Regulation Of Ossification (GO:0045778)	1941-01-01	0.871698	0.939203	0.486769	0.0668397	ADGRV1
Positive Regulation Of Response To Biotic Stimulus (GO:0002833)	1941-01-01	0.871698	0.939203	0.486769	0.0668397	SLC15A4
Regulation Of Amide Metabolic Process (GO:0034248)	1941-01-01	0.871698	0.939203	0.486769	0.0668397	PKP3
Regulation Of Dendrite Development (GO:0050773)	1941-01-01	0.871698	0.939203	0.486769	0.0668397	PACSIN1
Regulation Of Microtubule-Based Process (GO:0032886)	1941-01-01	0.871698	0.939203	0.486769	0.0668397	IGBP1
Response To Amino Acid Starvation (GO:1990928)	1941-01-01	0.871698	0.939203	0.486769	0.0668397	KPTN
Antimicrobial Humoral Response (GO:0019730)	3/100	0.871943	0.939203	0.601615	0.08244	TSLP;RNASE7;ROMO1
Cholesterol Homeostasis (GO:0042632)	1972-02-01	0.872493	0.939203	0.555999	0.0758383	AKR1C1;IL18
Regulation Of Anatomical Structure Morphogenesis (GO:0022603)	4/127	0.872761	0.939203	0.632373	0.086062	CDK5;LEP;CYRIB;RAPGEF3
Regulation Of Tumor Necrosis Factor Production (GO:0032680)	4/127	0.872761	0.939203	0.632373	0.086062	NLRC3;GAS6;LILRA2;LILRA4
Monocarboxylic Acid Transport (GO:0015718)	1973-02-01	0.877407	0.94092	0.548139	0.0716882	AKR1C1;SLC10A3
Sterol Homeostasis (GO:0055092)	1973-02-01	0.877407	0.94092	0.548139	0.0716882	AKR1C1;IL18
Branching Morphogenesis Of An Epithelial Tube (GO:0048754)	1942-01-01	0.877971	0.94092	0.474872	0.0618004	COL4A1
Cellular Response To Amino Acid Starvation (GO:0034198)	1942-01-01	0.877971	0.94092	0.474872	0.0618004	KPTN
Cellular Response To Glucose Starvation (GO:0042149)	1942-01-01	0.877971	0.94092	0.474872	0.0618004	KPTN
Keratinocyte Differentiation (GO:0030216)	1942-01-01	0.877971	0.94092	0.474872	0.0618004	CFLAR
Lysosome Localization (GO:0032418)	1942-01-01	0.877971	0.94092	0.474872	0.0618004	BORCS8
Monoatomic Cation Transport (GO:0006812)	1942-01-01	0.877971	0.94092	0.474872	0.0618004	TMEM63C
Positive Regulation Of Neuron Differentiation (GO:0045666)	1942-01-01	0.877971	0.94092	0.474872	0.0618004	BEND6
Potassium Ion Import Across Plasma Membrane (GO:1990573)	1942-01-01	0.877971	0.94092	0.474872	0.0618004	KCNJ5
Regulation Of Osteoclast Differentiation (GO:0045670)	1942-01-01	0.877971	0.94092	0.474872	0.0618004	TCTA
Translational Elongation (GO:0006414)	1942-01-01	0.877971	0.94092	0.474872	0.0618004	EIF5A
Activation Of GTPase Activity (GO:0090630)	3/102	0.880354	0.942466	0.589399	0.0751077	TAX1BP3;EVI5L;GMIP
Calcium Ion Homeostasis (GO:0055074)	3/102	0.880354	0.942466	0.589399	0.0751077	TRPA1;RMDN3;TMEM165
Gland Development (GO:0048732)	1974-02-01	0.882145	0.942466	0.540497	0.067778	WNT10A;TBX3
Regulation Of Cell Cycle G1/S Phase Transition (GO:1902806)	1974-02-01	0.882145	0.942466	0.540497	0.067778	SMARCC1;FAM83D
Regulation Of mRNA Stability (GO:0043488)	1974-02-01	0.882145	0.942466	0.540497	0.067778	CARHSP1;CSDC2
Regulation Of Canonical Wnt Signaling Pathway (GO:0060828)	7/207	0.883537	0.942466	0.679917	0.0841891	MAD2L2;SFRP4;DRAXIN;HDAC1;IGFBP6;DKK2;WLS
SCF-dependent Proteasomal Ubiquitin-Dependent Protein Catabolic Process (GO:0031146)	1943-01-01	0.883939	0.942466	0.463541	0.0571858	FBXO2
Intracellular Glucose Homeostasis (GO:0001678)	1943-01-01	0.883939	0.942466	0.463541	0.0571858	GAS6
Intracellular Steroid Hormone Receptor Signaling Pathway (GO:0030518)	1943-01-01	0.883939	0.942466	0.463541	0.0571858	KDM3A
mRNA Destabilization (GO:0061157)	1943-01-01	0.883939	0.942466	0.463541	0.0571858	PABPN1L
mRNA Transcription (GO:0009299)	1943-01-01	0.883939	0.942466	0.463541	0.0571858	HIPK3
Positive Regulation Of Biomineral Tissue Development (GO:0070169)	1943-01-01	0.883939	0.942466	0.463541	0.0571858	ADGRV1
Positive Regulation Of Receptor-Mediated Endocytosis (GO:0048260)	1943-01-01	0.883939	0.942466	0.463541	0.0571858	SFRP4
Regulation Of Cell-Cell Adhesion (GO:0022407)	1943-01-01	0.883939	0.942466	0.463541	0.0571858	PTK2
Response To Amyloid-Beta (GO:1904645)	1943-01-01	0.883939	0.942466	0.463541	0.0571858	CDK5
Defense Response To Gram-negative Bacterium (GO:0050829)	1975-02-01	0.886713	0.944778	0.533065	0.0640927	RNASE7;ROMO1
Positive Regulation Of Neurogenesis (GO:0050769)	1975-02-01	0.886713	0.944778	0.533065	0.0640927	CDKL3;AMIGO1
Synapse Organization (GO:0050808)	4/131	0.88745	0.945242	0.612326	0.0731136	CDK5;LRRC4;RAB29;APBB2
Bone Development (GO:0060348)	1944-01-01	0.889615	0.945613	0.452737	0.0529552	SFRP4
Embryonic Organ Morphogenesis (GO:0048562)	1944-01-01	0.889615	0.945613	0.452737	0.0529552	HOXC4
Neural Crest Cell Development (GO:0014032)	1944-01-01	0.889615	0.945613	0.452737	0.0529552	SEMA3F
Positive Regulation Of Biosynthetic Process (GO:0009891)	1944-01-01	0.889615	0.945613	0.452737	0.0529552	SIRT4
Regulation Of DNA Recombination (GO:0000018)	1944-01-01	0.889615	0.945613	0.452737	0.0529552	RAD51
Regulation Of Cell-Substrate Adhesion (GO:0010810)	1944-01-01	0.889615	0.945613	0.452737	0.0529552	PTK2
Transcription Initiation At RNA Polymerase II Promoter (GO:0006367)	1976-02-01	0.891116	0.946887	0.525834	0.0606184	LINC02218;MED27
Intrinsic Apoptotic Signaling Pathway (GO:0097193)	3/105	0.89205	0.947557	0.571973	0.0653382	CASP9;CIDEB;TP73
Response To Lipopolysaccharide (GO:0032496)	5/159	0.892647	0.947868	0.63096	0.0716545	SRR;MAPKAPK3;IRAK1;PLAA;NUGGC
mRNA Splicing, Via Spliceosome (GO:0000398)	7/211	0.894655	0.948493	0.666444	0.0741864	SMU1;EFTUD2;PRMT5;PPIL1;TSSC4;DHX35;USP39
I-kappaB kinase/NF-kappaB Signaling (GO:0007249)	1945-01-01	0.895013	0.948493	0.442424	0.0490722	NLRC3
Establishment Of Protein Localization To Extracellular Region (GO:0035592)	1945-01-01	0.895013	0.948493	0.442424	0.0490722	LTBP2
Positive Regulation Of mRNA Catabolic Process (GO:0061014)	1945-01-01	0.895013	0.948493	0.442424	0.0490722	TTC5
Triglyceride Metabolic Process (GO:0006641)	1945-01-01	0.895013	0.948493	0.442424	0.0490722	GPAT2
Embryonic Organ Development (GO:0048568)	1977-02-01	0.89536	0.948493	0.518795	0.0573421	PPIL1;ESRRB
Monoatomic Cation Homeostasis (GO:0055080)	1977-02-01	0.89536	0.948493	0.518795	0.0573421	TFR2;NEO1
Regulation Of G1/S Transition Of Mitotic Cell Cycle (GO:2000045)	3/106	0.895715	0.948547	0.56639	0.0623784	SMARCC1;INHBA;E2F7
Positive Regulation Of Cellular Process (GO:0048522)	23/594	0.898499	0.951172	0.779948	0.083478	CDC123;SMARCC1;TSLP;HDAC1;TFE3;CHRD;MATK;CIDEB;DERL2;PTK6;AKAP6;LAMC1;LILRA2;SIRT2;TBX3;PTK2;LRP6;CDK2;DNAJA2;RPS6KA1;FKBP1B;ROMO1;FOLR2
Positive Regulation Of Autophagy (GO:0010508)	3/107	0.899267	0.951629	0.560914	0.0595552	PINK1;RFPL1;CAMKK2
Development Of Primary Male Sexual Characteristics (GO:0046546)	1946-01-01	0.900148	0.951629	0.43257	0.0455046	INHBA
Male Gonad Development (GO:0008584)	1946-01-01	0.900148	0.951629	0.43257	0.0455046	INHBA
Positive Regulation Of Cell-Cell Adhesion (GO:0022409)	1946-01-01	0.900148	0.951629	0.43257	0.0455046	FLOT1
Regulation Of Neuron Differentiation (GO:0045664)	1979-02-01	0.90339	0.954733	0.505267	0.0513356	CDK5RAP2;BEND6
Endocytosis (GO:0006897)	6/189	0.903991	0.955045	0.636843	0.0642806	RINL;TFR2;ITGB2;TYRO3;AP1S1;GAS6
Bicellular Tight Junction Assembly (GO:0070830)	1947-01-01	0.905032	0.955499	0.423144	0.0422234	STRN
Regulation Of Signal Transduction By P53 Class Mediator (GO:1901796)	1947-01-01	0.905032	0.955499	0.423144	0.0422234	PRMT5
Negative Regulation Of Cellular Biosynthetic Process (GO:0031327)	4/137	0.906704	0.956479	0.584517	0.0572471	DHFR;MPV17L;PLEK;PAIP2
Positive Regulation Of Macromolecule Metabolic Process (GO:0010604)	13/364	0.90697	0.956479	0.718165	0.0701262	NSF;PTPN1;DTX3L;HDAC1;LAPTM5;PIK3R3;INHBA;TERF2;SFRP4;DNMT3B;RAB29;PKP3;GAS6
Positive Regulation Of Cell Population Proliferation (GO:0008284)	18/483	0.907142	0.956479	0.749909	0.0730835	CDC123;SMARCC1;TSLP;HDAC1;CHRD;IL18;MATK;DERL2;LAMC1;TBX3;PTK2;CDK2;DNAJA2;PIM1;S100A6;ROMO1;GAS6;FOLR2
Glycoprotein Biosynthetic Process (GO:0009101)	1980-02-01	0.907186	0.956479	0.498763	0.0485835	COG7;ST3GAL2
Regulation Of DNA Binding (GO:0051101)	1948-01-01	0.909677	0.958783	0.414119	0.0392027	SIRT2
Chromatin Organization (GO:0006325)	9/268	0.910798	0.959362	0.674318	0.063004	TADA2B;SMARCC1;HDAC3;HDAC1;HDAC11;SUPT4H1;BAZ1A;SSRP1;MACROH2A1
Regulation Of Interleukin-8 Production (GO:0032677)	1981-02-01	0.910841	0.959362	0.492423	0.0459857	LEP;LILRA2
Neuron Projection Development (GO:0031175)	6/192	0.911547	0.959721	0.626472	0.0580189	TOR1A;ADGRV1;CDK5;BICDL1;NCKAP1L;PACSIN1
Cytoskeleton Organization (GO:0007010)	3/111	0.91241	0.959721	0.540025	0.0495016	WDPCP;AJUBA;PACSIN1
Double-Strand Break Repair Via Homologous Recombination (GO:0000724)	3/111	0.91241	0.959721	0.540025	0.0495016	RAD51;POLN;NABP2
Regulation Of Transforming Growth Factor Beta Receptor Signaling Pathway (GO:0017015)	3/111	0.91241	0.959721	0.540025	0.0495016	CILP;HDAC1;SNX25
Antibacterial Humoral Response (GO:0019731)	1949-01-01	0.914096	0.960846	0.40547	0.0364194	RNASE7
Interferon-Mediated Signaling Pathway (GO:0140888)	1949-01-01	0.914096	0.960846	0.40547	0.0364194	IRAK1
Calcium Ion Transport (GO:0006816)	3/112	0.915443	0.961939	0.535042	0.0472694	TRPA1;GAS6;TMEM165
Phospholipase C-activating G Protein-Coupled Receptor Signaling Pathway (GO:0007200)	1983-02-01	0.917751	0.963319	0.480214	0.0412161	CMKLR1;GPR157
Intracellular Iron Ion Homeostasis (GO:0006879)	1950-01-01	0.918298	0.963319	0.397174	0.0338525	TFR2
Negative Regulation Of Cell Projection Organization (GO:0031345)	1950-01-01	0.918298	0.963319	0.397174	0.0338525	RAB29
Regulation Of TORC1 Signaling (GO:1903432)	1950-01-01	0.918298	0.963319	0.397174	0.0338525	KPTN
tRNA Processing (GO:0008033)	1950-01-01	0.918298	0.963319	0.397174	0.0338525	POP7
Brain Development (GO:0007420)	5/169	0.91982	0.964591	0.592173	0.0494923	QARS1;COL4A1;AMIGO1;UFC1;CDK5RAP2
Regulation Of Interleukin-1 Beta Production (GO:0032651)	1984-02-01	0.921015	0.965091	0.474333	0.0390278	FFAR1;LILRA2
Regulation Of MAP Kinase Activity (GO:0043405)	3/114	0.921224	0.965091	0.525347	0.043106	PTPN1;IRAK1;INPP5K
Response To Endoplasmic Reticulum Stress (GO:0034976)	3/114	0.921224	0.965091	0.525347	0.043106	FLOT1;UFC1;HERPUD1
Regulation Of Synapse Assembly (GO:0051963)	1951-01-01	0.922295	0.965566	0.38921	0.0314833	SLIT1
Sensory Perception (GO:0007600)	1951-01-01	0.922295	0.965566	0.38921	0.0314833	TRPA1
Macromolecule Catabolic Process (GO:0009057)	1985-02-01	0.924156	0.966539	0.468593	0.0369602	SNX25;TRIM24
Positive Regulation Of Protein Localization (GO:1903829)	1985-02-01	0.924156	0.966539	0.468593	0.0369602	DTX3L;LIMK2
Regulation Of Osteoblast Differentiation (GO:0045667)	1985-02-01	0.924156	0.966539	0.468593	0.0369602	CHRD;PTK2
Heart Development (GO:0007507)	5/171	0.924462	0.966539	0.584976	0.0459461	CXADR;BORCS8;DYNLL1;PTK2;TBX3
Actin Filament Organization (GO:0007015)	4/144	0.925429	0.966631	0.555085	0.0430176	MAD2L2;SCIN;AVIL;CAPG
Cell Cycle G1/S Phase Transition (GO:0044843)	1952-01-01	0.926097	0.966631	0.381559	0.0292949	CDK2
Icosanoid Metabolic Process (GO:0006690)	1952-01-01	0.926097	0.966631	0.381559	0.0292949	CYP2S1
Positive Regulation Of Transcription Initiation By RNA Polymerase II (GO:0060261)	1952-01-01	0.926097	0.966631	0.381559	0.0292949	MED27
Regulation Of Peptide Hormone Secretion (GO:0090276)	1952-01-01	0.926097	0.966631	0.381559	0.0292949	TFR2
Cellular Response To Molecule Of Bacterial Origin (GO:0071219)	3/117	0.929219	0.967818	0.51144	0.0375454	PLAA;CYRIB;NUGGC
Blood Vessel Morphogenesis (GO:0048514)	1953-01-01	0.929712	0.967818	0.374201	0.0272718	COL4A1
Gonad Development (GO:0008406)	1953-01-01	0.929712	0.967818	0.374201	0.0272718	INHBA
mRNA Stabilization (GO:0048255)	1953-01-01	0.929712	0.967818	0.374201	0.0272718	RBM47
Negative Regulation Of Viral Genome Replication (GO:0045071)	1953-01-01	0.929712	0.967818	0.374201	0.0272718	INPP5K
Regulation Of Receptor Signaling Pathway Via JAK-STAT (GO:0046425)	1953-01-01	0.929712	0.967818	0.374201	0.0272718	LEP
Spermatid Development (GO:0007286)	1953-01-01	0.929712	0.967818	0.374201	0.0272718	YTHDC2
Tight Junction Assembly (GO:0120192)	1953-01-01	0.929712	0.967818	0.374201	0.0272718	STRN
Positive Regulation Of Cellular Biosynthetic Process (GO:0031328)	5/174	0.930978	0.968172	0.574501	0.0410882	POLDIP3;EIF3D;GPLD1;SIRT2;PAOX
Positive Regulation Of Cell Cycle Process (GO:0090068)	3/118	0.931714	0.968172	0.506966	0.0358576	RACGAP1;SIRT2;E2F7
Regulation Of Protein Binding (GO:0043393)	3/118	0.931714	0.968172	0.506966	0.0358576	DTX3L;AKTIP;FLOT1
Cellular Response To Lipid (GO:0071396)	7/228	0.932402	0.968172	0.614623	0.0430181	WNT10B;FES;PLAA;PTK6;GPLD1;NUGGC;GNAI1
Apical Junction Assembly (GO:0043297)	1954-01-01	0.933151	0.968172	0.367121	0.0254003	STRN
Endoplasmic Reticulum Organization (GO:0007029)	1954-01-01	0.933151	0.968172	0.367121	0.0254003	SEC61A1
Negative Regulation Of Neuron Projection Development (GO:0010977)	1954-01-01	0.933151	0.968172	0.367121	0.0254003	RAB29
Negative Regulation Of Protein Modification By Small Protein Conjugation Or Removal (GO:1903321)	1954-01-01	0.933151	0.968172	0.367121	0.0254003	CHP1
Organelle Disassembly (GO:1903008)	1954-01-01	0.933151	0.968172	0.367121	0.0254003	UFC1
Ribosomal Large Subunit Biogenesis (GO:0042273)	1954-01-01	0.933151	0.968172	0.367121	0.0254003	TRAF7
Defense Response To Symbiont (GO:0140546)	4/148	0.934543	0.969294	0.539552	0.0365263	RAB2B;SLFN13;CD207;AICDA
Sensory Perception Of Mechanical Stimulus (GO:0050954)	1989-02-01	0.935579	0.969724	0.446954	0.0297626	SPTBN4;EPS8L2
Sodium Ion Transport (GO:0006814)	1989-02-01	0.935579	0.969724	0.446954	0.0297626	CATSPER3;WNK4
Cellular Response To Fibroblast Growth Factor Stimulus (GO:0044344)	1955-01-01	0.936422	0.969955	0.360304	0.0236679	FRS3
Regulation Of Synaptic Transmission, Glutamatergic (GO:0051966)	1955-01-01	0.936422	0.969955	0.360304	0.0236679	CDK5
Positive Regulation Of Gene Expression (GO:0010628)	17/480	0.936953	0.970183	0.710642	0.0462783	HHLA2;HDAC1;POLDIP3;PIK3R3;INHBA;TERF2;MACROH2A1;AGPAT2;FGR;SFRP4;TFR2;DNMT3B;FLOT1;FAM47E;PKP3;GAS6;EIF3D
Positive Regulation Of DNA-templated Transcription Initiation (GO:2000144)	1956-01-01	0.939533	0.97167	0.353734	0.0220631	MED27
Positive Regulation Of MAP Kinase Activity (GO:0043406)	1991-02-01	0.940659	0.97167	0.436864	0.0267248	PTPN1;IRAK1
Regulation Of RNA Metabolic Process (GO:0051252)	1991-02-01	0.940659	0.97167	0.436864	0.0267248	TADA2B;GRSF1
Regulation Of Actin Cytoskeleton Organization (GO:0032956)	1991-02-01	0.940659	0.97167	0.436864	0.0267248	DYNLL1;RAPGEF3
Positive Regulation Of ERK1 And ERK2 Cascade (GO:0070374)	5/179	0.940729	0.97167	0.557844	0.0340844	MFHAS1;CCL22;GLIPR2;GAS6;HLA-DRB1
Potassium Ion Transport (GO:0006813)	3/122	0.940904	0.97167	0.489822	0.0298371	KCNJ5;SLC9A7;CHP1
Chemokine-Mediated Signaling Pathway (GO:0070098)	1957-01-01	0.942492	0.97167	0.347399	0.0205756	CCL22
Monoatomic Anion Transport (GO:0006820)	1957-01-01	0.942492	0.97167	0.347399	0.0205756	SLC4A10
Positive Regulation Of Interleukin-1 Beta Production (GO:0032731)	1957-01-01	0.942492	0.97167	0.347399	0.0205756	LILRA2
Post-Transcriptional Regulation Of Gene Expression (GO:0010608)	1957-01-01	0.942492	0.97167	0.347399	0.0205756	PKP3
Regulation Of Transcription Initiation By RNA Polymerase II (GO:0060260)	1957-01-01	0.942492	0.97167	0.347399	0.0205756	MED27
RNA Splicing, Via Transesterification Reactions With Bulged Adenosine As Nucleophile (GO:0000377)	5/180	0.942524	0.97167	0.554627	0.0328307	EFTUD2;SMU1;PPIL1;DHX35;USP39
Positive Regulation Of GTPase Activity (GO:0043547)	7/234	0.942561	0.97167	0.598187	0.0353853	ARHGAP11B;CCL22;RIC1;TAX1BP3;EVI5L;GMIP;RAPGEF3
B Cell Activation (GO:0042113)	1992-02-01	0.943055	0.97167	0.431987	0.0253278	PIK3R3;AICDA
Sensory Perception Of Sound (GO:0007605)	1992-02-01	0.943055	0.97167	0.431987	0.0253278	SPTBN4;EPS8L2
Memory (GO:0007613)	1958-01-01	0.945307	0.973027	0.341287	0.019196	PJA2
Regulation Of Bone Mineralization (GO:0030500)	1958-01-01	0.945307	0.973027	0.341287	0.019196	ADGRV1
Response To Organic Cyclic Compound (GO:0014070)	1958-01-01	0.945307	0.973027	0.341287	0.019196	IL18
Cellular Response To Chemokine (GO:1990869)	1959-01-01	0.947983	0.974291	0.335385	0.0179157	CCL22
Chordate Embryonic Development (GO:0043009)	1959-01-01	0.947983	0.974291	0.335385	0.0179157	WDPCP
Negative Regulation Of Protein-Containing Complex Assembly (GO:0031333)	1959-01-01	0.947983	0.974291	0.335385	0.0179157	NLRC3
Regulation Of Multicellular Organismal Development (GO:2000026)	1959-01-01	0.947983	0.974291	0.335385	0.0179157	RACGAP1
Positive Regulation Of Response To External Stimulus (GO:0032103)	4/155	0.948094	0.974291	0.514349	0.0274156	TSLP;IL18;ZP3;SLC15A4
Positive Regulation Of Transcription By RNA Polymerase II (GO:0045944)	36/938	0.948693	0.974516	0.769439	0.0405264	SETD3;HDAC3;BEX1;AIRE;HDAC1;SUPT4H1;LRP6;DCAF6;SPIB;RPS6KA1;NFATC2IP;HOXC4;APBB2;E2F4;OTX1;E2F7;EIF5A;RNF20;ATMIN;NFYC;ESRRB;TFE3;IL18;INHBA;MED27;SIRT2;TBX3;ELL3;ST18;MLLT10;COPS5;TFR2;ZGLP1;POU2AF1;IRF6;TP73
Cellular Response To Starvation (GO:0009267)	3/126	0.948937	0.974516	0.473792	0.0248329	TTC5;KPTN;GABARAP
Histone Acetylation (GO:0016573)	1960-01-01	0.950529	0.975447	0.329683	0.0167269	TADA2B
Response To Light Stimulus (GO:0009416)	1960-01-01	0.950529	0.975447	0.329683	0.0167269	UBE2A
Regulation Of Response To External Stimulus (GO:0032101)	3/127	0.95078	0.975447	0.469947	0.0237195	FGR;ERAP1;CYRIB
Regulation Of Autophagy (GO:0010506)	7/241	0.952684	0.976712	0.580076	0.0281174	ATP6V0B;PINK1;CDK5;RFPL1;LEP;CISD2;SIRT2
Autophagosome Organization (GO:1905037)	1961-01-01	0.95295	0.976712	0.324171	0.0156226	GABARAP
Positive Regulation Of Cell Junction Assembly (GO:1901890)	1961-01-01	0.95295	0.976712	0.324171	0.0156226	FLOT1
Regulation Of Defense Response (GO:0031347)	1997-02-01	0.953713	0.977173	0.409143	0.0193903	FGR;ERAP1
Spliceosomal Complex Assembly (GO:0000245)	1962-01-01	0.955253	0.978146	0.31884	0.0145961	USP39
Gene Expression (GO:0010467)	9/296	0.955328	0.978146	0.607623	0.0277689	MRPL52;CASP9;MRPS16;COPS5;NXF3;MRPS7;DEDD2;MRPL11;THOC6
MAPK Cascade (GO:0000165)	1998-02-01	0.955603	0.978146	0.40486	0.0183859	IL18;CAMKK2
Regulation Of Cellular Catabolic Process (GO:0031329)	1963-01-01	0.957444	0.97971	0.313681	0.0136415	CISD2
Intracellular Monoatomic Cation Homeostasis (GO:0030003)	5/190	0.957949	0.979906	0.524369	0.0225272	TRPA1;TFR2;RMDN3;CCDC22;TMEM165
Regulation Of Nucleic Acid-Templated Transcription (GO:1903506)	15/452	0.958955	0.980185	0.663889	0.0278246	RNF20;PRMT5;NKX6-2;AIRE;NFYC;ESRRB;SUPT4H1;JADE3;BAZ1A;SERTAD3;ZNF713;APBB2;GPBP1L1;AJUBA;ZNF486
Regulation Of Macromolecule Metabolic Process (GO:0060255)	4/162	0.959028	0.980185	0.491379	0.0205568	CDK2;CNDP1;ST18;TP73
Response To UV (GO:0009411)	2/100	0.959163	0.980185	0.396555	0.0165342	CASP9;UBE2A
Positive Regulation Of Interleukin-1 Production (GO:0032732)	1964-01-01	0.959527	0.980236	0.308685	0.0127533	LILRA2
Cellular Response To Light Stimulus (GO:0071482)	1965-01-01	0.961508	0.981939	0.303846	0.0119266	CASP9
Regulation Of RNA Splicing (GO:0043484)	2/102	0.962448	0.982578	0.388583	0.0148731	TADA2B;GRSF1
Cellular Response To Type II Interferon (GO:0071346)	1966-01-01	0.963393	0.983221	0.299156	0.0111568	CCL22
Inorganic Cation Import Across Plasma Membrane (GO:0098659)	2/103	0.963994	0.983513	0.384715	0.0141075	KCNJ5;SLC9A7
tRNA Modification (GO:0006400)	1967-01-01	0.965185	0.984383	0.294608	0.0104396	CTU2
Positive Regulation Of Vasculature Development (GO:1904018)	2/104	0.965479	0.984383	0.380924	0.0133822	PLCG1;RAPGEF3
Potassium Ion Transmembrane Transport (GO:0071805)	3/137	0.966084	0.984383	0.434646	0.0149971	KCNJ5;SLC9A7;KCNE5
Positive Regulation Of DNA-templated Transcription (GO:0045893)	48/1243	0.966616	0.984383	0.771707	0.0262028	KDM3A;SETD3;HDAC3;BEX1;AIRE;HDAC1;SUPT4H1;LRP6;CAMKK2;DCAF6;SPIB;SERTAD3;RPS6KA1;NFATC2IP;HOXC4;INPP5K;APBB2;E2F4;OTX1;E2F7;CDK5RAP2;EIF5A;RNF20;SMARCC1;NEK4;ATMIN;DTX3L;NFYC;ESRRB;TFE3;IL18;INHBA;ILF2;SIRT2;TBX3;ELL3;ST18;MAD2L2;TADA2B;MLLT10;COPS5;TFR2;ZGLP1;POU2AF1;IRF6;ZP3;HLA-DRB1;TP73
Intermediate Filament Organization (GO:0045109)	1968-01-01	0.966889	0.984383	0.290195	0.00977119	KRT80
Neuropeptide Signaling Pathway (GO:0007218)	1968-01-01	0.966889	0.984383	0.290195	0.00977119	SORCS2
Protein Polyubiquitination (GO:0000209)	6/226	0.967052	0.984383	0.528697	0.0177127	RNF20;DTX3L;RFPL1;UBE2D3;UBE2A;ANAPC2
Establishment Of Protein Localization To Membrane (GO:0090150)	1969-01-01	0.968511	0.985546	0.285913	0.00914799	ZDHHC14
Negative Regulation Of Translation (GO:0017148)	2/107	0.969588	0.986152	0.369981	0.0114265	DHFR;PAIP2
Negative Regulation Of Epithelial Cell Proliferation (GO:0050680)	1970-01-01	0.970053	0.986152	0.281754	0.00856674	NLRC3
Sensory Organ Development (GO:0007423)	1970-01-01	0.970053	0.986152	0.281754	0.00856674	WNT10A
Myeloid Leukocyte Differentiation (GO:0002573)	1971-01-01	0.971519	0.987	0.277714	0.0080244	HLA-DRB1
Positive Regulation Of Cell-Substrate Adhesion (GO:0010811)	1971-01-01	0.971519	0.987	0.277714	0.0080244	PLEKHA2
Adenylate Cyclase-Activating G Protein-Coupled Receptor Signaling Pathway (GO:0007189)	2/110	0.973224	0.988101	0.359647	0.00976124	GPHA2;GPR157
Defense Response To Bacterium (GO:0042742)	5/204	0.973235	0.988101	0.487116	0.0132154	FGR;FCER1G;RNASE7;IL18;ROMO1
Positive Regulation Of Secretion By Cell (GO:1903532)	1973-01-01	0.97424	0.9888	0.269972	0.00704555	RAB2B
Regulation Of Plasma Membrane Bounded Cell Projection Assembly (GO:0120032)	1975-01-01	0.976702	0.990976	0.262647	0.00619167	WDPCP
Chloride Transport (GO:0006821)	1977-01-01	0.978928	0.992268	0.255709	0.00544587	SLC4A10
Negative Regulation Of Blood Vessel Morphogenesis (GO:2000181)	1977-01-01	0.978928	0.992268	0.255709	0.00544587	PGK1
Positive Regulation Of Endothelial Cell Proliferation (GO:0001938)	1977-01-01	0.978928	0.992268	0.255709	0.00544587	PLCG1
Neuron Development (GO:0048666)	3/150	0.979349	0.992349	0.395935	0.00826219	TOR1A;CDK5;BICDL1
Cellular Response To Nutrient Levels (GO:0031669)	1978-01-01	0.97996	0.992349	0.252374	0.0051089	TTC5
Positive Regulation Of Tumor Necrosis Factor Production (GO:0032760)	1978-01-01	0.97996	0.992349	0.252374	0.0051089	LILRA2
RNA Processing (GO:0006396)	4/183	0.980338	0.992358	0.433248	0.00860339	SMU1;ARVCF;USP39;DEDD2
mRNA Processing (GO:0006397)	5/214	0.980796	0.992358	0.463563	0.0089887	SMU1;EFTUD2;PPIL1;DHX35;USP39
Cellular Response To UV (GO:0034644)	1979-01-01	0.980942	0.992358	0.249126	0.0047937	CASP9
Positive Regulation Of Angiogenesis (GO:0045766)	2/119	0.981784	0.992358	0.331824	0.00610019	PLCG1;RAPGEF3
Regulation Of Organelle Assembly (GO:1902115)	1980-01-01	0.981875	0.992358	0.245959	0.00449879	WDPCP
Response To Type II Interferon (GO:0034341)	1980-01-01	0.981875	0.992358	0.245959	0.00449879	CCL22
Negative Regulation Of Macromolecule Metabolic Process (GO:0010605)	4/186	0.982344	0.992511	0.426039	0.00758935	PINK1;CILP;HDAC1;TERF2
Positive Regulation Of Tumor Necrosis Factor Superfamily Cytokine Production (GO:1903557)	1982-01-01	0.983608	0.992993	0.239861	0.00396443	LILRA2
Sodium Ion Transmembrane Transport (GO:0035725)	1982-01-01	0.983608	0.992993	0.239861	0.00396443	SLC9A7
Positive Regulation Of Macromolecule Biosynthetic Process (GO:0010557)	2/122	0.983995	0.992993	0.323477	0.00521901	POLDIP3;EIF3D
Defense Response To Virus (GO:0051607)	4/189	0.984155	0.992993	0.419064	0.00669312	RAB2B;SLFN13;CD207;AICDA
Calcium Ion Transmembrane Import Into Cytosol (GO:0097553)	1983-01-01	0.984411	0.992993	0.236923	0.0037225	PLCG1
Negative Regulation Of Gene Expression (GO:0010629)	9/336	0.984927	0.993122	0.532158	0.00808239	DHFR;TWSG1;PINK1;CILP;HDAC1;NUDT16L1;PAIP2;TERF2;MACROH2A1
Purine Ribonucleotide Metabolic Process (GO:0009150)	1984-01-01	0.985175	0.993122	0.234056	0.00349593	ENPP3
Negative Regulation Of Angiogenesis (GO:0016525)	1986-01-01	0.986592	0.994063	0.228525	0.0030848	PGK1
Inorganic Cation Transmembrane Transport (GO:0098662)	7/284	0.986744	0.994063	0.488907	0.00652416	ATP6V0B;ATP5F1B;TRPA1;SLC9A7;HTR3B;GAS6;TMEM165
Adenylate Cyclase-Modulating G Protein-Coupled Receptor Signaling Pathway (GO:0007188)	3/163	0.987573	0.994577	0.363515	0.00454586	GPHA2;GNAI1;GPR157
Circulatory System Development (GO:0072359)	2/132	0.989637	0.996335	0.298436	0.00310873	CXADR;BORCS8
Cytoplasmic Translation (GO:0002181)	1993-01-01	0.990568	0.996615	0.211059	0.00200017	RPL22L1
Regulation Of Endothelial Cell Proliferation (GO:0001936)	1993-01-01	0.990568	0.996615	0.211059	0.00200017	LEP
Metal Ion Transport (GO:0030001)	3/171	0.990955	0.996615	0.346058	0.0031443	KCNJ5;CATSPER3;CHP1
Regulation Of Angiogenesis (GO:0045765)	4/205	0.991192	0.996615	0.385378	0.00340938	LEP;PGK1;PLCG1;RAPGEF3
rRNA Processing (GO:0006364)	1/101	0.993691	0.998475	0.194092	0.00122845	NOB1
Cellular Response To Cytokine Stimulus (GO:0071345)	7/308	0.993818	0.998475	0.449348	0.00278668	CCL22;INPP5K;AKAP6;GAS6;LILRA2;LILRA4;SOCS5
Regulation Of Protein Secretion (GO:0050708)	1/102	0.994	0.998475	0.19216	0.00115642	DPH3
Monoatomic Cation Transmembrane Transport (GO:0098655)	6/281	0.994453	0.998608	0.421721	0.00234592	ATP6V0B;ATP5F1B;TRPA1;SLC9A7;GAS6;TMEM165
RNA Metabolic Process (GO:0016070)	1/111	0.996184	0.999769	0.176354	0.000674296	DEDD2
Ribosome Biogenesis (GO:0042254)	2/155	0.996249	0.999769	0.253265	0.000951819	NOB1;UTP18
Positive Regulation Of Protein Serine/Threonine Kinase Activity (GO:0071902)	1/117	0.997178	0.999991	0.167179	0.00047251	IRAK1
Ribonucleoprotein Complex Biogenesis (GO:0022613)	1/118	0.997316	0.999991	0.165742	0.000445444	UTP18
Positive Regulation Of Epithelial Cell Proliferation (GO:0050679)	1/123	0.997913	0.999991	0.158907	0.000332042	LAMC1
Negative Regulation Of DNA-templated Transcription (GO:0045892)	31/1025	0.998992	0.999991	0.595031	0.000600297	HDAC3;HDAC1;UBE2D3;FHL2;SUPT4H1;LOXL3;MACROH2A1;DEDD2;YWHAQ;QARS1;DNMT3B;SAP18;INPP5K;ZNF425;APBB2;E2F7;JAZF1;IGBP1;NKX6-2;CBX2;SIRT2;TBX3;MAD2L2;NMNAT1;CDK5;ZGLP1;DEPDC1;TIMELESS;MAGED2;ZP3;GAS6
Detection Of Chemical Stimulus Involved In Sensory Perception Of Smell (GO:0050911)	1/139	0.999066	0.999991	0.140364	0.000131165	OR2L2
Detection Of Chemical Stimulus Involved In Sensory Perception (GO:0050907)	1/141	0.999155	0.999991	0.138344	0.000116918	OR2L2
Regulation Of Gene Expression (GO:0010468)	34/1127	0.999428	0.999991	0.592124	0.000339045	HHLA2;AIRE;HDAC1;SUPT4H1;PIK3R3;JADE3;MACROH2A1;SERTAD3;DNMT3B;GPBP1L1;APBB2;ZNF486;CD276;RNF20;PRMT5;NKX6-2;NFYC;ESRRB;BAZ1A;INHBA;TERF2;SIRT2;ST18;TADA2B;SFRP4;PINK1;CILP;CDK2;ZNF713;PKP3;GAS6;GRSF1;AJUBA;TP73
Regulation Of DNA-templated Transcription (GO:0006355)	65/1922	0.999675	0.999991	0.659595	0.000214429	SETD3;LOXL3;JADE3;SPIB;FOXQ1;YWHAQ;QARS1;RPS6KA1;ZNF486;CDK5RAP2;PRMT5;SMARCC1;NKX6-2;ATMIN;DTX3L;ZFP2;TFE3;EBF1;BAZ1A;ETV2;MED27;ILF2;SIRT2;RFX8;ZNF713;DEPDC1;TIMELESS;IRF6;ZP3;GAS6;AJUBA;KDM3A;HDAC3;AIRE;HDAC1;SUPT4H1;DEDD2;LRP6;CAMKK2;SERTAD3;SAP18;HOXC4;INPP5K;ZNF425;GPBP1L1;APBB2;E2F4;OTX1;E2F7;RNF20;NEK4;NFYC;ESRRB;INHBA;TBX3;MAD2L2;TADA2B;MLLT10;NMNAT1;CDK5;ZGLP1;HBP1;MKX;HLA-DRB1;TP73
Negative Regulation Of Transcription By RNA Polymerase II (GO:0000122)	18/763	0.999893	0.999991	0.461002	4.91104e-05	IGBP1;HDAC3;HDAC1;CBX2;UBE2D3;FHL2;SUPT4H1;MACROH2A1;SIRT2;TBX3;MAD2L2;ZGLP1;DNMT3B;ZNF425;MAGED2;APBB2;E2F7;JAZF1
Sensory Perception Of Smell (GO:0007608)	1/230	0.999987	0.999991	0.0841787	1.08003e-06	OR2L2
Regulation Of Transcription By RNA Polymerase II (GO:0006357)	60/2028	0.999991	0.999991	0.567686	5.0933e-06	SETD3;UBE2D3;FHL2;JADE3;DCAF6;SPIB;FOXQ1;RPS6KA1;NFATC2IP;DNMT3B;EIF5A;SMARCC1;NKX6-2;ATMIN;ZFP2;TFE3;IL18;EBF1;BAZ1A;ETV2;MED27;SIRT2;RFX8;TFR2;IRF6;KDM3A;HDAC3;BEX1;AIRE;HDAC1;SUPT4H1;MACROH2A1;LRP6;SAP18;HOXC4;ZNF425;APBB2;E2F4;OTX1;E2F7;JAZF1;RNF20;IGBP1;NFYC;CBX2;ESRRB;INHBA;TBX3;ELL3;ST18;MAD2L2;TADA2B;MLLT10;COPS5;ZGLP1;POU2AF1;HBP1;MAGED2;MKX;TP73

### Sheet: M2_brown4
gene_symbol
NUP160
TAB2
GINM1
GNB1
ATRN
GANAB
MAP3K20
TRPC4AP
PRPF6
RASSF2
NOMO1
TNKS2
MLEC
SPRING1
HECA
TAF1B
PLEKHA3
FAM20B
QSOX1
RAP1A
KHDRBS1
CD93
SEC14L1
XPO7
SLC39A11
IPO8
EDEM1
SORT1
SLC31A1
GLYR1
ATP6V1B2
ALAD
PTPRJ
TAB3
AHCYL2
ZYG11B
SAP30L
PIP4K2C
PSMD2
ARHGAP30
ILRUN
H3C15
RTL5
LYN

### Sheet: M2_Pathway_Analysis
Term	Overlap	P-value	Adjusted P-value	Odds Ratio	Combined Score	Genes
Negative Regulation Of Autophagy (GO:0010507)	1961-03-01	0.000327054	0.11778	25.1026	201.458	TAB3;QSOX1;TAB2
Neurotrophin Signaling Pathway (GO:0038179)	2025-02-15	0.000487704	0.11778	73.0513	557.075	RAP1A;SORT1
Positive Regulation Of Protein Phosphorylation (GO:0001934)	5/377	0.00137574	0.127654	6.74938	44.47	LYN;RASSF2;RAP1A;PTPRJ;TAB2
Positive Regulation Of Kinase Activity (GO:0033674)	3/104	0.00154943	0.127654	14.3842	93.064	RASSF2;RAP1A;TAB2
Regulation Of Autophagy (GO:0010506)	4/241	0.00191267	0.127654	8.32025	52.0786	ATP6V1B2;TAB3;TAB2;PIP4K2C
NIK/NF-kappaB Signaling (GO:0038061)	1932-02-01	0.00224977	0.127654	31.6286	192.837	TAB3;TAB2
Regulation Of Protein Kinase Activity (GO:0045859)	3/119	0.00227699	0.127654	12.5147	76.1508	RASSF2;RAP1A;TAB2
Positive Regulation Of Protein Kinase Activity (GO:0045860)	3/145	0.00397727	0.127654	10.2099	56.4317	RASSF2;RAP1A;TAB2
Negative Regulation Of MAP Kinase Activity (GO:0043407)	1951-02-01	0.0056321	0.127654	19.346	100.198	LYN;PTPRJ
Protein N-linked Glycosylation (GO:0006487)	1964-02-01	0.00874584	0.127654	15.2796	72.4126	PSMD2;MLEC
Negative Regulation Of Cellular Catabolic Process (GO:0031330)	1967-02-01	0.00955192	0.127654	14.5722	67.7753	TAB3;TAB2
Negative Regulation Of Lipoprotein Lipase Activity (GO:0051005)	2025-01-05	0.0109527	0.127654	116	523.644	SORT1
Vascular Endothelial Growth Factor Receptor-2 Signaling Pathway (GO:0036324)	2025-01-05	0.0109527	0.127654	116	523.644	SLC31A1
Adenylate Cyclase-Activating Dopamine Receptor Signaling Pathway (GO:0007191)	2025-01-05	0.0109527	0.127654	116	523.644	GNB1
Negative Regulation Of Toll-Like Receptor 2 Signaling Pathway (GO:0034136)	2025-01-05	0.0109527	0.127654	116	523.644	LYN
Interleukin-5-Mediated Signaling Pathway (GO:0038043)	2025-01-05	0.0109527	0.127654	116	523.644	LYN
Response To Catecholamine (GO:0071869)	2025-01-05	0.0109527	0.127654	116	523.644	GNB1
Contact Inhibition (GO:0060242)	2025-01-05	0.0109527	0.127654	116	523.644	PTPRJ
Neurotrophin TRK Receptor Signaling Pathway (GO:0048011)	2025-01-06	0.0131291	0.127654	92.7953	402.075	SORT1
Cellular Response To Monoamine Stimulus (GO:0071868)	2025-01-06	0.0131291	0.127654	92.7953	402.075	GNB1
Cellular Response To Prostaglandin E Stimulus (GO:0071380)	2025-01-06	0.0131291	0.127654	92.7953	402.075	GNB1
Positive Regulation Of Aspartic-Type Endopeptidase Activity Involved In Amyloid Precursor Protein Catabolic Process (GO:1902961)	2025-01-06	0.0131291	0.127654	92.7953	402.075	LYN
Copper Ion Import (GO:0015677)	2025-01-06	0.0131291	0.127654	92.7953	402.075	SLC31A1
Negative Regulation Of RIG-I Signaling Pathway (GO:0039536)	2025-01-06	0.0131291	0.127654	92.7953	402.075	SEC14L1
Regulation Of Antigen Receptor-Mediated Signaling Pathway (GO:0050854)	2025-01-06	0.0131291	0.127654	92.7953	402.075	LYN
Negative Regulation Of Protein Serine/Threonine Kinase Activity (GO:0071901)	1980-02-01	0.0134078	0.127654	12.1355	52.3274	LYN;PTPRJ
Negative Regulation Of Leukocyte Proliferation (GO:0070664)	2025-01-07	0.0153009	0.127654	77.3256	323.209	LYN
Negative Regulation Of Lipid Kinase Activity (GO:0090219)	2025-01-07	0.0153009	0.127654	77.3256	323.209	PIP4K2C
Transcription Initiation At RNA Polymerase I Promoter (GO:0006361)	2025-01-07	0.0153009	0.127654	77.3256	323.209	TAF1B
Growth Hormone Receptor Signaling Pathway Via JAK-STAT (GO:0060397)	2025-01-07	0.0153009	0.127654	77.3256	323.209	LYN
Regulation Of Leukocyte Degranulation (GO:0043300)	2025-01-07	0.0153009	0.127654	77.3256	323.209	LYN
Regulation Of Lymphocyte Apoptotic Process (GO:0070228)	2025-01-07	0.0153009	0.127654	77.3256	323.209	LYN
Plasma Membrane To Endosome Transport (GO:0048227)	2025-01-07	0.0153009	0.127654	77.3256	323.209	SORT1
Positive Regulation Of Aspartic-Type Peptidase Activity (GO:1905247)	2025-01-07	0.0153009	0.127654	77.3256	323.209	LYN
Negative Regulation Of Lipase Activity (GO:0060192)	2025-01-08	0.017468	0.127654	66.2757	268.244	SORT1
Ubiquitin-Dependent Protein Catabolic Process Via The C-end Degron Rule Pathway (GO:0140627)	2025-01-08	0.017468	0.127654	66.2757	268.244	TRPC4AP
Negative Regulation Of Regulated Secretory Pathway (GO:1903306)	2025-01-08	0.017468	0.127654	66.2757	268.244	RAP1A
Immune Response-Inhibiting Cell Surface Receptor Signaling Pathway (GO:0002767)	2025-01-08	0.017468	0.127654	66.2757	268.244	LYN
p38MAPK Cascade (GO:0038066)	2025-01-08	0.017468	0.127654	66.2757	268.244	MAP3K20
Protein poly-ADP-ribosylation (GO:0070212)	2025-01-08	0.017468	0.127654	66.2757	268.244	TNKS2
Multi-Pass Transmembrane Protein Insertion Into ER Membrane (GO:0160063)	2025-01-08	0.017468	0.127654	66.2757	268.244	NOMO1
Regulation Of Aspartic-Type Endopeptidase Activity Involved In Amyloid Precursor Protein Catabolic Process (GO:1902959)	2025-01-08	0.017468	0.127654	66.2757	268.244	LYN
Positive Regulation Of Neuron Projection Development (GO:0010976)	1992-02-01	0.0174685	0.127654	10.5111	42.5422	LYN;RAP1A
Vesicle Organization (GO:0016050)	1994-02-01	0.0181901	0.127654	10.2816	41.197	SORT1;PLEKHA3
T Cell Receptor Signaling Pathway (GO:0050852)	1995-02-01	0.0185556	0.127654	10.1705	40.5496	KHDRBS1;PTPRJ
Regulation Of Macroautophagy (GO:0016241)	1996-02-01	0.0189242	0.127654	10.0618	39.9183	ATP6V1B2;QSOX1
B Cell Homeostasis (GO:0001782)	2025-01-09	0.0196304	0.127654	57.9884	227.934	LYN
Regulation Of Dendritic Cell Apoptotic Process (GO:2000668)	2025-01-09	0.0196304	0.127654	57.9884	227.934	LYN
Positive Regulation Of Leukocyte Apoptotic Process (GO:2000108)	2025-01-09	0.0196304	0.127654	57.9884	227.934	LYN
Regulation Of Mast Cell Activation (GO:0033003)	2025-01-09	0.0196304	0.127654	57.9884	227.934	LYN
Regulation Of Mast Cell Activation Involved In Immune Response (GO:0033006)	2025-01-09	0.0196304	0.127654	57.9884	227.934	LYN
Negative Regulation Of Toll-Like Receptor 4 Signaling Pathway (GO:0034144)	2025-01-09	0.0196304	0.127654	57.9884	227.934	LYN
Nerve Growth Factor Signaling Pathway (GO:0038180)	2025-01-09	0.0196304	0.127654	57.9884	227.934	RAP1A
Regulation Of Myeloid Leukocyte Mediated Immunity (GO:0002886)	2025-01-09	0.0196304	0.127654	57.9884	227.934	LYN
Positive Regulation Of Vasculogenesis (GO:2001214)	2025-01-09	0.0196304	0.127654	57.9884	227.934	RAP1A
Cellular Response To Prostaglandin Stimulus (GO:0071379)	2025-01-09	0.0196304	0.127654	57.9884	227.934	GNB1
Protein Complex Oligomerization (GO:0051259)	2/100	0.0204295	0.127654	9.64917	37.5428	ALAD;SLC31A1
Negative Regulation Of Signal Transduction (GO:0009968)	3/267	0.0208329	0.127654	5.45787	21.1286	LYN;PTPRJ;PIP4K2C
Rap Protein Signal Transduction (GO:0032486)	2025-01-10	0.0217882	0.127654	51.5426	197.222	RAP1A
Protein auto-ADP-ribosylation (GO:0070213)	2025-01-10	0.0217882	0.127654	51.5426	197.222	TNKS2
Regulation Of Toll-Like Receptor 2 Signaling Pathway (GO:0034135)	2025-01-10	0.0217882	0.127654	51.5426	197.222	LYN
Regulation Of B Cell Apoptotic Process (GO:0002902)	2025-01-10	0.0217882	0.127654	51.5426	197.222	LYN
Copper Ion Transport (GO:0006825)	2025-01-10	0.0217882	0.127654	51.5426	197.222	SLC31A1
Negative Regulation Of B Cell Proliferation (GO:0030889)	2025-01-10	0.0217882	0.127654	51.5426	197.222	LYN
Response To Prostaglandin E (GO:0034695)	2025-01-10	0.0217882	0.127654	51.5426	197.222	GNB1
Negative Regulation Of MAPK Cascade (GO:0043409)	2/105	0.0223793	0.127654	9.17846	34.8747	LYN;PTPRJ
Monoatomic Cation Transmembrane Transport (GO:0098655)	3/281	0.0237904	0.127654	5.17933	19.3628	SLC39A11;ATP6V1B2;TRPC4AP
Golgi To Lysosome Transport (GO:0090160)	2025-01-11	0.0239413	0.127654	46.386	173.12	SORT1
Regulation Of Homotypic Cell-Cell Adhesion (GO:0034110)	2025-01-11	0.0239413	0.127654	46.386	173.12	LYN
Negative Regulation Of Platelet-Derived Growth Factor Receptor Signaling Pathway (GO:0010642)	2025-01-11	0.0239413	0.127654	46.386	173.12	PTPRJ
Positive Regulation Of Protein Exit From Endoplasmic Reticulum (GO:0070863)	2025-01-11	0.0239413	0.127654	46.386	173.12	EDEM1
Negative Regulation Of Vascular Permeability (GO:0043116)	2025-01-11	0.0239413	0.127654	46.386	173.12	PTPRJ
Cellular Response To UV-B (GO:0071493)	2025-01-11	0.0239413	0.127654	46.386	173.12	MAP3K20
Regulation Of Stress-Activated Protein Kinase Signaling Cascade (GO:0070302)	2025-01-11	0.0239413	0.127654	46.386	173.12	LYN
Regulation Of RNA Export From Nucleus (GO:0046831)	2025-01-11	0.0239413	0.127654	46.386	173.12	KHDRBS1
Transmembrane Receptor Protein Tyrosine Kinase Signaling Pathway (GO:0007169)	3/284	0.0244523	0.127654	5.12325	19.0125	LYN;SORT1;PTPRJ
Inorganic Cation Transmembrane Transport (GO:0098662)	3/284	0.0244523	0.127654	5.12325	19.0125	SLC39A11;ATP6V1B2;TRPC4AP
Small GTPase Mediated Signal Transduction (GO:0007264)	2/112	0.025233	0.127654	8.59134	31.6127	ARHGAP30;GNB1
Regulation Of MAP Kinase Activity (GO:0043405)	2/114	0.0260743	0.127654	8.43707	30.7684	LYN;PTPRJ
Glucose Import (GO:0046323)	2025-01-12	0.0260898	0.127654	42.167	153.75	SORT1
Granulocyte Differentiation (GO:0030851)	2025-01-12	0.0260898	0.127654	42.167	153.75	LYN
Regulation Of Platelet-Derived Growth Factor Receptor Signaling Pathway (GO:0010640)	2025-01-12	0.0260898	0.127654	42.167	153.75	PTPRJ
Regulation Of Retrograde Protein Transport, ER To Cytosol (GO:1904152)	2025-01-12	0.0260898	0.127654	42.167	153.75	EDEM1
Regulation Of Intracellular Signal Transduction (GO:1902531)	3/297	0.0274362	0.127654	4.89348	17.5964	LYN;RASSF2;ARHGAP30
Positive Regulation Of Cell Projection Organization (GO:0031346)	2/118	0.0277909	0.127654	8.1445	29.1821	LYN;RAP1A
Positive Regulation Of Intracellular Signal Transduction (GO:1902533)	4/525	0.0278595	0.127654	3.73033	13.3567	LYN;TAB3;PTPRJ;TAB2
Spliceosomal tri-snRNP Complex Assembly (GO:0000244)	2025-01-13	0.0282337	0.127654	38.6512	137.878	PRPF6
Immune Response-Regulating Cell Surface Receptor Signaling Pathway (GO:0002768)	2025-01-13	0.0282337	0.127654	38.6512	137.878	LYN
Microvillus Organization (GO:0032528)	2025-01-13	0.0282337	0.127654	38.6512	137.878	RAP1A
Regulation Of Vasculogenesis (GO:2001212)	2025-01-13	0.0282337	0.127654	38.6512	137.878	RAP1A
Response To Nerve Growth Factor (GO:1990089)	2025-01-13	0.0282337	0.127654	38.6512	137.878	RAP1A
Endoplasmic Reticulum Mannose Trimming (GO:1904380)	2025-01-13	0.0282337	0.127654	38.6512	137.878	EDEM1
Positive Regulation Of Histone Acetylation (GO:0035066)	2025-01-14	0.030373	0.127654	35.6762	124.66	GLYR1
Regulation Of Leukocyte Activation (GO:0002694)	2025-01-14	0.030373	0.127654	35.6762	124.66	LYN
Regulation Of Mast Cell Degranulation (GO:0043304)	2025-01-14	0.030373	0.127654	35.6762	124.66	LYN
Microvillus Assembly (GO:0030033)	2025-01-14	0.030373	0.127654	35.6762	124.66	RAP1A
Negative Regulation Of Defense Response To Virus (GO:0050687)	2025-01-14	0.030373	0.127654	35.6762	124.66	ILRUN
Regulation Of Tumor Necrosis Factor Production (GO:0032680)	2/127	0.0318146	0.127654	7.55467	26.0472	ILRUN;PTPRJ
Cytosolic Transport (GO:0016482)	2/127	0.0318146	0.127654	7.55467	26.0472	SORT1;PLEKHA3
Golgi To Endosome Transport (GO:0006895)	2025-01-15	0.0325076	0.127654	33.1262	113.5	SORT1
Regulation Of Lipoprotein Lipase Activity (GO:0051004)	2025-01-15	0.0325076	0.127654	33.1262	113.5	SORT1
Negative Regulation Of Telomere Maintenance (GO:0032205)	2025-01-15	0.0325076	0.127654	33.1262	113.5	TNKS2
Protein Localization To Chromosome, Telomeric Region (GO:0070198)	2025-01-15	0.0325076	0.127654	33.1262	113.5	TNKS2
Platelet-Derived Growth Factor Receptor Signaling Pathway (GO:0048008)	2025-01-15	0.0325076	0.127654	33.1262	113.5	PTPRJ
Proteasome-Mediated Ubiquitin-Dependent Protein Catabolic Process (GO:0043161)	3/319	0.0329113	0.127654	4.5477	15.5256	PSMD2;EDEM1;TRPC4AP
Positive Regulation Of Peptidyl-Tyrosine Phosphorylation (GO:0050731)	2/130	0.0332042	0.127654	7.37649	25.1175	LYN;PTPRJ
Negative Regulation Of Cell Motility (GO:2000146)	2/133	0.0346173	0.127654	7.20647	24.2382	SAP30L;PTPRJ
Negative Regulation Of Inflammatory Response To Antigenic Stimulus (GO:0002862)	2025-01-16	0.0346377	0.127654	30.9163	103.966	LYN
Glycoprotein Catabolic Process (GO:0006516)	2025-01-16	0.0346377	0.127654	30.9163	103.966	EDEM1
Negative Regulation Of Viral-Induced Cytoplasmic Pattern Recognition Receptor Signaling Pathway (GO:0039532)	2025-01-16	0.0346377	0.127654	30.9163	103.966	SEC14L1
Positive Regulation Of Telomere Capping (GO:1904355)	2025-01-16	0.0346377	0.127654	30.9163	103.966	TNKS2
Regulation Of Nucleocytoplasmic Transport (GO:0046822)	2025-01-16	0.0346377	0.127654	30.9163	103.966	KHDRBS1
Protein Alpha-1,2-Demannosylation (GO:0036508)	2025-01-16	0.0346377	0.127654	30.9163	103.966	EDEM1
Cellular Response To Gamma Radiation (GO:0071480)	2025-01-16	0.0346377	0.127654	30.9163	103.966	MAP3K20
Regulation Of B Cell Receptor Signaling Pathway (GO:0050855)	2025-01-16	0.0346377	0.127654	30.9163	103.966	LYN
Response To UV-B (GO:0010224)	2025-01-16	0.0346377	0.127654	30.9163	103.966	MAP3K20
Positive Regulation Of Autophagosome Assembly (GO:2000786)	2025-01-16	0.0346377	0.127654	30.9163	103.966	PIP4K2C
Antigen Receptor-Mediated Signaling Pathway (GO:0050851)	2/134	0.0350936	0.127654	7.15152	23.9557	KHDRBS1;PTPRJ
Extracellular Matrix Assembly (GO:0085029)	2025-01-17	0.0367632	0.127654	28.9826	95.7369	QSOX1
Positive Regulation Of Leukocyte Proliferation (GO:0070665)	2025-01-17	0.0367632	0.127654	28.9826	95.7369	LYN
G Protein-Coupled Acetylcholine Receptor Signaling Pathway (GO:0007213)	2025-01-17	0.0367632	0.127654	28.9826	95.7369	GNB1
Golgi To Vacuole Transport (GO:0006896)	2025-01-17	0.0367632	0.127654	28.9826	95.7369	SORT1
Transcription By RNA Polymerase I (GO:0006360)	2025-01-17	0.0367632	0.127654	28.9826	95.7369	TAF1B
Growth Hormone Receptor Signaling Pathway (GO:0060396)	2025-01-17	0.0367632	0.127654	28.9826	95.7369	LYN
Regulation Of Inflammatory Response To Antigenic Stimulus (GO:0002861)	2025-01-17	0.0367632	0.127654	28.9826	95.7369	LYN
Positive Regulation Of Peptidyl-Lysine Acetylation (GO:2000758)	2025-01-17	0.0367632	0.127654	28.9826	95.7369	GLYR1
Regulation Of Leukocyte Chemotaxis (GO:0002688)	2025-01-17	0.0367632	0.127654	28.9826	95.7369	LYN
Regulation Of Telomere Maintenance Via Telomere Lengthening (GO:1904356)	2025-01-17	0.0367632	0.127654	28.9826	95.7369	TNKS2
Positive Chemotaxis (GO:0050918)	2025-01-17	0.0367632	0.127654	28.9826	95.7369	PTPRJ
rRNA Transcription (GO:0009303)	2025-01-17	0.0367632	0.127654	28.9826	95.7369	TAF1B
Receptor Recycling (GO:0001881)	2025-01-17	0.0367632	0.127654	28.9826	95.7369	PLEKHA3
Embryonic Digit Morphogenesis (GO:0042733)	2025-01-17	0.0367632	0.127654	28.9826	95.7369	MAP3K20
Regulation Of Defense Response To Virus (GO:0050688)	2025-01-18	0.0388841	0.127654	27.2763	88.5709	ILRUN
Positive Regulation Of Stress-Activated Protein Kinase Signaling Cascade (GO:0070304)	2025-01-18	0.0388841	0.127654	27.2763	88.5709	LYN
Regulation Of Synaptic Vesicle Exocytosis (GO:2000300)	2025-01-18	0.0388841	0.127654	27.2763	88.5709	RAP1A
Regulation Of RIG-I Signaling Pathway (GO:0039535)	2025-01-18	0.0388841	0.127654	27.2763	88.5709	SEC14L1
Negative Regulation Of ERBB Signaling Pathway (GO:1901185)	2025-01-18	0.0388841	0.127654	27.2763	88.5709	PTPRJ
Negative Regulation Of T Cell Receptor Signaling Pathway (GO:0050860)	2025-01-18	0.0388841	0.127654	27.2763	88.5709	PTPRJ
Positive Regulation Of Focal Adhesion Assembly (GO:0051894)	2025-01-18	0.0388841	0.127654	27.2763	88.5709	PTPRJ
Ras Protein Signal Transduction (GO:0007265)	2/144	0.0399948	0.127654	6.64453	21.3888	RAP1A;GNB1
Regulation Of Cell Adhesion (GO:0030155)	2/144	0.0399948	0.127654	6.64453	21.3888	LYN;PTPRJ
Stimulatory C-type Lectin Receptor Signaling Pathway (GO:0002223)	2025-01-19	0.0410005	0.127654	25.7597	82.2809	LYN
N-glycan Processing (GO:0006491)	2025-01-19	0.0410005	0.127654	25.7597	82.2809	GANAB
Negative Regulation Of Peptidyl-Serine Phosphorylation (GO:0033137)	2025-01-19	0.0410005	0.127654	25.7597	82.2809	RASSF2
Heme Biosynthetic Process (GO:0006783)	2025-01-19	0.0410005	0.127654	25.7597	82.2809	ALAD
Cellular Response To Catecholamine Stimulus (GO:0071870)	2025-01-19	0.0410005	0.127654	25.7597	82.2809	GNB1
Cellular Response To Lectin (GO:1990858)	2025-01-19	0.0410005	0.127654	25.7597	82.2809	LYN
Protein Glycosylation (GO:0006486)	2/147	0.0415133	0.127654	6.50608	20.7006	PSMD2;MLEC
Negative Regulation Of Protein Phosphorylation (GO:0001933)	2/149	0.0425377	0.127654	6.41691	20.2605	LYN;RASSF2
Stress-Activated Protein Kinase Signaling Cascade (GO:0031098)	2025-01-20	0.0431123	0.127654	24.4027	76.7208	MAP3K20
Striated Muscle Cell Differentiation (GO:0051146)	2025-01-20	0.0431123	0.127654	24.4027	76.7208	SORT1
Fc-gamma Receptor Signaling Pathway Involved In Phagocytosis (GO:0038096)	2025-01-20	0.0431123	0.127654	24.4027	76.7208	LYN
Xenobiotic Transport (GO:0042908)	2025-01-20	0.0431123	0.127654	24.4027	76.7208	SLC31A1
Negative Regulation Of Stem Cell Population Maintenance (GO:1902455)	2025-01-20	0.0431123	0.127654	24.4027	76.7208	SAP30L
Lipopolysaccharide-Mediated Signaling Pathway (GO:0031663)	2025-01-20	0.0431123	0.127654	24.4027	76.7208	LYN
Calcium-Mediated Signaling Using Intracellular Calcium Source (GO:0035584)	2025-01-20	0.0431123	0.127654	24.4027	76.7208	PTPRJ
Receptor Metabolic Process (GO:0043112)	2025-01-20	0.0431123	0.127654	24.4027	76.7208	PLEKHA3
Negative Regulation Of B Cell Activation (GO:0050869)	2025-01-20	0.0431123	0.127654	24.4027	76.7208	LYN
Endothelial Cell Development (GO:0001885)	2025-01-20	0.0431123	0.127654	24.4027	76.7208	RAP1A
Cellular Response To Organic Cyclic Compound (GO:0071407)	2/152	0.044092	0.127654	6.28762	19.6267	RAP1A;GNB1
Zinc Ion Transmembrane Transport (GO:0071577)	2025-01-21	0.0452195	0.127654	23.1814	71.7749	SLC39A11
Positive Regulation Of Translational Initiation (GO:0045948)	2025-01-21	0.0452195	0.127654	23.1814	71.7749	KHDRBS1
Positive Regulation Of Vacuole Organization (GO:0044090)	2025-01-21	0.0452195	0.127654	23.1814	71.7749	PIP4K2C
Porphyrin-Containing Compound Biosynthetic Process (GO:0006779)	2025-01-21	0.0452195	0.127654	23.1814	71.7749	ALAD
Cellular Response To Nerve Growth Factor Stimulus (GO:1990090)	2025-01-21	0.0452195	0.127654	23.1814	71.7749	RAP1A
Positive Regulation Of Amyloid Precursor Protein Catabolic Process (GO:1902993)	2025-01-21	0.0452195	0.127654	23.1814	71.7749	LYN
Fc Receptor Mediated Stimulatory Signaling Pathway (GO:0002431)	2025-01-22	0.0473222	0.127654	22.0764	67.3502	LYN
Fc-epsilon Receptor Signaling Pathway (GO:0038095)	2025-01-22	0.0473222	0.127654	22.0764	67.3502	LYN
Negative Regulation Of Macroautophagy (GO:0016242)	2025-01-22	0.0473222	0.127654	22.0764	67.3502	QSOX1
Glucose Transmembrane Transport (GO:1904659)	2025-01-22	0.0473222	0.127654	22.0764	67.3502	SORT1
Regulation Of Histone Acetylation (GO:0035065)	2025-01-22	0.0473222	0.127654	22.0764	67.3502	GLYR1
Negative Regulation Of Protein Localization To Nucleus (GO:1900181)	2025-01-22	0.0473222	0.127654	22.0764	67.3502	ILRUN
Acetylcholine Receptor Signaling Pathway (GO:0095500)	2025-01-22	0.0473222	0.127654	22.0764	67.3502	GNB1
Positive Regulation Of Protein Autophosphorylation (GO:0031954)	2025-01-22	0.0473222	0.127654	22.0764	67.3502	RASSF2
Regulation Of Mononuclear Cell Migration (GO:0071675)	2025-01-22	0.0473222	0.127654	22.0764	67.3502	LYN
Regulation Of Telomere Capping (GO:1904353)	2025-01-22	0.0473222	0.127654	22.0764	67.3502	TNKS2
Response To Gamma Radiation (GO:0010332)	2025-01-22	0.0473222	0.127654	22.0764	67.3502	MAP3K20
Dendritic Cell Differentiation (GO:0097028)	2025-01-22	0.0473222	0.127654	22.0764	67.3502	LYN
Negative Regulation Of Epidermal Growth Factor Receptor Signaling Pathway (GO:0042059)	2025-01-23	0.0494204	0.127654	21.0719	63.3714	PTPRJ
Zinc Ion Transport (GO:0006829)	2025-01-23	0.0494204	0.127654	21.0719	63.3714	SLC39A11
Immune Response-Activating Cell Surface Receptor Signaling Pathway (GO:0002429)	2025-01-23	0.0494204	0.127654	21.0719	63.3714	LYN
Protein N-linked Glycosylation Via Asparagine (GO:0018279)	2025-01-23	0.0494204	0.127654	21.0719	63.3714	PSMD2
Protein Targeting To ER (GO:0045047)	2025-01-23	0.0494204	0.127654	21.0719	63.3714	EDEM1
Regulation Of Toll-Like Receptor 4 Signaling Pathway (GO:0034143)	2025-01-23	0.0494204	0.127654	21.0719	63.3714	LYN
Positive Regulation Of Cell-Substrate Junction Organization (GO:0150117)	2025-01-23	0.0494204	0.127654	21.0719	63.3714	PTPRJ
Regulation Of Cell Junction Assembly (GO:1901888)	2025-01-23	0.0494204	0.127654	21.0719	63.3714	RAP1A
Protein Autophosphorylation (GO:0046777)	2/162	0.0494231	0.127654	5.89167	17.7182	LYN;MAP3K20
Negative Regulation Of Cell Migration (GO:0030336)	2/163	0.0499686	0.128254	5.85478	17.543	SAP30L;PTPRJ
Fc-gamma Receptor Signaling Pathway (GO:0038094)	2025-01-24	0.0515141	0.128254	20.1547	59.7768	LYN
RNA Splicing, Via Transesterification Reactions (GO:0000375)	2025-01-24	0.0515141	0.128254	20.1547	59.7768	PRPF6
Mononuclear Cell Differentiation (GO:1903131)	2025-01-24	0.0515141	0.128254	20.1547	59.7768	LYN
Multivesicular Body Sorting Pathway (GO:0071985)	2025-01-24	0.0515141	0.128254	20.1547	59.7768	SORT1
Negative Regulation Of Antigen Receptor-Mediated Signaling Pathway (GO:0050858)	2025-01-24	0.0515141	0.128254	20.1547	59.7768	PTPRJ
Endosome Transport Via Multivesicular Body Sorting Pathway (GO:0032509)	2025-01-24	0.0515141	0.128254	20.1547	59.7768	SORT1
Negative Regulation Of Telomere Maintenance Via Telomere Lengthening (GO:1904357)	2025-01-25	0.0536033	0.130102	19.314	56.5154	TNKS2
Regulation Of Monocyte Chemotaxis (GO:0090025)	2025-01-25	0.0536033	0.130102	19.314	56.5154	LYN
Regulation Of Platelet Aggregation (GO:0090330)	2025-01-25	0.0536033	0.130102	19.314	56.5154	LYN
Proteoglycan Metabolic Process (GO:0006029)	2025-01-25	0.0536033	0.130102	19.314	56.5154	FAM20B
Myotube Differentiation (GO:0014902)	2025-01-25	0.0536033	0.130102	19.314	56.5154	SORT1
Negative Regulation Of Insulin Receptor Signaling Pathway (GO:0046627)	2025-01-26	0.055688	0.132499	18.5405	53.5447	PIP4K2C
Fc Receptor Signaling Pathway (GO:0038093)	2025-01-26	0.055688	0.132499	18.5405	53.5447	LYN
Regulation Of Myeloid Cell Differentiation (GO:0045637)	2025-01-26	0.055688	0.132499	18.5405	53.5447	LYN
Protein Export From Nucleus (GO:0006611)	2025-01-26	0.055688	0.132499	18.5405	53.5447	XPO7
Regulation Of Neuron Projection Development (GO:0010975)	2/174	0.0561122	0.132854	5.4773	15.7768	LYN;RAP1A
Positive Regulation Of I-kappaB kinase/NF-kappaB Signaling (GO:0043123)	2/175	0.0566834	0.133552	5.44536	15.6297	TAB3;TAB2
Protein Quality Control For Misfolded Or Incompletely Synthesized Proteins (GO:0006515)	2025-01-27	0.0577681	0.133817	17.8265	50.829	ZYG11B
Respiratory Tube Development (GO:0030323)	2025-01-27	0.0577681	0.133817	17.8265	50.829	HECA
Negative Regulation Of Cellular Response To Insulin Stimulus (GO:1900077)	2025-01-27	0.0577681	0.133817	17.8265	50.829	PIP4K2C
Endosomal Transport (GO:0016197)	2/180	0.0595701	0.133817	5.29106	14.924	SORT1;PLEKHA3
Cellular Response To Oxygen-Containing Compound (GO:1901701)	3/406	0.0596758	0.133817	3.55014	10.0072	LYN;RAP1A;GNB1
Establishment Of Endothelial Barrier (GO:0061028)	2025-01-28	0.0598438	0.133817	17.1654	48.338	RAP1A
Vascular Endothelial Growth Factor Receptor Signaling Pathway (GO:0048010)	2025-01-28	0.0598438	0.133817	17.1654	48.338	SLC31A1
Hematopoietic Progenitor Cell Differentiation (GO:0002244)	2025-01-28	0.0598438	0.133817	17.1654	48.338	LYN
Limb Development (GO:0060173)	2025-01-28	0.0598438	0.133817	17.1654	48.338	MAP3K20
Regulation Of Platelet Activation (GO:0010543)	2025-01-28	0.0598438	0.133817	17.1654	48.338	LYN
Pyroptosis (GO:0070269)	2025-01-28	0.0598438	0.133817	17.1654	48.338	MAP3K20
JNK Cascade (GO:0007254)	2025-01-29	0.0619151	0.134103	16.5515	46.0461	MAP3K20
Vacuolar Acidification (GO:0007035)	2025-01-29	0.0619151	0.134103	16.5515	46.0461	ATP6V1B2
Integrated Stress Response Signaling (GO:0140467)	2025-01-29	0.0619151	0.134103	16.5515	46.0461	MAP3K20
Protein Insertion Into ER Membrane (GO:0045048)	2025-01-29	0.0619151	0.134103	16.5515	46.0461	NOMO1
Peptidyl-Tyrosine Dephosphorylation (GO:0035335)	2025-01-29	0.0619151	0.134103	16.5515	46.0461	PTPRJ
Negative Regulation Of DNA Binding (GO:0043392)	2025-01-29	0.0619151	0.134103	16.5515	46.0461	ILRUN
Positive Regulation Of Endopeptidase Activity (GO:0010950)	2025-01-29	0.0619151	0.134103	16.5515	46.0461	LYN
Extrinsic Apoptotic Signaling Pathway Via Death Domain Receptors (GO:0008625)	2025-01-30	0.0639819	0.137348	15.98	43.9314	SORT1
Innate Immune Response Activating Cell Surface Receptor Signaling Pathway (GO:0002220)	2025-01-30	0.0639819	0.137348	15.98	43.9314	LYN
Endocytosis (GO:0006897)	2/189	0.0648919	0.138685	5.03412	13.7685	CD93;SORT1
Regulation Of Protein Autophosphorylation (GO:0031952)	2025-01-31	0.0660442	0.139298	15.4465	41.9748	RASSF2
Organic Cation Transport (GO:0015695)	2025-01-31	0.0660442	0.139298	15.4465	41.9748	SEC14L1
Cellular Response To cAMP (GO:0071320)	2025-01-31	0.0660442	0.139298	15.4465	41.9748	RAP1A
Phosphorylation (GO:0016310)	3/429	0.0680556	0.139972	3.35452	9.01503	LYN;MAP3K20;FAM20B
Transition Metal Ion Transport (GO:0000041)	1932-01-01	0.0681021	0.139972	14.9475	40.1601	SLC31A1
Regulation Of Metaphase/Anaphase Transition Of Cell Cycle (GO:1902099)	1932-01-01	0.0681021	0.139972	14.9475	40.1601	MAP3K20
Intracellular pH Reduction (GO:0051452)	1932-01-01	0.0681021	0.139972	14.9475	40.1601	ATP6V1B2
Positive Regulation Of Telomere Maintenance Via Telomerase (GO:0032212)	1932-01-01	0.0681021	0.139972	14.9475	40.1601	TNKS2
Proteoglycan Biosynthetic Process (GO:0030166)	1932-01-01	0.0681021	0.139972	14.9475	40.1601	FAM20B
Regulation Of Cell Adhesion Mediated By Integrin (GO:0033628)	1933-01-01	0.0701555	0.143167	14.4797	38.473	LYN
Protein Modification Process (GO:0036211)	4/711	0.0702498	0.143167	2.72263	7.23048	LYN;MAP3K20;FAM20B;PTPRJ
DNA Damage Checkpoint Signaling (GO:0000077)	1934-01-01	0.0722046	0.144111	14.0402	36.9011	MAP3K20
Transcription Initiation-Coupled Chromatin Remodeling (GO:0045815)	1934-01-01	0.0722046	0.144111	14.0402	36.9011	GLYR1
Negative Regulation Of Mitotic Cell Cycle (GO:0045930)	1934-01-01	0.0722046	0.144111	14.0402	36.9011	HECA
Regulation Of T Cell Receptor Signaling Pathway (GO:0050856)	1934-01-01	0.0722046	0.144111	14.0402	36.9011	PTPRJ
Embryonic Limb Morphogenesis (GO:0030326)	1934-01-01	0.0722046	0.144111	14.0402	36.9011	MAP3K20
Regulation Of MAPK Cascade (GO:0043408)	2/204	0.0741015	0.146377	4.65677	12.1184	LYN;PTPRJ
Positive Regulation Of Telomere Maintenance Via Telomere Lengthening (GO:1904358)	1935-01-01	0.0742492	0.146377	13.6265	35.4335	TNKS2
Macrophage Activation (GO:0042116)	1935-01-01	0.0742492	0.146377	13.6265	35.4335	CD93
Regulation Of Erythrocyte Differentiation (GO:0045646)	1936-01-01	0.0762894	0.149181	13.2365	34.0606	LYN
Negative Regulation Of Protein Kinase B Signaling (GO:0051898)	1936-01-01	0.0762894	0.149181	13.2365	34.0606	PTPRJ
Spliceosomal snRNP Assembly (GO:0000387)	1937-01-01	0.0783252	0.151324	12.8682	32.7739	PRPF6
Positive Regulation Of Immune Effector Process (GO:0002699)	1937-01-01	0.0783252	0.151324	12.8682	32.7739	PTPRJ
Regulation Of Cellular Component Biogenesis (GO:0044087)	1937-01-01	0.0783252	0.151324	12.8682	32.7739	RAP1A
G2/M Transition Of Mitotic Cell Cycle (GO:0000086)	1938-01-01	0.0803567	0.153408	12.5198	31.5659	KHDRBS1
Negative Regulation Of Type I Interferon Production (GO:0032480)	1938-01-01	0.0803567	0.153408	12.5198	31.5659	ILRUN
Response To cAMP (GO:0051591)	1938-01-01	0.0803567	0.153408	12.5198	31.5659	RAP1A
Negative Regulation Of Lymphocyte Proliferation (GO:0050672)	1939-01-01	0.0823837	0.156044	12.1897	30.43	LYN
Nuclear Transport (GO:0051169)	1939-01-01	0.0823837	0.156044	12.1897	30.43	NUP160
Negative Regulation Of Protein Localization (GO:1903828)	1940-01-01	0.0844064	0.1562	11.8766	29.3602	ILRUN
Positive Regulation Of Stem Cell Population Maintenance (GO:1902459)	1940-01-01	0.0844064	0.1562	11.8766	29.3602	SAP30L
Nucleic Acid-Templated Transcription (GO:0097659)	1940-01-01	0.0844064	0.1562	11.8766	29.3602	TAF1B
Cell Cycle G2/M Phase Transition (GO:0044839)	1940-01-01	0.0844064	0.1562	11.8766	29.3602	KHDRBS1
Protein Localization To Chromosome (GO:0034502)	1940-01-01	0.0844064	0.1562	11.8766	29.3602	TNKS2
Regulation Of Autophagosome Assembly (GO:2000785)	1940-01-01	0.0844064	0.1562	11.8766	29.3602	PIP4K2C
Cellular Response To Retinoic Acid (GO:0071300)	1941-01-01	0.0864248	0.159325	11.5791	28.3511	LYN
Stress-Activated MAPK Cascade (GO:0051403)	1942-01-01	0.0884388	0.161803	11.2961	27.398	MAP3K20
DNA Integrity Checkpoint Signaling (GO:0031570)	1942-01-01	0.0884388	0.161803	11.2961	27.398	MAP3K20
Positive Regulation Of Cell-Matrix Adhesion (GO:0001954)	1943-01-01	0.0904484	0.162975	11.0266	26.4966	PTPRJ
Ephrin Receptor Signaling Pathway (GO:0048013)	1943-01-01	0.0904484	0.162975	11.0266	26.4966	LYN
Negative Regulation Of Intracellular Signal Transduction (GO:1902532)	2/231	0.0916489	0.162975	4.1021	9.80316	LYN;PTPRJ
Regulation Of I-kappaB kinase/NF-kappaB Signaling (GO:0043122)	2/232	0.0923208	0.162975	4.08406	9.73021	TAB3;TAB2
Negative Regulation Of Immune System Process (GO:0002683)	1944-01-01	0.0924537	0.162975	10.7696	25.6429	LYN
Positive Regulation Of Nucleocytoplasmic Transport (GO:0046824)	1944-01-01	0.0924537	0.162975	10.7696	25.6429	KHDRBS1
Regulation Of Insulin Receptor Signaling Pathway (GO:0046626)	1944-01-01	0.0924537	0.162975	10.7696	25.6429	PIP4K2C
Phosphatidylinositol Phosphate Biosynthetic Process (GO:0046854)	1944-01-01	0.0924537	0.162975	10.7696	25.6429	PIP4K2C
Cellular Response To Ketone (GO:1901655)	1944-01-01	0.0924537	0.162975	10.7696	25.6429	GNB1
Regulation Of B Cell Proliferation (GO:0030888)	1944-01-01	0.0924537	0.162975	10.7696	25.6429	LYN
Negative Regulation Of Response To Biotic Stimulus (GO:0002832)	1945-01-01	0.0944547	0.165296	10.5243	24.8335	ILRUN
Regulation Of Protein Modification Process (GO:0031399)	1945-01-01	0.0944547	0.165296	10.5243	24.8335	LYN
Regulation Of Epidermal Growth Factor Receptor Signaling Pathway (GO:0042058)	1946-01-01	0.0964514	0.168181	10.2899	24.0652	PTPRJ
Protein Phosphorylation (GO:0006468)	3/500	0.0970577	0.168629	2.86485	6.68211	LYN;MAP3K20;FAM20B
Negative Regulation Of Tumor Necrosis Factor Production (GO:0032720)	1947-01-01	0.0984438	0.170424	10.0657	23.3351	ILRUN
Post-Translational Protein Modification (GO:0043687)	1948-01-01	0.100432	0.171165	9.85106	22.6405	TNKS2
Regulation Of DNA Binding (GO:0051101)	1948-01-01	0.100432	0.171165	9.85106	22.6405	ILRUN
Negative Regulation Of ERK1 And ERK2 Cascade (GO:0070373)	1948-01-01	0.100432	0.171165	9.85106	22.6405	LYN
Regulation Of ERK1 And ERK2 Cascade (GO:0070372)	2/244	0.100495	0.171165	3.87918	8.91298	LYN;RAP1A
Positive Regulation Of Programmed Cell Death (GO:0043068)	2/245	0.101186	0.171165	3.86302	8.8494	RASSF2;MAP3K20
Erythrocyte Differentiation (GO:0030218)	1949-01-01	0.102416	0.171165	9.64535	21.979	LYN
Negative Regulation Of Tumor Necrosis Factor Superfamily Cytokine Production (GO:1903556)	1949-01-01	0.102416	0.171165	9.64535	21.979	ILRUN
Regulation Of Mitotic Metaphase/Anaphase Transition (GO:0030071)	1949-01-01	0.102416	0.171165	9.64535	21.979	MAP3K20
Nuclear Export (GO:0051168)	1949-01-01	0.102416	0.171165	9.64535	21.979	XPO7
Proton Transmembrane Transport (GO:1902600)	1949-01-01	0.102416	0.171165	9.64535	21.979	ATP6V1B2
Nucleocytoplasmic Transport (GO:0006913)	1950-01-01	0.104395	0.173275	9.44803	21.3485	NUP160
Positive Regulation Of Cell Death (GO:0010942)	1950-01-01	0.104395	0.173275	9.44803	21.3485	MAP3K20
Regulation Of Telomere Maintenance Via Telomerase (GO:0032210)	1951-01-01	0.106371	0.175348	9.2586	20.7469	TNKS2
Regulated Exocytosis (GO:0045055)	1951-01-01	0.106371	0.175348	9.2586	20.7469	LYN
Negative Regulation Of Response To Stimulus (GO:0048585)	1952-01-01	0.108342	0.175601	9.07661	20.1725	LYN
Positive Regulation Of Telomere Maintenance (GO:0032206)	1952-01-01	0.108342	0.175601	9.07661	20.1725	TNKS2
Regulation Of Protein Localization To Nucleus (GO:1900180)	1952-01-01	0.108342	0.175601	9.07661	20.1725	ILRUN
Cell Cycle G1/S Phase Transition (GO:0044843)	1952-01-01	0.108342	0.175601	9.07661	20.1725	KHDRBS1
Cellular Response To Ionizing Radiation (GO:0071479)	1952-01-01	0.108342	0.175601	9.07661	20.1725	MAP3K20
Cytokine-Mediated Signaling Pathway (GO:0019221)	2/257	0.109573	0.175838	3.67899	8.13487	LYN;PTPRJ
Glycoprotein Metabolic Process (GO:0009100)	1953-01-01	0.110308	0.175838	8.90161	19.6234	GANAB
Cellular Response To Alcohol (GO:0097306)	1953-01-01	0.110308	0.175838	8.90161	19.6234	GNB1
Regulation Of Alternative mRNA Splicing, Via Spliceosome (GO:0000381)	1953-01-01	0.110308	0.175838	8.90161	19.6234	KHDRBS1
Endosome Organization (GO:0007032)	1953-01-01	0.110308	0.175838	8.90161	19.6234	PLEKHA3
Regulation Of Focal Adhesion Assembly (GO:0051893)	1954-01-01	0.112271	0.177212	8.73322	19.0982	PTPRJ
Negative Regulation Of Protein Catabolic Process (GO:0042177)	1954-01-01	0.112271	0.177212	8.73322	19.0982	ALAD
Peptidyl-Tyrosine Modification (GO:0018212)	1954-01-01	0.112271	0.177212	8.73322	19.0982	LYN
Positive Regulation Of Tyrosine Phosphorylation Of STAT Protein (GO:0042531)	1955-01-01	0.114229	0.179132	8.57106	18.5953	LYN
Response To Peptide Hormone (GO:0043434)	1955-01-01	0.114229	0.179132	8.57106	18.5953	SORT1
post-Golgi Vesicle-Mediated Transport (GO:0006892)	1956-01-01	0.116183	0.181021	8.4148	18.1136	SORT1
Regulation Of Stem Cell Population Maintenance (GO:2000036)	1956-01-01	0.116183	0.181021	8.4148	18.1136	SAP30L
Chemokine-Mediated Signaling Pathway (GO:0070098)	1957-01-01	0.118133	0.181714	8.26412	17.6517	LYN
Myeloid Cell Differentiation (GO:0030099)	1957-01-01	0.118133	0.181714	8.26412	17.6517	LYN
Signal Transduction In Response To DNA Damage (GO:0042770)	1957-01-01	0.118133	0.181714	8.26412	17.6517	MAP3K20
Endosome To Lysosome Transport (GO:0008333)	1957-01-01	0.118133	0.181714	8.26412	17.6517	SORT1
Positive Regulation Of Apoptotic Process (GO:0043065)	2/270	0.118861	0.182254	3.49822	7.45052	RASSF2;MAP3K20
mRNA Transport (GO:0051028)	1958-01-01	0.120079	0.183538	8.11873	17.2085	NUP160
Transcription Preinitiation Complex Assembly (GO:0070897)	1959-01-01	0.12202	0.185332	7.97835	16.783	TAF1B
Regulation Of Type I Interferon Production (GO:0032479)	1959-01-01	0.12202	0.185332	7.97835	16.783	ILRUN
Positive Regulation Of Phagocytosis (GO:0050766)	1960-01-01	0.123957	0.187098	7.84273	16.3742	PTPRJ
Response To Retinoic Acid (GO:0032526)	1960-01-01	0.123957	0.187098	7.84273	16.3742	LYN
Positive Regulation Of Organelle Assembly (GO:1902117)	1961-01-01	0.12589	0.188836	7.71163	15.9811	PIP4K2C
Positive Regulation Of Cell Junction Assembly (GO:1901890)	1961-01-01	0.12589	0.188836	7.71163	15.9811	PTPRJ
Spliceosomal Complex Assembly (GO:0000245)	1962-01-01	0.127819	0.190546	7.58483	15.603	PRPF6
mRNA Export From Nucleus (GO:0006406)	1962-01-01	0.127819	0.190546	7.58483	15.603	NUP160
G1/S Transition Of Mitotic Cell Cycle (GO:0000082)	1963-01-01	0.129744	0.192228	7.46212	15.2391	KHDRBS1
Regulation Of Cellular Catabolic Process (GO:0031329)	1963-01-01	0.129744	0.192228	7.46212	15.2391	PIP4K2C
Positive Regulation Of Macroautophagy (GO:0016239)	1964-01-01	0.131665	0.194477	7.3433	14.8885	PIP4K2C
RNA Export From Nucleus (GO:0006405)	1965-01-01	0.133581	0.194924	7.2282	14.5507	NUP160
Regulation Of Translational Initiation (GO:0006446)	1965-01-01	0.133581	0.194924	7.2282	14.5507	KHDRBS1
Positive Regulation Of DNA Biosynthetic Process (GO:2000573)	1965-01-01	0.133581	0.194924	7.2282	14.5507	TNKS2
Regulation Of Tyrosine Phosphorylation Of STAT Protein (GO:0042509)	1965-01-01	0.133581	0.194924	7.2282	14.5507	LYN
Negative Regulation Of Immune Response (GO:0050777)	1966-01-01	0.135494	0.197119	7.11664	14.225	LYN
Extrinsic Apoptotic Signaling Pathway (GO:0097191)	1967-01-01	0.137402	0.198698	7.00846	13.9107	SORT1
Peptidyl-Tyrosine Phosphorylation (GO:0018108)	1967-01-01	0.137402	0.198698	7.00846	13.9107	LYN
B Cell Differentiation (GO:0030183)	1968-01-01	0.139306	0.200252	6.90351	13.6074	PTPRJ
Neuropeptide Signaling Pathway (GO:0007218)	1968-01-01	0.139306	0.200252	6.90351	13.6074	SORT1
Phagocytosis (GO:0006909)	1969-01-01	0.141206	0.201782	6.80164	13.3145	CD93
Response To Molecule Of Bacterial Origin (GO:0002237)	1969-01-01	0.141206	0.201782	6.80164	13.3145	TAB2
Positive Regulation Of MAPK Cascade (GO:0043410)	2/310	0.148575	0.211334	3.03772	5.79193	RAP1A;PTPRJ
Ubiquitin-Dependent ERAD Pathway (GO:0030433)	1973-01-01	0.148765	0.211334	6.42248	12.2373	EDEM1
Import Into Nucleus (GO:0051170)	1974-01-01	0.150644	0.213376	6.33418	11.9895	IPO8
Negative Regulation Of Phosphorylation (GO:0042326)	1975-01-01	0.15252	0.215401	6.24827	11.7496	LYN
Regulation Of Immune Response (GO:0050776)	1977-01-01	0.156259	0.218762	6.08323	11.2919	LYN
Negative Regulation Of Transforming Growth Factor Beta Receptor Signaling Pathway (GO:0030512)	1977-01-01	0.156259	0.218762	6.08323	11.2919	SAP30L
Positive Regulation Of JNK Cascade (GO:0046330)	1977-01-01	0.156259	0.218762	6.08323	11.2919	RASSF2
Negative Regulation Of Protein Modification Process (GO:0031400)	1978-01-01	0.158122	0.219463	6.00393	11.0736	LYN
Positive Regulation Of Tumor Necrosis Factor Production (GO:0032760)	1978-01-01	0.158122	0.219463	6.00393	11.0736	PTPRJ
Proteolysis Involved In Protein Catabolic Process (GO:0051603)	1978-01-01	0.158122	0.219463	6.00393	11.0736	ZYG11B
Protein Import Into Nucleus (GO:0006606)	1979-01-01	0.159982	0.219665	5.92665	10.8618	IPO8
Cellular Response To UV (GO:0034644)	1979-01-01	0.159982	0.219665	5.92665	10.8618	MAP3K20
Response To Insulin (GO:0032868)	1979-01-01	0.159982	0.219665	5.92665	10.8618	SORT1
Intracellular Protein Transport (GO:0006886)	2/325	0.160087	0.219665	2.89444	5.30272	IPO8;XPO7
Glycoprotein Biosynthetic Process (GO:0009101)	1980-01-01	0.161837	0.220812	5.85134	10.6563	FAM20B
Calcium Ion Transmembrane Transport (GO:0070588)	1980-01-01	0.161837	0.220812	5.85134	10.6563	TRPC4AP
Positive Regulation Of Tumor Necrosis Factor Superfamily Cytokine Production (GO:1903557)	1982-01-01	0.165536	0.224567	5.70629	10.2631	PTPRJ
Regulation Of Phosphorylation (GO:0042325)	1982-01-01	0.165536	0.224567	5.70629	10.2631	LYN
Epigenetic Regulation Of Gene Expression (GO:0040029)	1983-01-01	0.167379	0.224567	5.63642	10.0751	GLYR1
Positive Regulation Of Proteasomal Ubiquitin-Dependent Protein Catabolic Process (GO:0032436)	1983-01-01	0.167379	0.224567	5.63642	10.0751	ZYG11B
Positive Regulation Of Ubiquitin-Dependent Protein Catabolic Process (GO:2000060)	1983-01-01	0.167379	0.224567	5.63642	10.0751	ZYG11B
Regulation Of NIK/NF-kappaB Signaling (GO:1901222)	1983-01-01	0.167379	0.224567	5.63642	10.0751	RASSF2
Establishment Of Protein Localization To Organelle (GO:0072594)	1985-01-01	0.171054	0.226975	5.50166	9.7147	IPO8
Calcium-Mediated Signaling (GO:0019722)	1985-01-01	0.171054	0.226975	5.50166	9.7147	PTPRJ
Positive Regulation Of Canonical Wnt Signaling Pathway (GO:0090263)	1985-01-01	0.171054	0.226975	5.50166	9.7147	TNKS2
Negative Regulation Of Cell Cycle (GO:0045786)	1985-01-01	0.171054	0.226975	5.50166	9.7147	HECA
Regulation Of Mitotic Cell Cycle Phase Transition (GO:1901990)	1986-01-01	0.172885	0.228152	5.43666	9.54203	MAP3K20
Negative Regulation Of Binding (GO:0051100)	1986-01-01	0.172885	0.228152	5.43666	9.54203	ILRUN
Positive Regulation Of Cell Adhesion (GO:0045785)	1988-01-01	0.176536	0.232335	5.31115	9.21074	PTPRJ
ERAD Pathway (GO:0036503)	1989-01-01	0.178356	0.234092	5.25053	9.05177	EDEM1
Positive Regulation Of Proteasomal Protein Catabolic Process (GO:1901800)	1990-01-01	0.180172	0.235197	5.19127	8.89703	ZYG11B
Regulation Of Peptidyl-Tyrosine Phosphorylation (GO:0050730)	1990-01-01	0.180172	0.235197	5.19127	8.89703	PTPRJ
Lymphocyte Differentiation (GO:0030098)	1991-01-01	0.181984	0.236922	5.13333	8.74637	PTPRJ
B Cell Activation (GO:0042113)	1992-01-01	0.183791	0.238632	5.07667	8.59964	PTPRJ
Positive Regulation Of Protein Kinase B Signaling (GO:0051897)	1993-01-01	0.185595	0.239686	5.02123	8.45669	PTPRJ
Regulation Of Peptidyl-Serine Phosphorylation (GO:0033135)	1993-01-01	0.185595	0.239686	5.02123	8.45669	RASSF2
Regulation Of mRNA Splicing, Via Spliceosome (GO:0048024)	1994-01-01	0.187395	0.240723	4.96699	8.3174	KHDRBS1
Retrograde Transport, Endosome To Golgi (GO:0042147)	1994-01-01	0.187395	0.240723	4.96699	8.3174	PLEKHA3
Ubiquitin-Dependent Protein Catabolic Process (GO:0006511)	2/367	0.193127	0.247428	2.5559	4.20294	PSMD2;TRPC4AP
MAPK Cascade (GO:0000165)	1998-01-01	0.194557	0.247945	4.76121	7.79424	MAP3K20
RNA Splicing (GO:0008380)	1998-01-01	0.194557	0.247945	4.76121	7.79424	PRPF6
Hemopoiesis (GO:0030097)	1/101	0.199887	0.254067	4.61767	7.43446	LYN
Negative Regulation Of Cell Population Proliferation (GO:0008285)	2/379	0.202738	0.257015	2.47303	3.94656	LYN;PTPRJ
Macroautophagy (GO:0016236)	1/104	0.205184	0.259434	4.4825	7.09961	ILRUN
Positive Regulation Of Stress-Activated MAPK Cascade (GO:0032874)	1/105	0.206941	0.259617	4.43918	6.99313	RASSF2
Lysosomal Transport (GO:0007041)	1/105	0.206941	0.259617	4.43918	6.99313	SORT1
Cellular Response To Organonitrogen Compound (GO:0071417)	1/105	0.206941	0.259617	4.43918	6.99313	RAP1A
Positive Regulation Of Translation (GO:0045727)	1/108	0.212192	0.265172	4.31406	6.68794	KHDRBS1
Negative Regulation Of Developmental Process (GO:0051093)	1/109	0.213934	0.265172	4.2739	6.59073	SAP30L
Regulation Of Proteasomal Ubiquitin-Dependent Protein Catabolic Process (GO:0032434)	1/109	0.213934	0.265172	4.2739	6.59073	ZYG11B
Positive Regulation Of Wnt Signaling Pathway (GO:0030177)	1/109	0.213934	0.265172	4.2739	6.59073	TNKS2
Adenylate Cyclase-Activating G Protein-Coupled Receptor Signaling Pathway (GO:0007189)	1/110	0.215673	0.265172	4.23448	6.49565	GNB1
Regulation Of JNK Cascade (GO:0046328)	1/110	0.215673	0.265172	4.23448	6.49565	RASSF2
Response To Lipid (GO:0033993)	1/110	0.215673	0.265172	4.23448	6.49565	TAB2
Negative Regulation Of Inflammatory Response (GO:0050728)	1/111	0.217408	0.265172	4.19577	6.40266	LYN
Negative Regulation Of Transmembrane Receptor Protein Serine/Threonine Kinase Signaling Pathway (GO:0090101)	1/111	0.217408	0.265172	4.19577	6.40266	SAP30L
Regulation Of Transforming Growth Factor Beta Receptor Signaling Pathway (GO:0017015)	1/111	0.217408	0.265172	4.19577	6.40266	SAP30L
Mitotic Cell Cycle Phase Transition (GO:0044772)	1/111	0.217408	0.265172	4.19577	6.40266	KHDRBS1
Calcium Ion Transport (GO:0006816)	1/112	0.219139	0.265941	4.15776	6.31168	TRPC4AP
Negative Regulation Of Defense Response (GO:0031348)	1/112	0.219139	0.265941	4.15776	6.31168	ILRUN
Regulation Of Small GTPase Mediated Signal Transduction (GO:0051056)	1/118	0.229449	0.27706	3.94335	5.80491	ARHGAP30
Positive Regulation Of Cell Cycle Process (GO:0090068)	1/118	0.229449	0.27706	3.94335	5.80491	MAP3K20
Protein Localization To Nucleus (GO:0034504)	1/122	0.236248	0.284558	3.81222	5.50056	IPO8
Negative Regulation Of Growth (GO:0045926)	1/124	0.239625	0.285776	3.74986	5.35734	PTPRJ
Protein Dephosphorylation (GO:0006470)	1/124	0.239625	0.285776	3.74986	5.35734	PTPRJ
Cellular Response To Lipopolysaccharide (GO:0071222)	1/124	0.239625	0.285776	3.74986	5.35734	LYN
Enzyme-Linked Receptor Protein Signaling Pathway (GO:0007167)	1/124	0.239625	0.285776	3.74986	5.35734	LYN
Regulation Of Mitotic Cell Cycle (GO:0007346)	1/125	0.241309	0.286369	3.71943	5.28783	HECA
Negative Regulation Of Cell Growth (GO:0030308)	1/125	0.241309	0.286369	3.71943	5.28783	PTPRJ
Protein Ubiquitination (GO:0016567)	2/434	0.247392	0.291452	2.15212	3.00604	TNKS2;TRPC4AP
Regulation Of Cell Migration (GO:0030334)	2/434	0.247392	0.291452	2.15212	3.00604	SAP30L;PTPRJ
Protein Homooligomerization (GO:0051260)	1/129	0.248005	0.291452	3.60247	5.02294	ALAD
Protein Targeting (GO:0006605)	1/129	0.248005	0.291452	3.60247	5.02294	EDEM1
Plasma Membrane Bounded Cell Projection Organization (GO:0120036)	1/132	0.25299	0.29587	3.51944	4.83714	LYN
Circulatory System Development (GO:0072359)	1/132	0.25299	0.29587	3.51944	4.83714	TAB2
Regulation Of Protein Kinase B Signaling (GO:0051896)	1/136	0.259586	0.30285	3.41447	4.60499	PTPRJ
Protein Localization To Plasma Membrane (GO:0072659)	1/137	0.261226	0.304029	3.38919	4.54955	RAP1A
Protein Localization To Cell Periphery (GO:1990778)	1/142	0.269373	0.312758	3.26818	4.28674	RAP1A
Negative Regulation Of Response To External Stimulus (GO:0032102)	1/146	0.275828	0.319484	3.17739	4.09241	ILRUN
Dephosphorylation (GO:0016311)	1/147	0.277432	0.320574	3.15546	4.04586	PTPRJ
Neuron Development (GO:0048666)	1/150	0.282226	0.32456	3.09146	3.91084	LYN
protein-RNA Complex Assembly (GO:0022618)	1/150	0.282226	0.32456	3.09146	3.91084	PRPF6
Regulation Of Cellular Component Organization (GO:0051128)	1/153	0.286989	0.329254	3.02999	3.78237	RAP1A
Cellular Response To Growth Factor Stimulus (GO:0071363)	1/155	0.290147	0.332088	2.99034	3.70014	RAP1A
Peptidyl-Serine Phosphorylation (GO:0018105)	1/158	0.294858	0.336682	2.93275	3.58165	MAP3K20
Response To Lipopolysaccharide (GO:0032496)	1/159	0.296422	0.33767	2.91404	3.54339	TAB2
Regulation Of Macromolecule Metabolic Process (GO:0060255)	1/162	0.301093	0.342183	2.85931	3.43213	SORT1
Peptidyl-Serine Modification (GO:0018209)	1/166	0.307273	0.348387	2.78943	3.29158	MAP3K20
Regulation Of Cytokine Production (GO:0001817)	1/167	0.30881	0.34931	2.77249	3.25775	LYN
Heart Development (GO:0007507)	1/171	0.314924	0.355393	2.7067	3.12739	TAB2
Positive Regulation Of Hydrolase Activity (GO:0051345)	1/176	0.322492	0.362241	2.6287	2.97485	RAP1A
Extracellular Matrix Organization (GO:0030198)	1/176	0.322492	0.362241	2.6287	2.97485	QSOX1
Negative Regulation Of Cytokine Production (GO:0001818)	1/178	0.325496	0.364767	2.59874	2.91684	ILRUN
Positive Regulation Of ERK1 And ERK2 Cascade (GO:0070374)	1/179	0.326993	0.365597	2.58401	2.88845	RAP1A
RNA Splicing, Via Transesterification Reactions With Bulged Adenosine As Nucleophile (GO:0000377)	1/180	0.328487	0.366419	2.56944	2.86045	PRPF6
Negative Regulation Of Cellular Process (GO:0048523)	2/537	0.331583	0.36902	1.72862	1.90818	LYN;PTPRJ
RNA Processing (GO:0006396)	1/183	0.33295	0.369689	2.52671	2.77878	PRPF6
Neuron Projection Development (GO:0031175)	1/192	0.346164	0.381729	2.40655	2.55297	LYN
Protein Localization To Membrane (GO:0072657)	1/192	0.346164	0.381729	2.40655	2.55297	RAP1A
Modification-Dependent Protein Catabolic Process (GO:0019941)	1/192	0.346164	0.381729	2.40655	2.55297	TRPC4AP
Regulation Of Programmed Cell Death (GO:0043067)	1/195	0.350512	0.385643	2.36898	2.48354	MAP3K20
Endomembrane System Organization (GO:0010256)	1/196	0.351955	0.38635	2.35671	2.461	PLEKHA3
DNA-templated Transcription (GO:0006351)	1/199	0.356265	0.390195	2.32065	2.3951	TAF1B
Regulation Of Canonical Wnt Signaling Pathway (GO:0060828)	1/207	0.367622	0.401722	2.22962	2.23119	TNKS2
Protein Stabilization (GO:0050821)	1/208	0.369028	0.402348	2.21874	2.21183	RASSF2
mRNA Splicing, Via Spliceosome (GO:0000398)	1/211	0.373227	0.40601	2.18671	2.15516	PRPF6
Positive Regulation Of Cellular Process (GO:0048522)	2/594	0.377319	0.407793	1.55759	1.51813	LYN;PTPRJ
mRNA Processing (GO:0006397)	1/214	0.377398	0.407793	2.15558	2.10052	PRPF6
Regulation Of GTPase Activity (GO:0043087)	1/214	0.377398	0.407793	2.15558	2.10052	RAP1A
Proteasomal Protein Catabolic Process (GO:0010498)	1/220	0.385661	0.41579	2.09589	1.99696	PSMD2
Positive Regulation Of Protein Modification Process (GO:0031401)	1/225	0.392464	0.422183	2.04859	1.91607	LYN
Protein Polyubiquitination (GO:0000209)	1/226	0.393816	0.422695	2.03938	1.90044	TNKS2
Regulation Of Cell Growth (GO:0001558)	1/227	0.395164	0.423203	2.03025	1.885	PTPRJ
Cellular Response To Lipid (GO:0071396)	1/228	0.39651	0.423705	2.02121	1.86972	LYN
Negative Regulation Of Multicellular Organismal Process (GO:0051241)	1/231	0.40053	0.426115	1.99454	1.82494	SAP30L
Positive Regulation Of Phosphorylation (GO:0042327)	1/231	0.40053	0.426115	1.99454	1.82494	LYN
Positive Regulation Of Developmental Process (GO:0051094)	1/233	0.403196	0.428008	1.97715	1.7959	SAP30L
Positive Regulation Of GTPase Activity (GO:0043547)	1/234	0.404525	0.428477	1.96856	1.78163	RAP1A
Inflammatory Response (GO:0006954)	1/236	0.407173	0.430338	1.95161	1.75355	TAB2
Cellular Component Assembly (GO:0022607)	1/260	0.438067	0.461979	1.76861	1.45978	QSOX1
Regulation Of Protein Phosphorylation (GO:0001932)	1/265	0.444303	0.467534	1.73467	1.40725	LYN
Positive Regulation Of Signal Transduction (GO:0009967)	1/266	0.445542	0.467819	1.72804	1.39706	SPRING1
Regulation Of Gene Expression (GO:0010468)	3/1127	0.454582	0.476275	1.22594	0.9665	LYN;SORT1;SAP30L
Plasma Membrane Bounded Cell Projection Assembly (GO:0120031)	1/275	0.456571	0.477325	1.67051	1.3097	RAP1A
Regulation Of Apoptotic Process (GO:0042981)	2/705	0.462535	0.482515	1.30414	1.00553	RASSF2;MAP3K20
Positive Regulation Of Cell Differentiation (GO:0045597)	1/283	0.466195	0.485285	1.62246	1.23818	RAP1A
Gene Expression (GO:0010467)	1/296	0.48148	0.500118	1.54994	1.13284	NUP160
Cellular Response To Cytokine Stimulus (GO:0071345)	1/308	0.495209	0.513275	1.48845	1.04604	PTPRJ
Regulation Of Cell Population Proliferation (GO:0042127)	2/766	0.506552	0.523907	1.19621	0.813577	LYN;PTPRJ
Protein-Containing Complex Assembly (GO:0065003)	1/328	0.517305	0.533886	1.39599	0.920127	SLC31A1
Protein Modification By Small Protein Conjugation (GO:0032446)	1/364	0.554721	0.571279	1.25524	0.7397	TRPC4AP
DNA Damage Response (GO:0006974)	1/384	0.574266	0.59015	1.18848	0.659202	LYN
Positive Regulation Of Multicellular Organismal Process (GO:0051240)	1/387	0.577125	0.591829	1.17906	0.648124	SAP30L
Vesicle-Mediated Transport (GO:0016192)	1/411	0.599328	0.613295	1.10868	0.567584	SORT1
Organelle Organization (GO:0006996)	1/418	0.605586	0.618389	1.08968	0.546536	SORT1
Positive Regulation Of Transcription By RNA Polymerase II (GO:0045944)	2/938	0.617927	0.62966	0.967643	0.465809	PRPF6;GLYR1
Regulation Of Nucleic Acid-Templated Transcription (GO:1903506)	1/452	0.634651	0.64534	1.00578	0.457306	SAP30L
Negative Regulation Of Nucleic Acid-Templated Transcription (GO:1903507)	1/456	0.637929	0.647311	0.996729	0.448057	KHDRBS1
Positive Regulation Of Gene Expression (GO:0010628)	1/480	0.657005	0.66527	0.945623	0.397221	GLYR1
Positive Regulation Of Cell Population Proliferation (GO:0008284)	1/483	0.65932	0.666216	0.939593	0.391384	LYN
Negative Regulation Of DNA-templated Transcription (GO:0045892)	2/1025	0.666751	0.672318	0.881301	0.357226	KHDRBS1;SAP30L
Positive Regulation Of DNA-templated Transcription (GO:0045893)	2/1243	0.767687	0.772485	0.718123	0.189852	PRPF6;GLYR1
Negative Regulation Of Transcription By RNA Polymerase II (GO:0000122)	1/763	0.819736	0.823144	0.58579	0.11644	SAP30L
Regulation Of Transcription By RNA Polymerase II (GO:0006357)	2028-03-01	0.837199	0.838936	0.647913	0.11513	PRPF6;SAP30L;GLYR1
Regulation Of DNA-templated Transcription (GO:0006355)	1922-02-01	0.9336	0.9336	0.447321	0.0307341	KHDRBS1;SAP30L

### Sheet: M3_grey60
gene_symbol
MCUB
RPAP3
DNASE1L1
TBC1D22A
SZRD1
HPF1
GDI2
ANKRD44
NDUFB4
IDH3G
ARHGAP15
SNRPA
PIBF1
MED15
ZBED4
CHGA
ERH
SMS
NUTF2
STUB1
VRK3
TBCB
POLR2I
WDR83OS
KXD1
BUD31
RPA3
EDF1
CAMTA2
YWHAE
MRPL18
ATP6V0E1
HSPE1
ANGPTL1
PARK7
CAPZA1
MEF2D
PRDM2
CD58
CD2
KIAA1191
ATP5F1E
MT2A
MBOAT7
MRPS26
PRDX5
SDF2L1
EAPP
GMFG
ATP5IF1
CCDC146
PSMB7
METTL5
SCAMP2
NDUFB10
PRCC
ACP1
RNF44
MDH2
REXO4
RGS10
RBMS1
GTF3C6
SASS6
CNOT11
DEDD
DPY30
S100A11
MNDA
THOC7
SPDYA
NDUFB6
NDUFB8
CIAO2B
MRPL16
MBD6
ZNF91
RAB8A
ING2
NDUFS5
UQCRFS1
ZNF354A
STX8
ZBTB26
MOB3A
STARD5
CFL1
MRPL57
ATP5MK
PTPN2
DRAP1
AURKAIP1
ZNF518A
ASB8
TUFM
TRAPPC5
MRPL41
UQCR10
OAF
MAP7D2
H1-10
UBALD2
NDUFA13
SMIM29
TAF9B
TCEA1
EIF4EBP1
SUMO2
ZNF136
ZNF700
GTF2E2
S100A10
AIF1
PRR13
C6orf226
GNG10
BRK1
AD000671.6
FMC1-LUC7L2
NCBP2AS2
ZNF595
H4C9
RP11-437B10.1

### Sheet: M3_Pathway_Analysis
Term	Overlap	P-value	Adjusted P-value	Odds Ratio	Combined Score	Genes
Cellular Respiration (GO:0045333)	1985-09-01	2.60172e-09	1.25426e-06	20.5689	406.587	NDUFA13;NDUFB8;NDUFB10;NDUFB6;MDH2;NDUFS5;NDUFB4;UQCRFS1;UQCR10
Proton Motive Force-Driven ATP Synthesis (GO:0015986)	1960-08-01	3.18339e-09	1.25426e-06	26.5217	518.906	NDUFA13;NDUFB8;NDUFB10;NDUFB6;NDUFS5;NDUFB4;ATP5MK;ATP5F1E
Proton Motive Force-Driven Mitochondrial ATP Synthesis (GO:0042776)	1953-07-01	3.41477e-08	8.96945e-06	26.0152	447.268	NDUFA13;NDUFB8;NDUFB10;NDUFB6;NDUFS5;NDUFB4;ATP5F1E
Aerobic Respiration (GO:0009060)	1959-07-01	7.33077e-08	1.44416e-05	23.0065	377.964	NDUFA13;NDUFB8;NDUFB10;NDUFB6;MDH2;NDUFS5;NDUFB4
Oxidative Phosphorylation (GO:0006119)	1963-07-01	1.16499e-07	1.83602e-05	21.3588	341.002	NDUFA13;NDUFB8;NDUFB10;NDUFB6;NDUFS5;NDUFB4;ATP5F1E
Aerobic Electron Transport Chain (GO:0019646)	1968-07-01	1.99014e-07	2.61372e-05	19.6032	302.475	NDUFB8;NDUFB10;NDUFB6;NDUFS5;NDUFB4;UQCRFS1;UQCR10
Mitochondrial ATP Synthesis Coupled Electron Transport (GO:0042775)	1970-07-01	2.43607e-07	2.74232e-05	18.9789	289.006	NDUFB8;NDUFB10;NDUFB6;NDUFS5;NDUFB4;UQCRFS1;UQCR10
NADH Dehydrogenase Complex Assembly (GO:0010257)	1953-06-01	8.6736e-07	7.59422e-05	21.6367	302	NDUFA13;NDUFB8;NDUFB10;NDUFB6;NDUFS5;NDUFB4
Mitochondrial Respiratory Chain Complex I Assembly (GO:0032981)	1953-06-01	8.6736e-07	7.59422e-05	21.6367	302	NDUFA13;NDUFB8;NDUFB10;NDUFB6;NDUFS5;NDUFB4
Mitochondrial Respiratory Chain Complex Assembly (GO:0033108)	1990-07-01	1.37177e-06	0.000108096	14.3912	194.272	NDUFA13;NDUFB8;NDUFB10;NDUFB6;NDUFS5;NDUFB4;UQCRFS1
Mitochondrial Electron Transport, NADH To Ubiquinone (GO:0006120)	1934-05-01	1.95546e-06	0.000140082	29.0006	381.209	NDUFB8;NDUFB10;NDUFB6;NDUFB4;NDUFS5
Mitochondrial Translation (GO:0032543)	1998-06-01	3.17496e-05	0.00208489	11.0284	114.228	MRPL41;MRPS26;MRPL18;MRPL16;MRPL57;TUFM
Mitochondrial Gene Expression (GO:0140053)	5/103	0.000438812	0.0265987	8.55197	66.1191	MRPL41;MRPS26;MRPL18;MRPL16;MRPL57
Positive Regulation Of Proteolysis (GO:0045862)	1959-04-01	0.000477384	0.0268699	12.1143	92.6402	ATP5IF1;NDUFA13;STUB1;AURKAIP1
Translation (GO:0006412)	7/234	0.000617337	0.0324307	5.22368	38.6035	MRPL41;MRPS26;MRPL18;MRPL16;AURKAIP1;MRPL57;TUFM
Negative Regulation Of Tyrosine Phosphorylation Of STAT Protein (GO:0042532)	2025-02-09	0.00131295	0.064663	46.9185	311.327	PIBF1;PTPN2
Negative Regulation Of Intrinsic Apoptotic Signaling Pathway In Response To DNA Damage By P53 Class Mediator (GO:1902166)	2025-02-12	0.00237819	0.104112	32.838	198.388	ING2;TAF9B
Mitochondrial Electron Transport, Ubiquinol To Cytochrome C (GO:0006122)	2025-02-12	0.00237819	0.104112	32.838	198.388	UQCRFS1;UQCR10
Regulation Of Cellular Metabolic Process (GO:0031323)	1945-03-01	0.00266791	0.110293	11.8065	69.971	ING2;MBOAT7;STUB1
Regulation Of Intrinsic Apoptotic Signaling Pathway In Response To DNA Damage By P53 Class Mediator (GO:1902165)	2025-02-13	0.0027993	0.110293	29.8512	175.477	ING2;TAF9B
Negative Regulation Of Intrinsic Apoptotic Signaling Pathway By P53 Class Mediator (GO:1902254)	2025-02-16	0.00425502	0.145781	23.451	128.034	ING2;TAF9B
Negative Regulation Of Receptor Signaling Pathway Via JAK-STAT (GO:0046426)	2025-02-16	0.00425502	0.145781	23.451	128.034	PIBF1;PTPN2
Positive Regulation Of Smooth Muscle Cell Migration (GO:0014911)	2025-02-16	0.00425502	0.145781	23.451	128.034	AIF1;S100A11
Rac Protein Signal Transduction (GO:0016601)	2025-02-17	0.00480303	0.1577	21.8865	116.841	BRK1;AIF1
DNA Catabolic Process (GO:0006308)	2025-02-19	0.00599085	0.188832	19.3097	98.8177	REXO4;DNASE1L1
Positive Regulation Of Interleukin-8 Production (GO:0032757)	1961-03-01	0.00630156	0.190986	8.54267	43.2854	CD2;PARK7;CD58
Transcription By RNA Polymerase II (GO:0006366)	5/192	0.00671521	0.195985	4.46162	22.3232	DRAP1;TCEA1;POLR2I;GTF2E2;S100A10
DNA-templated Transcription (GO:0006351)	5/199	0.0077798	0.210033	4.2991	20.8774	DRAP1;GTF3C6;TCEA1;POLR2I;GTF2E2
Regulation Of Protein Export From Nucleus (GO:0046825)	2025-02-22	0.0079962	0.210033	16.4107	79.244	YWHAE;PARK7
Cellular Response To Interferon-Beta (GO:0035458)	2025-02-22	0.0079962	0.210033	16.4107	79.244	NDUFA13;MNDA
DNA Metabolic Process (GO:0006259)	6/288	0.00884257	0.224772	3.56338	16.8483	HPF1;RPA3;RBMS1;PARK7;REXO4;DNASE1L1
DNA Damage Response (GO:0006974)	7/384	0.00966917	0.237808	3.12128	14.4791	HPF1;ING2;RPA3;SPDYA;MNDA;PARK7;REXO4
ATP Biosynthetic Process (GO:0006754)	2025-02-25	0.0102608	0.237808	14.2681	65.3395	ATP5MK;ATP5F1E
Negative Regulation Of Intrinsic Apoptotic Signaling Pathway In Response To DNA Damage (GO:1902230)	2025-02-25	0.0102608	0.237808	14.2681	65.3395	ING2;TAF9B
Transcription Initiation At RNA Polymerase II Promoter (GO:0006367)	1976-03-01	0.0115175	0.257521	6.78219	30.2749	POLR2I;MED15;GTF2E2
Chaperone Cofactor-Dependent Protein Refolding (GO:0051085)	2025-02-27	0.0119095	0.257521	13.1253	58.1505	SDF2L1;HSPE1
Ras Protein Signal Transduction (GO:0007265)	4/144	0.0120917	0.257521	4.73878	20.9228	CFL1;BRK1;PARK7;AIF1
Regulation Of Chemotaxis (GO:0050920)	2025-02-28	0.0127745	0.262788	12.6198	55.0263	AIF1;PTPN2
Response To Interferon-Beta (GO:0035456)	2029-02-01	0.0136661	0.262788	12.1518	52.1658	NDUFA13;MNDA
Heterotypic Cell-Cell Adhesion (GO:0034113)	2029-02-01	0.0136661	0.262788	12.1518	52.1658	CD2;CD58
Regulation Of Interleukin-8 Production (GO:0032677)	1981-03-01	0.013673	0.262788	6.34583	27.2384	CD2;PARK7;CD58
Negative Regulation Of Peptidyl-Tyrosine Phosphorylation (GO:0050732)	1930-02-01	0.014584	0.26726	11.7172	49.5385	PIBF1;PTPN2
Regulation Of Arp2/3 Complex-Mediated Actin Nucleation (GO:0034315)	1930-02-01	0.014584	0.26726	11.7172	49.5385	GMFG;BRK1
Positive Regulation Of G1/S Transition Of Mitotic Cell Cycle (GO:1900087)	1931-02-01	0.0155277	0.278087	11.3126	47.1185	SASS6;AIF1
'De Novo' Post-Translational Protein Folding (GO:0051084)	1932-02-01	0.016497	0.282601	10.935	44.8835	SDF2L1;HSPE1
Vesicle Budding From Membrane (GO:0006900)	1932-02-01	0.016497	0.282601	10.935	44.8835	TRAPPC5;S100A10
Positive Regulation Of DNA Binding (GO:0043388)	1933-02-01	0.0174915	0.288416	10.5817	42.814	EDF1;PARK7
Cellular Response To Chemical Stress (GO:0062197)	1989-03-01	0.0175685	0.288416	5.7532	23.2524	PRDX5;PARK7;AIF1
Positive Regulation Of Cellular Component Biogenesis (GO:0044089)	1993-03-01	0.0197246	0.301203	5.49639	21.5782	CHGA;BRK1;PARK7
Vesicle Organization (GO:0016050)	1994-03-01	0.0202855	0.301203	5.43571	21.1876	STX8;TRAPPC5;S100A10
Positive Regulation Of Signaling Receptor Activity (GO:2000273)	1936-02-01	0.0206228	0.301203	9.64657	37.4418	BUD31;PARK7
Positive Regulation Of Protein-Containing Complex Assembly (GO:0031334)	1998-03-01	0.0226163	0.301203	5.20579	19.7252	BRK1;STUB1;PARK7
Regulation Of Mitochondrial Membrane Potential (GO:0051881)	1939-02-01	0.0239689	0.301203	8.86308	33.0681	ATP5IF1;PARK7
Cellular Response To Heat (GO:0034605)	1940-02-01	0.0251305	0.301203	8.6294	31.7879	YWHAE;STUB1
Positive Regulation Of Cell Cycle G1/S Phase Transition (GO:1902808)	1940-02-01	0.0251305	0.301203	8.6294	31.7879	SASS6;AIF1
Lysosome Localization (GO:0032418)	1942-02-01	0.0275209	0.301203	8.19711	29.4506	CHGA;KXD1
Positive Regulation Of Transcription Elongation By RNA Polymerase II (GO:0032968)	1943-02-01	0.0287492	0.301203	7.99677	28.3817	EAPP;MED15
Regulation Of Proteasomal Ubiquitin-Dependent Protein Catabolic Process (GO:0032434)	3/109	0.0297469	0.301203	4.66297	16.3905	SUMO2;STUB1;PARK7
Nucleobase-Containing Compound Catabolic Process (GO:0034655)	1944-02-01	0.0299991	0.301203	7.80598	27.3723	REXO4;DNASE1L1
5S Class rRNA Transcription By RNA Polymerase III (GO:0042791)	2025-01-05	0.0303769	0.301203	40.7234	142.29	GTF3C6
Regulation Of Plasma Membrane Repair (GO:1905684)	2025-01-05	0.0303769	0.301203	40.7234	142.29	S100A10
Regulation Of Relaxation Of Cardiac Muscle (GO:1901897)	2025-01-05	0.0303769	0.301203	40.7234	142.29	CHGA
Phosphatidylinositol Acyl-Chain Remodeling (GO:0036149)	2025-01-05	0.0303769	0.301203	40.7234	142.29	MBOAT7
Cholesterol Import (GO:0070508)	2025-01-05	0.0303769	0.301203	40.7234	142.29	STARD5
Mitochondrial Translational Elongation (GO:0070125)	2025-01-05	0.0303769	0.301203	40.7234	142.29	TUFM
Negative Regulation Of Arp2/3 Complex-Mediated Actin Nucleation (GO:0034316)	2025-01-05	0.0303769	0.301203	40.7234	142.29	GMFG
Negative Regulation Of T Cell Differentiation In Thymus (GO:0033085)	2025-01-05	0.0303769	0.301203	40.7234	142.29	PTPN2
Chromosome Organization (GO:0051276)	1945-02-01	0.0312704	0.301203	7.62406	26.418	H4C9;H1-10
Positive Regulation Of Cellular Component Organization (GO:0051130)	3/113	0.0326008	0.301203	4.4925	15.3797	BRK1;PARK7;S100A10
Positive Regulation Of Protein Metabolic Process (GO:0051247)	4/196	0.0329879	0.301203	3.44625	11.7573	NDUFA13;METTL5;STUB1;AURKAIP1
Positive Regulation Of Smooth Muscle Cell Proliferation (GO:0048661)	1947-02-01	0.0338755	0.301203	7.28448	24.6584	AIF1;MEF2D
Cellular Response To Oxidative Stress (GO:0034599)	3/117	0.0355927	0.301203	4.33399	14.4565	PRDX5;PARK7;AIF1
Gene Expression (GO:0010467)	5/296	0.0362075	0.301203	2.85194	9.46414	MRPL41;MRPL18;RBMS1;STUB1;THOC7
Negative Regulation Of Protein Sumoylation (GO:0033234)	2025-01-06	0.0363416	0.301203	32.577	107.986	PARK7
Negative Regulation Of Response To Reactive Oxygen Species (GO:1901032)	2025-01-06	0.0363416	0.301203	32.577	107.986	PARK7
Negative Regulation Of Response To Type II Interferon (GO:0060331)	2025-01-06	0.0363416	0.301203	32.577	107.986	PTPN2
Negative Regulation Of Type II Interferon-Mediated Signaling Pathway (GO:0060336)	2025-01-06	0.0363416	0.301203	32.577	107.986	PTPN2
Regulation Of Oxidative Stress-Induced Neuron Intrinsic Apoptotic Signaling Pathway (GO:1903376)	2025-01-06	0.0363416	0.301203	32.577	107.986	PARK7
Regulation Of Prostaglandin Biosynthetic Process (GO:0031392)	2025-01-06	0.0363416	0.301203	32.577	107.986	PIBF1
Peptidyl-Arginine Modification (GO:0018195)	2025-01-06	0.0363416	0.301203	32.577	107.986	PARK7
Polyamine Biosynthetic Process (GO:0006596)	2025-01-06	0.0363416	0.301203	32.577	107.986	SMS
Positive Regulation Of Spindle Assembly (GO:1905832)	2025-01-06	0.0363416	0.301203	32.577	107.986	SASS6
Positive Regulation Of Striated Muscle Contraction (GO:0045989)	2025-01-06	0.0363416	0.301203	32.577	107.986	CHGA
Regulation Of NAD(P)H Oxidase Activity (GO:0033860)	2025-01-06	0.0363416	0.301203	32.577	107.986	PARK7
Negative Regulation Of Catecholamine Secretion (GO:0033604)	2025-01-06	0.0363416	0.301203	32.577	107.986	CHGA
Erythrocyte Differentiation (GO:0030218)	1949-02-01	0.0365623	0.301203	6.9738	23.0745	ATP5IF1;PTPN2
Negative Regulation Of DNA Metabolic Process (GO:0051053)	1949-02-01	0.0365623	0.301203	6.9738	23.0745	H1-10;S100A11
Protein Stabilization (GO:0050821)	4/208	0.0396634	0.301203	3.24156	10.4616	STUB1;PARK7;TAF9B;RPAP3
Regulation Of Proteolysis (GO:0030162)	1952-02-01	0.0407405	0.301203	6.55438	20.9775	STUB1;AURKAIP1
Cell Cycle G1/S Phase Transition (GO:0044843)	1952-02-01	0.0407405	0.301203	6.55438	20.9775	EIF4EBP1;SPDYA
Cellular Response To Cytokine Stimulus (GO:0071345)	5/308	0.0417771	0.301203	2.73732	8.6921	NDUFA13;MT2A;MNDA;CD58;AIF1
Actin Polymerization Or Depolymerization (GO:0008154)	1953-02-01	0.0421714	0.301203	6.42554	20.3433	CFL1;AIF1
ATP Synthesis Coupled Electron Transport (GO:0042773)	2025-01-07	0.0422698	0.301203	27.1462	85.8819	NDUFB6
Regulation Of Hydrogen Peroxide-Induced Cell Death (GO:1903205)	2025-01-07	0.0422698	0.301203	27.1462	85.8819	PARK7
Regulation Of Lysosome Size (GO:0062196)	2025-01-07	0.0422698	0.301203	27.1462	85.8819	KXD1
Regulation Of Oxidative Stress-Induced Cell Death (GO:1903201)	2025-01-07	0.0422698	0.301203	27.1462	85.8819	PARK7
Regulation Of Protein Localization To Cilium (GO:1903564)	2025-01-07	0.0422698	0.301203	27.1462	85.8819	GDI2
Positive Regulation Of Arp2/3 Complex-Mediated Actin Nucleation (GO:2000601)	2025-01-07	0.0422698	0.301203	27.1462	85.8819	BRK1
Regulation Of Triglyceride Metabolic Process (GO:0090207)	2025-01-07	0.0422698	0.301203	27.1462	85.8819	MBOAT7
Positive Regulation Of Gluconeogenesis (GO:0045722)	2025-01-07	0.0422698	0.301203	27.1462	85.8819	PTPN2
tRNA Transcription By RNA Polymerase III (GO:0042797)	2025-01-07	0.0422698	0.301203	27.1462	85.8819	GTF3C6
Translocation Of Molecules Into Host (GO:0044417)	2025-01-07	0.0422698	0.301203	27.1462	85.8819	THOC7
Viral mRNA Export From Host Cell Nucleus (GO:0046784)	2025-01-07	0.0422698	0.301203	27.1462	85.8819	THOC7
Positive Regulation Of Plasminogen Activation (GO:0010756)	2025-01-07	0.0422698	0.301203	27.1462	85.8819	S100A10
Lactate Metabolic Process (GO:0006089)	2025-01-07	0.0422698	0.301203	27.1462	85.8819	PARK7
Protein Deglycosylation (GO:0006517)	2025-01-07	0.0422698	0.301203	27.1462	85.8819	PARK7
Malate Metabolic Process (GO:0006108)	2025-01-07	0.0422698	0.301203	27.1462	85.8819	MDH2
Methionine Metabolic Process (GO:0006555)	2025-01-07	0.0422698	0.301203	27.1462	85.8819	SMS
Negative Regulation Of Actin Nucleation (GO:0051126)	2025-01-07	0.0422698	0.301203	27.1462	85.8819	GMFG
Regulation Of Exocytosis (GO:0017157)	1954-02-01	0.0436211	0.301203	6.30165	19.7381	RAB8A;S100A10
Regulation Of Lipid Metabolic Process (GO:0019216)	1954-02-01	0.0436211	0.301203	6.30165	19.7381	MBOAT7;EDF1
Nucleotide-Excision Repair (GO:0006289)	1956-02-01	0.0465753	0.301203	6.06765	18.6076	RPA3;POLR2I
Positive Regulation Of DNA-templated Transcription, Elongation (GO:0032786)	1956-02-01	0.0465753	0.301203	6.06765	18.6076	EAPP;MED15
Positive Regulation Of Cytokine Production (GO:0001819)	5/320	0.0478391	0.301203	2.63142	7.99929	CD2;PARK7;CD58;PIBF1;AIF1
Myeloid Cell Differentiation (GO:0030099)	1957-02-01	0.0480794	0.301203	5.95702	18.079	ATP5IF1;PTPN2
Negative Regulation Of Oxidative Stress-Induced Neuron Death (GO:1903204)	2025-01-08	0.0481619	0.301203	23.267	70.5731	PARK7
Adult Heart Development (GO:0007512)	2025-01-08	0.0481619	0.301203	23.267	70.5731	MEF2D
Regulation Of Protein ADP-ribosylation (GO:0010835)	2025-01-08	0.0481619	0.301203	23.267	70.5731	HPF1
Regulation Of Tumor Necrosis Factor Superfamily Cytokine Production (GO:1903555)	2025-01-08	0.0481619	0.301203	23.267	70.5731	PARK7
Response To Misfolded Protein (GO:0051788)	2025-01-08	0.0481619	0.301203	23.267	70.5731	STUB1
Positive Regulation Of Centriole Replication (GO:0046601)	2025-01-08	0.0481619	0.301203	23.267	70.5731	SASS6
tRNA Transcription (GO:0009304)	2025-01-08	0.0481619	0.301203	23.267	70.5731	GTF3C6
Transcription-Coupled Nucleotide-Excision Repair (GO:0006283)	2025-01-08	0.0481619	0.301203	23.267	70.5731	POLR2I
Tricarboxylic Acid Metabolic Process (GO:0072350)	2025-01-08	0.0481619	0.301203	23.267	70.5731	IDH3G
Pyrimidine-Containing Compound Metabolic Process (GO:0072527)	2025-01-08	0.0481619	0.301203	23.267	70.5731	ERH
Multi-Pass Transmembrane Protein Insertion Into ER Membrane (GO:0160063)	2025-01-08	0.0481619	0.301203	23.267	70.5731	WDR83OS
Regulation Of Neuron Death (GO:1901214)	1958-02-01	0.0496009	0.30776	5.85035	17.573	CHGA;PARK7
DNA-templated Transcription Initiation (GO:0006352)	1959-02-01	0.0511398	0.312142	5.74743	17.0882	POLR2I;GTF2E2
Protein Localization To Organelle (GO:0033365)	3/137	0.0525785	0.312142	3.6834	10.8493	YWHAE;WDR83OS;RAB8A
Negative Regulation Of Lipid Localization (GO:1905953)	2025-01-09	0.054018	0.312142	20.3576	59.4123	PTPN2
Neurotransmitter Receptor Transport To Postsynaptic Membrane (GO:0098969)	2025-01-09	0.054018	0.312142	20.3576	59.4123	RAB8A
Calcium Import Into The Mitochondrion (GO:0036444)	2025-01-09	0.054018	0.312142	20.3576	59.4123	MCUB
Regulation Of Protein Acetylation (GO:1901983)	2025-01-09	0.054018	0.312142	20.3576	59.4123	PARK7
Peptidyl-Cysteine Modification (GO:0018198)	2025-01-09	0.054018	0.312142	20.3576	59.4123	PARK7
Protein Localization To Nuclear Envelope (GO:0090435)	2025-01-09	0.054018	0.312142	20.3576	59.4123	NUTF2
Regulation Of Actin Filament Length (GO:0030832)	2025-01-09	0.054018	0.312142	20.3576	59.4123	BRK1
Negative Regulation Of Intrinsic Apoptotic Signaling Pathway (GO:2001243)	1961-02-01	0.0542684	0.312142	5.55204	16.1776	NDUFA13;PARK7
G1/S Transition Of Mitotic Cell Cycle (GO:0000082)	1963-02-01	0.0574631	0.318599	5.36946	15.3385	EIF4EBP1;SPDYA
Telomere Organization (GO:0032200)	1963-02-01	0.0574631	0.318599	5.36946	15.3385	H4C9;RPA3
Positive Regulation Of Mitotic Cell Cycle Phase Transition (GO:1901992)	1963-02-01	0.0574631	0.318599	5.36946	15.3385	SASS6;AIF1
Negative Regulation Of Cell Death (GO:0060548)	1964-02-01	0.0590845	0.318599	5.28259	14.9433	CHGA;PARK7
Regulation Of Cysteine-Type Endopeptidase Activity Involved In Apoptotic Signaling Pathway (GO:2001267)	2025-01-10	0.0598384	0.318599	18.0947	50.9567	PARK7
Negative Regulation Of Hydrogen Peroxide-Induced Cell Death (GO:1903206)	2025-01-10	0.0598384	0.318599	18.0947	50.9567	PARK7
Cardiac Muscle Cell Membrane Repolarization (GO:0099622)	2025-01-10	0.0598384	0.318599	18.0947	50.9567	YWHAE
Positive Regulation Of Actin Nucleation (GO:0051127)	2025-01-10	0.0598384	0.318599	18.0947	50.9567	BRK1
Positive Regulation Of Autophagy Of Mitochondrion (GO:1903599)	2025-01-10	0.0598384	0.318599	18.0947	50.9567	PARK7
Positive Regulation Of Cellular Respiration (GO:1901857)	2025-01-10	0.0598384	0.318599	18.0947	50.9567	PARK7
Negative Regulation Of B Cell Proliferation (GO:0030889)	2025-01-10	0.0598384	0.318599	18.0947	50.9567	MNDA
Regulation Of Tyrosine Phosphorylation Of STAT Protein (GO:0042509)	1965-02-01	0.0607217	0.318991	5.19848	14.5633	PIBF1;PTPN2
Positive Regulation Of Cell Cycle (GO:0045787)	1965-02-01	0.0607217	0.318991	5.19848	14.5633	EIF4EBP1;SPDYA
Cellular Response To Type II Interferon (GO:0071346)	1966-02-01	0.0623743	0.323195	5.11699	14.1976	CD58;AIF1
Protein Secretion (GO:0009306)	1967-02-01	0.0640423	0.323195	5.03802	13.8455	PARK7;RAB8A
Regulation Of Endosome Size (GO:0051036)	2025-01-11	0.0656233	0.323195	16.2844	44.3559	KXD1
Negative Regulation Of Platelet-Derived Growth Factor Receptor Signaling Pathway (GO:0010642)	2025-01-11	0.0656233	0.323195	16.2844	44.3559	PTPN2
Negative Regulation Of Reactive Oxygen Species Biosynthetic Process (GO:1903427)	2025-01-11	0.0656233	0.323195	16.2844	44.3559	PARK7
Polyamine Metabolic Process (GO:0006595)	2025-01-11	0.0656233	0.323195	16.2844	44.3559	SMS
Regulation Of Type II Interferon-Mediated Signaling Pathway (GO:0060334)	2025-01-11	0.0656233	0.323195	16.2844	44.3559	PTPN2
Respiratory Chain Complex III Assembly (GO:0017062)	2025-01-11	0.0656233	0.323195	16.2844	44.3559	UQCRFS1
Intracellular Copper Ion Homeostasis (GO:0006878)	2025-01-11	0.0656233	0.323195	16.2844	44.3559	MT2A
Mitochondrial Respiratory Chain Complex III Assembly (GO:0034551)	2025-01-11	0.0656233	0.323195	16.2844	44.3559	UQCRFS1
Regulation Of Cilium Assembly (GO:1902017)	1971-02-01	0.0708614	0.326987	4.745	12.5602	GDI2;TBC1D22A
Regulation Of Hydrolase Activity (GO:0051336)	1971-02-01	0.0708614	0.326987	4.745	12.5602	ATP5IF1;ARHGAP15
Negative Regulation Of Locomotion (GO:0040013)	2025-01-12	0.0713729	0.326987	14.8033	39.0782	PTPN2
Aspartate Family Amino Acid Metabolic Process (GO:0009066)	2025-01-12	0.0713729	0.326987	14.8033	39.0782	SMS
Biogenic Amine Metabolic Process (GO:0006576)	2025-01-12	0.0713729	0.326987	14.8033	39.0782	SMS
Nucleotide Metabolic Process (GO:0009117)	2025-01-12	0.0713729	0.326987	14.8033	39.0782	PARK7
Phosphatidylcholine Acyl-Chain Remodeling (GO:0036151)	2025-01-12	0.0713729	0.326987	14.8033	39.0782	MBOAT7
Relaxation Of Cardiac Muscle (GO:0055119)	2025-01-12	0.0713729	0.326987	14.8033	39.0782	CHGA
Endothelium Development (GO:0003158)	2025-01-12	0.0713729	0.326987	14.8033	39.0782	EDF1
Positive Regulation Of Protein Export From Nucleus (GO:0046827)	2025-01-12	0.0713729	0.326987	14.8033	39.0782	YWHAE
Protein Insertion Into Mitochondrial Inner Membrane (GO:0045039)	2025-01-12	0.0713729	0.326987	14.8033	39.0782	NDUFA13
Regulation Of Actin Filament Organization (GO:0110053)	2025-01-12	0.0713729	0.326987	14.8033	39.0782	BRK1
DNA Replication (GO:0006260)	1973-02-01	0.0743561	0.329396	4.61087	11.9831	RPA3;RBMS1
Negative Regulation Of Interleukin-12 Production (GO:0032695)	2025-01-13	0.0770874	0.329396	13.569	34.7748	PIBF1
ERBB2 Signaling Pathway (GO:0038128)	2025-01-13	0.0770874	0.329396	13.569	34.7748	STUB1
Negative Regulation Of Translational Initiation (GO:0045947)	2025-01-13	0.0770874	0.329396	13.569	34.7748	EIF4EBP1
Endothelial Cell Differentiation (GO:0045446)	2025-01-13	0.0770874	0.329396	13.569	34.7748	EDF1
Positive Regulation Of Histone Deacetylation (GO:0031065)	2025-01-13	0.0770874	0.329396	13.569	34.7748	ING2
Positive Regulation Of Protein Deacetylation (GO:0090312)	2025-01-13	0.0770874	0.329396	13.569	34.7748	ING2
Membrane Depolarization (GO:0051899)	2025-01-13	0.0770874	0.329396	13.569	34.7748	ATP5IF1
Negative Regulation Of Transforming Growth Factor Beta Receptor Signaling Pathway (GO:0030512)	1977-02-01	0.0815065	0.329396	4.36408	10.9411	ING2;STUB1
Regulation Of Transcription Elongation By RNA Polymerase II (GO:0034243)	1977-02-01	0.0815065	0.329396	4.36408	10.9411	EAPP;MED15
Negative Regulation Of Fatty Acid Biosynthetic Process (GO:0045717)	2025-01-14	0.0827669	0.329396	12.5246	31.2079	PIBF1
Negative Regulation Of Nucleocytoplasmic Transport (GO:0046823)	2025-01-14	0.0827669	0.329396	12.5246	31.2079	PARK7
Negative Regulation Of Receptor Signaling Pathway Via STAT (GO:1904893)	2025-01-14	0.0827669	0.329396	12.5246	31.2079	PTPN2
Negative Regulation Of Smooth Muscle Cell Migration (GO:0014912)	2025-01-14	0.0827669	0.329396	12.5246	31.2079	AIF1
Regulation Of Macrophage Differentiation (GO:0045649)	2025-01-14	0.0827669	0.329396	12.5246	31.2079	PTPN2
Regulation Of Vesicle Size (GO:0097494)	2025-01-14	0.0827669	0.329396	12.5246	31.2079	KXD1
Respiratory Electron Transport Chain (GO:0022904)	2025-01-14	0.0827669	0.329396	12.5246	31.2079	UQCRFS1
Positive Regulation Of Acute Inflammatory Response (GO:0002675)	2025-01-14	0.0827669	0.329396	12.5246	31.2079	PARK7
Copper Ion Homeostasis (GO:0055070)	2025-01-14	0.0827669	0.329396	12.5246	31.2079	MT2A
Electron Transport Chain (GO:0022900)	2025-01-14	0.0827669	0.329396	12.5246	31.2079	UQCRFS1
Positive Regulation Of Lyase Activity (GO:0051349)	2025-01-14	0.0827669	0.329396	12.5246	31.2079	PARK7
Membrane Raft Organization (GO:0031579)	2025-01-14	0.0827669	0.329396	12.5246	31.2079	S100A10
Membrane Repolarization During Cardiac Muscle Cell Action Potential (GO:0086013)	2025-01-14	0.0827669	0.329396	12.5246	31.2079	YWHAE
Protein Maturation By Iron-Sulfur Cluster Transfer (GO:0097428)	2025-01-14	0.0827669	0.329396	12.5246	31.2079	CIAO2B
Mitochondrial Calcium Ion Transmembrane Transport (GO:0006851)	2025-01-14	0.0827669	0.329396	12.5246	31.2079	MCUB
Negative Regulation Of Cilium Assembly (GO:1902018)	2025-01-14	0.0827669	0.329396	12.5246	31.2079	GDI2
Vesicle Fusion (GO:0006906)	1979-02-01	0.0851585	0.330271	4.2503	10.4695	STX8;RAB8A
Response To Type II Interferon (GO:0034341)	1980-02-01	0.087003	0.330271	4.19559	10.2449	CD58;AIF1
Negative Regulation Of Endoplasmic Reticulum Stress-Induced Intrinsic Apoptotic Signaling Pathway (GO:1902236)	2025-01-15	0.0884119	0.330271	11.6294	28.21	PARK7
Negative Regulation Of Type I Interferon-Mediated Signaling Pathway (GO:0060339)	2025-01-15	0.0884119	0.330271	11.6294	28.21	PTPN2
Cellular Response To Zinc Ion (GO:0071294)	2025-01-15	0.0884119	0.330271	11.6294	28.21	MT2A
Positive Regulation Of Cyclin-Dependent Protein Serine/Threonine Kinase Activity (GO:0045737)	2025-01-15	0.0884119	0.330271	11.6294	28.21	SPDYA
Positive Regulation Of Glucose Metabolic Process (GO:0010907)	2025-01-15	0.0884119	0.330271	11.6294	28.21	PTPN2
Protein Localization To Microtubule Organizing Center (GO:1905508)	2025-01-15	0.0884119	0.330271	11.6294	28.21	PIBF1
Membrane Repolarization During Action Potential (GO:0086011)	2025-01-15	0.0884119	0.330271	11.6294	28.21	YWHAE
Negative Regulation Of DNA Replication (GO:0008156)	2025-01-15	0.0884119	0.330271	11.6294	28.21	S100A11
Activation Of Protein Kinase Activity (GO:0032147)	1981-02-01	0.0888594	0.330271	4.14227	10.0272	PARK7;PIBF1
Negative Regulation Of Apoptotic Signaling Pathway (GO:2001234)	1982-02-01	0.0907277	0.330271	4.09029	9.81626	NDUFA13;PARK7
Positive Regulation Of Cellular Biosynthetic Process (GO:0031328)	3/174	0.092267	0.330271	2.88099	6.86561	METTL5;PARK7;PTPN2
Positive Regulation Of Proteasomal Ubiquitin-Dependent Protein Catabolic Process (GO:0032436)	1983-02-01	0.0926075	0.330271	4.03959	9.61174	SUMO2;STUB1
Positive Regulation Of Ubiquitin-Dependent Protein Catabolic Process (GO:2000060)	1983-02-01	0.0926075	0.330271	4.03959	9.61174	SUMO2;STUB1
DNA Repair-Dependent Chromatin Remodeling (GO:0140861)	2025-01-16	0.0940223	0.330271	10.8536	25.6602	HPF1
Regulation Of Natural Killer Cell Activation (GO:0032814)	2025-01-16	0.0940223	0.330271	10.8536	25.6602	PIBF1
Regulation Of Plasminogen Activation (GO:0010755)	2025-01-16	0.0940223	0.330271	10.8536	25.6602	S100A10
Positive Regulation Of Lymphocyte Migration (GO:2000403)	2025-01-16	0.0940223	0.330271	10.8536	25.6602	AIF1
Male Meiosis I (GO:0007141)	2025-01-16	0.0940223	0.330271	10.8536	25.6602	ING2
Negative Regulation Of Biosynthetic Process (GO:0009890)	2025-01-16	0.0940223	0.330271	10.8536	25.6602	PARK7
Positive Regulation Of Hydrolase Activity (GO:0051345)	3/176	0.0946894	0.330271	2.8474	6.71175	NDUFA13;RGS10;S100A10
Macromolecule Catabolic Process (GO:0009057)	1985-02-01	0.096401	0.330271	3.94185	9.22093	REXO4;DNASE1L1
Negative Regulation Of Insulin Secretion (GO:0046676)	2025-01-17	0.0995986	0.330271	10.1747	23.469	CHGA
G Protein-Coupled Acetylcholine Receptor Signaling Pathway (GO:0007213)	2025-01-17	0.0995986	0.330271	10.1747	23.469	RGS10
Negative Regulation Of Oxidative Stress-Induced Intrinsic Apoptotic Signaling Pathway (GO:1902176)	2025-01-17	0.0995986	0.330271	10.1747	23.469	PARK7
Negative Regulation Of Ubiquitin-Protein Transferase Activity (GO:0051444)	2025-01-17	0.0995986	0.330271	10.1747	23.469	PARK7
Regulation Of Protein Sumoylation (GO:0033233)	2025-01-17	0.0995986	0.330271	10.1747	23.469	PARK7
Positive Regulation By Host Of Viral Process (GO:0044794)	2025-01-17	0.0995986	0.330271	10.1747	23.469	CFL1
Sulfur Amino Acid Metabolic Process (GO:0000096)	2025-01-17	0.0995986	0.330271	10.1747	23.469	SMS
Protein Localization To Centrosome (GO:0071539)	2025-01-17	0.0995986	0.330271	10.1747	23.469	PIBF1
rRNA Modification (GO:0000154)	2025-01-17	0.0995986	0.330271	10.1747	23.469	METTL5
rRNA Transcription (GO:0009303)	2025-01-17	0.0995986	0.330271	10.1747	23.469	GTF3C6
Glucose Homeostasis (GO:0042593)	1987-02-01	0.100238	0.330271	3.84871	8.85282	PARK7;PTPN2
Negative Regulation Of Neuron Death (GO:1901215)	1988-02-01	0.102173	0.330271	3.80377	8.67673	CHGA;PARK7
Macromolecule Biosynthetic Process (GO:0009059)	3/183	0.103371	0.330271	2.73569	6.20847	MRPL41;MRPL18;TUFM
DNA Repair (GO:0006281)	4/291	0.105027	0.330271	2.29438	5.17048	HPF1;RPA3;PARK7;REXO4
Negative Regulation Of Lipid Storage (GO:0010888)	2025-01-18	0.105141	0.330271	9.5757	21.5688	PTPN2
Regulation Of Histone Modification (GO:0031056)	2025-01-18	0.105141	0.330271	9.5757	21.5688	HPF1
Negative Regulation Of Peptide Hormone Secretion (GO:0090278)	2025-01-18	0.105141	0.330271	9.5757	21.5688	CHGA
Actin Filament Capping (GO:0051693)	2025-01-18	0.105141	0.330271	9.5757	21.5688	CAPZA1
Barbed-End Actin Filament Capping (GO:0051016)	2025-01-18	0.105141	0.330271	9.5757	21.5688	CAPZA1
Regulation Of Oxidative Stress-Induced Intrinsic Apoptotic Signaling Pathway (GO:1902175)	2025-01-18	0.105141	0.330271	9.5757	21.5688	PARK7
Positive Regulation Of G Protein-Coupled Receptor Signaling Pathway (GO:0045745)	2025-01-18	0.105141	0.330271	9.5757	21.5688	CHGA
Positive Regulation Of Cyclin-Dependent Protein Kinase Activity (GO:1904031)	2025-01-18	0.105141	0.330271	9.5757	21.5688	SPDYA
Positive Regulation Of Focal Adhesion Assembly (GO:0051894)	2025-01-18	0.105141	0.330271	9.5757	21.5688	S100A10
Maintenance Of Protein Location In Nucleus (GO:0051457)	2025-01-18	0.105141	0.330271	9.5757	21.5688	PARK7
Protein Localization To Chromosome, Centromeric Region (GO:0071459)	2025-01-18	0.105141	0.330271	9.5757	21.5688	H4C9
Negative Regulation Of ERBB Signaling Pathway (GO:1901185)	2025-01-18	0.105141	0.330271	9.5757	21.5688	PTPN2
Negative Regulation Of T Cell Receptor Signaling Pathway (GO:0050860)	2025-01-18	0.105141	0.330271	9.5757	21.5688	PTPN2
Positive Regulation Of Proteasomal Protein Catabolic Process (GO:1901800)	1990-02-01	0.106073	0.330271	3.71694	8.33944	SUMO2;STUB1
Vesicle-Mediated Transport (GO:0016192)	5/411	0.109836	0.330271	2.03212	4.4885	STX8;GDI2;DPY30;KXD1;S100A10
Regulation Of Centriole Replication (GO:0046599)	2025-01-19	0.110649	0.330271	9.04326	19.9078	SASS6
COPII Vesicle Coating (GO:0048208)	2025-01-19	0.110649	0.330271	9.04326	19.9078	TRAPPC5
Negative Regulation Of Protein Dephosphorylation (GO:0035308)	2025-01-19	0.110649	0.330271	9.04326	19.9078	YWHAE
Regulation Of Lymphocyte Differentiation (GO:0045619)	2025-01-19	0.110649	0.330271	9.04326	19.9078	CD2
Regulation Of Megakaryocyte Differentiation (GO:0045652)	2025-01-19	0.110649	0.330271	9.04326	19.9078	H4C9
Regulation Of Smooth Muscle Cell Migration (GO:0014910)	2025-01-19	0.110649	0.330271	9.04326	19.9078	S100A11
Cellular Response To Misfolded Protein (GO:0071218)	2025-01-19	0.110649	0.330271	9.04326	19.9078	STUB1
Heme Biosynthetic Process (GO:0006783)	2025-01-19	0.110649	0.330271	9.04326	19.9078	ATP5IF1
Vesicle Docking (GO:0048278)	2025-01-19	0.110649	0.330271	9.04326	19.9078	STX8
Vesicle Targeting, Rough ER To cis-Golgi (GO:0048207)	2025-01-19	0.110649	0.330271	9.04326	19.9078	TRAPPC5
Insulin Secretion (GO:0030073)	2025-01-19	0.110649	0.330271	9.04326	19.9078	PARK7
Protein Insertion Into Membrane (GO:0051205)	2025-01-19	0.110649	0.330271	9.04326	19.9078	WDR83OS
Regulation Of Autophagy Of Mitochondrion (GO:1903146)	2025-01-19	0.110649	0.330271	9.04326	19.9078	PARK7
Negative Regulation Of Calcium Ion Transmembrane Transport (GO:1903170)	2025-01-19	0.110649	0.330271	9.04326	19.9078	YWHAE
Peptidyl-Lysine Modification (GO:0018205)	1994-02-01	0.113991	0.330345	3.55462	7.71934	SUMO2;PARK7
Negative Regulation Of Stem Cell Population Maintenance (GO:1902455)	2025-01-20	0.116124	0.330345	8.56687	18.4453	ING2
Nuclear-Transcribed mRNA poly(A) Tail Shortening (GO:0000289)	2025-01-20	0.116124	0.330345	8.56687	18.4453	CNOT11
Regulation Of Protein Localization To Cell Periphery (GO:1904375)	2025-01-20	0.116124	0.330345	8.56687	18.4453	STX8
Regulation Of Spindle Organization (GO:0090224)	2025-01-20	0.116124	0.330345	8.56687	18.4453	SASS6
Cellular Response To Copper Ion (GO:0071280)	2025-01-20	0.116124	0.330345	8.56687	18.4453	MT2A
Positive Regulation Of Embryonic Development (GO:0040019)	2025-01-20	0.116124	0.330345	8.56687	18.4453	CFL1
Transport Along Microtubule (GO:0010970)	2025-01-20	0.116124	0.330345	8.56687	18.4453	KXD1
Hydrogen Peroxide Catabolic Process (GO:0042744)	2025-01-20	0.116124	0.330345	8.56687	18.4453	PRDX5
Positive Regulation Of Protein Processing (GO:0010954)	2025-01-20	0.116124	0.330345	8.56687	18.4453	S100A10
Positive Regulation Of Vascular Associated Smooth Muscle Cell Proliferation (GO:1904707)	2025-01-20	0.116124	0.330345	8.56687	18.4453	MEF2D
Microglial Cell Activation (GO:0001774)	2025-01-20	0.116124	0.330345	8.56687	18.4453	AIF1
Negative Regulation Of B Cell Activation (GO:0050869)	2025-01-20	0.116124	0.330345	8.56687	18.4453	MNDA
Regulation Of Histone Deacetylation (GO:0031063)	2025-01-21	0.121565	0.331642	8.13811	17.1495	ING2
Negative Regulation Of Reactive Oxygen Species Metabolic Process (GO:2000378)	2025-01-21	0.121565	0.331642	8.13811	17.1495	PARK7
Regulation Of Lipid Storage (GO:0010883)	2025-01-21	0.121565	0.331642	8.13811	17.1495	PTPN2
Negative Regulation Of Tumor Necrosis Factor-Mediated Signaling Pathway (GO:0010804)	2025-01-21	0.121565	0.331642	8.13811	17.1495	PTPN2
Regulation Of Steroid Metabolic Process (GO:0019218)	2025-01-21	0.121565	0.331642	8.13811	17.1495	STUB1
Porphyrin-Containing Compound Biosynthetic Process (GO:0006779)	2025-01-21	0.121565	0.331642	8.13811	17.1495	ATP5IF1
Regulation Of Transferase Activity (GO:0051338)	2025-01-21	0.121565	0.331642	8.13811	17.1495	HPF1
Retrotransposon Silencing (GO:0010526)	2025-01-21	0.121565	0.331642	8.13811	17.1495	ZNF91
Positive Regulation Of Heart Contraction (GO:0045823)	2025-01-21	0.121565	0.331642	8.13811	17.1495	CHGA
Positive Regulation Of Transcription Regulatory Region DNA Binding (GO:2000679)	2025-01-21	0.121565	0.331642	8.13811	17.1495	PARK7
Mitochondrial Calcium Ion Homeostasis (GO:0051560)	2025-01-21	0.121565	0.331642	8.13811	17.1495	MCUB
Golgi Vesicle Transport (GO:0048193)	3/197	0.12163	0.331642	2.53647	5.34376	TRAPPC5;RAB8A;SCAMP2
Positive Regulation Of Transcription By RNA Polymerase II (GO:0045944)	9/938	0.124025	0.335754	1.61022	3.36097	TCEA1;PRDM2;CAMTA2;PARK7;EAPP;MED15;MEF2D;ZBED4;S100A10
Cellular Response To Insulin Stimulus (GO:0032869)	1999-02-01	0.124094	0.335754	3.37054	7.03336	RAB8A;PTPN2
Negative Regulation Of Myeloid Cell Differentiation (GO:0045638)	2025-01-22	0.126973	0.335754	7.7502	15.9947	H4C9
Regulation Of Intracellular Steroid Hormone Receptor Signaling Pathway (GO:0033143)	2025-01-22	0.126973	0.335754	7.7502	15.9947	PARK7
Acetylcholine Receptor Signaling Pathway (GO:0095500)	2025-01-22	0.126973	0.335754	7.7502	15.9947	RGS10
Cellular Response To Topologically Incorrect Protein (GO:0035967)	2025-01-22	0.126973	0.335754	7.7502	15.9947	STUB1
rRNA Methylation (GO:0031167)	2025-01-22	0.126973	0.335754	7.7502	15.9947	METTL5
Modulation By Host Of Viral Process (GO:0044788)	2025-01-22	0.126973	0.335754	7.7502	15.9947	CFL1
Natural Killer Cell Mediated Immunity (GO:0002228)	2025-01-22	0.126973	0.335754	7.7502	15.9947	CD2
Negative Regulation Of Epidermal Growth Factor Receptor Signaling Pathway (GO:0042059)	2025-01-23	0.132348	0.340818	7.39754	14.9602	PTPN2
Negative Regulation Of Extrinsic Apoptotic Signaling Pathway Via Death Domain Receptors (GO:1902042)	2025-01-23	0.132348	0.340818	7.39754	14.9602	PARK7
Negative Regulation Of Lymphocyte Activation (GO:0051250)	2025-01-23	0.132348	0.340818	7.39754	14.9602	PIBF1
Negative Regulation Of Oxidative Stress-Induced Cell Death (GO:1903202)	2025-01-23	0.132348	0.340818	7.39754	14.9602	PARK7
Positive Regulation Of Cell-Substrate Junction Organization (GO:0150117)	2025-01-23	0.132348	0.340818	7.39754	14.9602	S100A10
Positive Regulation Of Lamellipodium Assembly (GO:0010592)	2025-01-23	0.132348	0.340818	7.39754	14.9602	BRK1
Positive Regulation Of Oxidoreductase Activity (GO:0051353)	2025-01-23	0.132348	0.340818	7.39754	14.9602	PARK7
Regulation Of T Cell Migration (GO:2000404)	2025-01-23	0.132348	0.340818	7.39754	14.9602	AIF1
Regulation Of Endoplasmic Reticulum Stress-Induced Intrinsic Apoptotic Signaling Pathway (GO:1902235)	2025-01-24	0.13769	0.341644	7.07555	14.029	PARK7
Negative Regulation Of Ion Transmembrane Transporter Activity (GO:0032413)	2025-01-24	0.13769	0.341644	7.07555	14.029	YWHAE
Regulation Of Proteolysis Involved In Protein Catabolic Process (GO:1903050)	2025-01-24	0.13769	0.341644	7.07555	14.029	ATP5IF1
Regulation Of Supramolecular Fiber Organization (GO:1902903)	2025-01-24	0.13769	0.341644	7.07555	14.029	PARK7
Response To Copper Ion (GO:0046688)	2025-01-24	0.13769	0.341644	7.07555	14.029	MT2A
Positive Regulation Of Cellular Response To Transforming Growth Factor Beta Stimulus (GO:1903846)	2025-01-24	0.13769	0.341644	7.07555	14.029	ING2
Early Endosome To Late Endosome Transport (GO:0045022)	2025-01-24	0.13769	0.341644	7.07555	14.029	STX8
Positive Regulation Of Transforming Growth Factor Beta Receptor Signaling Pathway (GO:0030511)	2025-01-24	0.13769	0.341644	7.07555	14.029	ING2
Natural Killer Cell Mediated Cytotoxicity (GO:0042267)	2025-01-24	0.13769	0.341644	7.07555	14.029	CD2
Negative Regulation Of Antigen Receptor-Mediated Signaling Pathway (GO:0050858)	2025-01-24	0.13769	0.341644	7.07555	14.029	PTPN2
Regulation Of G1/S Transition Of Mitotic Cell Cycle (GO:2000045)	2/106	0.13858	0.341644	3.14256	6.21066	SASS6;AIF1
Negative Regulation Of Intracellular Protein Transport (GO:0090317)	2025-01-25	0.143	0.341644	6.7804	13.1873	PARK7
Activation Of Protein Kinase B Activity (GO:0032148)	2025-01-25	0.143	0.341644	6.7804	13.1873	PARK7
Negative Regulation Of Response To Endoplasmic Reticulum Stress (GO:1903573)	2025-01-25	0.143	0.341644	6.7804	13.1873	PARK7
Negative Regulation Of Transposition (GO:0010529)	2025-01-25	0.143	0.341644	6.7804	13.1873	ZNF91
Regulation Of Postsynapse Organization (GO:0099175)	2025-01-25	0.143	0.341644	6.7804	13.1873	CFL1
Peptide Hormone Secretion (GO:0030072)	2025-01-25	0.143	0.341644	6.7804	13.1873	PARK7
Positive Regulation Of T Cell Migration (GO:2000406)	2025-01-25	0.143	0.341644	6.7804	13.1873	AIF1
Response To Zinc Ion (GO:0010043)	2025-01-25	0.143	0.341644	6.7804	13.1873	MT2A
Positive Regulation Of Peptidase Activity (GO:0010952)	2025-01-25	0.143	0.341644	6.7804	13.1873	NDUFA13
Vesicle-Mediated Transport Between Endosomal Compartments (GO:0098927)	2025-01-25	0.143	0.341644	6.7804	13.1873	STX8
Mismatch Repair (GO:0006298)	2025-01-25	0.143	0.341644	6.7804	13.1873	RPA3
Positive Regulation Of Cysteine-Type Endopeptidase Activity Involved In Apoptotic Process (GO:0043280)	2/109	0.144899	0.341644	3.05399	5.89945	NDUFA13;HSPE1
Regulation Of GTPase Activity (GO:0043087)	3/214	0.145251	0.341644	2.33009	4.49543	RGS10;ARHGAP15;S100A10
Negative Regulation Of Insulin Receptor Signaling Pathway (GO:0046627)	2025-01-26	0.148277	0.341644	6.50885	12.4233	PTPN2
Regulation Of Potassium Ion Transmembrane Transporter Activity (GO:1901016)	2025-01-26	0.148277	0.341644	6.50885	12.4233	YWHAE
Organelle Membrane Fusion (GO:0090174)	2025-01-26	0.148277	0.341644	6.50885	12.4233	STX8
Regulation Of Reactive Oxygen Species Biosynthetic Process (GO:1903426)	2025-01-26	0.148277	0.341644	6.50885	12.4233	PARK7
Regulation Of Transcription By RNA Polymerase III (GO:0006359)	2025-01-26	0.148277	0.341644	6.50885	12.4233	PRDX5
Positive Regulation Of Monooxygenase Activity (GO:0032770)	2025-01-26	0.148277	0.341644	6.50885	12.4233	PARK7
Histone H3-K4 Methylation (GO:0051568)	2025-01-26	0.148277	0.341644	6.50885	12.4233	DPY30
Protein Export From Nucleus (GO:0006611)	2025-01-26	0.148277	0.341644	6.50885	12.4233	NUTF2
Meiosis I (GO:0007127)	2025-01-26	0.148277	0.341644	6.50885	12.4233	ING2
Negative Regulation Of Catalytic Activity (GO:0043086)	2025-01-26	0.148277	0.341644	6.50885	12.4233	ATP5IF1
T Cell Activation (GO:0042110)	2/111	0.149144	0.341644	2.99765	5.70405	CD2;PTPN2
Negative Regulation Of Transmembrane Receptor Protein Serine/Threonine Kinase Signaling Pathway (GO:0090101)	2/111	0.149144	0.341644	2.99765	5.70405	ING2;STUB1
Regulation Of Transforming Growth Factor Beta Receptor Signaling Pathway (GO:0017015)	2/111	0.149144	0.341644	2.99765	5.70405	ING2;STUB1
Mitotic Cell Cycle Phase Transition (GO:0044772)	2/111	0.149144	0.341644	2.99765	5.70405	EIF4EBP1;SPDYA
Regulation Of Protein Ubiquitination (GO:0031396)	2/113	0.153415	0.341738	2.94334	5.51762	STUB1;PARK7
Regulation Of Peptidase Activity (GO:0052547)	2025-01-27	0.153522	0.341738	6.2582	11.7273	NDUFA13
Regulation Of Transcription Regulatory Region DNA Binding (GO:2000677)	2025-01-27	0.153522	0.341738	6.2582	11.7273	PARK7
Positive Regulation Of Mitotic Cell Cycle (GO:0045931)	2025-01-27	0.153522	0.341738	6.2582	11.7273	EIF4EBP1
Iron-Sulfur Cluster Assembly (GO:0016226)	2025-01-27	0.153522	0.341738	6.2582	11.7273	CIAO2B
Metallo-Sulfur Cluster Assembly (GO:0031163)	2025-01-27	0.153522	0.341738	6.2582	11.7273	CIAO2B
Protein Quality Control For Misfolded Or Incompletely Synthesized Proteins (GO:0006515)	2025-01-27	0.153522	0.341738	6.2582	11.7273	STUB1
Regulation Of Actin Polymerization Or Depolymerization (GO:0008064)	2025-01-27	0.153522	0.341738	6.2582	11.7273	BRK1
Regulation Of Androgen Receptor Signaling Pathway (GO:0060765)	2025-01-27	0.153522	0.341738	6.2582	11.7273	PARK7
Negative Regulation Of Cellular Response To Insulin Stimulus (GO:1900077)	2025-01-27	0.153522	0.341738	6.2582	11.7273	PTPN2
Regulation Of Protein Localization To Membrane (GO:1905475)	2025-01-28	0.158735	0.348421	6.02611	11.0912	STX8
Transcription By RNA Polymerase III (GO:0006383)	2025-01-28	0.158735	0.348421	6.02611	11.0912	GTF3C6
Transcription Elongation By RNA Polymerase II (GO:0006368)	2025-01-28	0.158735	0.348421	6.02611	11.0912	POLR2I
Vesicle Coating (GO:0006901)	2025-01-28	0.158735	0.348421	6.02611	11.0912	TRAPPC5
Protein Insertion Into Mitochondrial Membrane (GO:0051204)	2025-01-28	0.158735	0.348421	6.02611	11.0912	NDUFA13
Protein Maturation (GO:0051604)	2/117	0.162026	0.35195	2.84039	5.1695	STUB1;CIAO2B
Negative Regulation Of Plasma Membrane Bounded Cell Projection Assembly (GO:0120033)	2025-01-29	0.163916	0.35195	5.8106	10.5079	GDI2
TOR Signaling (GO:0031929)	2025-01-29	0.163916	0.35195	5.8106	10.5079	EIF4EBP1
Cardiac Muscle Cell Action Potential (GO:0086001)	2025-01-29	0.163916	0.35195	5.8106	10.5079	YWHAE
Peptidyl-Tyrosine Dephosphorylation (GO:0035335)	2025-01-29	0.163916	0.35195	5.8106	10.5079	PTPN2
Regulation Of Spindle Assembly (GO:0090169)	2025-01-29	0.163916	0.35195	5.8106	10.5079	SASS6
Vacuolar Acidification (GO:0007035)	2025-01-29	0.163916	0.35195	5.8106	10.5079	ATP6V0E1
Protein Insertion Into ER Membrane (GO:0045048)	2025-01-29	0.163916	0.35195	5.8106	10.5079	WDR83OS
Regulation Of Protein Kinase Activity (GO:0045859)	2/119	0.166364	0.354317	2.79155	5.00686	SPDYA;PARK7
Regulation Of Protein-Containing Complex Assembly (GO:0043254)	2/119	0.166364	0.354317	2.79155	5.00686	BRK1;PARK7
Regulation Of Dendritic Spine Morphogenesis (GO:0061001)	2025-01-30	0.169065	0.354317	5.60995	9.97152	CFL1
Negative Regulation Of Myeloid Leukocyte Differentiation (GO:0002762)	2025-01-30	0.169065	0.354317	5.60995	9.97152	PTPN2
Nucleic Acid Metabolic Process (GO:0090304)	2025-01-30	0.169065	0.354317	5.60995	9.97152	DNASE1L1
Phagocytosis, Engulfment (GO:0006911)	2025-01-30	0.169065	0.354317	5.60995	9.97152	AIF1
Positive Regulation Of Interleukin-10 Production (GO:0032733)	2025-01-30	0.169065	0.354317	5.60995	9.97152	PIBF1
Extrinsic Apoptotic Signaling Pathway Via Death Domain Receptors (GO:0008625)	2025-01-30	0.169065	0.354317	5.60995	9.97152	DEDD
Negative Regulation Of Calcium Ion Transmembrane Transporter Activity (GO:1901020)	2025-01-30	0.169065	0.354317	5.60995	9.97152	YWHAE
Protein Localization To Nucleus (GO:0034504)	2/122	0.17291	0.35651	2.72135	4.77593	YWHAE;NUTF2
Regulation Of Gluconeogenesis (GO:0006111)	2025-01-31	0.174183	0.35651	5.42268	9.47693	PTPN2
Non-Motile Cilium Assembly (GO:1905515)	2025-01-31	0.174183	0.35651	5.42268	9.47693	PIBF1
Positive Regulation Of Lamellipodium Organization (GO:1902745)	2025-01-31	0.174183	0.35651	5.42268	9.47693	BRK1
Positive Regulation Of Leukocyte Migration (GO:0002687)	2025-01-31	0.174183	0.35651	5.42268	9.47693	AIF1
Positive Regulation Of Mononuclear Cell Migration (GO:0071677)	2025-01-31	0.174183	0.35651	5.42268	9.47693	AIF1
Protein Localization To Chromatin (GO:0071168)	2025-01-31	0.174183	0.35651	5.42268	9.47693	H4C9
Negative Regulation Of Chemotaxis (GO:0050922)	2025-01-31	0.174183	0.35651	5.42268	9.47693	PTPN2
Regulation Of Cell Morphogenesis (GO:0022604)	2025-01-31	0.174183	0.35651	5.42268	9.47693	CFL1
Positive Regulation Of GTPase Activity (GO:0043547)	3/234	0.174775	0.356794	2.12619	3.70862	RGS10;TBC1D22A;S100A10
Negative Regulation Of Growth (GO:0045926)	2/124	0.177297	0.35804	2.67647	4.6301	NDUFA13;MT2A
Negative Regulation Of Proteasomal Ubiquitin-Dependent Protein Catabolic Process (GO:0032435)	1932-01-01	0.17927	0.35804	5.24749	9.01972	PARK7
Regulation Of Ubiquitin-Protein Transferase Activity (GO:0051438)	1932-01-01	0.17927	0.35804	5.24749	9.01972	PARK7
Chromosome Condensation (GO:0030261)	1932-01-01	0.17927	0.35804	5.24749	9.01972	H1-10
Gluconeogenesis (GO:0006094)	1932-01-01	0.17927	0.35804	5.24749	9.01972	MDH2
Histone Lysine Methylation (GO:0034968)	1932-01-01	0.17927	0.35804	5.24749	9.01972	DPY30
Intracellular pH Reduction (GO:0051452)	1932-01-01	0.17927	0.35804	5.24749	9.01972	ATP6V0E1
Regulation Of Calcium Ion Transmembrane Transporter Activity (GO:1901019)	1932-01-01	0.17927	0.35804	5.24749	9.01972	YWHAE
Regulation Of Mitotic Cell Cycle (GO:0007346)	2/125	0.179497	0.35804	2.65457	4.55948	YWHAE;EIF4EBP1
Regulation Of Transcription By RNA Polymerase II (GO:0006357)	16/2028	0.179929	0.35804	1.32773	2.27732	BUD31;ZBTB26;ZNF518A;PRDM2;PARK7;DRAP1;ING2;TCEA1;CAMTA2;ZNF700;TAF9B;ZNF354A;ZNF136;MEF2D;ZBED4;S100A10
Actin Filament Bundle Assembly (GO:0051017)	1933-01-01	0.184325	0.362215	5.08325	8.59604	AIF1
Actin Filament Bundle Organization (GO:0061572)	1933-01-01	0.184325	0.362215	5.08325	8.59604	AIF1
Regulation Of Lamellipodium Assembly (GO:0010591)	1933-01-01	0.184325	0.362215	5.08325	8.59604	BRK1
Regulation Of Potassium Ion Transmembrane Transport (GO:1901379)	1933-01-01	0.184325	0.362215	5.08325	8.59604	YWHAE
Regulation Of Type I Interferon-Mediated Signaling Pathway (GO:0060338)	1933-01-01	0.184325	0.362215	5.08325	8.59604	PTPN2
Negative Regulation Of Mitotic Cell Cycle (GO:0045930)	1934-01-01	0.18935	0.367507	4.92896	8.20257	AURKAIP1
Transcription Initiation-Coupled Chromatin Remodeling (GO:0045815)	1934-01-01	0.18935	0.367507	4.92896	8.20257	DPY30
Inner Mitochondrial Membrane Organization (GO:0007007)	1934-01-01	0.18935	0.367507	4.92896	8.20257	NDUFA13
Regulation Of T Cell Receptor Signaling Pathway (GO:0050856)	1934-01-01	0.18935	0.367507	4.92896	8.20257	PTPN2
Negative Regulation Of Cell Cycle Process (GO:0010948)	1934-01-01	0.18935	0.367507	4.92896	8.20257	AURKAIP1
Regulation Of Cellular Senescence (GO:2000772)	1935-01-01	0.194344	0.371706	4.78375	7.83639	ING2
Skeletal Muscle Organ Development (GO:0060538)	1935-01-01	0.194344	0.371706	4.78375	7.83639	VRK3
Hexose Biosynthetic Process (GO:0019319)	1935-01-01	0.194344	0.371706	4.78375	7.83639	MDH2
Positive Regulation Of Substrate Adhesion-Dependent Cell Spreading (GO:1900026)	1935-01-01	0.194344	0.371706	4.78375	7.83639	S100A10
Macrophage Activation (GO:0042116)	1935-01-01	0.194344	0.371706	4.78375	7.83639	AIF1
Regulation Of Cardiac Muscle Contraction (GO:0055117)	1935-01-01	0.194344	0.371706	4.78375	7.83639	CHGA
COPII-coated Vesicle Budding (GO:0090114)	1936-01-01	0.199307	0.378444	4.64684	7.49492	TRAPPC5
Negative Regulation Of Organelle Assembly (GO:1902116)	1936-01-01	0.199307	0.378444	4.64684	7.49492	GDI2
Base-Excision Repair (GO:0006284)	1936-01-01	0.199307	0.378444	4.64684	7.49492	RPA3
Negative Regulation Of Endothelial Cell Proliferation (GO:0001937)	1937-01-01	0.204241	0.381378	4.51753	7.1759	ATP5IF1
Negative Regulation Of Smooth Muscle Cell Proliferation (GO:0048662)	1937-01-01	0.204241	0.381378	4.51753	7.1759	AIF1
Negative Regulation Of Transferase Activity (GO:0051348)	1937-01-01	0.204241	0.381378	4.51753	7.1759	PARK7
Regulation Of Vascular Associated Smooth Muscle Cell Proliferation (GO:1904705)	1937-01-01	0.204241	0.381378	4.51753	7.1759	MEF2D
Positive Regulation Of Exocytosis (GO:0045921)	1937-01-01	0.204241	0.381378	4.51753	7.1759	S100A10
Positive Regulation Of Receptor Signaling Pathway Via JAK-STAT (GO:0046427)	1937-01-01	0.204241	0.381378	4.51753	7.1759	PIBF1
Muscle Tissue Development (GO:0060537)	1937-01-01	0.204241	0.381378	4.51753	7.1759	VRK3
Protein Localization To Plasma Membrane (GO:0072659)	2/137	0.206193	0.384113	2.41714	3.81653	RAB8A;S100A10
mRNA Transcription By RNA Polymerase II (GO:0042789)	1938-01-01	0.209144	0.387777	4.39521	6.87734	S100A10
Membrane Assembly (GO:0071709)	1938-01-01	0.209144	0.387777	4.39521	6.87734	S100A10
Intracellular Calcium Ion Homeostasis (GO:0006874)	2/139	0.210686	0.388583	2.38161	3.70909	YWHAE;MCUB
Negative Regulation Of Lymphocyte Proliferation (GO:0050672)	1939-01-01	0.214017	0.388583	4.27934	6.59746	MNDA
Negative Regulation Of Proteasomal Protein Catabolic Process (GO:1901799)	1939-01-01	0.214017	0.388583	4.27934	6.59746	PARK7
Negative Regulation Of Protein Secretion (GO:0050709)	1939-01-01	0.214017	0.388583	4.27934	6.59746	CHGA
Negative Regulation Of Ubiquitin-Dependent Protein Catabolic Process (GO:2000059)	1939-01-01	0.214017	0.388583	4.27934	6.59746	PARK7
Regulation Of Mitotic Spindle Organization (GO:0060236)	1939-01-01	0.214017	0.388583	4.27934	6.59746	SASS6
Nuclear-Transcribed mRNA Catabolic Process, Deadenylation-Dependent Decay (GO:0000288)	1939-01-01	0.214017	0.388583	4.27934	6.59746	CNOT11
Organelle Transport Along Microtubule (GO:0072384)	1939-01-01	0.214017	0.388583	4.27934	6.59746	KXD1
Regulation Of Protein Targeting To Mitochondrion (GO:1903214)	1939-01-01	0.214017	0.388583	4.27934	6.59746	ATP5IF1
Protein Localization To Cell Periphery (GO:1990778)	2/142	0.217444	0.390184	2.33022	3.55549	RAB8A;S100A10
Regulation Of Cytokine-Mediated Signaling Pathway (GO:0001959)	1940-01-01	0.21886	0.390184	4.1694	6.33467	PTPN2
Regulation Of Cytosolic Calcium Ion Concentration (GO:0051480)	1940-01-01	0.21886	0.390184	4.1694	6.33467	YWHAE
Negative Regulation Of Protein Localization (GO:1903828)	1940-01-01	0.21886	0.390184	4.1694	6.33467	GDI2
Negative Regulation Of Secretion By Cell (GO:1903531)	1940-01-01	0.21886	0.390184	4.1694	6.33467	CHGA
Nucleic Acid-Templated Transcription (GO:0097659)	1940-01-01	0.21886	0.390184	4.1694	6.33467	TCEA1
Positive Regulation Of Stem Cell Population Maintenance (GO:1902459)	1940-01-01	0.21886	0.390184	4.1694	6.33467	ING2
Protein Localization To Cilium (GO:0061512)	1940-01-01	0.21886	0.390184	4.1694	6.33467	RAB8A
Regulation Of Chemokine Production (GO:0032642)	1941-01-01	0.223673	0.394306	4.06496	6.08755	AIF1
Regulation Of Heart Rate By Cardiac Conduction (GO:0086091)	1941-01-01	0.223673	0.394306	4.06496	6.08755	YWHAE
Cellular Response To Retinoic Acid (GO:0071300)	1941-01-01	0.223673	0.394306	4.06496	6.08755	NDUFA13
Stem Cell Differentiation (GO:0048863)	1941-01-01	0.223673	0.394306	4.06496	6.08755	METTL5
Negative Regulation Of DNA Recombination (GO:0045910)	1941-01-01	0.223673	0.394306	4.06496	6.08755	H1-10
Organic Hydroxy Compound Biosynthetic Process (GO:1901617)	1942-01-01	0.228458	0.398285	3.96561	5.85485	PARK7
Skeletal Muscle Tissue Development (GO:0007519)	1942-01-01	0.228458	0.398285	3.96561	5.85485	VRK3
Substantia Nigra Development (GO:0021762)	1942-01-01	0.228458	0.398285	3.96561	5.85485	YWHAE
Translational Elongation (GO:0006414)	1942-01-01	0.228458	0.398285	3.96561	5.85485	TUFM
Lipid Modification (GO:0030258)	1942-01-01	0.228458	0.398285	3.96561	5.85485	MBOAT7
Regulation Of Primary Metabolic Process (GO:0080090)	1943-01-01	0.233213	0.401248	3.871	5.63542	EDF1
Positive Regulation Of Cell-Matrix Adhesion (GO:0001954)	1943-01-01	0.233213	0.401248	3.871	5.63542	S100A10
Energy Derivation By Oxidation Of Organic Compounds (GO:0015980)	1943-01-01	0.233213	0.401248	3.871	5.63542	UQCR10
Positive Regulation Of Stress Fiber Assembly (GO:0051496)	1943-01-01	0.233213	0.401248	3.871	5.63542	S100A10
mRNA Transcription (GO:0009299)	1943-01-01	0.233213	0.401248	3.871	5.63542	S100A10
Regulation Of Cellular Component Size (GO:0032535)	1943-01-01	0.233213	0.401248	3.871	5.63542	KXD1
Regulation Of Insulin Receptor Signaling Pathway (GO:0046626)	1944-01-01	0.237939	0.403216	3.78079	5.42824	PTPN2
Response To Unfolded Protein (GO:0006986)	1944-01-01	0.237939	0.403216	3.78079	5.42824	HSPE1
Positive Regulation Of Chemotaxis (GO:0050921)	1944-01-01	0.237939	0.403216	3.78079	5.42824	AIF1
Positive Regulation Of Nucleocytoplasmic Transport (GO:0046824)	1944-01-01	0.237939	0.403216	3.78079	5.42824	YWHAE
Mitotic Spindle Assembly (GO:0090307)	1944-01-01	0.237939	0.403216	3.78079	5.42824	PIBF1
Regulation Of B Cell Proliferation (GO:0030888)	1944-01-01	0.237939	0.403216	3.78079	5.42824	MNDA
Regulation Of DNA Recombination (GO:0000018)	1944-01-01	0.237939	0.403216	3.78079	5.42824	H1-10
Plasma Membrane Bounded Cell Projection Assembly (GO:0120031)	3/275	0.239633	0.405216	1.80193	2.57432	PIBF1;AIF1;RAB8A
Regulation Of Protein Modification Process (GO:0031399)	1945-01-01	0.242636	0.407669	3.69467	5.23238	HPF1
Establishment Of Protein Localization To Extracellular Region (GO:0035592)	1945-01-01	0.242636	0.407669	3.69467	5.23238	RAB8A
Natural Killer Cell Activation (GO:0030101)	1945-01-01	0.242636	0.407669	3.69467	5.23238	CD2
B Cell Receptor Signaling Pathway (GO:0050853)	1946-01-01	0.247304	0.408544	3.61239	5.047	MNDA
Regulation Of Epidermal Growth Factor Receptor Signaling Pathway (GO:0042058)	1946-01-01	0.247304	0.408544	3.61239	5.047	PTPN2
T Cell Differentiation (GO:0030217)	1946-01-01	0.247304	0.408544	3.61239	5.047	PTPN2
Regulation Of Interleukin-10 Production (GO:0032653)	1946-01-01	0.247304	0.408544	3.61239	5.047	PIBF1
Regulation Of Nervous System Development (GO:0051960)	1946-01-01	0.247304	0.408544	3.61239	5.047	S100A10
Cardiac Conduction (GO:0061337)	1946-01-01	0.247304	0.408544	3.61239	5.047	YWHAE
Male Gonad Development (GO:0008584)	1946-01-01	0.247304	0.408544	3.61239	5.047	ING2
Protein Sumoylation (GO:0016925)	1946-01-01	0.247304	0.408544	3.61239	5.047	SUMO2
Negative Regulation Of Hydrolase Activity (GO:0051346)	1947-01-01	0.251944	0.411891	3.53368	4.87135	ATP5IF1
Secondary Alcohol Metabolic Process (GO:1902652)	1947-01-01	0.251944	0.411891	3.53368	4.87135	IDH3G
Insulin Receptor Signaling Pathway (GO:0008286)	1947-01-01	0.251944	0.411891	3.53368	4.87135	PTPN2
Protein Monoubiquitination (GO:0006513)	1947-01-01	0.251944	0.411891	3.53368	4.87135	STUB1
Regulation Of T Cell Differentiation (GO:0045580)	1947-01-01	0.251944	0.411891	3.53368	4.87135	CD2
Peptide Biosynthetic Process (GO:0043043)	2/158	0.253745	0.412582	2.08953	2.86564	MRPL41;MRPL18
Organelle Organization (GO:0006996)	4/418	0.256337	0.412582	1.58024	2.15112	CHGA;CFL1;PARK7;RAB8A
Regulation Of Intrinsic Apoptotic Signaling Pathway (GO:2001242)	1948-01-01	0.256555	0.412582	3.45832	4.70474	NDUFA13
Cellular Defense Response (GO:0006968)	1948-01-01	0.256555	0.412582	3.45832	4.70474	MNDA
Regulation Of Tumor Necrosis Factor-Mediated Signaling Pathway (GO:0010803)	1948-01-01	0.256555	0.412582	3.45832	4.70474	PTPN2
Cytoplasmic Microtubule Organization (GO:0031122)	1948-01-01	0.256555	0.412582	3.45832	4.70474	TBCB
Regulation Of DNA Binding (GO:0051101)	1948-01-01	0.256555	0.412582	3.45832	4.70474	EDF1
Negative Regulation Of ERK1 And ERK2 Cascade (GO:0070373)	1948-01-01	0.256555	0.412582	3.45832	4.70474	PTPN2
Nuclear Export (GO:0051168)	1949-01-01	0.261138	0.417397	3.3861	4.54654	NUTF2
Proton Transmembrane Transport (GO:1902600)	1949-01-01	0.261138	0.417397	3.3861	4.54654	ATP6V0E1
Negative Regulation Of Cysteine-Type Endopeptidase Activity Involved In Apoptotic Process (GO:0043154)	1949-01-01	0.261138	0.417397	3.3861	4.54654	PARK7
Regulation Of Interleukin-12 Production (GO:0032655)	1950-01-01	0.265693	0.422109	3.31683	4.39617	PIBF1
Dicarboxylic Acid Metabolic Process (GO:0043648)	1950-01-01	0.265693	0.422109	3.31683	4.39617	MDH2
Mitotic Metaphase Plate Congression (GO:0007080)	1950-01-01	0.265693	0.422109	3.31683	4.39617	PIBF1
Regulation Of Substrate Adhesion-Dependent Cell Spreading (GO:1900024)	1951-01-01	0.270221	0.425868	3.25033	4.25311	S100A10
Cholesterol Transport (GO:0030301)	1951-01-01	0.270221	0.425868	3.25033	4.25311	STARD5
Positive Regulation Of Actin Filament Bundle Assembly (GO:0032233)	1951-01-01	0.270221	0.425868	3.25033	4.25311	S100A10
Metaphase Plate Congression (GO:0051310)	1951-01-01	0.270221	0.425868	3.25033	4.25311	PIBF1
Negative Regulation Of Innate Immune Response (GO:0045824)	1952-01-01	0.27472	0.428672	3.18644	4.11688	PTPN2
Rho Protein Signal Transduction (GO:0007266)	1952-01-01	0.27472	0.428672	3.18644	4.11688	CFL1
Regulation Of Protein Localization To Nucleus (GO:1900180)	1952-01-01	0.27472	0.428672	3.18644	4.11688	PARK7
Positive Regulation Of Transcription Initiation By RNA Polymerase II (GO:0060261)	1952-01-01	0.27472	0.428672	3.18644	4.11688	MED15
Regulation Of Cell Development (GO:0060284)	1952-01-01	0.27472	0.428672	3.18644	4.11688	S100A10
Double-Strand Break Repair (GO:0006302)	2/168	0.276528	0.430641	1.96266	2.52289	HPF1;RPA3
Regulation Of Receptor Signaling Pathway Via JAK-STAT (GO:0046425)	1953-01-01	0.279192	0.431379	3.125	3.98705	PTPN2
Positive Regulation Of Chemokine Production (GO:0032722)	1953-01-01	0.279192	0.431379	3.125	3.98705	AIF1
Spermatid Development (GO:0007286)	1953-01-01	0.279192	0.431379	3.125	3.98705	ING2
Glycoprotein Metabolic Process (GO:0009100)	1953-01-01	0.279192	0.431379	3.125	3.98705	PARK7
ERBB Signaling Pathway (GO:0038127)	1954-01-01	0.283637	0.431479	3.06588	3.8632	STUB1
Regulation Of Focal Adhesion Assembly (GO:0051893)	1954-01-01	0.283637	0.431479	3.06588	3.8632	S100A10
Negative Regulation Of Protein Modification By Small Protein Conjugation Or Removal (GO:1903321)	1954-01-01	0.283637	0.431479	3.06588	3.8632	PARK7
Negative Regulation Of Protein Ubiquitination (GO:0031397)	1954-01-01	0.283637	0.431479	3.06588	3.8632	PARK7
Nucleosome Assembly (GO:0006334)	1954-01-01	0.283637	0.431479	3.06588	3.8632	H4C9
Endoplasmic Reticulum Organization (GO:0007029)	1954-01-01	0.283637	0.431479	3.06588	3.8632	WDR83OS
Positive Regulation Of Leukocyte Chemotaxis (GO:0002690)	1954-01-01	0.283637	0.431479	3.06588	3.8632	AIF1
Protein K63-linked Ubiquitination (GO:0070534)	1954-01-01	0.283637	0.431479	3.06588	3.8632	STUB1
Phosphatidylcholine Metabolic Process (GO:0046470)	1955-01-01	0.288055	0.436513	3.00896	3.74496	MBOAT7
Positive Regulation Of Tyrosine Phosphorylation Of STAT Protein (GO:0042531)	1955-01-01	0.288055	0.436513	3.00896	3.74496	PIBF1
RNA Polymerase II Preinitiation Complex Assembly (GO:0051123)	1956-01-01	0.292445	0.438946	2.9541	3.632	MED15
Regulation Of Mitotic Nuclear Division (GO:0007088)	1956-01-01	0.292445	0.438946	2.9541	3.632	AURKAIP1
Regulation Of Stem Cell Population Maintenance (GO:2000036)	1956-01-01	0.292445	0.438946	2.9541	3.632	ING2
Positive Regulation Of DNA-templated Transcription Initiation (GO:2000144)	1956-01-01	0.292445	0.438946	2.9541	3.632	MED15
post-Golgi Vesicle-Mediated Transport (GO:0006892)	1956-01-01	0.292445	0.438946	2.9541	3.632	SCAMP2
Negative Regulation Of DNA-templated Transcription (GO:0045892)	8/1025	0.29575	0.442965	1.29007	1.57162	DRAP1;NDUFA13;PRDX5;ING2;ZBTB26;PRDM2;TAF9B;ZNF136
Regulation Of Transcription Initiation By RNA Polymerase II (GO:0060260)	1957-01-01	0.296809	0.442965	2.9012	3.52399	MED15
Positive Regulation Of Interleukin-1 Beta Production (GO:0032731)	1957-01-01	0.296809	0.442965	2.9012	3.52399	MNDA
Positive Regulation Of Mitochondrion Organization (GO:0010822)	1958-01-01	0.301146	0.443277	2.85016	3.42065	PARK7
Positive Regulation Of Type II Interferon Production (GO:0032729)	1958-01-01	0.301146	0.443277	2.85016	3.42065	CD2
mRNA Transport (GO:0051028)	1958-01-01	0.301146	0.443277	2.85016	3.42065	THOC7
Muscle Organ Development (GO:0007517)	1958-01-01	0.301146	0.443277	2.85016	3.42065	MEF2D
Protein Transport (GO:0015031)	3/313	0.302775	0.443277	1.57798	1.88532	STX8;RAB8A;SCAMP2
Regulation Of Nucleic Acid-Templated Transcription (GO:1903506)	4/452	0.302829	0.443277	1.45776	1.74142	ING2;PRDM2;EDF1;REXO4
RNA Splicing, Via Transesterification Reactions With Bulged Adenosine As Nucleophile (GO:0000377)	2/180	0.303818	0.443277	1.82923	2.17921	BUD31;SNRPA
Negative Regulation Of Protein-Containing Complex Assembly (GO:0031333)	1959-01-01	0.305456	0.443277	2.80088	3.3217	PARK7
Transcription Preinitiation Complex Assembly (GO:0070897)	1959-01-01	0.305456	0.443277	2.80088	3.3217	MED15
Glucose Metabolic Process (GO:0006006)	1959-01-01	0.305456	0.443277	2.80088	3.3217	MDH2
Protein Targeting To Mitochondrion (GO:0006626)	1959-01-01	0.305456	0.443277	2.80088	3.3217	NDUFA13
protein-DNA Complex Assembly (GO:0065004)	1959-01-01	0.305456	0.443277	2.80088	3.3217	H4C9
Mitotic Cytokinesis (GO:0000281)	1959-01-01	0.305456	0.443277	2.80088	3.3217	CFL1
Regulation Of Cell Death (GO:0010941)	1959-01-01	0.305456	0.443277	2.80088	3.3217	PARK7
Negative Regulation Of Cytokine-Mediated Signaling Pathway (GO:0001960)	1959-01-01	0.305456	0.443277	2.80088	3.3217	PTPN2
Regulation Of Extrinsic Apoptotic Signaling Pathway (GO:2001236)	1960-01-01	0.30974	0.447024	2.75326	3.22688	PARK7
Negative Regulation Of Peptidase Activity (GO:0010466)	1960-01-01	0.30974	0.447024	2.75326	3.22688	PARK7
Response To Retinoic Acid (GO:0032526)	1960-01-01	0.30974	0.447024	2.75326	3.22688	NDUFA13
Positive Regulation Of Cell Junction Assembly (GO:1901890)	1961-01-01	0.313998	0.451516	2.70724	3.13598	S100A10
Positive Regulation Of Organelle Assembly (GO:1902117)	1961-01-01	0.313998	0.451516	2.70724	3.13598	SASS6
Regulation Of Embryonic Development (GO:0045995)	1962-01-01	0.31823	0.452645	2.66273	3.04877	CFL1
Negative Regulation Of Kinase Activity (GO:0033673)	1962-01-01	0.31823	0.452645	2.66273	3.04877	PARK7
RNA Methylation (GO:0001510)	1962-01-01	0.31823	0.452645	2.66273	3.04877	METTL5
Cell Junction Organization (GO:0034330)	1962-01-01	0.31823	0.452645	2.66273	3.04877	CAPZA1
mRNA Export From Nucleus (GO:0006406)	1962-01-01	0.31823	0.452645	2.66273	3.04877	THOC7
Regulation Of T Cell Activation (GO:0050863)	1962-01-01	0.31823	0.452645	2.66273	3.04877	CD2
Phosphatidylinositol Metabolic Process (GO:0046488)	1963-01-01	0.322436	0.456977	2.61965	2.96505	MBOAT7
Regulation Of Cellular Catabolic Process (GO:0031329)	1963-01-01	0.322436	0.456977	2.61965	2.96505	RAB8A
Regulation Of Secretion By Cell (GO:1903530)	1964-01-01	0.326616	0.460418	2.57793	2.88463	RAB8A
Positive Regulation Of Cysteine-Type Endopeptidase Activity (GO:2001056)	1964-01-01	0.326616	0.460418	2.57793	2.88463	NDUFA13
Positive Regulation Of Interleukin-1 Production (GO:0032732)	1964-01-01	0.326616	0.460418	2.57793	2.88463	MNDA
Negative Regulation Of Transcription By RNA Polymerase II (GO:0000122)	6/763	0.328986	0.461542	1.29526	1.43999	DRAP1;ING2;ZBTB26;PRDM2;TAF9B;ZNF136
RNA Export From Nucleus (GO:0006405)	1965-01-01	0.330771	0.461542	2.53753	2.80734	THOC7
Regulation Of Translational Initiation (GO:0006446)	1965-01-01	0.330771	0.461542	2.53753	2.80734	EIF4EBP1
Positive Regulation Of T Cell Proliferation (GO:0042102)	1965-01-01	0.330771	0.461542	2.53753	2.80734	AIF1
Monocarboxylic Acid Biosynthetic Process (GO:0072330)	1965-01-01	0.330771	0.461542	2.53753	2.80734	PARK7
Protein Localization To Membrane (GO:0072657)	2/192	0.330928	0.461542	1.71266	1.89395	RAB8A;S100A10
Response To Reactive Oxygen Species (GO:0000302)	1966-01-01	0.3349	0.466256	2.49836	2.73302	PRDX5
Activation Of Cysteine-Type Endopeptidase Activity Involved In Apoptotic Process (GO:0006919)	1967-01-01	0.339004	0.468658	2.46038	2.6615	HSPE1
Regulation Of Neurogenesis (GO:0050767)	1967-01-01	0.339004	0.468658	2.46038	2.6615	S100A10
Peptidyl-Tyrosine Phosphorylation (GO:0018108)	1967-01-01	0.339004	0.468658	2.46038	2.6615	PIBF1
Extrinsic Apoptotic Signaling Pathway (GO:0097191)	1967-01-01	0.339004	0.468658	2.46038	2.6615	DEDD
B Cell Differentiation (GO:0030183)	1968-01-01	0.343083	0.472638	2.42354	2.59266	PTPN2
Telomere Maintenance (GO:0000723)	1968-01-01	0.343083	0.472638	2.42354	2.59266	RPA3
Negative Regulation Of Apoptotic Process (GO:0043066)	4/482	0.344617	0.473924	1.36416	1.45326	PRDX5;CFL1;PARK7;TAF9B
Regulation Of Monoatomic Ion Transmembrane Transporter Activity (GO:0032412)	1969-01-01	0.347136	0.475728	2.38778	2.52636	YWHAE
Phagocytosis (GO:0006909)	1969-01-01	0.347136	0.475728	2.38778	2.52636	AIF1
Negative Regulation Of Epithelial Cell Proliferation (GO:0050680)	1970-01-01	0.351165	0.479581	2.35305	2.46247	ATP5IF1
Negative Regulation Of Extrinsic Apoptotic Signaling Pathway (GO:2001237)	1970-01-01	0.351165	0.479581	2.35305	2.46247	PARK7
Negative Regulation Of Protein Binding (GO:0032091)	1971-01-01	0.35517	0.482541	2.31932	2.40087	PARK7
Positive Regulation Of Cell-Substrate Adhesion (GO:0010811)	1971-01-01	0.35517	0.482541	2.31932	2.40087	S100A10
Protein Autoubiquitination (GO:0051865)	1971-01-01	0.35517	0.482541	2.31932	2.40087	STUB1
Positive Regulation Of DNA-templated Transcription (GO:0045893)	9/1243	0.356115	0.482993	1.19272	1.23148	ING2;TCEA1;PRDM2;CAMTA2;EDF1;PARK7;MEF2D;ZBED4;S100A10
Cellular Response To Hypoxia (GO:0071456)	1972-01-01	0.359149	0.485437	2.28654	2.34145	STUB1
Positive Regulation Of Protein Localization To Nucleus (GO:1900182)	1972-01-01	0.359149	0.485437	2.28654	2.34145	PARK7
Cellular Response To Decreased Oxygen Levels (GO:0036294)	1973-01-01	0.363105	0.487439	2.25467	2.28412	STUB1
Cellular Response To Reactive Oxygen Species (GO:0034614)	1973-01-01	0.363105	0.487439	2.25467	2.28412	PRDX5
Ubiquitin-Dependent ERAD Pathway (GO:0030433)	1973-01-01	0.363105	0.487439	2.25467	2.28412	STUB1
Positive Regulation Of Secretion By Cell (GO:1903532)	1973-01-01	0.363105	0.487439	2.25467	2.28412	S100A10
Negative Regulation Of Neuron Apoptotic Process (GO:0043524)	1974-01-01	0.367036	0.491043	2.22367	2.22877	PARK7
Import Into Nucleus (GO:0051170)	1974-01-01	0.367036	0.491043	2.22367	2.22877	NUTF2
Negative Regulation Of Phosphorylation (GO:0042326)	1975-01-01	0.370943	0.491266	2.19351	2.17532	PARK7
Regulation Of Plasma Membrane Bounded Cell Projection Assembly (GO:0120032)	1975-01-01	0.370943	0.491266	2.19351	2.17532	TBC1D22A
Nucleosome Organization (GO:0034728)	1975-01-01	0.370943	0.491266	2.19351	2.17532	H4C9
Regulation Of Stress Fiber Assembly (GO:0051492)	1975-01-01	0.370943	0.491266	2.19351	2.17532	S100A10
Defense Response To Gram-negative Bacterium (GO:0050829)	1975-01-01	0.370943	0.491266	2.19351	2.17532	CHGA
Regulation Of DNA Replication (GO:0006275)	1975-01-01	0.370943	0.491266	2.19351	2.17532	S100A11
mRNA Splicing, Via Spliceosome (GO:0000398)	2/211	0.373217	0.493448	1.55546	1.53305	BUD31;SNRPA
Positive Regulation Of Interleukin-6 Production (GO:0032755)	1976-01-01	0.374827	0.494746	2.16415	2.12367	AIF1
Cell Morphogenesis Involved In Neuron Differentiation (GO:0048667)	1977-01-01	0.378686	0.499004	2.13557	2.07374	RAB8A
mRNA Processing (GO:0006397)	2/214	0.379802	0.49964	1.53321	1.48431	BUD31;SNRPA
Negative Regulation Of Protein Modification Process (GO:0031400)	1978-01-01	0.382522	0.50071	2.10773	2.02546	PARK7
Positive Regulation Of Tumor Necrosis Factor Production (GO:0032760)	1978-01-01	0.382522	0.50071	2.10773	2.02546	CD2
Proteolysis Involved In Protein Catabolic Process (GO:0051603)	1978-01-01	0.382522	0.50071	2.10773	2.02546	STUB1
Regulation Of Cyclin-Dependent Protein Serine/Threonine Kinase Activity (GO:0000079)	1979-01-01	0.386334	0.50071	2.0806	1.97876	SPDYA
Response To Insulin (GO:0032868)	1979-01-01	0.386334	0.50071	2.0806	1.97876	RAB8A
Positive Regulation Of Catabolic Process (GO:0009896)	1979-01-01	0.386334	0.50071	2.0806	1.97876	NDUFA13
Positive Regulation Of Cytoskeleton Organization (GO:0051495)	1979-01-01	0.386334	0.50071	2.0806	1.97876	SASS6
Positive Regulation Of Protein Modification By Small Protein Conjugation Or Removal (GO:1903322)	1979-01-01	0.386334	0.50071	2.0806	1.97876	STUB1
Protein Import Into Nucleus (GO:0006606)	1979-01-01	0.386334	0.50071	2.0806	1.97876	NUTF2
Protein Modification By Small Protein Conjugation (GO:0032446)	3/364	0.388381	0.502316	1.35152	1.27823	RNF44;SUMO2;STUB1
Regulation Of Organelle Assembly (GO:1902115)	1980-01-01	0.390123	0.502316	2.05416	1.93357	TBC1D22A
Calcium Ion Transmembrane Transport (GO:0070588)	1980-01-01	0.390123	0.502316	2.05416	1.93357	MCUB
Regulation Of Protein Localization To Plasma Membrane (GO:1903076)	1980-01-01	0.390123	0.502316	2.05416	1.93357	STX8
Proteasomal Protein Catabolic Process (GO:0010498)	2/220	0.392887	0.503871	1.49056	1.39253	PSMB7;STUB1
Cytoskeleton-Dependent Cytokinesis (GO:0061640)	1981-01-01	0.393889	0.503871	2.02838	1.88981	CFL1
Spindle Assembly (GO:0051225)	1981-01-01	0.393889	0.503871	2.02838	1.88981	PIBF1
Positive Regulation Of Growth (GO:0045927)	1981-01-01	0.393889	0.503871	2.02838	1.88981	TAF9B
Cellular Response To Organic Substance (GO:0071310)	1982-01-01	0.397632	0.507013	2.00324	1.84744	PARK7
Positive Regulation Of Tumor Necrosis Factor Superfamily Cytokine Production (GO:1903557)	1982-01-01	0.397632	0.507013	2.00324	1.84744	CD2
Epigenetic Regulation Of Gene Expression (GO:0040029)	1983-01-01	0.401352	0.510929	1.97871	1.8064	DPY30
Regulation Of Cysteine-Type Endopeptidase Activity Involved In Apoptotic Process (GO:0043281)	1984-01-01	0.405049	0.512041	1.95477	1.76662	NDUFA13
Regulation Of Interleukin-1 Beta Production (GO:0032651)	1984-01-01	0.405049	0.512041	1.95477	1.76662	MNDA
Positive Regulation Of Protein Ubiquitination (GO:0031398)	1984-01-01	0.405049	0.512041	1.95477	1.76662	STUB1
Regulation Of Cell Growth (GO:0001558)	2/227	0.407995	0.512041	1.44367	1.29425	NDUFA13;TAF9B
Nuclear-Transcribed mRNA Catabolic Process (GO:0000956)	1985-01-01	0.408723	0.512041	1.9314	1.72806	CNOT11
Positive Regulation Of Amide Metabolic Process (GO:0034250)	1985-01-01	0.408723	0.512041	1.9314	1.72806	METTL5
Defense Response To Gram-positive Bacterium (GO:0050830)	1985-01-01	0.408723	0.512041	1.9314	1.72806	CHGA
Establishment Of Protein Localization To Organelle (GO:0072594)	1985-01-01	0.408723	0.512041	1.9314	1.72806	NUTF2
Positive Regulation Of Protein Localization (GO:1903829)	1985-01-01	0.408723	0.512041	1.9314	1.72806	PARK7
Mitotic Spindle Organization (GO:0007052)	1985-01-01	0.408723	0.512041	1.9314	1.72806	PIBF1
Positive Regulation Of Protein Phosphorylation (GO:0001934)	3/377	0.409918	0.512186	1.30368	1.16261	SPDYA;PARK7;MOB3A
Cilium Organization (GO:0044782)	2/228	0.410139	0.512186	1.43721	1.28093	PIBF1;RAB8A
Negative Regulation Of Binding (GO:0051100)	1986-01-01	0.412375	0.514164	1.90858	1.69067	PARK7
Negative Regulation Of Cell Population Proliferation (GO:0008285)	3/379	0.413213	0.514395	1.29661	1.14593	AIF1;S100A11;PTPN2
Regulation Of Insulin Secretion (GO:0050796)	1987-01-01	0.416004	0.516044	1.88629	1.65439	CHGA
Regulation Of Type II Interferon Production (GO:0032649)	1987-01-01	0.416004	0.516044	1.88629	1.65439	CD2
Negative Regulation Of Programmed Cell Death (GO:0043069)	3/381	0.416502	0.516044	1.28962	1.12953	PRDX5;CFL1;TAF9B
Negative Regulation Of Protein Kinase Activity (GO:0006469)	1988-01-01	0.419612	0.517022	1.86452	1.6192	PARK7
Positive Regulation Of Plasma Membrane Bounded Cell Projection Assembly (GO:0120034)	1988-01-01	0.419612	0.517022	1.86452	1.6192	BRK1
Positive Regulation Of Developmental Process (GO:0051094)	2/233	0.420801	0.517022	1.40575	1.21681	ING2;CFL1
Negative Regulation Of Cellular Process (GO:0048523)	4/537	0.421317	0.517022	1.21992	1.05446	NDUFA13;PARK7;S100A11;PTPN2
ERAD Pathway (GO:0036503)	1989-01-01	0.423197	0.517022	1.84324	1.58503	STUB1
Cellular Response To Peptide Hormone Stimulus (GO:0071375)	1989-01-01	0.423197	0.517022	1.84324	1.58503	RAB8A
Regulation Of Vesicle-Mediated Transport (GO:0060627)	1989-01-01	0.423197	0.517022	1.84324	1.58503	RAB8A
Sensory Perception Of Mechanical Stimulus (GO:0050954)	1989-01-01	0.423197	0.517022	1.84324	1.58503	ZNF354A
Positive Regulation Of Peptidyl-Serine Phosphorylation (GO:0033138)	1989-01-01	0.423197	0.517022	1.84324	1.58503	PARK7
Inflammatory Response (GO:0006954)	2/236	0.427152	0.521046	1.38751	1.18024	PRDX5;AIF1
Positive Regulation Of Binding (GO:0051099)	1991-01-01	0.430301	0.523268	1.80209	1.51965	EDF1
Lymphocyte Differentiation (GO:0030098)	1991-01-01	0.430301	0.523268	1.80209	1.51965	PTPN2
B Cell Activation (GO:0042113)	1992-01-01	0.433821	0.525088	1.7822	1.48836	PTPN2
Sensory Perception Of Sound (GO:0007605)	1992-01-01	0.433821	0.525088	1.7822	1.48836	ZNF354A
Positive Regulation Of Protein Catabolic Process (GO:0045732)	1992-01-01	0.433821	0.525088	1.7822	1.48836	NDUFA13
Regulation Of Inflammatory Response (GO:0050727)	2/240	0.435564	0.525088	1.36391	1.13357	PARK7;PTPN2
Regulation Of Endothelial Cell Proliferation (GO:0001936)	1993-01-01	0.437319	0.525088	1.76274	1.45795	ATP5IF1
Regulation Of Peptidyl-Serine Phosphorylation (GO:0033135)	1993-01-01	0.437319	0.525088	1.76274	1.45795	PARK7
Positive Regulation Of Protein Kinase B Signaling (GO:0051897)	1993-01-01	0.437319	0.525088	1.76274	1.45795	PARK7
Regulation Of Autophagy (GO:0010506)	2/241	0.437657	0.525088	1.35814	1.12226	ATP6V0E1;RAB8A
Regulation Of Apoptotic Process (GO:0042981)	5/705	0.437796	0.525088	1.16084	0.958853	PRDX5;CFL1;MNDA;PARK7;TAF9B
Cilium Assembly (GO:0060271)	2/243	0.44183	0.529121	1.34673	1.10005	PIBF1;RAB8A
Cell Junction Assembly (GO:0034329)	1995-01-01	0.444251	0.529606	1.72506	1.39965	CAPZA1
Positive Regulation Of Transmembrane Receptor Protein Serine/Threonine Kinase Signaling Pathway (GO:0090100)	1995-01-01	0.444251	0.529606	1.72506	1.39965	ING2
Recombinational Repair (GO:0000725)	1995-01-01	0.444251	0.529606	1.72506	1.39965	RPA3
Regulation Of Macroautophagy (GO:0016241)	1996-01-01	0.447685	0.532533	1.70682	1.37171	ATP6V0E1
Positive Regulation Of DNA-binding Transcription Factor Activity (GO:0051091)	2/246	0.448057	0.532533	1.32997	1.06774	BUD31;PARK7
Regulation Of Defense Response (GO:0031347)	1997-01-01	0.451098	0.53534	1.68895	1.34452	PARK7
MAPK Cascade (GO:0000165)	1998-01-01	0.454491	0.537746	1.67146	1.31807	YWHAE
Phosphatidylinositol Biosynthetic Process (GO:0006661)	1998-01-01	0.454491	0.537746	1.67146	1.31807	MBOAT7
Axon Development (GO:0061564)	1999-01-01	0.457862	0.540922	1.65432	1.29233	RAB8A
Activation Of GTPase Activity (GO:0090630)	1/102	0.467853	0.551898	1.60493	1.21911	TBC1D22A
Positive Regulation Of Kinase Activity (GO:0033674)	1/104	0.474411	0.558798	1.57361	1.17341	SPDYA
Cellular Component Assembly (GO:0022607)	2/260	0.4766	0.560114	1.2569	0.931463	CAPZA1;AIF1
Regulation Of Neuron Apoptotic Process (GO:0043523)	1/105	0.477661	0.560114	1.5584	1.15143	PARK7
Negative Regulation Of MAPK Cascade (GO:0043409)	1/105	0.477661	0.560114	1.5584	1.15143	PTPN2
Positive Regulation Of Cell Growth (GO:0030307)	1/106	0.48089	0.563063	1.54348	1.13001	TAF9B
Negative Regulation Of Translation (GO:0017148)	1/107	0.4841	0.564305	1.52884	1.10912	EIF4EBP1
Positive Regulation Of T Cell Activation (GO:0050870)	1/107	0.4841	0.564305	1.52884	1.10912	AIF1
Positive Regulation Of Autophagy (GO:0010508)	1/107	0.4841	0.564305	1.52884	1.10912	PARK7
Regulation Of Protein Phosphorylation (GO:0001932)	2/265	0.486578	0.564682	1.23269	0.887981	PARK7;MOB3A
Response To Tumor Necrosis Factor (GO:0034612)	1/108	0.487289	0.564682	1.51448	1.08875	CD58
Glycerophospholipid Biosynthetic Process (GO:0046474)	1/108	0.487289	0.564682	1.51448	1.08875	MBOAT7
Positive Regulation Of Translation (GO:0045727)	1/108	0.487289	0.564682	1.51448	1.08875	METTL5
Negative Regulation Of Developmental Process (GO:0051093)	1/109	0.49046	0.567522	1.50038	1.06889	ING2
Negative Regulation Of Inflammatory Response (GO:0050728)	1/111	0.496742	0.570602	1.47295	1.0306	PTPN2
RNA Metabolic Process (GO:0016070)	1/111	0.496742	0.570602	1.47295	1.0306	RBMS1
Cytoskeleton Organization (GO:0007010)	1/111	0.496742	0.570602	1.47295	1.0306	CFL1
Double-Strand Break Repair Via Homologous Recombination (GO:0000724)	1/111	0.496742	0.570602	1.47295	1.0306	RPA3
Mitotic Sister Chromatid Segregation (GO:0000070)	1/111	0.496742	0.570602	1.47295	1.0306	PIBF1
Positive Regulation Of Cellular Process (GO:0048522)	4/594	0.498498	0.571413	1.09882	0.764949	SPDYA;EAPP;TAF9B;AIF1
Small GTPase Mediated Signal Transduction (GO:0007264)	1/112	0.499854	0.571413	1.45961	1.01215	PARK7
Negative Regulation Of Defense Response (GO:0031348)	1/112	0.499854	0.571413	1.45961	1.01215	PTPN2
Positive Regulation Of Cell Migration (GO:0030335)	2/272	0.500349	0.571413	1.20031	0.831151	AIF1;S100A11
Regulation Of Interleukin-6 Production (GO:0032675)	1/114	0.506022	0.577055	1.43363	0.976553	AIF1
Endoplasmic Reticulum To Golgi Vesicle-Mediated Transport (GO:0006888)	1/115	0.509077	0.579701	1.42098	0.959383	TRAPPC5
Regulation Of Cell Population Proliferation (GO:0042127)	5/766	0.510359	0.580322	1.06439	0.715952	SPDYA;EAPP;AIF1;S100A11;PTPN2
Positive Regulation Of Protein Serine/Threonine Kinase Activity (GO:0071902)	1/117	0.515132	0.584905	1.39634	0.926238	SPDYA
Regulation Of Protein Binding (GO:0043393)	1/118	0.518131	0.585778	1.38434	0.910237	PARK7
Regulation Of Small GTPase Mediated Signal Transduction (GO:0051056)	1/118	0.518131	0.585778	1.38434	0.910237	ARHGAP15
Positive Regulation Of Cell Cycle Process (GO:0090068)	1/118	0.518131	0.585778	1.38434	0.910237	SASS6
Cellular Response To Tumor Necrosis Factor (GO:0071356)	1/119	0.521112	0.588304	1.37253	0.894604	CD58
Transmembrane Receptor Protein Tyrosine Kinase Signaling Pathway (GO:0007169)	2/284	0.523406	0.590048	1.14853	0.743554	ANGPTL1;PTPN2
Regulation Of Protein Catabolic Process (GO:0042176)	1/122	0.529946	0.595717	1.3383	0.849794	NDUFA13
Positive Regulation Of Macromolecule Biosynthetic Process (GO:0010557)	1/122	0.529946	0.595717	1.3383	0.849794	METTL5
Enzyme-Linked Receptor Protein Signaling Pathway (GO:0007167)	1/124	0.535745	0.600523	1.31641	0.821564	ANGPTL1
Protein Dephosphorylation (GO:0006470)	1/124	0.535745	0.600523	1.31641	0.821564	PTPN2
Negative Regulation Of Cell Growth (GO:0030308)	1/125	0.538618	0.602885	1.30572	0.807914	NDUFA13
Positive Regulation Of Intracellular Protein Transport (GO:0090316)	1/126	0.541474	0.60342	1.29521	0.794562	YWHAE
Protein-Containing Complex Organization (GO:0043933)	1/126	0.541474	0.60342	1.29521	0.794562	CAPZA1
Regulation Of Response To External Stimulus (GO:0032101)	1/127	0.544312	0.60342	1.28487	0.7815	PARK7
Regulation Of Tumor Necrosis Factor Production (GO:0032680)	1/127	0.544312	0.60342	1.28487	0.7815	CD2
Cytosolic Transport (GO:0016482)	1/127	0.544312	0.60342	1.28487	0.7815	STX8
Regulation Of Anatomical Structure Morphogenesis (GO:0022603)	1/127	0.544312	0.60342	1.28487	0.7815	CFL1
Regulation Of Gene Expression (GO:0010468)	7/1127	0.544456	0.60342	1.01061	0.61442	ING2;ZBTB26;PRDM2;EDF1;PARK7;AIF1;REXO4
Regulation Of Cell Cycle (GO:0051726)	2/298	0.549399	0.608043	1.09342	0.654883	YWHAE;PRCC
Golgi Organization (GO:0007030)	1/130	0.552721	0.609153	1.2548	0.743972	RAB8A
Transmembrane Receptor Protein Serine/Threonine Kinase Signaling Pathway (GO:0007178)	1/130	0.552721	0.609153	1.2548	0.743972	STUB1
Positive Regulation Of Peptidyl-Tyrosine Phosphorylation (GO:0050731)	1/130	0.552721	0.609153	1.2548	0.743972	PIBF1
Epithelial Cell Differentiation (GO:0030855)	1/132	0.558241	0.614377	1.23551	0.72026	EDF1
Negative Regulation Of Cell Motility (GO:2000146)	1/133	0.560976	0.616526	1.22609	0.708776	ING2
Antigen Receptor-Mediated Signaling Pathway (GO:0050851)	1/134	0.563694	0.618651	1.21681	0.697529	MNDA
Cellular Response To Metal Ion (GO:0071248)	1/135	0.566396	0.620751	1.20767	0.686515	MT2A
Regulation Of Protein Kinase B Signaling (GO:0051896)	1/136	0.569081	0.622162	1.19866	0.675727	PARK7
Positive Regulation Of Gene Expression (GO:0010628)	3/480	0.569262	0.622162	1.01677	0.572863	DPY30;METTL5;PARK7
Positive Regulation Of Cell Population Proliferation (GO:0008284)	3/483	0.57351	0.625936	1.01026	0.561685	SPDYA;EAPP;AIF1
Proteasome-Mediated Ubiquitin-Dependent Protein Catabolic Process (GO:0043161)	2/319	0.586513	0.639242	1.01989	0.544174	PSMB7;STUB1
Actin Filament Organization (GO:0007015)	1/144	0.589974	0.642126	1.13115	0.596881	AIF1
Organelle Assembly (GO:0070925)	2/322	0.591629	0.643039	1.01018	0.530217	PIBF1;RAB8A
Positive Regulation Of Protein Kinase Activity (GO:0045860)	1/145	0.592513	0.643114	1.12324	0.587881	SPDYA
Negative Regulation Of Response To External Stimulus (GO:0032102)	1/146	0.595038	0.644079	1.11543	0.579055	PTPN2
Neuron Projection Morphogenesis (GO:0048812)	1/146	0.595038	0.644079	1.11543	0.579055	RAB8A
Intracellular Protein Transport (GO:0006886)	2/325	0.596698	0.64499	1.00064	0.516674	STX8;NUTF2
Protein-Containing Complex Assembly (GO:0065003)	2/328	0.60172	0.6495	0.991279	0.503532	CAPZA1;TRAPPC5
Negative Regulation Of Protein Phosphorylation (GO:0001933)	1/149	0.602518	0.6495	1.09266	0.553581	PARK7
Regulation Of Cellular Component Organization (GO:0051128)	1/153	0.612279	0.65912	1.06369	0.52181	PARK7
Positive Regulation Of Response To External Stimulus (GO:0032103)	1/155	0.61707	0.663371	1.04977	0.506798	AIF1
Peptidyl-Serine Phosphorylation (GO:0018105)	1/158	0.624147	0.670065	1.02955	0.485299	VRK3
Regulation Of Macromolecule Metabolic Process (GO:0060255)	1/162	0.633381	0.67813	1.00377	0.458404	AIF1
Mitochondrion Organization (GO:0007005)	1/162	0.633381	0.67813	1.00377	0.458404	PARK7
Nitrogen Compound Transport (GO:0071705)	1/163	0.635654	0.67872	0.997521	0.451978	SCAMP2
Negative Regulation Of Cell Migration (GO:0030336)	1/163	0.635654	0.67872	0.997521	0.451978	ING2
Peptidyl-Serine Modification (GO:0018209)	1/166	0.642389	0.684984	0.979235	0.433371	VRK3
Regulation Of Cytokine Production (GO:0001817)	1/167	0.644607	0.685493	0.973287	0.427384	ZBTB26
Membrane Organization (GO:0061024)	1/167	0.644607	0.685493	0.973287	0.427384	S100A10
Heart Development (GO:0007507)	1/171	0.653342	0.693846	0.950193	0.404453	MEF2D
Regulation Of Neuron Projection Development (GO:0010975)	1/174	0.659754	0.699712	0.933573	0.388263	CFL1
Ubiquitin-Dependent Protein Catabolic Process (GO:0006511)	2/367	0.662778	0.701974	0.883596	0.363437	PSMB7;STUB1
Negative Regulation Of Cytokine Production (GO:0001818)	1/178	0.66812	0.706682	0.91229	0.367916	PIBF1
Endosomal Transport (GO:0016197)	1/180	0.672226	0.710072	0.902006	0.358242	DPY30
RNA Processing (GO:0006396)	1/183	0.678291	0.715519	0.887002	0.344316	RBMS1
Negative Regulation Of Macromolecule Metabolic Process (GO:0010605)	1/186	0.684244	0.720835	0.872486	0.331057	PARK7
Axonogenesis (GO:0007409)	1/188	0.688152	0.723984	0.863067	0.322567	RAB8A
Positive Regulation Of Multicellular Organismal Process (GO:0051240)	2/387	0.691087	0.726102	0.836836	0.309202	ING2;CFL1
Intracellular Monoatomic Cation Homeostasis (GO:0030003)	1/190	0.692012	0.726106	0.853847	0.314345	MT2A
Modification-Dependent Protein Catabolic Process (GO:0019941)	1/192	0.695825	0.729136	0.84482	0.30638	STUB1
Regulation Of Signal Transduction (GO:0009966)	1/193	0.697714	0.730144	0.840377	0.302491	PTPN2
Endomembrane System Organization (GO:0010256)	1/196	0.703311	0.735025	0.827322	0.291181	RAB8A
Organic Substance Transport (GO:0071702)	1/201	0.712411	0.74355	0.806434	0.273462	SCAMP2
Regulation Of Translation (GO:0006417)	1/202	0.714198	0.744429	0.802382	0.270078	METTL5
Cellular Response To Oxygen-Containing Compound (GO:1901701)	2/406	0.716159	0.745486	0.796702	0.265982	NDUFA13;PRDX5
Defense Response To Bacterium (GO:0042742)	1/204	0.717738	0.746145	0.794396	0.263461	CHGA
Positive Regulation Of Cell Motility (GO:2000147)	1/221	0.746127	0.774635	0.732377	0.214484	AIF1
Protein Ubiquitination (GO:0016567)	2/434	0.750002	0.776612	0.743993	0.214032	RNF44;STUB1
Regulation Of Cell Migration (GO:0030334)	2/434	0.750002	0.776612	0.743993	0.214032	ING2;AIF1
Positive Regulation Of Protein Modification Process (GO:0031401)	1/225	0.752384	0.778055	0.719153	0.204605	MOB3A
Protein Polyubiquitination (GO:0000209)	1/226	0.753924	0.778626	0.71592	0.202222	STUB1
Apoptotic Process (GO:0006915)	1/228	0.756976	0.778716	0.70954	0.197553	CD2
Cellular Response To Lipid (GO:0071396)	1/228	0.756976	0.778716	0.70954	0.197553	NDUFA13
Chromatin Remodeling (GO:0006338)	1/228	0.756976	0.778716	0.70954	0.197553	HPF1
Negative Regulation Of Intracellular Signal Transduction (GO:1902532)	1/231	0.761483	0.780297	0.700178	0.19079	NDUFA13
Negative Regulation Of Multicellular Organismal Process (GO:0051241)	1/231	0.761483	0.780297	0.700178	0.19079	ING2
Positive Regulation Of Phosphorylation (GO:0042327)	1/231	0.761483	0.780297	0.700178	0.19079	MOB3A
Regulation Of ERK1 And ERK2 Cascade (GO:0070372)	1/244	0.780077	0.798312	0.662282	0.164486	PTPN2
Positive Regulation Of Programmed Cell Death (GO:0043068)	1/245	0.781446	0.798676	0.659534	0.162647	MNDA
Negative Regulation Of Signal Transduction (GO:0009968)	1/267	0.809518	0.826296	0.604308	0.1277	PTPN2
Chromatin Organization (GO:0006325)	1/268	0.810706	0.826437	0.602014	0.126333	H4C9
Positive Regulation Of Apoptotic Process (GO:0043065)	1/270	0.813058	0.827765	0.597477	0.123649	MNDA
Protein Phosphorylation (GO:0006468)	2/500	0.816389	0.830084	0.643201	0.130482	GMFG;VRK3
Monoatomic Cation Transmembrane Transport (GO:0098655)	1/281	0.825489	0.838254	0.573683	0.110021	ATP6V0E1
Inorganic Cation Transmembrane Transport (GO:0098662)	1/284	0.828734	0.840467	0.567514	0.106611	ATP6V0E1
Regulation Of Intracellular Signal Transduction (GO:1902531)	1/297	0.84212	0.852944	0.54223	0.093173	ARHGAP15
Regulation Of DNA-templated Transcription (GO:0006355)	1922-09-01	0.846888	0.856672	0.741354	0.123204	NDUFA13;ING2;ZNF518A;PRDM2;CAMTA2;ZNF700;EDF1;ZNF354A;REXO4
Supramolecular Fiber Organization (GO:0097435)	1/316	0.859838	0.868355	0.509029	0.0768693	TBCB
Positive Regulation Of Nucleic Acid-Templated Transcription (GO:1903508)	2/557	0.860641	0.868355	0.575445	0.0863615	ING2;EDF1
Negative Regulation Of Gene Expression (GO:0010629)	1/336	0.87636	0.883084	0.47815	0.0631055	PARK7
Protein Localization (GO:0008104)	1/351	0.88747	0.893137	0.457307	0.0545936	STX8
Positive Regulation Of Macromolecule Metabolic Process (GO:0010604)	1/364	0.896294	0.900867	0.440636	0.048244	PARK7
Phosphorylation (GO:0016310)	1/429	0.931113	0.934672	0.372472	0.0265849	GMFG
Protein Modification Process (GO:0036211)	2/711	0.936075	0.938457	0.446864	0.0295198	GMFG;PARK7
Negative Regulation Of Nucleic Acid-Templated Transcription (GO:1903507)	1/456	0.941902	0.943099	0.349883	0.0209419	NDUFA13
Positive Regulation Of Intracellular Signal Transduction (GO:1902533)	1/525	0.962447	0.962447	0.302731	0.0115876	PARK7

### Sheet: M4_darkorange
gene_symbol
ELAC2
DNAJC11
TTC19
NOP14
ANAPC5
GOLGA3
ALKBH5
L3MBTL2
NOP56
NAGPA
IL27RA
PSMD3
PRPF19
ASCC3
SLC1A4
WDR11
CAMK1
ODF2
GALNT6
GABPB2
UBAP2L
SDE2
MTDH
PDCD11
UTRN
SLC38A10
PRXL2C
GART
ALDH16A1
MON1A
DDX21
IDH3A
ENDOG
DDX19A
LETM1
EXOSC10
LMNB2
EXOC7
RUVBL2
SND1
HNRNPAB
SPN
GANC
WDR46
PINX1

### Sheet: M4_Pathway_Analysis
Term	Overlap	P-value	Adjusted P-value	Odds Ratio	Combined Score	Genes
Ribosomal Small Subunit Biogenesis (GO:0042274)	1984-04-01	3.78304e-05	0.0111891	24.2378	246.799	NOP56;NOP14;EXOSC10;WDR46
ncRNA Catabolic Process (GO:0034661)	1933-03-01	5.53915e-05	0.0111891	47.4405	464.968	EXOSC10;ELAC2;SND1
Ribonucleoprotein Complex Biogenesis (GO:0022613)	4/118	0.000142311	0.0191646	16.9799	150.399	NOP56;NOP14;EXOSC10;WDR46
Cristae Formation (GO:0042407)	2025-02-12	0.000322056	0.0271868	92.7674	745.923	LETM1;DNAJC11
Endonucleolytic Cleavage Of Tricistronic rRNA Transcript (SSU-rRNA, 5.8S rRNA, LSU-rRNA) (GO:0000479)	2025-02-13	0.000380067	0.0271868	84.3298	664.111	NOP14;SDE2
Ribosome Biogenesis (GO:0042254)	4/155	0.000403765	0.0271868	12.7953	99.9915	NOP56;NOP14;EXOSC10;WDR46
Regulation Of Telomerase RNA Localization To Cajal Body (GO:1904872)	2025-02-17	0.000658899	0.0380279	61.8295	452.897	EXOSC10;RUVBL2
Negative Regulation Of Telomere Maintenance Via Telomerase (GO:0032211)	2025-02-19	0.000826102	0.0408692	54.5499	387.239	EXOSC10;PINX1
mRNA Metabolic Process (GO:0016071)	1985-03-01	0.00092413	0.0408692	17.311	120.946	ALKBH5;HNRNPAB;SND1
Maturation Of 5.8S rRNA From Tricistronic rRNA Transcript (SSU-rRNA, 5.8S rRNA, LSU-rRNA) (GO:0000466)	2025-02-21	0.00101161	0.0408692	48.8029	336.555	NOP14;EXOSC10
rRNA Metabolic Process (GO:0016072)	1991-03-01	0.00112602	0.0413557	16.1258	109.479	NOP56;NOP14;EXOSC10
Negative Regulation Of Telomere Maintenance Via Telomere Lengthening (GO:1904357)	2025-02-25	0.00143692	0.0438813	40.3074	263.822	EXOSC10;PINX1
ncRNA Processing (GO:0034470)	3/100	0.00147779	0.0438813	14.623	95.301	NOP56;NOP14;EXOSC10
rRNA Processing (GO:0006364)	3/101	0.00152064	0.0438813	14.473	93.9101	NOP56;NOP14;EXOSC10
Maturation Of SSU-rRNA From Tricistronic rRNA Transcript (SSU-rRNA, 5.8S rRNA, LSU-rRNA) (GO:0000462)	1930-02-01	0.0020687	0.055717	33.1013	204.594	NOP14;WDR46
Negative Regulation Of DNA Biosynthetic Process (GO:2000279)	1931-02-01	0.00220821	0.0557574	31.9583	195.443	EXOSC10;PINX1
Mitochondrial Membrane Organization (GO:0007006)	1932-02-01	0.00235207	0.0558961	30.8915	186.969	LETM1;DNAJC11
Inner Mitochondrial Membrane Organization (GO:0007007)	1934-02-01	0.00265271	0.0595387	28.9578	171.783	LETM1;DNAJC11
Maturation Of SSU-rRNA (GO:0030490)	1938-02-01	0.00330524	0.0702799	25.7351	147.005	NOP14;WDR46
mRNA Catabolic Process (GO:0006402)	1943-02-01	0.0042154	0.0831308	22.591	123.551	EXOSC10;SND1
Positive Regulation Of Cellular Catabolic Process (GO:0031331)	3/146	0.00432115	0.0831308	9.8961	53.8767	ENDOG;PRXL2C;MTDH
Amino Acid Transport (GO:0006865)	1946-02-01	0.00481098	0.0883471	21.0476	112.328	SLC38A10;SLC1A4
Regulation Of Telomere Maintenance Via Telomerase (GO:0032210)	1951-02-01	0.0058845	0.103362	18.8951	97.0346	EXOSC10;PINX1
RNA Catabolic Process (GO:0006401)	1957-02-01	0.00730335	0.114543	16.8288	82.7877	EXOSC10;SND1
Mitotic Cytokinesis (GO:0000281)	1959-02-01	0.00780735	0.114543	16.2366	78.7914	EXOC7;TTC19
mRNA Export From Nucleus (GO:0006406)	1962-02-01	0.00859195	0.114543	15.4225	73.3637	DDX19A;ALKBH5
Cellular Response To Light Stimulus (GO:0071482)	1965-02-01	0.00941047	0.114543	14.6859	68.5232	RUVBL2;SDE2
Protein Secretion (GO:0009306)	1967-02-01	0.00997475	0.114543	14.2326	65.5793	NAGPA;MON1A
tRNA Catabolic Process (GO:0016078)	2025-01-05	0.0112005	0.114543	113.358	509.181	ELAC2
L-aspartate Import Across Plasma Membrane (GO:0140009)	2025-01-05	0.0112005	0.114543	113.358	509.181	SLC1A4
L-aspartate Transmembrane Transport (GO:0070778)	2025-01-05	0.0112005	0.114543	113.358	509.181	SLC1A4
Negative Regulation Of Nuclear-Transcribed mRNA Catabolic Process, Nonsense-Mediated Decay (GO:2000623)	2025-01-05	0.0112005	0.114543	113.358	509.181	HNRNPAB
T-helper 1 Cell Differentiation (GO:0045063)	2025-01-05	0.0112005	0.114543	113.358	509.181	SPN
Regulation Of Stress Granule Assembly (GO:0062028)	2025-01-05	0.0112005	0.114543	113.358	509.181	UBAP2L
'De Novo' AMP Biosynthetic Process (GO:0044208)	2025-01-06	0.0134258	0.114543	90.6818	390.891	GART
Synaptic Signaling (GO:0099536)	2025-01-06	0.0134258	0.114543	90.6818	390.891	UTRN
tRNA 3'-End Processing (GO:0042780)	2025-01-06	0.0134258	0.114543	90.6818	390.891	ELAC2
Regulation Of Entry Of Bacterium Into Host Cell (GO:2000535)	2025-01-06	0.0134258	0.114543	90.6818	390.891	EXOC7
GMP Biosynthetic Process (GO:0006177)	2025-01-06	0.0134258	0.114543	90.6818	390.891	GART
Ribosome-Associated Ubiquitin-Dependent Protein Catabolic Process (GO:1990116)	2025-01-06	0.0134258	0.114543	90.6818	390.891	ASCC3
Serine Transport (GO:0032329)	2025-01-06	0.0134258	0.114543	90.6818	390.891	SLC1A4
Cellular Response To UV (GO:0034644)	1979-02-01	0.0136649	0.114543	12.0072	51.5462	RUVBL2;SDE2
Cytoskeleton-Dependent Cytokinesis (GO:0061640)	1981-02-01	0.0143294	0.114543	11.7021	49.6806	EXOC7;TTC19
DNA Dealkylation (GO:0035510)	2025-01-07	0.0156463	0.114543	75.5644	314.161	ASCC3
DNA Dealkylation Involved In DNA Repair (GO:0006307)	2025-01-07	0.0156463	0.114543	75.5644	314.161	ASCC3
Sulfur Amino Acid Transport (GO:0000101)	2025-01-07	0.0156463	0.114543	75.5644	314.161	SLC1A4
IMP Biosynthetic Process (GO:0006188)	2025-01-07	0.0156463	0.114543	75.5644	314.161	GART
L-alanine Transport (GO:0015808)	2025-01-07	0.0156463	0.114543	75.5644	314.161	SLC1A4
Regulation Of Protein Localization To Nucleolus (GO:1904749)	2025-01-07	0.0156463	0.114543	75.5644	314.161	PINX1
Protein Localization To Nucleolus (GO:1902570)	2025-01-07	0.0156463	0.114543	75.5644	314.161	PINX1
Positive Regulation Of DNA Demethylation (GO:1901537)	2025-01-07	0.0156463	0.114543	75.5644	314.161	HNRNPAB
Negative Regulation Of Cell Cycle G2/M Phase Transition (GO:1902750)	2025-01-07	0.0156463	0.114543	75.5644	314.161	PINX1
Endonucleolytic Cleavage In ITS1 To Separate SSU-rRNA From 5.8S rRNA And LSU-rRNA From Tricistronic rRNA Transcript (SSU-rRNA, 5.8S rRNA, LSU-rRNA) (GO:0000447)	2025-01-07	0.0156463	0.114543	75.5644	314.161	NOP14
Regulation Of Autophagy (GO:0010506)	3/241	0.0169035	0.114543	5.91747	24.1447	ENDOG;EXOC7;MTDH
AMP Biosynthetic Process (GO:0006167)	2025-01-08	0.0178618	0.114543	64.7662	260.69	GART
Establishment Of Protein Localization To Chromatin (GO:0071169)	2025-01-08	0.0178618	0.114543	64.7662	260.69	RUVBL2
Exonucleolytic Trimming Involved In rRNA Processing (GO:0000459)	2025-01-08	0.0178618	0.114543	64.7662	260.69	EXOSC10
Exonucleolytic Trimming To Generate Mature 3'-End Of 5.8S rRNA From Tricistronic rRNA Transcript (SSU-rRNA, 5.8S rRNA, LSU-rRNA) (GO:0000467)	2025-01-08	0.0178618	0.114543	64.7662	260.69	EXOSC10
GMP Metabolic Process (GO:0046037)	2025-01-08	0.0178618	0.114543	64.7662	260.69	GART
Tricarboxylic Acid Metabolic Process (GO:0072350)	2025-01-08	0.0178618	0.114543	64.7662	260.69	IDH3A
Apoptotic DNA Fragmentation (GO:0006309)	2025-01-08	0.0178618	0.114543	64.7662	260.69	ENDOG
Box C/D snoRNP Assembly (GO:0000492)	2025-01-08	0.0178618	0.114543	64.7662	260.69	RUVBL2
Regulation Of DNA Demethylation (GO:1901535)	2025-01-08	0.0178618	0.114543	64.7662	260.69	HNRNPAB
Negative Regulation Of Telomerase Activity (GO:0051974)	2025-01-09	0.0200725	0.116904	56.6676	221.48	PINX1
Nuclear mRNA Surveillance (GO:0071028)	2025-01-09	0.0200725	0.116904	56.6676	221.48	EXOSC10
Protein O-linked Glycosylation Via Threonine (GO:0018243)	2025-01-09	0.0200725	0.116904	56.6676	221.48	GALNT6
Protein Localization To Nuclear Envelope (GO:0090435)	2025-01-09	0.0200725	0.116904	56.6676	221.48	LMNB2
rRNA 3'-End Processing (GO:0031125)	2025-01-09	0.0200725	0.116904	56.6676	221.48	EXOSC10
Response To UV (GO:0009411)	2/100	0.021311	0.116904	9.4243	36.2697	RUVBL2;SDE2
T-helper Cell Lineage Commitment (GO:0002295)	2025-01-10	0.0222784	0.116904	50.3687	191.61	SPN
Regulation Of Nuclear-Transcribed mRNA Catabolic Process, Nonsense-Mediated Decay (GO:2000622)	2025-01-10	0.0222784	0.116904	50.3687	191.61	HNRNPAB
Nuclear RNA Surveillance (GO:0071027)	2025-01-10	0.0222784	0.116904	50.3687	191.61	EXOSC10
miRNA Catabolic Process (GO:0010587)	2025-01-10	0.0222784	0.116904	50.3687	191.61	SND1
Mitotic G1/S Transition Checkpoint Signaling (GO:0044819)	2025-01-10	0.0222784	0.116904	50.3687	191.61	SDE2
Positive Regulation Of DNA-templated DNA Replication (GO:2000105)	2025-01-10	0.0222784	0.116904	50.3687	191.61	ENDOG
Small Nucleolar Ribonucleoprotein Complex Assembly (GO:0000491)	2025-01-10	0.0222784	0.116904	50.3687	191.61	RUVBL2
Positive Regulation Of Autophagy (GO:0010508)	2/107	0.0241747	0.116904	8.79291	32.7312	ENDOG;MTDH
Positive Regulation Of Metaphase/Anaphase Transition Of Cell Cycle (GO:1902101)	2025-01-11	0.0244793	0.116904	45.3295	168.169	ANAPC5
Positive Regulation Of Mitotic Metaphase/Anaphase Transition (GO:0045842)	2025-01-11	0.0244793	0.116904	45.3295	168.169	ANAPC5
Mitochondrial Respiratory Chain Complex III Assembly (GO:0034551)	2025-01-11	0.0244793	0.116904	45.3295	168.169	TTC19
Purine Ribonucleoside Monophosphate Biosynthetic Process (GO:0009168)	2025-01-11	0.0244793	0.116904	45.3295	168.169	GART
Purine Ribonucleoside Monophosphate Metabolic Process (GO:0009167)	2025-01-11	0.0244793	0.116904	45.3295	168.169	GART
Respiratory Chain Complex III Assembly (GO:0017062)	2025-01-11	0.0244793	0.116904	45.3295	168.169	TTC19
sno(s)RNA 3'-End Processing (GO:0031126)	2025-01-11	0.0244793	0.116904	45.3295	168.169	EXOSC10
Positive Regulation Of DNA Metabolic Process (GO:0051054)	2/108	0.0245961	0.116904	8.70952	32.2703	RUVBL2;HNRNPAB
Positive Regulation Of Protein Export From Nucleus (GO:0046827)	2025-01-12	0.0266754	0.121089	41.2066	149.333	CAMK1
Regulation Of Lymphocyte Migration (GO:2000401)	2025-01-12	0.0266754	0.121089	41.2066	149.333	SPN
Alanine Transport (GO:0032328)	2025-01-12	0.0266754	0.121089	41.2066	149.333	SLC1A4
Ribosome Disassembly (GO:0032790)	2025-01-12	0.0266754	0.121089	41.2066	149.333	ASCC3
Spliceosomal tri-snRNP Complex Assembly (GO:0000244)	2025-01-13	0.0288667	0.124323	37.7708	133.9	PRPF19
Mitochondrial DNA Metabolic Process (GO:0032042)	2025-01-13	0.0288667	0.124323	37.7708	133.9	ENDOG
Regulation Of Cell Cycle (GO:0051726)	3/298	0.0293321	0.124323	4.76029	16.7994	RUVBL2;ANAPC5;SND1
Protein Localization To Nucleus (GO:0034504)	2/122	0.0308053	0.124323	7.68798	26.7547	PINX1;LMNB2
Positive Regulation Of Histone Acetylation (GO:0035066)	2025-01-14	0.0310532	0.124323	34.8636	121.048	DDX21
Establishment Of Protein Localization To Chromosome (GO:0070199)	2025-01-14	0.0310532	0.124323	34.8636	121.048	RUVBL2
L-glutamate Transmembrane Transport (GO:0015813)	2025-01-14	0.0310532	0.124323	34.8636	121.048	SLC1A4
Histone mRNA Catabolic Process (GO:0071044)	2025-01-14	0.0310532	0.124323	34.8636	121.048	EXOSC10
Positive Regulation Of Telomerase RNA Localization To Cajal Body (GO:1904874)	2025-01-14	0.0310532	0.124323	34.8636	121.048	RUVBL2
Positive Regulation Of Telomere Maintenance In Response To DNA Damage (GO:1904507)	2025-01-14	0.0310532	0.124323	34.8636	121.048	RUVBL2
Mitochondrial Calcium Ion Transmembrane Transport (GO:0006851)	2025-01-14	0.0310532	0.124323	34.8636	121.048	LETM1
L-glutamate Import (GO:0051938)	2025-01-15	0.0332348	0.124323	32.3718	110.199	SLC1A4
Positive Regulation Of Mitotic Sister Chromatid Separation (GO:1901970)	2025-01-15	0.0332348	0.124323	32.3718	110.199	ANAPC5
Negative Regulation Of Telomere Maintenance (GO:0032205)	2025-01-15	0.0332348	0.124323	32.3718	110.199	PINX1
Positive Regulation Of Syncytium Formation By Plasma Membrane Fusion (GO:0060143)	2025-01-15	0.0332348	0.124323	32.3718	110.199	CAMK1
Positive Regulation Of Transcription By RNA Polymerase III (GO:0045945)	2025-01-15	0.0332348	0.124323	32.3718	110.199	DDX21
Protein Localization To Chromosome, Telomeric Region (GO:0070198)	2025-01-15	0.0332348	0.124323	32.3718	110.199	PINX1
miRNA Metabolic Process (GO:0010586)	2025-01-15	0.0332348	0.124323	32.3718	110.199	SND1
Regulation Of Telomere Maintenance In Response To DNA Damage (GO:1904505)	2025-01-15	0.0332348	0.124323	32.3718	110.199	RUVBL2
Proteasome-Mediated Ubiquitin-Dependent Protein Catabolic Process (GO:0043161)	3/319	0.034858	0.125494	4.4392	14.9	PSMD3;ANAPC5;ASCC3
Positive Regulation Of Lymphocyte Migration (GO:2000403)	2025-01-16	0.0354117	0.125494	30.2121	100.93	SPN
Apoptotic Nuclear Changes (GO:0030262)	2025-01-16	0.0354117	0.125494	30.2121	100.93	ENDOG
Nuclear Migration (GO:0007097)	2025-01-16	0.0354117	0.125494	30.2121	100.93	LMNB2
Maturation Of 5.8S rRNA (GO:0000460)	2025-01-16	0.0354117	0.125494	30.2121	100.93	EXOSC10
Regulation Of DNA Strand Elongation (GO:0060382)	2025-01-16	0.0354117	0.125494	30.2121	100.93	RUVBL2
Positive Regulation Of Peptidyl-Lysine Acetylation (GO:2000758)	2025-01-17	0.0375837	0.126532	28.3224	92.9311	DDX21
Nuclear Envelope Organization (GO:0006998)	2025-01-17	0.0375837	0.126532	28.3224	92.9311	LMNB2
Leukocyte Tethering Or Rolling (GO:0050901)	2025-01-17	0.0375837	0.126532	28.3224	92.9311	SPN
mRNA Cis Splicing, Via Spliceosome (GO:0045292)	2025-01-17	0.0375837	0.126532	28.3224	92.9311	SDE2
Regulation Of Telomere Maintenance Via Telomere Lengthening (GO:1904356)	2025-01-17	0.0375837	0.126532	28.3224	92.9311	PINX1
Purine-Containing Compound Biosynthetic Process (GO:0072522)	2025-01-17	0.0375837	0.126532	28.3224	92.9311	GART
Positive Regulation Of Glycolytic Process (GO:0045821)	2025-01-18	0.039751	0.131264	26.6551	85.9658	PRXL2C
DNA Catabolic Process (GO:0006308)	2025-01-19	0.0419135	0.131264	25.173	79.8524	ENDOG
tRNA Metabolic Process (GO:0006399)	2025-01-19	0.0419135	0.131264	25.173	79.8524	ELAC2
Telomere Maintenance Via Telomerase (GO:0007004)	2025-01-19	0.0419135	0.131264	25.173	79.8524	PINX1
N-glycan Processing (GO:0006491)	2025-01-19	0.0419135	0.131264	25.173	79.8524	GANC
RNA-templated DNA Biosynthetic Process (GO:0006278)	2025-01-19	0.0419135	0.131264	25.173	79.8524	PINX1
Leukocyte Adhesion To Vascular Endothelial Cell (GO:0061756)	2025-01-19	0.0419135	0.131264	25.173	79.8524	SPN
Nucleotide Biosynthetic Process (GO:0009165)	2025-01-19	0.0419135	0.131264	25.173	79.8524	GART
rRNA Catabolic Process (GO:0016075)	2025-01-19	0.0419135	0.131264	25.173	79.8524	EXOSC10
Regulation Of Meiotic Cell Cycle (GO:0051445)	2025-01-20	0.0440713	0.131511	23.8469	74.4487	ANAPC5
Intracellular Monoatomic Ion Homeostasis (GO:0006873)	2025-01-20	0.0440713	0.131511	23.8469	74.4487	LETM1
Lipopolysaccharide-Mediated Signaling Pathway (GO:0031663)	2025-01-20	0.0440713	0.131511	23.8469	74.4487	MTDH
Cellular Response To Estradiol Stimulus (GO:0071392)	2025-01-20	0.0440713	0.131511	23.8469	74.4487	RUVBL2
Regulation Of Dendritic Spine Development (GO:0060998)	2025-01-21	0.0462242	0.131511	22.6534	69.6423	CAMK1
Histone H2A Acetylation (GO:0043968)	2025-01-21	0.0462242	0.131511	22.6534	69.6423	RUVBL2
Anaphase-Promoting Complex-Dependent Catabolic Process (GO:0031145)	2025-01-21	0.0462242	0.131511	22.6534	69.6423	ANAPC5
Mitochondrial Calcium Ion Homeostasis (GO:0051560)	2025-01-21	0.0462242	0.131511	22.6534	69.6423	LETM1
poly(A)+ mRNA Export From Nucleus (GO:0016973)	2025-01-21	0.0462242	0.131511	22.6534	69.6423	DDX19A
Purine Nucleotide Biosynthetic Process (GO:0006164)	2025-01-21	0.0462242	0.131511	22.6534	69.6423	GART
Regulation Of Transferase Activity (GO:0051338)	2025-01-21	0.0462242	0.131511	22.6534	69.6423	PINX1
Modulation By Symbiont Of Entry Into Host (GO:0052372)	2025-01-21	0.0462242	0.131511	22.6534	69.6423	EXOC7
Positive Regulation Of Dendritic Spine Development (GO:0060999)	2025-01-21	0.0462242	0.131511	22.6534	69.6423	CAMK1
Regulation Of Histone Acetylation (GO:0035065)	2025-01-22	0.0483725	0.135712	21.5736	65.3426	DDX21
Regulation Of Protein Export From Nucleus (GO:0046825)	2025-01-22	0.0483725	0.135712	21.5736	65.3426	CAMK1
Histone mRNA Metabolic Process (GO:0008334)	2025-01-23	0.050516	0.138833	20.5919	61.4765	EXOSC10
Rescue Of Stalled Ribosome (GO:0072344)	2025-01-23	0.050516	0.138833	20.5919	61.4765	ASCC3
Regulation Of T Cell Migration (GO:2000404)	2025-01-23	0.050516	0.138833	20.5919	61.4765	SPN
Stress Granule Assembly (GO:0034063)	2025-01-24	0.0526548	0.143733	19.6957	57.984	UBAP2L
Membrane Organization (GO:0061024)	2/167	0.0543074	0.147249	5.57858	16.2509	EXOC7;LMNB2
Positive Regulation Of T Cell Migration (GO:2000406)	2025-01-25	0.0547889	0.147565	18.8741	54.8153	SPN
Telomere Maintenance Via Telomere Lengthening (GO:0010833)	2025-01-26	0.0569183	0.148355	18.1182	51.9292	PINX1
L-amino Acid Transport (GO:0015807)	2025-01-26	0.0569183	0.148355	18.1182	51.9292	SLC1A4
Protein Targeting To Lysosome (GO:0006622)	2025-01-26	0.0569183	0.148355	18.1182	51.9292	NAGPA
Regulation Of Transcription By RNA Polymerase III (GO:0006359)	2025-01-26	0.0569183	0.148355	18.1182	51.9292	DDX21
Mitotic G1 DNA Damage Checkpoint Signaling (GO:0031571)	2025-01-26	0.0569183	0.148355	18.1182	51.9292	SDE2
Positive Regulation Of I-kappaB kinase/NF-kappaB Signaling (GO:0043123)	2/175	0.0589878	0.150021	5.31846	15.0535	DDX21;MTDH
Synaptic Transmission, Glutamatergic (GO:0035249)	2025-01-27	0.059043	0.150021	17.4205	49.291	SLC1A4
Amino Acid Import Across Plasma Membrane (GO:0089718)	2025-01-27	0.059043	0.150021	17.4205	49.291	SLC1A4
mRNA Modification (GO:0016556)	2025-01-27	0.059043	0.150021	17.4205	49.291	HNRNPAB
Regulation Of Sodium Ion Transmembrane Transport (GO:1902305)	2025-01-28	0.061163	0.153477	16.7744	46.8713	UTRN
Negative Regulation Of G2/M Transition Of Mitotic Cell Cycle (GO:0010972)	2025-01-28	0.061163	0.153477	16.7744	46.8713	PINX1
Protein K11-linked Ubiquitination (GO:0070979)	2025-01-29	0.0632783	0.156837	16.1745	44.6451	ANAPC5
Modified Amino Acid Transport (GO:0072337)	2025-01-29	0.0632783	0.156837	16.1745	44.6451	SLC1A4
RNA Processing (GO:0006396)	2/183	0.0638036	0.157175	5.08133	13.9836	ALKBH5;EXOSC10
DNA Geometric Change (GO:0032392)	2025-01-30	0.065389	0.160104	15.616	42.5911	ASCC3
Protein Localization To Chromatin (GO:0071168)	2025-01-31	0.067495	0.163281	15.0947	40.6908	RUVBL2
Response To Estradiol (GO:0032355)	2025-01-31	0.067495	0.163281	15.0947	40.6908	RUVBL2
Heterochromatin Formation (GO:0031507)	1932-01-01	0.0695964	0.166372	14.607	38.9284	LMNB2
Regulation Of Transcription By RNA Polymerase I (GO:0006356)	1932-01-01	0.0695964	0.166372	14.607	38.9284	DDX21
Inositol Lipid-Mediated Signaling (GO:0048017)	1933-01-01	0.0716932	0.167468	14.1499	37.29	EXOC7
Positive Regulation Of Small Molecule Metabolic Process (GO:0062013)	1933-01-01	0.0716932	0.167468	14.1499	37.29	PRXL2C
Positive Regulation Of DNA Binding (GO:0043388)	1933-01-01	0.0716932	0.167468	14.1499	37.29	PINX1
DNA Damage Checkpoint Signaling (GO:0000077)	1934-01-01	0.0737853	0.167468	13.7204	35.7635	PRPF19
Positive Regulation Of Transcription By RNA Polymerase I (GO:0045943)	1934-01-01	0.0737853	0.167468	13.7204	35.7635	DDX21
Protein Targeting To Vacuole (GO:0006623)	1934-01-01	0.0737853	0.167468	13.7204	35.7635	NAGPA
Purine Nucleotide Metabolic Process (GO:0006163)	1934-01-01	0.0737853	0.167468	13.7204	35.7635	GART
Regulation Of DNA Biosynthetic Process (GO:2000278)	1934-01-01	0.0737853	0.167468	13.7204	35.7635	PINX1
Positive Regulation Of Carbohydrate Metabolic Process (GO:0045913)	1934-01-01	0.0737853	0.167468	13.7204	35.7635	PRXL2C
Positive Regulation Of Mitotic Nuclear Division (GO:0045840)	1935-01-01	0.0758728	0.169352	13.3162	34.3384	ANAPC5
Neutral Amino Acid Transport (GO:0015804)	1935-01-01	0.0758728	0.169352	13.3162	34.3384	SLC1A4
Regulation Of G2/M Transition Of Mitotic Cell Cycle (GO:0010389)	1935-01-01	0.0758728	0.169352	13.3162	34.3384	PINX1
Lytic Vacuole Organization (GO:0080171)	1936-01-01	0.0779558	0.171164	12.9351	33.0053	NAGPA
Negative Regulation Of T Cell Proliferation (GO:0042130)	1936-01-01	0.0779558	0.171164	12.9351	33.0053	SPN
Positive Regulation Of Double-Strand Break Repair Via Homologous Recombination (GO:1905168)	1936-01-01	0.0779558	0.171164	12.9351	33.0053	RUVBL2
Spliceosomal snRNP Assembly (GO:0000387)	1937-01-01	0.0800341	0.172338	12.5751	31.756	PRPF19
Negative Regulation Of Transferase Activity (GO:0051348)	1937-01-01	0.0800341	0.172338	12.5751	31.756	PINX1
Regulation Of Sodium Ion Transmembrane Transporter Activity (GO:2000649)	1937-01-01	0.0800341	0.172338	12.5751	31.756	UTRN
mRNA Splicing, Via Spliceosome (GO:0000398)	2/211	0.0816373	0.172338	4.39435	11.0099	SDE2;PRPF19
RNA 3'-End Processing (GO:0031123)	1938-01-01	0.0821078	0.172338	12.2346	30.5832	ELAC2
Membrane Fission (GO:0090148)	1938-01-01	0.0821078	0.172338	12.2346	30.5832	EXOC7
mRNA Processing (GO:0006397)	2/214	0.0836316	0.172338	4.33151	10.7479	ALKBH5;PRPF19
Negative Regulation Of Lymphocyte Proliferation (GO:0050672)	1939-01-01	0.084177	0.172338	11.9121	29.4804	SPN
Heterochromatin Organization (GO:0070828)	1939-01-01	0.084177	0.172338	11.9121	29.4804	LMNB2
Histone H4 Acetylation (GO:0043967)	1939-01-01	0.084177	0.172338	11.9121	29.4804	RUVBL2
Internal Peptidyl-Lysine Acetylation (GO:0018393)	1939-01-01	0.084177	0.172338	11.9121	29.4804	RUVBL2
Carboxylic Acid Transmembrane Transport (GO:1905039)	1939-01-01	0.084177	0.172338	11.9121	29.4804	SLC38A10
Release Of Sequestered Calcium Ion Into Cytosol (GO:0051209)	1939-01-01	0.084177	0.172338	11.9121	29.4804	LETM1
L-alpha-amino Acid Transmembrane Transport (GO:1902475)	1940-01-01	0.0862417	0.172338	11.6061	28.4418	SLC1A4
Negative Regulation Of Mitotic Cell Cycle Phase Transition (GO:1901991)	1940-01-01	0.0862417	0.172338	11.6061	28.4418	PINX1
Regulation Of Glycolytic Process (GO:0006110)	1940-01-01	0.0862417	0.172338	11.6061	28.4418	PRXL2C
Protein Localization To Chromosome (GO:0034502)	1940-01-01	0.0862417	0.172338	11.6061	28.4418	PINX1
Proteasomal Protein Catabolic Process (GO:0010498)	2/220	0.0876651	0.172338	4.21101	10.2506	PSMD3;PRPF19
DNA Duplex Unwinding (GO:0032508)	1941-01-01	0.0883017	0.172338	11.3153	27.4623	ASCC3
Negative Regulation Of mRNA Catabolic Process (GO:1902373)	1941-01-01	0.0883017	0.172338	11.3153	27.4623	HNRNPAB
O-glycan Processing (GO:0016266)	1941-01-01	0.0883017	0.172338	11.3153	27.4623	GALNT6
Protein Localization To Lysosome (GO:0061462)	1941-01-01	0.0883017	0.172338	11.3153	27.4623	NAGPA
Double-Strand Break Repair Via Nonhomologous End Joining (GO:0006303)	1941-01-01	0.0883017	0.172338	11.3153	27.4623	PRPF19
DNA Integrity Checkpoint Signaling (GO:0031570)	1942-01-01	0.0903573	0.173006	11.0388	26.5371	PRPF19
DNA Recombination (GO:0006310)	1942-01-01	0.0903573	0.173006	11.0388	26.5371	ENDOG
Translational Elongation (GO:0006414)	1942-01-01	0.0903573	0.173006	11.0388	26.5371	ASCC3
Amino Acid Transmembrane Transport (GO:0003333)	1942-01-01	0.0903573	0.173006	11.0388	26.5371	SLC38A10
Protein Polyubiquitination (GO:0000209)	2/226	0.0917566	0.173642	4.09697	9.78608	ANAPC5;PRPF19
Regulation Of Chromosome Organization (GO:0033044)	1943-01-01	0.0924083	0.173642	10.7754	25.6621	RUVBL2
Lysosome Organization (GO:0007040)	1943-01-01	0.0924083	0.173642	10.7754	25.6621	NAGPA
Positive Regulation Of Cell-Matrix Adhesion (GO:0001954)	1943-01-01	0.0924083	0.173642	10.7754	25.6621	UTRN
Chromatin Remodeling (GO:0006338)	2/228	0.0931329	0.174193	4.0603	9.63805	RUVBL2;DDX21
Positive Regulation Of Nucleocytoplasmic Transport (GO:0046824)	1944-01-01	0.0944547	0.174245	10.5243	24.8335	CAMK1
Nucleobase-Containing Compound Catabolic Process (GO:0034655)	1944-01-01	0.0944547	0.174245	10.5243	24.8335	EXOSC10
Nucleus Organization (GO:0006997)	1944-01-01	0.0944547	0.174245	10.5243	24.8335	LMNB2
Regulation Of I-kappaB kinase/NF-kappaB Signaling (GO:0043122)	2/232	0.0959039	0.175607	3.98888	9.35156	DDX21;MTDH
Establishment Of Protein Localization To Extracellular Region (GO:0035592)	1945-01-01	0.0964967	0.175607	10.2846	24.0479	MON1A
Regulation Of Telomerase Activity (GO:0051972)	1945-01-01	0.0964967	0.175607	10.2846	24.0479	PINX1
Epithelial To Mesenchymal Transition (GO:0001837)	1947-01-01	0.100567	0.179775	9.83646	22.5937	HNRNPAB
Golgi To Plasma Membrane Transport (GO:0006893)	1947-01-01	0.100567	0.179775	9.83646	22.5937	EXOC7
Cognition (GO:0050890)	1947-01-01	0.100567	0.179775	9.83646	22.5937	SLC1A4
Secondary Alcohol Metabolic Process (GO:1902652)	1947-01-01	0.100567	0.179775	9.83646	22.5937	IDH3A
Cellular Defense Response (GO:0006968)	1948-01-01	0.102596	0.182593	9.62669	21.9196	SPN
Regulation Of Mitotic Metaphase/Anaphase Transition (GO:0030071)	1949-01-01	0.10462	0.184569	9.42566	21.2777	ANAPC5
Negative Regulation Of T Cell Activation (GO:0050868)	1949-01-01	0.10462	0.184569	9.42566	21.2777	SPN
tRNA Processing (GO:0008033)	1950-01-01	0.106639	0.186503	9.23284	20.6659	ELAC2
Mitotic Metaphase Plate Congression (GO:0007080)	1950-01-01	0.106639	0.186503	9.23284	20.6659	PINX1
Negative Regulation Of Gene Expression, Epigenetic (GO:0045814)	1951-01-01	0.108654	0.186793	9.04773	20.0822	LMNB2
RNA Modification (GO:0009451)	1951-01-01	0.108654	0.186793	9.04773	20.0822	HNRNPAB
Metaphase Plate Congression (GO:0051310)	1951-01-01	0.108654	0.186793	9.04773	20.0822	PINX1
Positive Regulation Of DNA Recombination (GO:0045911)	1951-01-01	0.108654	0.186793	9.04773	20.0822	RUVBL2
Positive Regulation Of Telomere Maintenance (GO:0032206)	1952-01-01	0.110665	0.189443	8.86988	19.5248	RUVBL2
Glycoprotein Metabolic Process (GO:0009100)	1953-01-01	0.112671	0.189868	8.69886	18.9921	GANC
Carboxylic Acid Transport (GO:0046942)	1953-01-01	0.112671	0.189868	8.69886	18.9921	SLC1A4
Negative Regulation Of Protein Modification By Small Protein Conjugation Or Removal (GO:1903321)	1954-01-01	0.114673	0.189868	8.53431	18.4825	PINX1
Negative Regulation Of Protein Ubiquitination (GO:0031397)	1954-01-01	0.114673	0.189868	8.53431	18.4825	PINX1
Protein K63-linked Ubiquitination (GO:0070534)	1954-01-01	0.114673	0.189868	8.53431	18.4825	PRPF19
Organelle Disassembly (GO:1903008)	1954-01-01	0.114673	0.189868	8.53431	18.4825	ASCC3
Mesenchymal Cell Differentiation (GO:0048762)	1954-01-01	0.114673	0.189868	8.53431	18.4825	HNRNPAB
Negative Regulation Of TOR Signaling (GO:0032007)	1954-01-01	0.114673	0.189868	8.53431	18.4825	ENDOG
Purine Ribonucleotide Biosynthetic Process (GO:0009152)	1955-01-01	0.11667	0.192387	8.37584	17.9947	GART
post-Golgi Vesicle-Mediated Transport (GO:0006892)	1956-01-01	0.118663	0.194089	8.22314	17.5273	EXOC7
Mitotic DNA Damage Checkpoint Signaling (GO:0044773)	1956-01-01	0.118663	0.194089	8.22314	17.5273	SDE2
Signal Transduction In Response To DNA Damage (GO:0042770)	1957-01-01	0.120652	0.196546	8.07589	17.0793	PRPF19
Chromatin Organization (GO:0006325)	2/268	0.121842	0.19739	3.44273	7.24706	RUVBL2;DDX21
mRNA Transport (GO:0051028)	1958-01-01	0.122636	0.19739	7.93381	16.6494	ALKBH5
Muscle Organ Development (GO:0007517)	1958-01-01	0.122636	0.19739	7.93381	16.6494	UTRN
Regulation Of Multicellular Organismal Development (GO:2000026)	1959-01-01	0.124616	0.199781	7.79663	16.2366	RUVBL2
Histone Acetylation (GO:0016573)	1960-01-01	0.126591	0.202146	7.6641	15.8401	RUVBL2
Positive Regulation Of Organelle Assembly (GO:1902117)	1961-01-01	0.128562	0.204485	7.53598	15.4589	UBAP2L
Spliceosomal Complex Assembly (GO:0000245)	1962-01-01	0.130529	0.20519	7.41207	15.0922	PRPF19
Regulation Of Embryonic Development (GO:0045995)	1962-01-01	0.130529	0.20519	7.41207	15.0922	RUVBL2
Phosphatidylinositol-Mediated Signaling (GO:0048015)	1962-01-01	0.130529	0.20519	7.41207	15.0922	EXOC7
Telomere Organization (GO:0032200)	1963-01-01	0.132491	0.206666	7.29216	14.7392	RUVBL2
Positive Regulation Of Mitotic Cell Cycle Phase Transition (GO:1901992)	1963-01-01	0.132491	0.206666	7.29216	14.7392	ANAPC5
RNA Export From Nucleus (GO:0006405)	1965-01-01	0.136403	0.211138	7.06357	14.0716	ALKBH5
Regulation Of Cell-Matrix Adhesion (GO:0001952)	1965-01-01	0.136403	0.211138	7.06357	14.0716	UTRN
DNA Metabolic Process (GO:0006259)	2/288	0.136928	0.21114	3.19873	6.36005	ENDOG;RUVBL2
Peptidyl-Threonine Modification (GO:0018210)	1966-01-01	0.138353	0.212527	6.95455	13.7557	GALNT6
Telomere Maintenance (GO:0000723)	1968-01-01	0.142239	0.217668	6.74627	13.1569	RUVBL2
Gene Expression (GO:0010467)	2/296	0.143076	0.218124	3.11043	6.04784	ALKBH5;EXOSC10
Regulation Of Monoatomic Ion Transmembrane Transporter Activity (GO:0032412)	1969-01-01	0.144175	0.218973	6.64672	12.8729	UTRN
Positive Regulation Of Protein Transport (GO:0051222)	1970-01-01	0.146107	0.221076	6.55007	12.5985	EXOC7
Regulation Of Double-Strand Break Repair Via Homologous Recombination (GO:0010569)	1971-01-01	0.148035	0.221505	6.45617	12.3332	RUVBL2
Negative Regulation Of Protein Binding (GO:0032091)	1971-01-01	0.148035	0.221505	6.45617	12.3332	CAMK1
Positive Regulation Of Cell-Substrate Adhesion (GO:0010811)	1971-01-01	0.148035	0.221505	6.45617	12.3332	UTRN
Regulation Of Cellular Localization (GO:0060341)	1972-01-01	0.149959	0.221918	6.36492	12.0767	CAMK1
Positive Regulation Of Protein Localization To Nucleus (GO:1900182)	1972-01-01	0.149959	0.221918	6.36492	12.0767	PINX1
Negative Regulation Of Cell Adhesion (GO:0007162)	1972-01-01	0.149959	0.221918	6.36492	12.0767	SPN
Positive Regulation Of Secretion By Cell (GO:1903532)	1973-01-01	0.151879	0.223938	6.2762	11.8286	EXOC7
Negative Regulation Of Neuron Apoptotic Process (GO:0043524)	1974-01-01	0.153794	0.225937	6.18991	11.5884	IL27RA
Regulation Of DNA Replication (GO:0006275)	1975-01-01	0.155705	0.227916	6.10596	11.3558	RUVBL2
Positive Regulation Of Protein Secretion (GO:0050714)	1976-01-01	0.157612	0.229337	6.02424	11.1305	EXOC7
Regulation Of Immune Response (GO:0050776)	1977-01-01	0.159514	0.229337	5.94468	10.9122	SPN
Positive Regulation Of Response To Stimulus (GO:0048584)	1977-01-01	0.159514	0.229337	5.94468	10.9122	RUVBL2
Monoatomic Cation Homeostasis (GO:0055080)	1977-01-01	0.159514	0.229337	5.94468	10.9122	LETM1
Regulation Of T Cell Proliferation (GO:0042129)	1977-01-01	0.159514	0.229337	5.94468	10.9122	SPN
Positive Regulation Of Tumor Necrosis Factor Production (GO:0032760)	1978-01-01	0.161413	0.229615	5.86718	10.7005	SPN
Proteolysis Involved In Protein Catabolic Process (GO:0051603)	1978-01-01	0.161413	0.229615	5.86718	10.7005	PRPF19
Regulation Of TOR Signaling (GO:0032006)	1978-01-01	0.161413	0.229615	5.86718	10.7005	ENDOG
Calcium Ion Transmembrane Transport (GO:0070588)	1980-01-01	0.165197	0.234174	5.71807	10.296	LETM1
Histone Modification (GO:0016570)	1981-01-01	0.167083	0.235197	5.64631	10.1027	RUVBL2
Macromolecule Modification (GO:0043412)	1981-01-01	0.167083	0.235197	5.64631	10.1027	NAGPA
Positive Regulation Of Tumor Necrosis Factor Superfamily Cytokine Production (GO:1903557)	1982-01-01	0.168965	0.23702	5.57632	9.91506	SPN
Vascular Transport (GO:0010232)	1983-01-01	0.170842	0.238001	5.50804	9.73279	SLC1A4
Vesicle-Mediated Transport To The Plasma Membrane (GO:0098876)	1983-01-01	0.170842	0.238001	5.50804	9.73279	EXOC7
Positive Regulation Of Double-Strand Break Repair (GO:2000781)	1984-01-01	0.172715	0.239784	5.4414	9.5557	RUVBL2
Transport Across Blood-Brain Barrier (GO:0150104)	1985-01-01	0.174585	0.239906	5.37635	9.38359	SLC1A4
Nuclear-Transcribed mRNA Catabolic Process (GO:0000956)	1985-01-01	0.174585	0.239906	5.37635	9.38359	EXOSC10
Macromolecule Catabolic Process (GO:0009057)	1985-01-01	0.174585	0.239906	5.37635	9.38359	EXOSC10
Exocytosis (GO:0006887)	1986-01-01	0.17645	0.24083	5.31283	9.21627	EXOC7
Negative Regulation Of Binding (GO:0051100)	1986-01-01	0.17645	0.24083	5.31283	9.21627	CAMK1
Regulation Of Double-Strand Break Repair (GO:2000779)	1988-01-01	0.180168	0.244254	5.19018	8.89528	RUVBL2
Negative Regulation Of Neuron Death (GO:1901215)	1988-01-01	0.180168	0.244254	5.19018	8.89528	IL27RA
Positive Regulation Of DNA Repair (GO:0045739)	1989-01-01	0.18202	0.245941	5.13094	8.74125	RUVBL2
Mitochondrial Respiratory Chain Complex Assembly (GO:0033108)	1990-01-01	0.183869	0.24761	5.07303	8.59134	TTC19
Positive Regulation Of Neuron Projection Development (GO:0010976)	1992-01-01	0.187554	0.251734	4.96104	8.30323	CAMK1
Positive Regulation Of Protein Kinase B Signaling (GO:0051897)	1993-01-01	0.189391	0.252521	4.90687	8.16475	MTDH
Protein O-linked Glycosylation (GO:0006493)	1993-01-01	0.189391	0.252521	4.90687	8.16475	GALNT6
Muscle Contraction (GO:0006936)	1994-01-01	0.191223	0.254125	4.85386	8.02981	UTRN
Regulation Of Macroautophagy (GO:0016241)	1996-01-01	0.194876	0.25813	4.7512	7.77007	EXOC7
Regulation Of Protein Localization (GO:0032880)	1997-01-01	0.196696	0.25969	4.70147	7.64504	CAMK1
Regulation Of Organelle Organization (GO:0033043)	1/100	0.202133	0.265135	4.55831	7.28797	RUVBL2
Protein Complex Oligomerization (GO:0051259)	1/100	0.202133	0.265135	4.55831	7.28797	LETM1
Protein Catabolic Process (GO:0030163)	1/102	0.205737	0.268122	4.4676	7.06397	PRPF19
Regulation Of Protein Secretion (GO:0050708)	1/102	0.205737	0.268122	4.4676	7.06397	EXOC7
Positive Regulation Of Vasculature Development (GO:1904018)	1/104	0.209326	0.271921	4.38041	6.85036	MTDH
Regulation Of Neuron Apoptotic Process (GO:0043523)	1/105	0.211114	0.272492	4.33807	6.74725	IL27RA
Lysosomal Transport (GO:0007041)	1/105	0.211114	0.272492	4.33807	6.74725	NAGPA
Regulation Of Cellular Response To Stress (GO:0080135)	1/107	0.214679	0.276211	4.25579	6.54801	RUVBL2
RNA Metabolic Process (GO:0016070)	1/111	0.221761	0.283517	4.10021	6.17555	EXOSC10
Mitotic Sister Chromatid Segregation (GO:0000070)	1/111	0.221761	0.283517	4.10021	6.17555	PINX1
Regulation Of Protein Serine/Threonine Kinase Activity (GO:0071900)	1/112	0.223522	0.284867	4.06306	6.08747	CAMK1
Regulation Of Protein Ubiquitination (GO:0031396)	1/113	0.225279	0.285306	4.02658	6.00129	PINX1
Positive Regulation Of Cellular Component Organization (GO:0051130)	1/113	0.225279	0.285306	4.02658	6.00129	CAMK1
Negative Regulation Of Canonical Wnt Signaling Pathway (GO:0090090)	1/114	0.227032	0.286628	3.99075	5.91694	RUVBL2
Positive Regulation Of Protein Serine/Threonine Kinase Activity (GO:0071902)	1/117	0.232268	0.290514	3.88695	5.67442	CAMK1
Protein Maturation (GO:0051604)	1/117	0.232268	0.290514	3.88695	5.67442	SDE2
Protein Processing (GO:0016485)	1/117	0.232268	0.290514	3.88695	5.67442	SDE2
Regulation Of Protein Binding (GO:0043393)	1/118	0.234005	0.290887	3.85354	5.59692	CAMK1
Positive Regulation Of Cell Projection Organization (GO:0031346)	1/118	0.234005	0.290887	3.85354	5.59692	CAMK1
Positive Regulation Of Angiogenesis (GO:0045766)	1/119	0.235739	0.292143	3.82069	5.52101	MTDH
Cellular Response To Lipopolysaccharide (GO:0071222)	1/124	0.24435	0.300968	3.66445	5.16377	MTDH
Regulation Of DNA Metabolic Process (GO:0051052)	1/124	0.24435	0.300968	3.66445	5.16377	RUVBL2
Regulation Of Mitotic Cell Cycle (GO:0007346)	1/125	0.246061	0.302154	3.63471	5.09651	ANAPC5
Positive Regulation Of Intracellular Protein Transport (GO:0090316)	1/126	0.247768	0.303328	3.60545	5.03056	CAMK1
Regulation Of Tumor Necrosis Factor Production (GO:0032680)	1/127	0.249471	0.304491	3.57666	4.96588	SPN
Protein Homooligomerization (GO:0051260)	1/129	0.252866	0.306781	3.52042	4.8402	LETM1
Regulation Of DNA Repair (GO:0006282)	1/129	0.252866	0.306781	3.52042	4.8402	RUVBL2
Regulation Of Cell Cycle Process (GO:0010564)	1/130	0.254558	0.307909	3.49295	4.77915	SND1
Protein Ubiquitination (GO:0016567)	2/434	0.255467	0.308085	2.10196	2.86847	SDE2;PRPF19
Non-Membrane-Bounded Organelle Assembly (GO:0140694)	1/135	0.262962	0.316181	3.36177	4.49047	UBAP2L
Regulation Of Protein Kinase B Signaling (GO:0051896)	1/136	0.264632	0.317244	3.3367	4.43586	MTDH
Potassium Ion Transmembrane Transport (GO:0071805)	1/137	0.266298	0.318297	3.312	4.38224	LETM1
Intracellular Calcium Ion Homeostasis (GO:0006874)	1/139	0.269618	0.321315	3.26367	4.27785	LETM1
Negative Regulation Of Wnt Signaling Pathway (GO:0030178)	1/140	0.271273	0.322336	3.24003	4.22703	RUVBL2
Regulation Of Cell Adhesion (GO:0030155)	1/144	0.277856	0.32919	3.14876	4.03247	SPN
Positive Regulation Of Protein Kinase Activity (GO:0045860)	1/145	0.279493	0.330161	3.12674	3.9859	CAMK1
Protein Glycosylation (GO:0006486)	1/147	0.282755	0.333041	3.08359	3.89512	GALNT6
protein-RNA Complex Assembly (GO:0022618)	1/150	0.287621	0.337788	3.02105	3.76456	PRPF19
Cellular Response To Organic Cyclic Compound (GO:0071407)	1/152	0.290848	0.339603	2.98073	3.68107	RUVBL2
Positive Regulation Of NF-kappaB Transcription Factor Activity (GO:0051092)	1/152	0.290848	0.339603	2.98073	3.68107	MTDH
Negative Regulation Of Apoptotic Process (GO:0043066)	2/482	0.295679	0.344249	1.88711	2.29941	IL27RA;MTDH
Peptidyl-Serine Phosphorylation (GO:0018105)	1/158	0.300441	0.348788	2.86595	3.44632	CAMK1
Positive Regulation Of DNA-templated Transcription (GO:0045893)	4/1243	0.305714	0.353892	1.47373	1.74653	RUVBL2;DDX21;CAMK1;HNRNPAB
Regulation Of Macromolecule Metabolic Process (GO:0060255)	1/162	0.306766	0.354096	2.79418	3.3018	HNRNPAB
Nitrogen Compound Transport (GO:0071705)	1/163	0.308339	0.354897	2.7768	3.26705	SLC1A4
Peptidyl-Serine Modification (GO:0018209)	1/166	0.313036	0.359279	2.7259	3.16596	CAMK1
Double-Strand Break Repair (GO:0006302)	1/168	0.316149	0.361825	2.69298	3.10107	PRPF19
Regulation Of Neuron Projection Development (GO:0010975)	1/174	0.325408	0.37137	2.59879	2.9176	CAMK1
Positive Regulation Of Intracellular Signal Transduction (GO:1902533)	2/525	0.33151	0.377268	1.72813	1.90803	DDX21;MTDH
Positive Regulation Of ERK1 And ERK2 Cascade (GO:0070374)	1/179	0.33303	0.377933	2.52515	2.77646	PRXL2C
RNA Splicing, Via Transesterification Reactions With Bulged Adenosine As Nucleophile (GO:0000377)	1/180	0.334544	0.378588	2.51092	2.74942	PRPF19
Negative Regulation Of Cellular Process (GO:0048523)	2/537	0.341437	0.385309	1.68833	1.81426	SPN;PINX1
Intracellular Monoatomic Cation Homeostasis (GO:0030003)	1/190	0.349503	0.393312	2.37686	2.49866	LETM1
Transcription By RNA Polymerase II (GO:0006366)	1/192	0.352455	0.393901	2.35174	2.45247	DDX21
Modification-Dependent Protein Catabolic Process (GO:0019941)	1/192	0.352455	0.393901	2.35174	2.45247	PSMD3
Positive Regulation Of Transcription By RNA Polymerase II (GO:0045944)	3/938	0.353898	0.393901	1.45302	1.50932	RUVBL2;DDX21;CAMK1
Regulation Of Cell Differentiation (GO:0045595)	1/193	0.353926	0.393901	2.33937	2.42983	CAMK1
Regulation Of Programmed Cell Death (GO:0043067)	1/195	0.356858	0.395522	2.31502	2.38543	RUVBL2
Positive Regulation Of Nucleic Acid-Templated Transcription (GO:1903508)	2/557	0.357888	0.395522	1.62581	1.67058	RUVBL2;HNRNPAB
Endomembrane System Organization (GO:0010256)	1/196	0.35832	0.395522	2.30303	2.36367	LMNB2
DNA-templated Transcription (GO:0006351)	1/199	0.362684	0.399249	2.26779	2.30005	DDX21
Defense Response To Bacterium (GO:0042742)	1/204	0.369894	0.406079	2.21137	2.1993	SPN
Regulation Of Angiogenesis (GO:0045765)	1/205	0.371326	0.406547	2.20042	2.1799	MTDH
Regulation Of Canonical Wnt Signaling Pathway (GO:0060828)	1/207	0.374181	0.408566	2.17884	2.14183	RUVBL2
Protein Stabilization (GO:0050821)	1/208	0.375604	0.409014	2.1682	2.12315	RUVBL2
Cellular Response To Lipid (GO:0071396)	1/228	0.403405	0.438107	1.97517	1.79309	RUVBL2
Negative Regulation Of Intracellular Signal Transduction (GO:1902532)	1/231	0.40747	0.441334	1.94911	1.74989	ENDOG
Positive Regulation Of Developmental Process (GO:0051094)	1/233	0.410164	0.443065	1.93211	1.72189	CAMK1
Regulation Of ERK1 And ERK2 Cascade (GO:0070372)	1/244	0.424771	0.45762	1.84362	1.57852	PRXL2C
Positive Regulation Of DNA-binding Transcription Factor Activity (GO:0051091)	1/246	0.427389	0.459216	1.82839	1.55424	MTDH
Cytokine-Mediated Signaling Pathway (GO:0019221)	1/257	0.441579	0.473204	1.74885	1.4295	IL27RA
Chemical Synaptic Transmission (GO:0007268)	1/273	0.461607	0.493357	1.64464	1.27137	SLC1A4
Positive Regulation Of Cell Differentiation (GO:0045597)	1/283	0.473765	0.504186	1.58551	1.18444	CAMK1
Regulation Of Apoptotic Process (GO:0042981)	2/705	0.474235	0.504186	1.27374	0.95028	RUVBL2;MTDH
Protein Modification Process (GO:0036211)	2/711	0.478702	0.507601	1.26257	0.930106	CAMK1;NAGPA
DNA Repair (GO:0006281)	1/291	0.483299	0.511133	1.54114	1.1206	ASCC3
Cellular Response To Cytokine Stimulus (GO:0071345)	1/308	0.503	0.53058	1.45455	0.999512	IL27RA
Positive Regulation Of MAPK Cascade (GO:0043410)	1/310	0.505269	0.531585	1.44498	0.986439	PRXL2C
Protein Transport (GO:0015031)	1/313	0.508653	0.533756	1.43087	0.967252	MON1A
Proteolysis (GO:0006508)	1/330	0.527409	0.552003	1.35576	0.867389	SDE2
Negative Regulation Of Gene Expression (GO:0010629)	1/336	0.533859	0.557311	1.33107	0.835411	SND1
Protein Localization (GO:0008104)	1/351	0.549612	0.572277	1.27305	0.761976	PRPF19
Protein Modification By Small Protein Conjugation (GO:0032446)	1/364	0.562843	0.584546	1.22665	0.705022	SDE2
Ubiquitin-Dependent Protein Catabolic Process (GO:0006511)	1/367	0.565841	0.586154	1.21641	0.692672	PSMD3
Negative Regulation Of Cell Population Proliferation (GO:0008285)	1/379	0.577637	0.596842	1.17707	0.645987	PINX1
Negative Regulation Of Programmed Cell Death (GO:0043069)	1/381	0.579572	0.597314	1.17075	0.638606	MTDH
DNA Damage Response (GO:0006974)	1/384	0.582458	0.598761	1.16141	0.627737	ENDOG
Cellular Response To Oxygen-Containing Compound (GO:1901701)	1/406	0.603042	0.618348	1.09708	0.55487	RUVBL2
Vesicle-Mediated Transport (GO:0016192)	1/411	0.60758	0.621423	1.08343	0.53984	EXOC7
Phosphorylation (GO:0016310)	1/429	0.6235	0.636096	1.03691	0.489841	CAMK1
Regulation Of Nucleic Acid-Templated Transcription (GO:1903506)	1/452	0.642926	0.654262	0.982866	0.434157	RUVBL2
Protein Phosphorylation (GO:0006468)	1/500	0.680363	0.69062	0.886136	0.341276	CAMK1
Regulation Of Transcription By RNA Polymerase II (GO:0006357)	2028-04-01	0.682328	0.690878	0.864311	0.330379	RUVBL2;DDX21;CAMK1;MTDH
Regulation Of Gene Expression (GO:0010468)	2/1127	0.729205	0.736497	0.778501	0.245851	RUVBL2;HNRNPAB
Regulation Of DNA-templated Transcription (GO:0006355)	1922-03-01	0.820336	0.826474	0.671332	0.132951	RUVBL2;HNRNPAB;MTDH
Negative Regulation Of Transcription By RNA Polymerase II (GO:0000122)	1/763	0.826628	0.829896	0.572447	0.108994	MTDH
Regulation Of Cell Population Proliferation (GO:0042127)	1/766	0.827842	0.829896	0.570113	0.107713	PINX1
Negative Regulation Of DNA-templated Transcription (GO:0045892)	1/1025	0.90653	0.90653	0.420166	0.0412316	MTDH

### Sheet: M5_darkred
gene_symbol
PEX3
MRPL43
RPL18
RPL31
ADGRL1
SLC24A1
N4BP2
PPP2R5C
CDIP1
ATP5F1D
TIMM13
CNIH1
TIMM9
APEX1
ARHGAP5
RPS16
NOP53
RPL18A
ZNF85
LSM5
RPS13
TMEM14C
RPL24
SNX4
EEF1B2
HPCAL1
RPL22
MRPS15
NENF
SERP1
POLM
ALKBH7
PRR12
COX7C
UQCR11
LSM8
RPL36
PGLS
IQCN
PNPLA7
ZNF414
RPS15A
RPL35
RPLP1
OLA1
COPS4
RPTOR
RPS11
RPL11
RPS8
RPS3A
RPL37
RPL7
EIF3H
HAUS6
RPL7A
PAXX
FUOM
EIF3M
RPS3
NPAT
MS4A3
FAU
TMEM219
DCP1B
CSNK1G3
GUF1
TMEM163
SLC30A6
HSPA13
PYGO2
NSA2
UQCRQ
RPS14
MED30
SMPD1
ATP9B
RPL27A
PROSER3
EEF2
ZNF444
SLC25A6
SLC25A6
ZNF524
RPS21
RPL38
UQCRH
RPL4
RPLP2
ZFPM1
MIGA1
SNRPE
CMC4
ZNF721
RPS23
ZNF441
ZNF628
ZNF823
RPL12
RPS4X
ZNF273
SVIP
RPL10A
OSTC
RPL39
DNAJC19
CPTP
RPL41
RPS18
RPS28
RP11-12J10.3
RBM15B
CTD-2192J16.22
H4C5
MRPL45
RP11-1289C17.2
CTC-359D24.5

### Sheet: M5_Pathway_Analysis
Term	Overlap	P-value	Adjusted P-value	Odds Ratio	Combined Score	Genes
Cytoplasmic Translation (GO:0002181)	35/93	6.59294e-56	3.61293e-53	147.703	18767	RPL4;RPL31;RPLP1;RPL12;RPL11;RPL10A;RPL7;RPS4X;RPL7A;RPS14;RPS16;RPS15A;RPL18A;RPS18;RPL36;RPS3;RPL35;RPLP2;RPL38;RPL37;RPS11;RPL18;RPL39;RPS13;RPL41;RPS8;RPL22;RPS3A;EIF3M;RPS28;RPL27A;RPL24;FAU;RPS21;RPS23
Macromolecule Biosynthetic Process (GO:0009059)	38/183	1.85381e-49	5.07943e-47	66.3202	7441.76	RPL4;MRPS15;RPL31;RPLP1;RPL12;RPL11;RPL10A;RPL7;EEF1B2;RPS4X;RPS14;RPL7A;RPS16;RPS15A;RPL18A;RPS18;RPL36;RPS3;RPL35;RPLP2;RPL38;RPL37;RPS11;RPL18;RPL39;RPS13;RPL41;RPS8;RPL22;RPS3A;EEF2;MRPL43;RPS28;RPL27A;RPL24;FAU;RPS21;RPS23
Peptide Biosynthetic Process (GO:0043043)	36/158	2.21455e-48	4.04525e-46	72.8926	7998.44	RPL4;MRPS15;RPL31;RPLP1;RPL12;RPL11;RPL10A;RPL7;RPS4X;RPS14;RPL7A;RPS16;RPS15A;RPL18A;RPS18;RPL36;RPS3;RPL35;RPLP2;RPL38;RPL37;RPS11;RPL18;RPL39;RPS13;RPL41;RPS8;RPL22;RPS3A;MRPL43;RPS28;RPL27A;RPL24;FAU;RPS21;RPS23
Translation (GO:0006412)	39/234	8.99425e-47	1.23221e-44	51.1403	5422.14	RPL4;MRPS15;RPL31;RPLP1;RPL12;RPL11;RPL10A;RPL7;EEF1B2;RPS4X;RPS14;RPL7A;RPS16;RPS15A;RPL18A;RPS18;RPL36;RPS3;RPL35;RPLP2;RPL38;RPL37;RPS11;RPL18;RPL39;RPS13;RPL41;RPS8;RPL22;RPS3A;EEF2;MRPL45;MRPL43;RPS28;RPL27A;RPL24;FAU;RPS21;RPS23
Gene Expression (GO:0010467)	37/296	1.97637e-39	2.1661e-37	35.4882	3162.7	RPL4;MRPS15;RPL31;RPLP1;RPL12;RPL11;RPL10A;RPL7;RPS4X;RPS14;RPL7A;RBM15B;RPS16;RPS15A;RPL18A;RPS18;RPL36;RPS3;RPL35;RPLP2;RPL38;RPL37;RPS11;RPL18;RPL39;RPS13;RPL41;RPS8;RPL22;RPS3A;MRPL43;RPS28;RPL27A;RPL24;FAU;RPS21;RPS23
Ribonucleoprotein Complex Biogenesis (GO:0022613)	13/118	1.76351e-13	1.61067e-11	23.775	698.185	RPS8;RPL11;RPS3A;RPL7;RPS4X;RPS14;RPS28;RPS16;RPS15A;RPL38;RPS11;RPS13;RPS23
Ribosome Biogenesis (GO:0042254)	13/155	6.05481e-12	4.74005e-10	17.5472	453.248	RPS8;RPL11;RPS3A;RPL7;RPS4X;RPS14;RPS28;RPS16;RPS15A;RPS11;NOP53;RPS13;RPS23
Ribosomal Small Subunit Biogenesis (GO:0042274)	1984-10-01	5.59259e-11	3.83093e-09	25.255	596.194	RPS4X;RPS14;RPS28;RPS16;RPS15A;RPS8;RPS3A;RPS11;RPS13;RPS23
rRNA Processing (GO:0006364)	7/101	2.01789e-06	0.000122867	13.5204	177.299	RPS14;RPS28;NSA2;RPS16;RPL11;NOP53;RPL7
protein-RNA Complex Assembly (GO:0022618)	8/150	2.66146e-06	0.000145848	10.2984	132.197	RPS14;RPS28;EIF3M;RPL11;EIF3H;RPL38;SNRPE;NOP53
Maturation Of SSU-rRNA From Tricistronic rRNA Transcript (SSU-rRNA, 5.8S rRNA, LSU-rRNA) (GO:0000462)	2025-04-30	2.62023e-05	0.00130535	27.2775	287.768	RPS14;RPS16;RPS8;RPS21
Negative Regulation Of Proteasomal Ubiquitin-Dependent Protein Catabolic Process (GO:0032435)	1932-04-01	3.40757e-05	0.00155612	25.3265	260.532	RPL11;EIF3H;SVIP;NOP53
Mitochondrial Electron Transport, Ubiquinol To Cytochrome C (GO:0006122)	2025-03-12	4.0258e-05	0.00169703	58.6283	593.33	UQCRQ;UQCR11;UQCRH
Maturation Of SSU-rRNA (GO:0030490)	1938-04-01	6.80962e-05	0.00266548	20.8508	200.055	RPS14;RPS28;RPS16;RPS8
Energy Derivation By Oxidation Of Organic Compounds (GO:0015980)	1943-04-01	0.000111335	0.00406744	18.1731	165.429	UQCRQ;UQCR11;COX7C;UQCRH
rRNA Metabolic Process (GO:0016072)	1991-05-01	0.00018811	0.00613957	10.3698	88.957	RPS28;RPS16;RPL11;NOP53;RPL7
Ribosome Assembly (GO:0042255)	1950-04-01	0.000201377	0.00613957	15.4022	131.078	RPS14;RPS28;RPL11;NOP53
Maturation Of LSU-rRNA (GO:0000470)	2025-03-20	0.000201665	0.00613957	31.026	263.997	NSA2;RPL35;RPL7
Ribosomal Large Subunit Biogenesis (GO:0042273)	1954-04-01	0.000271647	0.00783486	14.1671	116.327	NSA2;RPL11;NOP53;RPL7
ncRNA Processing (GO:0034470)	5/100	0.000292198	0.00800622	9.38312	76.3606	RPS28;RPS16;RPL11;NOP53;RPL7
Mitochondrion Organization (GO:0007005)	6/162	0.000366571	0.00956576	6.8979	54.5715	DNAJC19;MIGA1;TIMM9;APEX1;TIMM13;ATP5F1D
Aerobic Electron Transport Chain (GO:0019646)	1968-04-01	0.000657256	0.0163716	11.0603	81.0434	UQCRQ;UQCR11;COX7C;UQCRH
Mitochondrial ATP Synthesis Coupled Electron Transport (GO:0042775)	1970-04-01	0.000733436	0.0174749	10.724	77.4036	UQCRQ;UQCR11;COX7C;UQCRH
Protein Targeting (GO:0006605)	5/129	0.000935166	0.021353	7.17815	50.066	DNAJC19;TIMM9;APEX1;RPL11;TIMM13
Negative Regulation Of Proteasomal Protein Catabolic Process (GO:1901799)	1939-03-01	0.00149214	0.0307549	14.6372	95.252	RPL11;EIF3H;NOP53
Negative Regulation Of Ubiquitin-Dependent Protein Catabolic Process (GO:2000059)	1939-03-01	0.00149214	0.0307549	14.6372	95.252	RPL11;EIF3H;NOP53
Cellular Respiration (GO:0045333)	1985-04-01	0.00151529	0.0307549	8.73148	56.686	UQCRQ;UQCR11;COX7C;UQCRH
Establishment Of Protein Localization To Mitochondrion (GO:0072655)	1944-03-01	0.00211737	0.0400435	12.8489	79.1182	DNAJC19;TIMM9;TIMM13
Protein Insertion Into Mitochondrial Inner Membrane (GO:0045039)	2025-02-12	0.00211909	0.0400435	34.8667	214.666	TIMM9;TIMM13
Regulation Of Signal Transduction By P53 Class Mediator (GO:1901796)	1947-03-01	0.00255988	0.0467606	11.971	71.4407	RPL11;RPL37;NOP53
Formation Of Cytoplasmic Translation Initiation Complex (GO:0001732)	2025-02-14	0.00289972	0.0496577	29.0526	169.759	EIF3M;EIF3H
Maturation Of LSU-rRNA From Tricistronic rRNA Transcript (SSU-rRNA, 5.8S rRNA, LSU-rRNA) (GO:0000463)	2025-02-14	0.00289972	0.0496577	29.0526	169.759	RPL35;RPL7
Mitochondrial Transport (GO:0006839)	1953-03-01	0.00360632	0.0598869	10.5313	59.2394	DNAJC19;TIMM9;TIMM13
Ribosomal Small Subunit Assembly (GO:0000028)	2025-02-17	0.00428472	0.0690596	23.2386	126.713	RPS14;RPS28
Regulation Of Protein Neddylation (GO:2000434)	2025-02-18	0.00480211	0.0722819	21.7851	116.304	COPS4;RPL11
Negative Regulation Of Protein-Containing Complex Assembly (GO:0031333)	1959-03-01	0.00488035	0.0722819	9.40013	50.0325	CPTP;SVIP;NOP53
Protein Targeting To Mitochondrion (GO:0006626)	1959-03-01	0.00488035	0.0722819	9.40013	50.0325	DNAJC19;TIMM9;TIMM13
Regulation Of Translation (GO:0006417)	5/202	0.00649413	0.09157	4.50153	22.6736	RPS4X;GUF1;RPS3;EIF3H;EEF2
Innate Immune Response In Mucosa (GO:0002227)	2025-02-21	0.00651685	0.09157	18.3426	92.3248	FAU;RPL39
Ribosomal Large Subunit Assembly (GO:0000027)	2025-02-22	0.00714152	0.0978388	17.4246	86.1092	RPL11;NOP53
Regulation Of Cell Size (GO:0008361)	2025-02-25	0.00917035	0.12257	15.1495	71.0781	RPTOR;ARHGAP5
Protein Insertion Into Mitochondrial Membrane (GO:0051204)	2025-02-28	0.0114248	0.1456	13.3995	59.922	TIMM9;TIMM13
Mucosal Immune Response (GO:0002385)	2025-02-28	0.0114248	0.1456	13.3995	59.922	FAU;RPL39
Cytoplasmic Translational Initiation (GO:0002183)	1930-02-01	0.013049	0.162003	12.4411	53.9825	EIF3M;EIF3H
Positive Regulation Of Amide Metabolic Process (GO:0034250)	1985-03-01	0.0133032	0.162003	6.41118	27.6947	RPS4X;GUF1;EEF2
Glycosphingolipid Metabolic Process (GO:0006687)	1932-02-01	0.0147675	0.175925	11.6105	48.9422	SMPD1;CPTP
Glycolipid Metabolic Process (GO:0006664)	1933-02-01	0.0156613	0.182604	11.2354	46.7008	SMPD1;CPTP
Inner Mitochondrial Membrane Organization (GO:0007007)	1934-02-01	0.0165777	0.189262	10.8838	44.6201	TIMM9;TIMM13
Mitochondrial Translation (GO:0032543)	1998-03-01	0.0194096	0.21707	5.53023	21.8001	MRPS15;MRPL45;MRPL43
Mitochondrial Gene Expression (GO:0140053)	3/103	0.0221063	0.242285	5.25239	20.0215	MRPS15;MRPL45;MRPL43
Double-Strand Break Repair Via Nonhomologous End Joining (GO:0006303)	1941-02-01	0.0236038	0.252465	8.92713	33.4441	PAXX;POLM
DNA Damage Response (GO:0006974)	6/384	0.0245281	0.252465	2.81472	10.4368	RPTOR;PAXX;APEX1;RPS3;ALKBH7;NOP53
Translational Elongation (GO:0006414)	1942-02-01	0.0246915	0.252465	8.70351	32.2143	EEF1B2;EEF2
Positive Regulation Of Translation (GO:0045727)	3/108	0.0249973	0.252465	5.00101	18.4487	RPS4X;GUF1;EEF2
Regulation Of Proteasomal Ubiquitin-Dependent Protein Catabolic Process (GO:0032434)	3/109	0.0255988	0.252465	4.95358	18.1559	RPL11;EIF3H;NOP53
Regulation Of Cellular Component Size (GO:0032535)	1943-02-01	0.0257993	0.252465	8.4908	31.0543	RPTOR;ARHGAP5
Positive Regulation Of Cellular Component Organization (GO:0051130)	3/113	0.0280825	0.257544	4.77249	17.0502	SMPD1;RPS3;ADGRL1
Glycolipid Transport (GO:0046836)	2025-01-05	0.0286682	0.257544	43.2174	153.507	CPTP
Regulation Of Pentose-Phosphate Shunt (GO:0043456)	2025-01-05	0.0286682	0.257544	43.2174	153.507	RPTOR
Regulation Of Tetrapyrrole Biosynthetic Process (GO:1901463)	2025-01-05	0.0286682	0.257544	43.2174	153.507	TMEM14C
Negative Regulation Of ERAD Pathway (GO:1904293)	2025-01-05	0.0286682	0.257544	43.2174	153.507	SVIP
Regulation Of Protein-Containing Complex Assembly (GO:0043254)	3/119	0.0320398	0.268546	4.52426	15.567	RPS3;SVIP;NOP53
Erythrocyte Differentiation (GO:0030218)	1949-02-01	0.0328549	0.268546	7.40463	25.2917	RPS14;ZFPM1
Antibacterial Humoral Response (GO:0019731)	1949-02-01	0.0328549	0.268546	7.40463	25.2917	FAU;RPL39
Positive Regulation Of Macromolecule Biosynthetic Process (GO:0010557)	3/122	0.0341223	0.268546	4.40953	14.8945	RPS4X;GUF1;EEF2
Regulation Of Histamine Secretion By Mast Cell (GO:1903593)	2025-01-06	0.0343033	0.268546	34.5722	116.595	SNX4
Zinc Ion Import Into Organelle (GO:0062111)	2025-01-06	0.0343033	0.268546	34.5722	116.595	SLC30A6
Atrioventricular Valve Formation (GO:0003190)	2025-01-06	0.0343033	0.268546	34.5722	116.595	ZFPM1
Nuclear-Transcribed mRNA Catabolic Process, Deadenylation-Independent Decay (GO:0031086)	2025-01-06	0.0343033	0.268546	34.5722	116.595	DCP1B
Long-Term Synaptic Depression (GO:0060292)	2025-01-06	0.0343033	0.268546	34.5722	116.595	SLC24A1
Negative Regulation Of Protein Modification By Small Protein Conjugation Or Removal (GO:1903321)	1954-02-01	0.0392416	0.273356	6.69096	21.6654	RPL11;RPS3
7-Methylguanosine Cap Hypermethylation (GO:0036261)	2025-01-07	0.039906	0.273356	28.8087	92.7994	SNRPE
Regulation Of Endodeoxyribonuclease Activity (GO:0032071)	2025-01-07	0.039906	0.273356	28.8087	92.7994	RPS3
RNA Capping (GO:0036260)	2025-01-07	0.039906	0.273356	28.8087	92.7994	SNRPE
Positive Regulation Of Synaptic Transmission, GABAergic (GO:0032230)	2025-01-07	0.039906	0.273356	28.8087	92.7994	APEX1
Proton-Transporting ATP Synthase Complex Assembly (GO:0043461)	2025-01-07	0.039906	0.273356	28.8087	92.7994	ATP5F1D
Mitochondrial Proton-Transporting ATP Synthase Complex Assembly (GO:0033615)	2025-01-07	0.039906	0.273356	28.8087	92.7994	ATP5F1D
Deadenylation-Dependent Decapping Of Nuclear-Transcribed mRNA (GO:0000290)	2025-01-07	0.039906	0.273356	28.8087	92.7994	DCP1B
Negative Regulation Of Appetite (GO:0032099)	2025-01-07	0.039906	0.273356	28.8087	92.7994	NENF
Endonucleolytic Cleavage In ITS1 To Separate SSU-rRNA From 5.8S rRNA And LSU-rRNA From Tricistronic rRNA Transcript (SSU-rRNA, 5.8S rRNA, LSU-rRNA) (GO:0000447)	2025-01-07	0.039906	0.273356	28.8087	92.7994	RPS21
Myeloid Cell Differentiation (GO:0030099)	1957-02-01	0.0432811	0.27408	6.32504	19.8609	RPS14;ZFPM1
Non-Membrane-Bounded Organelle Assembly (GO:0140694)	3/135	0.0439357	0.27408	3.97265	12.4146	RPS3;HAUS6;RPS23
Positive Regulation Of Mast Cell Degranulation (GO:0043306)	2025-01-08	0.0454765	0.27408	24.6919	76.3119	SNX4
Regulation Of Heme Biosynthetic Process (GO:0070453)	2025-01-08	0.0454765	0.27408	24.6919	76.3119	TMEM14C
Negative Regulation Of Retrograde Protein Transport, ER To Cytosol (GO:1904153)	2025-01-08	0.0454765	0.27408	24.6919	76.3119	SVIP
Negative Regulation Of Ubiquitin Protein Ligase Activity (GO:1904667)	2025-01-08	0.0454765	0.27408	24.6919	76.3119	RPL11
Intermembrane Lipid Transfer (GO:0120009)	2025-01-08	0.0454765	0.27408	24.6919	76.3119	CPTP
Regulation Of ER-associated Ubiquitin-Dependent Protein Catabolic Process (GO:1903069)	2025-01-08	0.0454765	0.27408	24.6919	76.3119	SVIP
Aerobic Respiration (GO:0009060)	1959-02-01	0.0460565	0.27408	6.10249	18.7828	ATP5F1D;UQCRH
Phospholipid Transport (GO:0015914)	1959-02-01	0.0460565	0.27408	6.10249	18.7828	CPTP;ATP9B
Negative Regulation Of Autophagy (GO:0010507)	1961-02-01	0.0488958	0.27408	5.89503	17.7916	RPTOR;CPTP
RNA Methylation (GO:0001510)	1962-02-01	0.0503387	0.27408	5.79649	17.3256	RBM15B;SNRPE
Negative Regulation Of Phosphatidylinositol 3-Kinase Signaling (GO:0014067)	2025-01-09	0.0510149	0.27408	21.6043	64.2867	NOP53
Negative Regulation Of Protein Exit From Endoplasmic Reticulum (GO:0070862)	2025-01-09	0.0510149	0.27408	21.6043	64.2867	SVIP
Negative Regulation Of Transcription By RNA Polymerase I (GO:0016479)	2025-01-09	0.0510149	0.27408	21.6043	64.2867	NOP53
Regulation Of Phospholipid Metabolic Process (GO:1903725)	2025-01-09	0.0510149	0.27408	21.6043	64.2867	DNAJC19
Regulation Of Protein Lipidation (GO:1903059)	2025-01-09	0.0510149	0.27408	21.6043	64.2867	SVIP
rRNA 3'-End Processing (GO:0031125)	2025-01-09	0.0510149	0.27408	21.6043	64.2867	RPS21
Mitral Valve Morphogenesis (GO:0003183)	2025-01-09	0.0510149	0.27408	21.6043	64.2867	ZFPM1
Regulation Of Viral-Induced Cytoplasmic Pattern Recognition Receptor Signaling Pathway (GO:0039531)	2025-01-09	0.0510149	0.27408	21.6043	64.2867	NOP53
Response To Type I Interferon (GO:0034340)	2025-01-09	0.0510149	0.27408	21.6043	64.2867	SMPD1
Dosage Compensation (GO:0007549)	2025-01-09	0.0510149	0.27408	21.6043	64.2867	RBM15B
Oxidative Phosphorylation (GO:0006119)	1963-02-01	0.051797	0.27558	5.70118	16.8779	ATP5F1D;UQCRH
Antimicrobial Humoral Immune Response Mediated By Antimicrobial Peptide (GO:0061844)	1965-02-01	0.0547584	0.279043	5.51963	16.0336	FAU;RPL39
Negative Regulation Of Mitochondrial Outer Membrane Permeabilization Involved In Apoptotic Signaling Pathway (GO:1901029)	2025-01-10	0.0565215	0.279043	19.2029	55.1725	SLC25A6
T-helper Cell Lineage Commitment (GO:0002295)	2025-01-10	0.0565215	0.279043	19.2029	55.1725	ZFPM1
TORC1 Signaling (GO:0038202)	2025-01-10	0.0565215	0.279043	19.2029	55.1725	RPTOR
Atrial Septum Morphogenesis (GO:0060413)	2025-01-10	0.0565215	0.279043	19.2029	55.1725	ZFPM1
Protein Deneddylation (GO:0000338)	2025-01-10	0.0565215	0.279043	19.2029	55.1725	COPS4
Cellular Response To Leucine (GO:0071233)	2025-01-10	0.0565215	0.279043	19.2029	55.1725	RPTOR
Response To Leucine (GO:0043201)	2025-01-10	0.0565215	0.279043	19.2029	55.1725	RPTOR
Negative Regulation Of Cellular Catabolic Process (GO:0031330)	1967-02-01	0.0577782	0.282701	5.34926	15.2515	RPTOR;CPTP
Telomere Maintenance In Response To DNA Damage (GO:0043247)	2025-01-11	0.0619964	0.288727	17.2817	48.055	APEX1
Pentose-Phosphate Shunt (GO:0006098)	2025-01-11	0.0619964	0.288727	17.2817	48.055	PGLS
Methylguanosine-Cap Decapping (GO:0110156)	2025-01-11	0.0619964	0.288727	17.2817	48.055	DCP1B
Negative Regulation Of RNA Metabolic Process (GO:0051253)	2025-01-11	0.0619964	0.288727	17.2817	48.055	RPS13
Dosage Compensation By Inactivation Of X Chromosome (GO:0009048)	2025-01-11	0.0619964	0.288727	17.2817	48.055	RBM15B
Cellular Response To Hypoxia (GO:0071456)	1972-02-01	0.0655722	0.288727	4.96591	13.5301	RPTOR;NOP53
Plasma Membrane Organization (GO:0007009)	1972-02-01	0.0655722	0.288727	4.96591	13.5301	SERP1;SMPD1
Cellular Response To Decreased Oxygen Levels (GO:0036294)	1973-02-01	0.0671713	0.288727	4.89573	13.221	RPTOR;NOP53
Sphingomyelin Metabolic Process (GO:0006684)	2025-01-12	0.0674398	0.288727	15.7099	42.362	SMPD1
Negative Regulation Of Mitochondrial Membrane Permeability (GO:0035795)	2025-01-12	0.0674398	0.288727	15.7099	42.362	SLC25A6
NADPH Regeneration (GO:0006740)	2025-01-12	0.0674398	0.288727	15.7099	42.362	PGLS
Axonal Transport Of Mitochondrion (GO:0019896)	2025-01-12	0.0674398	0.288727	15.7099	42.362	APEX1
Base-Excision Repair, Gap-Filling (GO:0006287)	2025-01-12	0.0674398	0.288727	15.7099	42.362	APEX1
Positive Regulation Of Viral Entry Into Host Cell (GO:0046598)	2025-01-12	0.0674398	0.288727	15.7099	42.362	SMPD1
Regulation Of Retrograde Protein Transport, ER To Cytosol (GO:1904152)	2025-01-12	0.0674398	0.288727	15.7099	42.362	SVIP
Positive Regulation By Symbiont Of Entry Into Host (GO:0075294)	2025-01-12	0.0674398	0.288727	15.7099	42.362	SMPD1
Atrial Septum Development (GO:0003283)	2025-01-13	0.0728519	0.29355	14.4	37.7183	ZFPM1
Atrioventricular Valve Development (GO:0003171)	2025-01-13	0.0728519	0.29355	14.4	37.7183	ZFPM1
Peptidyl-Methionine Modification (GO:0018206)	2025-01-13	0.0728519	0.29355	14.4	37.7183	LSM8
Regulation Of Transcription Of Nucleolar Large rRNA By RNA Polymerase I (GO:1901836)	2025-01-13	0.0728519	0.29355	14.4	37.7183	NOP53
Positive Regulation Of T Cell Receptor Signaling Pathway (GO:0050862)	2025-01-13	0.0728519	0.29355	14.4	37.7183	RPS3
Negative Regulation Of NLRP3 Inflammasome Complex Assembly (GO:1900226)	2025-01-13	0.0728519	0.29355	14.4	37.7183	CPTP
Embryonic Hemopoiesis (GO:0035162)	2025-01-13	0.0728519	0.29355	14.4	37.7183	ZFPM1
Endonucleolytic Cleavage Of Tricistronic rRNA Transcript (SSU-rRNA, 5.8S rRNA, LSU-rRNA) (GO:0000479)	2025-01-13	0.0728519	0.29355	14.4	37.7183	RPS21
Positive Regulation Of Synaptic Transmission (GO:0050806)	1977-02-01	0.0736948	0.294779	4.63368	12.0838	SLC24A1;APEX1
Negative Regulation Of Cellular Component Organization (GO:0051129)	1979-02-01	0.0770302	0.305888	4.51287	11.569	SVIP;NOP53
Genitalia Development (GO:0048806)	2025-01-14	0.0782329	0.306226	13.2916	33.868	DNAJC19
Ceramide Transport (GO:0035627)	2025-01-14	0.0782329	0.306226	13.2916	33.868	CPTP
Spindle Assembly (GO:0051225)	1981-02-01	0.0804126	0.307405	4.39818	11.086	RPS3;HAUS6
Macromolecule Modification (GO:0043412)	1981-02-01	0.0804126	0.307405	4.39818	11.086	CSNK1G3;SERP1
Positive Regulation Of Cellular Biosynthetic Process (GO:0031328)	3/174	0.0806559	0.307405	3.06055	7.70513	RPS4X;GUF1;EEF2
Sphingolipid Catabolic Process (GO:0030149)	2025-01-15	0.0835828	0.307405	12.3416	30.6309	SMPD1
N-terminal Protein Amino Acid Acetylation (GO:0006474)	2025-01-15	0.0835828	0.307405	12.3416	30.6309	LSM8
Regulation Of Intrinsic Apoptotic Signaling Pathway In Response To DNA Damage (GO:1902229)	2025-01-15	0.0835828	0.307405	12.3416	30.6309	RPS3
Negative Regulation Of Synaptic Transmission (GO:0050805)	2025-01-15	0.0835828	0.307405	12.3416	30.6309	SLC24A1
Positive Regulation Of Transcription By RNA Polymerase III (GO:0045945)	2025-01-15	0.0835828	0.307405	12.3416	30.6309	RPTOR
Retrograde Axonal Transport (GO:0008090)	2025-01-15	0.0835828	0.307405	12.3416	30.6309	APEX1
RNA Splicing, Via Transesterification Reactions With Bulged Adenosine As Nucleophile (GO:0000377)	3/180	0.0871995	0.310069	2.9559	7.21109	LSM8;SNRPE;LSM5
Defense Response To Gram-positive Bacterium (GO:0050830)	1985-02-01	0.0873125	0.310069	4.18537	10.205	FAU;RPL39
Maturation Of 5.8S rRNA (GO:0000460)	2025-01-16	0.088902	0.310069	11.5183	27.8767	NSA2
Protein Targeting To Peroxisome (GO:0006625)	2025-01-16	0.088902	0.310069	11.5183	27.8767	PEX3
Regulation Of Synaptic Transmission, GABAergic (GO:0032228)	2025-01-16	0.088902	0.310069	11.5183	27.8767	APEX1
Mitochondrial Electron Transport, Cytochrome C To Oxygen (GO:0006123)	2025-01-16	0.088902	0.310069	11.5183	27.8767	COX7C
Positive Regulation Of Autophagosome Assembly (GO:2000786)	2025-01-16	0.088902	0.310069	11.5183	27.8767	SNX4
Negative Regulation Of Amyloid-Beta Formation (GO:1902430)	2025-01-16	0.088902	0.310069	11.5183	27.8767	APEX1
Regulation Of Cellular Respiration (GO:0043457)	2025-01-17	0.0941906	0.310069	10.7978	25.5092	NOP53
Negative Regulation Of Ubiquitin-Protein Transferase Activity (GO:0051444)	2025-01-17	0.0941906	0.310069	10.7978	25.5092	RPL11
Carbohydrate Derivative Transport (GO:1901264)	2025-01-17	0.0941906	0.310069	10.7978	25.5092	CPTP
Megakaryocyte Differentiation (GO:0030219)	2025-01-17	0.0941906	0.310069	10.7978	25.5092	ZFPM1
Peroxisomal Membrane Transport (GO:0015919)	2025-01-17	0.0941906	0.310069	10.7978	25.5092	PEX3
Regulation Of Ubiquitin Protein Ligase Activity (GO:1904666)	2025-01-17	0.0941906	0.310069	10.7978	25.5092	RPL11
Muscle Tissue Morphogenesis (GO:0060415)	2025-01-17	0.0941906	0.310069	10.7978	25.5092	ZFPM1
Regulation Of Aerobic Respiration (GO:1903715)	2025-01-17	0.0941906	0.310069	10.7978	25.5092	NOP53
Sensory Perception Of Mechanical Stimulus (GO:0050954)	1989-02-01	0.0943827	0.310069	3.99214	9.42303	TIMM9;TIMM13
Positive Regulation Of Glycolytic Process (GO:0045821)	2025-01-18	0.0994488	0.310069	10.1621	23.4554	RPTOR
Glucose 6-Phosphate Metabolic Process (GO:0051156)	2025-01-18	0.0994488	0.310069	10.1621	23.4554	PGLS
T-helper Cell Differentiation (GO:0042093)	2025-01-18	0.0994488	0.310069	10.1621	23.4554	ZFPM1
Regulation Of Mitochondrial Outer Membrane Permeabilization Involved In Apoptotic Signaling Pathway (GO:1901028)	2025-01-18	0.0994488	0.310069	10.1621	23.4554	SLC25A6
Cardiac Atrium Morphogenesis (GO:0003209)	2025-01-18	0.0994488	0.310069	10.1621	23.4554	ZFPM1
Protein Import Into Mitochondrial Matrix (GO:0030150)	2025-01-18	0.0994488	0.310069	10.1621	23.4554	DNAJC19
Mitochondrial Fusion (GO:0008053)	2025-01-18	0.0994488	0.310069	10.1621	23.4554	MIGA1
Regulation Of RIG-I Signaling Pathway (GO:0039535)	2025-01-18	0.0994488	0.310069	10.1621	23.4554	NOP53
Negative Regulation Of Amyloid Precursor Protein Catabolic Process (GO:1902992)	2025-01-18	0.0994488	0.310069	10.1621	23.4554	APEX1
Sensory Perception Of Sound (GO:0007605)	1992-02-01	0.0997904	0.310069	3.85848	8.89257	TIMM9;TIMM13
Negative Regulation Of Amide Metabolic Process (GO:0034249)	1993-02-01	0.101612	0.310069	3.81589	8.72538	APEX1;RPS3
Sphingolipid Metabolic Process (GO:0006665)	1994-02-01	0.103443	0.310069	3.77422	8.5627	SMPD1;CPTP
Regulation Of Programmed Cell Death (GO:0043067)	3/195	0.104494	0.310069	2.7229	6.15001	APEX1;RPS3;NOP53
Positive Regulation Of Hormone Secretion (GO:0046887)	2025-01-19	0.104677	0.310069	9.5971	21.6595	SNX4
Intrinsic Apoptotic Signaling Pathway In Response To DNA Damage By P53 Class Mediator (GO:0042771)	2025-01-19	0.104677	0.310069	9.5971	21.6595	CDIP1
Atrioventricular Valve Morphogenesis (GO:0003181)	2025-01-19	0.104677	0.310069	9.5971	21.6595	ZFPM1
Regulation Of Transcription Involved In G1/S Transition Of Mitotic Cell Cycle (GO:0000083)	2025-01-19	0.104677	0.310069	9.5971	21.6595	NPAT
Positive Regulation Of Activated T Cell Proliferation (GO:0042104)	2025-01-19	0.104677	0.310069	9.5971	21.6595	RPS3
Negative Regulation Of RNA Splicing (GO:0033119)	2025-01-19	0.104677	0.310069	9.5971	21.6595	RPS13
Positive Regulation Of Protein Metabolic Process (GO:0051247)	3/196	0.105692	0.311394	2.70865	6.08695	RPS4X;GUF1;EEF2
Long-Term Synaptic Potentiation (GO:0060291)	2025-01-20	0.109874	0.320272	9.09153	20.0779	SLC24A1
Positive Regulation Of Antigen Receptor-Mediated Signaling Pathway (GO:0050857)	2025-01-20	0.109874	0.320272	9.09153	20.0779	RPS3
Antimicrobial Humoral Response (GO:0019730)	2/100	0.114613	0.326649	3.54207	7.6728	FAU;RPL39
Positive Regulation Of Signal Transduction By P53 Class Mediator (GO:1901798)	2025-01-21	0.115042	0.326649	8.63652	18.6761	RPL37
Positive Regulation Of Vacuole Organization (GO:0044090)	2025-01-21	0.115042	0.326649	8.63652	18.6761	SNX4
Maturation Of 5.8S rRNA From Tricistronic rRNA Transcript (SSU-rRNA, 5.8S rRNA, LSU-rRNA) (GO:0000466)	2025-01-21	0.115042	0.326649	8.63652	18.6761	RPS21
Plasma Membrane Repair (GO:0001778)	2025-01-21	0.115042	0.326649	8.63652	18.6761	SMPD1
Visual Perception (GO:0007601)	2/101	0.116504	0.329095	3.50611	7.53754	DNAJC19;SLC24A1
Sensory Perception Of Light Stimulus (GO:0050953)	2/102	0.118403	0.332744	3.47088	7.40566	DNAJC19;SLC24A1
Positive Regulation Of Viral Life Cycle (GO:1903902)	2025-01-22	0.120181	0.334309	8.22484	17.4265	SMPD1
Protein Neddylation (GO:0045116)	2025-01-22	0.120181	0.334309	8.22484	17.4265	COPS4
mRNA Splicing, Via Spliceosome (GO:0000398)	3/211	0.124297	0.338587	2.5114	5.23647	LSM8;SNRPE;LSM5
U2-type Prespliceosome Assembly (GO:1903241)	2025-01-23	0.125289	0.338587	7.85059	16.3067	SNRPE
Regulation Of Interleukin-4 Production (GO:0032673)	2025-01-23	0.125289	0.338587	7.85059	16.3067	ZFPM1
Zinc Ion Transport (GO:0006829)	2025-01-23	0.125289	0.338587	7.85059	16.3067	SLC30A6
Protein N-linked Glycosylation Via Asparagine (GO:0018279)	2025-01-23	0.125289	0.338587	7.85059	16.3067	OSTC
mRNA Processing (GO:0006397)	3/214	0.128154	0.338587	2.47532	5.0856	LSM8;SNRPE;LSM5
Response To Tumor Necrosis Factor (GO:0034612)	2/108	0.129957	0.338587	3.27342	6.67959	SMPD1;RPS3
Stress Granule Assembly (GO:0034063)	2025-01-24	0.130368	0.338587	7.50888	15.2985	RPS23
Positive Regulation Of Lipid Metabolic Process (GO:0045834)	2025-01-24	0.130368	0.338587	7.50888	15.2985	RPTOR
Positive Regulation Of Peptidyl-Threonine Phosphorylation (GO:0010800)	2025-01-24	0.130368	0.338587	7.50888	15.2985	RPTOR
Lipid Translocation (GO:0034204)	2025-01-24	0.130368	0.338587	7.50888	15.2985	ATP9B
Peroxisome Organization (GO:0007031)	2025-01-24	0.130368	0.338587	7.50888	15.2985	PEX3
Positive Regulation Of ERBB Signaling Pathway (GO:1901186)	2025-01-24	0.130368	0.338587	7.50888	15.2985	APEX1
Response To Copper Ion (GO:0046688)	2025-01-24	0.130368	0.338587	7.50888	15.2985	ATP5F1D
ATP Biosynthetic Process (GO:0006754)	2025-01-25	0.135418	0.346772	7.19565	14.3869	ATP5F1D
Positive Regulation Of Interleukin-2 Production (GO:0032743)	2025-01-25	0.135418	0.346772	7.19565	14.3869	RPS3
Negative Regulation Of Proteolysis Involved In Protein Catabolic Process (GO:1903051)	2025-01-25	0.135418	0.346772	7.19565	14.3869	RPL11
Negative Regulation Of Interleukin-1 Beta Production (GO:0032691)	2025-01-26	0.140439	0.351418	6.90748	13.5593	CPTP
Positive Regulation Of Microtubule Polymerization Or Depolymerization (GO:0031112)	2025-01-26	0.140439	0.351418	6.90748	13.5593	RPS3
Nucleic Acid Phosphodiester Bond Hydrolysis (GO:0090305)	2025-01-26	0.140439	0.351418	6.90748	13.5593	DCP1B
Organelle Fusion (GO:0048284)	2025-01-26	0.140439	0.351418	6.90748	13.5593	MIGA1
Regulation Of Transcription By RNA Polymerase III (GO:0006359)	2025-01-26	0.140439	0.351418	6.90748	13.5593	RPTOR
Ventricular Septum Morphogenesis (GO:0060412)	2025-01-27	0.145431	0.357382	6.64147	12.8051	ZFPM1
Cellular Response To Acid Chemical (GO:0071229)	2025-01-27	0.145431	0.357382	6.64147	12.8051	RPTOR
Chaperone Cofactor-Dependent Protein Refolding (GO:0051085)	2025-01-27	0.145431	0.357382	6.64147	12.8051	HSPA13
Positive Regulation Of Calcium Ion Transmembrane Transporter Activity (GO:1901021)	2025-01-27	0.145431	0.357382	6.64147	12.8051	APEX1
Positive Regulation Of Gene Expression (GO:0010628)	5/480	0.146977	0.359569	1.84059	3.52929	RPS4X;RPL11;GUF1;RPS3;EEF2
Regulation Of Protein Binding (GO:0043393)	2/118	0.149751	0.361474	2.98972	5.67682	RPL11;ZFPM1
Regulation Of Lipid Biosynthetic Process (GO:0046890)	2025-01-28	0.150394	0.361474	6.39517	12.1156	RPTOR
Phospholipid Catabolic Process (GO:0009395)	2025-01-28	0.150394	0.361474	6.39517	12.1156	SMPD1
Cellular Response To Osmotic Stress (GO:0071470)	2025-01-28	0.150394	0.361474	6.39517	12.1156	RPTOR
Positive Regulation Of Microtubule Polymerization (GO:0031116)	2025-01-29	0.155329	0.366897	6.16646	11.4833	RPS3
TOR Signaling (GO:0031929)	2025-01-29	0.155329	0.366897	6.16646	11.4833	RPTOR
Regulation Of Protein Modification By Small Protein Conjugation Or Removal (GO:1903320)	2025-01-29	0.155329	0.366897	6.16646	11.4833	COPS4
Positive Regulation Of Dephosphorylation (GO:0035306)	2025-01-29	0.155329	0.366897	6.16646	11.4833	SMPD1
Protein Localization To Nucleus (GO:0034504)	2/122	0.157832	0.368944	2.88947	5.33462	RPL11;NOP53
Negative Regulation Of Interleukin-1 Production (GO:0032692)	2025-01-30	0.160235	0.368944	5.95352	10.9016	CPTP
Negative Regulation Of Myeloid Leukocyte Differentiation (GO:0002762)	2025-01-30	0.160235	0.368944	5.95352	10.9016	ZFPM1
Mitotic G2 DNA Damage Checkpoint Signaling (GO:0007095)	2025-01-30	0.160235	0.368944	5.95352	10.9016	NOP53
Positive Regulation Of JUN Kinase Activity (GO:0043507)	2025-01-30	0.160235	0.368944	5.95352	10.9016	RPS3
Response To Amino Acid (GO:0043200)	2025-01-30	0.160235	0.368944	5.95352	10.9016	RPTOR
Regulation Of Autophagy (GO:0010506)	3/241	0.164649	0.373892	2.19149	3.95332	RPTOR;CPTP;SVIP
Cardiac Muscle Tissue Morphogenesis (GO:0055008)	2025-01-31	0.165113	0.373892	5.75478	10.3651	ZFPM1
Phospholipid Translocation (GO:0045332)	2025-01-31	0.165113	0.373892	5.75478	10.3651	ATP9B
Positive Regulation Of G1/S Transition Of Mitotic Cell Cycle (GO:1900087)	2025-01-31	0.165113	0.373892	5.75478	10.3651	RPTOR
'De Novo' Post-Translational Protein Folding (GO:0051084)	1932-01-01	0.169963	0.377083	5.56886	9.86901	HSPA13
Transition Metal Ion Transport (GO:0000041)	1932-01-01	0.169963	0.377083	5.56886	9.86901	SLC30A6
Amide Transport (GO:0042886)	1932-01-01	0.169963	0.377083	5.56886	9.86901	CPTP
Protein Transmembrane Import Into Intracellular Organelle (GO:0044743)	1932-01-01	0.169963	0.377083	5.56886	9.86901	DNAJC19
Purine Ribonucleoside Triphosphate Metabolic Process (GO:0009205)	1932-01-01	0.169963	0.377083	5.56886	9.86901	OLA1
Positive Regulation Of Protein Dephosphorylation (GO:0035307)	1933-01-01	0.174785	0.377094	5.39457	9.4092	SMPD1
Positive Regulation Of Release Of Sequestered Calcium Ion Into Cytosol (GO:0051281)	1933-01-01	0.174785	0.377094	5.39457	9.4092	APEX1
Positive Regulation Of Small Molecule Metabolic Process (GO:0062013)	1933-01-01	0.174785	0.377094	5.39457	9.4092	RPTOR
Regulation Of NLRP3 Inflammasome Complex Assembly (GO:1900225)	1933-01-01	0.174785	0.377094	5.39457	9.4092	CPTP
Regulation Of Activated T Cell Proliferation (GO:0046006)	1933-01-01	0.174785	0.377094	5.39457	9.4092	RPS3
Regulation Of Amyloid-Beta Formation (GO:1902003)	1933-01-01	0.174785	0.377094	5.39457	9.4092	APEX1
Positive Regulation Of Epidermal Growth Factor Receptor Signaling Pathway (GO:0045742)	1933-01-01	0.174785	0.377094	5.39457	9.4092	APEX1
ATP Metabolic Process (GO:0046034)	1934-01-01	0.179579	0.379958	5.23083	8.98207	OLA1
Regulation Of Metal Ion Transport (GO:0010959)	1934-01-01	0.179579	0.379958	5.23083	8.98207	SLC30A6
Cellular Response To Hydrogen Peroxide (GO:0070301)	1934-01-01	0.179579	0.379958	5.23083	8.98207	RPS3
Regulation Of T Cell Receptor Signaling Pathway (GO:0050856)	1934-01-01	0.179579	0.379958	5.23083	8.98207	RPS3
Positive Regulation Of Carbohydrate Metabolic Process (GO:0045913)	1934-01-01	0.179579	0.379958	5.23083	8.98207	RPTOR
Intrinsic Apoptotic Signaling Pathway By P53 Class Mediator (GO:0072332)	1935-01-01	0.184345	0.385577	5.07673	8.58446	CDIP1
Cellular Response To Amino Acid Stimulus (GO:0071230)	1935-01-01	0.184345	0.385577	5.07673	8.58446	RPTOR
Response To Nutrient Levels (GO:0031667)	1935-01-01	0.184345	0.385577	5.07673	8.58446	RPTOR
Regulation Of Erythrocyte Differentiation (GO:0045646)	1936-01-01	0.189084	0.389542	4.93143	8.2136	ZFPM1
Negative Regulation Of Protein Kinase B Signaling (GO:0051898)	1936-01-01	0.189084	0.389542	4.93143	8.2136	NOP53
Base-Excision Repair (GO:0006284)	1936-01-01	0.189084	0.389542	4.93143	8.2136	APEX1
Regulation Of Peptidyl-Threonine Phosphorylation (GO:0010799)	1936-01-01	0.189084	0.389542	4.93143	8.2136	RPTOR
Spliceosomal snRNP Assembly (GO:0000387)	1937-01-01	0.193796	0.394797	4.7942	7.86704	SNRPE
Ventricular Septum Development (GO:0003281)	1937-01-01	0.193796	0.394797	4.7942	7.86704	ZFPM1
Calcium Ion Import Across Plasma Membrane (GO:0098703)	1937-01-01	0.193796	0.394797	4.7942	7.86704	SLC24A1
Regulation Of Intracellular Transport (GO:0032386)	1938-01-01	0.198481	0.398996	4.66439	7.54262	APEX1
Positive Regulation Of Cation Channel Activity (GO:2001259)	1938-01-01	0.198481	0.398996	4.66439	7.54262	APEX1
Positive Regulation Of Intrinsic Apoptotic Signaling Pathway (GO:2001244)	1939-01-01	0.203139	0.398996	4.54142	7.23842	RPS3
Positive Regulation Of Lipid Biosynthetic Process (GO:0046889)	1939-01-01	0.203139	0.398996	4.54142	7.23842	RPTOR
Negative Regulation Of Mitochondrion Organization (GO:0010823)	1939-01-01	0.203139	0.398996	4.54142	7.23842	SLC25A6
Vesicle Cytoskeletal Trafficking (GO:0099518)	1939-01-01	0.203139	0.398996	4.54142	7.23842	APEX1
Anterograde Axonal Transport (GO:0008089)	1939-01-01	0.203139	0.398996	4.54142	7.23842	APEX1
Axonal Transport (GO:0098930)	1939-01-01	0.203139	0.398996	4.54142	7.23842	APEX1
Nuclear Transport (GO:0051169)	1939-01-01	0.203139	0.398996	4.54142	7.23842	RBM15B
Nuclear-Transcribed mRNA Catabolic Process, Deadenylation-Dependent Decay (GO:0000288)	1939-01-01	0.203139	0.398996	4.54142	7.23842	DCP1B
Positive Regulation Of Cellular Catabolic Process (GO:0031331)	2/146	0.207742	0.3995	2.40497	3.77931	RPTOR;SVIP
Regulation Of Glycolytic Process (GO:0006110)	1940-01-01	0.207769	0.3995	4.42475	6.95273	RPTOR
Regulation Of Microtubule Polymerization (GO:0031113)	1940-01-01	0.207769	0.3995	4.42475	6.95273	RPS3
Regulation Of Protein Dephosphorylation (GO:0035304)	1940-01-01	0.207769	0.3995	4.42475	6.95273	SMPD1
Positive Regulation Of Cell Cycle G1/S Phase Transition (GO:1902808)	1940-01-01	0.207769	0.3995	4.42475	6.95273	RPTOR
Regulation Of Autophagosome Assembly (GO:2000785)	1940-01-01	0.207769	0.3995	4.42475	6.95273	SNX4
Protein Glycosylation (GO:0006486)	2/147	0.209861	0.402112	2.38826	3.72882	SERP1;OSTC
Regulation Of Ubiquitin-Dependent Protein Catabolic Process (GO:2000058)	1942-01-01	0.216951	0.41281	4.20848	6.43091	RPL11
Ceramide Biosynthetic Process (GO:0046513)	1942-01-01	0.216951	0.41281	4.20848	6.43091	SMPD1
Positive Regulation Of Transcription Elongation By RNA Polymerase II (GO:0032968)	1943-01-01	0.221502	0.417125	4.10807	6.19219	MED30
mRNA Catabolic Process (GO:0006402)	1943-01-01	0.221502	0.417125	4.10807	6.19219	LSM5
Regulation Of JUN Kinase Activity (GO:0043506)	1943-01-01	0.221502	0.417125	4.10807	6.19219	RPS3
Regulation Of Apoptotic Process (GO:0042981)	6/705	0.225834	0.421303	1.49707	2.22758	LSM8;SMPD1;APEX1;RPS3;RPS3A;NOP53
Regulation Of Viral Entry Into Host Cell (GO:0046596)	1944-01-01	0.226027	0.421303	4.01234	5.96674	SMPD1
Positive Regulation Of Biosynthetic Process (GO:0009891)	1944-01-01	0.226027	0.421303	4.01234	5.96674	RPTOR
Hexose Metabolic Process (GO:0019318)	1945-01-01	0.230526	0.425015	3.92095	5.75356	FUOM
Regulation Of Protein Modification Process (GO:0031399)	1945-01-01	0.230526	0.425015	3.92095	5.75356	NOP53
Regulation Of Apoptotic Signaling Pathway (GO:2001233)	1945-01-01	0.230526	0.425015	3.92095	5.75356	RPS3
DNA Metabolic Process (GO:0006259)	3/288	0.234083	0.425015	1.82571	2.65108	APEX1;RPS3;NOP53
Regulation Of Epidermal Growth Factor Receptor Signaling Pathway (GO:0042058)	1946-01-01	0.234999	0.425015	3.83362	5.55175	APEX1
Regulation Of mRNA Catabolic Process (GO:0061013)	1946-01-01	0.234999	0.425015	3.83362	5.55175	APEX1
Intracellular Protein Transmembrane Transport (GO:0065002)	1946-01-01	0.234999	0.425015	3.83362	5.55175	DNAJC19
Mitotic G2/M Transition Checkpoint (GO:0044818)	1946-01-01	0.234999	0.425015	3.83362	5.55175	NOP53
Response To Hydrogen Peroxide (GO:0042542)	1946-01-01	0.234999	0.425015	3.83362	5.55175	RPS3
DNA Repair (GO:0006281)	3/291	0.238696	0.428813	1.80642	2.58781	APEX1;RPS3;NOP53
Regulation Of Interleukin-2 Production (GO:0032663)	1947-01-01	0.239446	0.428813	3.75009	5.36048	RPS3
Positive Regulation Of TOR Signaling (GO:0032008)	1947-01-01	0.239446	0.428813	3.75009	5.36048	RPTOR
Retrograde Vesicle-Mediated Transport, Golgi To Endoplasmic Reticulum (GO:0006890)	1948-01-01	0.243868	0.435309	3.67012	5.17901	ATP9B
Regulation Of Intracellular Signal Transduction (GO:1902531)	3/297	0.247968	0.437456	1.76901	2.4668	RPL11;ARHGAP5;NOP53
Neurogenesis (GO:0022008)	1949-01-01	0.248264	0.437456	3.59348	5.00666	APEX1
Intrinsic Apoptotic Signaling Pathway In Response To DNA Damage (GO:0008630)	1949-01-01	0.248264	0.437456	3.59348	5.00666	CDIP1
Negative Regulation Of DNA Metabolic Process (GO:0051053)	1949-01-01	0.248264	0.437456	3.59348	5.00666	RPS3
Membrane Organization (GO:0061024)	2/167	0.252596	0.440904	2.09665	2.88491	SERP1;CPTP
Positive Regulation Of Transport (GO:0051050)	1950-01-01	0.252635	0.440904	3.51996	4.8428	SMPD1
Nucleocytoplasmic Transport (GO:0006913)	1950-01-01	0.252635	0.440904	3.51996	4.8428	RBM15B
Double-Strand Break Repair (GO:0006302)	2/168	0.254744	0.442847	2.08391	2.84974	PAXX;POLM
RNA Modification (GO:0009451)	1951-01-01	0.256981	0.442847	3.44939	4.68688	RBM15B
Amide Biosynthetic Process (GO:0043604)	1951-01-01	0.256981	0.442847	3.44939	4.68688	SMPD1
Negative Regulation Of MAP Kinase Activity (GO:0043407)	1951-01-01	0.256981	0.442847	3.44939	4.68688	SMPD1
Rho Protein Signal Transduction (GO:0007266)	1952-01-01	0.261301	0.444699	3.38159	4.53837	ARHGAP5
Negative Regulation Of Response To Stimulus (GO:0048585)	1952-01-01	0.261301	0.444699	3.38159	4.53837	RPS3
Positive Regulation Of Transcription Initiation By RNA Polymerase II (GO:0060261)	1952-01-01	0.261301	0.444699	3.38159	4.53837	MED30
Cardiac Muscle Tissue Development (GO:0048738)	1952-01-01	0.261301	0.444699	3.38159	4.53837	ZFPM1
Spermatid Development (GO:0007286)	1953-01-01	0.265597	0.446463	3.31639	4.39679	IQCN
Proton Motive Force-Driven Mitochondrial ATP Synthesis (GO:0042776)	1953-01-01	0.265597	0.446463	3.31639	4.39679	ATP5F1D
Positive Regulation Of NIK/NF-kappaB Signaling (GO:1901224)	1953-01-01	0.265597	0.446463	3.31639	4.39679	RPS3
Regulation Of Alternative mRNA Splicing, Via Spliceosome (GO:0000381)	1953-01-01	0.265597	0.446463	3.31639	4.39679	RBM15B
Regulation Of Exocytosis (GO:0017157)	1954-01-01	0.269868	0.450876	3.25365	4.26171	APEX1
Negative Regulation Of Protein Ubiquitination (GO:0031397)	1954-01-01	0.269868	0.450876	3.25365	4.26171	RPS3
Ceramide Metabolic Process (GO:0006672)	1955-01-01	0.274114	0.456579	3.19324	4.13273	SMPD1
RNA Polymerase II Preinitiation Complex Assembly (GO:0051123)	1956-01-01	0.278336	0.458042	3.13502	4.00946	MED30
Mitotic DNA Damage Checkpoint Signaling (GO:0044773)	1956-01-01	0.278336	0.458042	3.13502	4.00946	NOP53
Positive Regulation Of DNA-templated Transcription Initiation (GO:2000144)	1956-01-01	0.278336	0.458042	3.13502	4.00946	MED30
Positive Regulation Of DNA-templated Transcription, Elongation (GO:0032786)	1956-01-01	0.278336	0.458042	3.13502	4.00946	MED30
RNA Catabolic Process (GO:0006401)	1957-01-01	0.282533	0.462173	3.07888	3.89158	LSM5
Regulation Of Transcription Initiation By RNA Polymerase II (GO:0060260)	1957-01-01	0.282533	0.462173	3.07888	3.89158	MED30
Positive Regulation Of Type II Interferon Production (GO:0032729)	1958-01-01	0.286706	0.464837	3.02471	3.77877	ZFPM1
mRNA Transport (GO:0051028)	1958-01-01	0.286706	0.464837	3.02471	3.77877	RBM15B
Renal System Development (GO:0072001)	1958-01-01	0.286706	0.464837	3.02471	3.77877	PYGO2
Transcription Preinitiation Complex Assembly (GO:0070897)	1959-01-01	0.290855	0.467415	2.97241	3.67072	MED30
Heart Morphogenesis (GO:0003007)	1959-01-01	0.290855	0.467415	2.97241	3.67072	ZFPM1
Positive Regulation Of Protein Binding (GO:0032092)	1959-01-01	0.290855	0.467415	2.97241	3.67072	RPL11
Intracellular Protein Transport (GO:0006886)	3/325	0.291865	0.467666	1.61287	1.9862	DNAJC19;APEX1;RPL11
Proton Motive Force-Driven ATP Synthesis (GO:0015986)	1960-01-01	0.29498	0.469911	2.92189	3.56717	ATP5F1D
Response To Light Stimulus (GO:0009416)	1960-01-01	0.29498	0.469911	2.92189	3.56717	SLC24A1
Positive Regulation Of Organelle Assembly (GO:1902117)	1961-01-01	0.299082	0.474611	2.87304	3.46787	SNX4
Endocytosis (GO:0006897)	2/189	0.299836	0.474611	1.84792	2.22586	CSNK1G3;ATP9B
Spliceosomal Complex Assembly (GO:0000245)	1962-01-01	0.30316	0.474611	2.8258	3.37258	SNRPE
mRNA Export From Nucleus (GO:0006406)	1962-01-01	0.30316	0.474611	2.8258	3.37258	RBM15B
Positive Regulation Of Apoptotic Signaling Pathway (GO:2001235)	1962-01-01	0.30316	0.474611	2.8258	3.37258	RPS3
G1/S Transition Of Mitotic Cell Cycle (GO:0000082)	1963-01-01	0.307214	0.474611	2.78008	3.28109	NPAT
Telomere Organization (GO:0032200)	1963-01-01	0.307214	0.474611	2.78008	3.28109	APEX1
Positive Regulation Of Mitotic Cell Cycle Phase Transition (GO:1901992)	1963-01-01	0.307214	0.474611	2.78008	3.28109	RPTOR
Regulation Of Cellular Catabolic Process (GO:0031329)	1963-01-01	0.307214	0.474611	2.78008	3.28109	RPTOR
Negative Regulation Of Gene Expression (GO:0010629)	3/336	0.309288	0.474611	1.55872	1.82913	RPS3;LSM5;RPS13
Positive Regulation Of Macroautophagy (GO:0016239)	1964-01-01	0.311245	0.474611	2.73582	3.19318	SNX4
Protein N-linked Glycosylation (GO:0006487)	1964-01-01	0.311245	0.474611	2.73582	3.19318	OSTC
Regulation Of Secretion By Cell (GO:1903530)	1964-01-01	0.311245	0.474611	2.73582	3.19318	APEX1
Response To Metal Ion (GO:0010038)	1964-01-01	0.311245	0.474611	2.73582	3.19318	ATP5F1D
Endocytic Recycling (GO:0032456)	1964-01-01	0.311245	0.474611	2.73582	3.19318	SNX4
RNA Export From Nucleus (GO:0006405)	1965-01-01	0.315252	0.474611	2.69293	3.10868	RBM15B
Cellular Response To Light Stimulus (GO:0071482)	1965-01-01	0.315252	0.474611	2.69293	3.10868	SMPD1
Regulation Of Translational Initiation (GO:0006446)	1965-01-01	0.315252	0.474611	2.69293	3.10868	EIF3H
Positive Regulation Of T Cell Proliferation (GO:0042102)	1965-01-01	0.315252	0.474611	2.69293	3.10868	RPS3
Positive Regulation Of Cell Cycle (GO:0045787)	1965-01-01	0.315252	0.474611	2.69293	3.10868	RPS15A
Regulation Of Endocytosis (GO:0030100)	1966-01-01	0.319237	0.477983	2.65137	3.02739	SMPD1
Response To Reactive Oxygen Species (GO:0000302)	1966-01-01	0.319237	0.477983	2.65137	3.02739	RPS3
Organic Substance Transport (GO:0071702)	2/201	0.325445	0.48595	1.73543	1.94813	SNX4;SLC24A1
Telomere Maintenance (GO:0000723)	1968-01-01	0.327137	0.48715	2.57197	2.87385	APEX1
Cellular Response To Calcium Ion (GO:0071277)	1969-01-01	0.331053	0.490117	2.53402	2.8013	SMPD1
Phospholipid Metabolic Process (GO:0006644)	1969-01-01	0.331053	0.490117	2.53402	2.8013	SMPD1
Defense Response To Bacterium (GO:0042742)	2/204	0.331813	0.490117	1.7094	1.88578	FAU;RPL39
Positive Regulation Of Protein Polymerization (GO:0032273)	1970-01-01	0.334946	0.493415	2.49716	2.73136	RPS3
Negative Regulation Of Protein Binding (GO:0032091)	1971-01-01	0.338817	0.496448	2.46137	2.66393	ZFPM1
Kidney Development (GO:0001822)	1971-01-01	0.338817	0.496448	2.46137	2.66393	PYGO2
Protein Stabilization (GO:0050821)	2/208	0.340278	0.496774	1.67586	1.80657	RPL11;NOP53
Protein Targeting To Membrane (GO:0006612)	1972-01-01	0.342666	0.496774	2.42658	2.59887	PEX3
Response To Ionizing Radiation (GO:0010212)	1972-01-01	0.342666	0.496774	2.42658	2.59887	SMPD1
Negative Regulation Of Catabolic Process (GO:0009895)	1972-01-01	0.342666	0.496774	2.42658	2.59887	RPL11
Cellular Response To Reactive Oxygen Species (GO:0034614)	1973-01-01	0.346492	0.500996	2.39275	2.53607	RPS3
Regulation Of mRNA Stability (GO:0043488)	1974-01-01	0.350296	0.505164	2.35986	2.47543	APEX1
Transcription Initiation At RNA Polymerase II Promoter (GO:0006367)	1976-01-01	0.357839	0.514661	2.2967	2.36025	MED30
Sphingolipid Biosynthetic Process (GO:0030148)	1977-01-01	0.361577	0.514661	2.26636	2.30552	SMPD1
Positive Regulation Of Response To Stimulus (GO:0048584)	1977-01-01	0.361577	0.514661	2.26636	2.30552	RPS3
Regulation Of Transcription Elongation By RNA Polymerase II (GO:0034243)	1977-01-01	0.361577	0.514661	2.26636	2.30552	MED30
Embryonic Organ Development (GO:0048568)	1977-01-01	0.361577	0.514661	2.26636	2.30552	ZFPM1
Cellular Response To Nutrient Levels (GO:0031669)	1978-01-01	0.365295	0.517265	2.23682	2.25259	RPTOR
Regulation Of TOR Signaling (GO:0032006)	1978-01-01	0.365295	0.517265	2.23682	2.25259	RPTOR
Cellular Response To UV (GO:0034644)	1979-01-01	0.36899	0.519644	2.20803	2.20137	SMPD1
Positive Regulation Of Endocytosis (GO:0045807)	1979-01-01	0.36899	0.519644	2.20803	2.20137	SMPD1
Glycoprotein Biosynthetic Process (GO:0009101)	1980-01-01	0.372665	0.519644	2.17997	2.15179	SERP1
Negative Regulation Of Protein Serine/Threonine Kinase Activity (GO:0071901)	1980-01-01	0.372665	0.519644	2.17997	2.15179	SMPD1
Wound Healing (GO:0042060)	1980-01-01	0.372665	0.519644	2.17997	2.15179	SMPD1
Calcium Ion Transmembrane Transport (GO:0070588)	1980-01-01	0.372665	0.519644	2.17997	2.15179	SLC24A1
Positive Regulation Of Protein Modification Process (GO:0031401)	2/225	0.37586	0.521567	1.54677	1.51358	SMPD1;SVIP
Positive Regulation Of Growth (GO:0045927)	1981-01-01	0.376318	0.521567	2.15261	2.10379	RPTOR
Regulation Of Phosphorylation (GO:0042325)	1982-01-01	0.37995	0.521567	2.12593	2.05729	NOP53
Negative Regulation Of Apoptotic Signaling Pathway (GO:2001234)	1982-01-01	0.37995	0.521567	2.12593	2.05729	SLC25A6
Sodium Ion Transmembrane Transport (GO:0035725)	1982-01-01	0.37995	0.521567	2.12593	2.05729	SLC24A1
Vesicle-Mediated Transport To The Plasma Membrane (GO:0098876)	1983-01-01	0.383561	0.521567	2.09989	2.01224	SNX4
Positive Regulation Of Proteasomal Ubiquitin-Dependent Protein Catabolic Process (GO:0032436)	1983-01-01	0.383561	0.521567	2.09989	2.01224	NOP53
Positive Regulation Of Ubiquitin-Dependent Protein Catabolic Process (GO:2000060)	1983-01-01	0.383561	0.521567	2.09989	2.01224	NOP53
Calcium Ion Transmembrane Import Into Cytosol (GO:0097553)	1983-01-01	0.383561	0.521567	2.09989	2.01224	SLC24A1
Regulation Of NIK/NF-kappaB Signaling (GO:1901222)	1983-01-01	0.383561	0.521567	2.09989	2.01224	RPS3
Regulation Of Interleukin-1 Beta Production (GO:0032651)	1984-01-01	0.387151	0.522232	2.07449	1.96857	CPTP
Purine Ribonucleotide Metabolic Process (GO:0009150)	1984-01-01	0.387151	0.522232	2.07449	1.96857	OLA1
Nuclear-Transcribed mRNA Catabolic Process (GO:0000956)	1985-01-01	0.390721	0.522232	2.04969	1.92622	DCP1B
mRNA Metabolic Process (GO:0016071)	1985-01-01	0.390721	0.522232	2.04969	1.92622	LSM5
Macromolecule Catabolic Process (GO:0009057)	1985-01-01	0.390721	0.522232	2.04969	1.92622	APEX1
Response To Interleukin-1 (GO:0070555)	1985-01-01	0.390721	0.522232	2.04969	1.92622	SMPD1
Positive Regulation Of Canonical Wnt Signaling Pathway (GO:0090263)	1985-01-01	0.390721	0.522232	2.04969	1.92622	CSNK1G3
Negative Regulation Of Binding (GO:0051100)	1986-01-01	0.39427	0.525693	2.02547	1.88515	ZFPM1
Regulation Of Type II Interferon Production (GO:0032649)	1987-01-01	0.397798	0.52911	2.00182	1.8453	ZFPM1
Positive Regulation Of Peptidyl-Serine Phosphorylation (GO:0033138)	1989-01-01	0.404794	0.530687	1.95613	1.76908	RPTOR
Organic Anion Transport (GO:0015711)	1989-01-01	0.404794	0.530687	1.95613	1.76908	CPTP
Cellular Response To Chemical Stress (GO:0062197)	1989-01-01	0.404794	0.530687	1.95613	1.76908	RPTOR
Positive Regulation Of DNA Repair (GO:0045739)	1989-01-01	0.404794	0.530687	1.95613	1.76908	RPS3
Regulation Of Vesicle-Mediated Transport (GO:0060627)	1989-01-01	0.404794	0.530687	1.95613	1.76908	APEX1
Sodium Ion Transport (GO:0006814)	1989-01-01	0.404794	0.530687	1.95613	1.76908	SLC24A1
Positive Regulation Of Proteasomal Protein Catabolic Process (GO:1901800)	1990-01-01	0.408261	0.532684	1.93405	1.73261	NOP53
Regulation Of Phosphatidylinositol 3-Kinase Signaling (GO:0014066)	1990-01-01	0.408261	0.532684	1.93405	1.73261	NOP53
Positive Regulation Of MAP Kinase Activity (GO:0043406)	1991-01-01	0.411709	0.534636	1.91246	1.69719	RPS3
Positive Regulation Of Binding (GO:0051099)	1991-01-01	0.411709	0.534636	1.91246	1.69719	RPL11
Regulation Of Peptidyl-Serine Phosphorylation (GO:0033135)	1993-01-01	0.418545	0.540949	1.8707	1.62933	RPTOR
Positive Regulation Of Cellular Component Biogenesis (GO:0044089)	1993-01-01	0.418545	0.540949	1.8707	1.62933	RPS3
Cellular Response To Oxygen-Containing Compound (GO:1901701)	3/406	0.41965	0.541102	1.28336	1.11439	RPTOR;SMPD1;RPS3
Regulation Of mRNA Splicing, Via Spliceosome (GO:0048024)	1994-01-01	0.421933	0.542768	1.85049	1.59681	RBM15B
Positive Regulation Of Supramolecular Fiber Organization (GO:1902905)	1996-01-01	0.428651	0.550118	1.81135	1.53442	RPS3
Monocarboxylic Acid Metabolic Process (GO:0032787)	1997-01-01	0.43198	0.553096	1.79239	1.50449	ALKBH7
Negative Regulation Of Macromolecule Biosynthetic Process (GO:0010558)	1998-01-01	0.435291	0.554743	1.77382	1.47536	RPS3
Positive Regulation Of Protein-Containing Complex Assembly (GO:0031334)	1998-01-01	0.435291	0.554743	1.77382	1.47536	RPS3
Response To UV (GO:0009411)	1/100	0.441855	0.561801	1.73781	1.4194	SMPD1
Hemopoiesis (GO:0030097)	1/101	0.445108	0.564628	1.72035	1.39251	ZFPM1
Calcium Ion Homeostasis (GO:0055074)	1/102	0.448343	0.56611	1.70323	1.36632	SLC24A1
Regulation Of RNA Splicing (GO:0043484)	1/102	0.448343	0.56611	1.70323	1.36632	RPS13
Inorganic Cation Import Across Plasma Membrane (GO:0098659)	1/103	0.451559	0.568861	1.68645	1.34081	SLC24A1
Positive Regulation Of Inflammatory Response (GO:0050729)	1/104	0.454756	0.571575	1.66999	1.31594	SNX4
Cellular Response To Organonitrogen Compound (GO:0071417)	1/105	0.457935	0.571656	1.65385	1.2917	RPTOR
Negative Regulation Of MAPK Cascade (GO:0043409)	1/105	0.457935	0.571656	1.65385	1.2917	SMPD1
Positive Regulation Of Signal Transduction (GO:0009967)	2/266	0.458105	0.571656	1.30383	1.01784	APEX1;RPS3
Regulation Of G1/S Transition Of Mitotic Cell Cycle (GO:2000045)	1/106	0.461096	0.571656	1.63801	1.26807	RPTOR
Response To Calcium Ion (GO:0051592)	1/106	0.461096	0.571656	1.63801	1.26807	SMPD1
Positive Regulation Of Cell Growth (GO:0030307)	1/106	0.461096	0.571656	1.63801	1.26807	RPTOR
Negative Regulation Of Translation (GO:0017148)	1/107	0.464238	0.571656	1.62248	1.24502	RPS3
Monoatomic Ion Transport (GO:0006811)	1/107	0.464238	0.571656	1.62248	1.24502	SLC24A1
Positive Regulation Of Autophagy (GO:0010508)	1/107	0.464238	0.571656	1.62248	1.24502	SVIP
Positive Regulation Of Apoptotic Process (GO:0043065)	2/270	0.465803	0.571656	1.28411	0.981047	SMPD1;RPS3
Lipid Transport (GO:0006869)	1/108	0.467362	0.571656	1.60723	1.22254	CPTP
Positive Regulation Of DNA Metabolic Process (GO:0051054)	1/108	0.467362	0.571656	1.60723	1.22254	RPS3
Cellular Response To Salt (GO:1902075)	1/109	0.470468	0.571656	1.59227	1.20061	SMPD1
Positive Regulation Of Wnt Signaling Pathway (GO:0030177)	1/109	0.470468	0.571656	1.59227	1.20061	CSNK1G3
Positive Regulation Of Cysteine-Type Endopeptidase Activity Involved In Apoptotic Process (GO:0043280)	1/109	0.470468	0.571656	1.59227	1.20061	RPS3
Adenylate Cyclase-Activating G Protein-Coupled Receptor Signaling Pathway (GO:0007189)	1/110	0.473556	0.574135	1.57758	1.17922	ADGRL1
Calcium Ion Transport (GO:0006816)	1/112	0.479679	0.578996	1.549	1.13795	SLC24A1
Regulation Of Protein Serine/Threonine Kinase Activity (GO:0071900)	1/112	0.479679	0.578996	1.549	1.13795	RPTOR
Regulation Of Protein Ubiquitination (GO:0031396)	1/113	0.482714	0.581379	1.53509	1.11806	RPS3
Protein Modification By Small Protein Removal (GO:0070646)	1/114	0.485731	0.582453	1.52143	1.09862	COPS4
Regulation Of MAP Kinase Activity (GO:0043405)	1/114	0.485731	0.582453	1.52143	1.09862	SMPD1
Regulation Of Nucleic Acid-Templated Transcription (GO:1903506)	3/452	0.489193	0.585323	1.14916	0.821648	ZNF273;ZNF628;ZNF85
Positive Regulation Of Protein Serine/Threonine Kinase Activity (GO:0071902)	1/117	0.494679	0.589313	1.48186	1.043	RPTOR
Cellular Response To Oxidative Stress (GO:0034599)	1/117	0.494679	0.589313	1.48186	1.043	RPS3
Regulation Of Small GTPase Mediated Signal Transduction (GO:0051056)	1/118	0.497627	0.591539	1.46912	1.0253	ARHGAP5
Cellular Response To Tumor Necrosis Factor (GO:0071356)	1/119	0.500558	0.593736	1.4566	1.00801	RPS3
Fatty Acid Metabolic Process (GO:0006631)	1/122	0.50925	0.601442	1.42027	0.958419	ALKBH7
Potassium Ion Transport (GO:0006813)	1/122	0.50925	0.601442	1.42027	0.958419	SLC24A1
Protein Dephosphorylation (GO:0006470)	1/124	0.514961	0.606879	1.39703	0.927159	PPP2R5C
Response To Cytokine (GO:0034097)	1/125	0.517792	0.607661	1.38569	0.912039	SMPD1
Regulation Of Cell Cycle (GO:0051726)	2/298	0.517842	0.607661	1.16098	0.764021	RPS15A;NOP53
Cellular Response To Starvation (GO:0009267)	1/126	0.520606	0.609599	1.37454	0.897246	RPTOR
Regulation Of DNA Repair (GO:0006282)	1/129	0.528952	0.618051	1.34212	0.854739	RPS3
Circulatory System Development (GO:0072359)	1/132	0.537154	0.626298	1.31118	0.814863	ZFPM1
Protein Transport (GO:0015031)	2/313	0.544322	0.633003	1.10413	0.67155	DNAJC19;SNX4
Cellular Response To Metal Ion (GO:0071248)	1/135	0.545214	0.633003	1.28164	0.777411	SMPD1
Regulation Of Protein Kinase B Signaling (GO:0051896)	1/136	0.54787	0.63378	1.27208	0.765432	NOP53
Potassium Ion Transmembrane Transport (GO:0071805)	1/137	0.55051	0.63378	1.26266	0.753695	SLC24A1
Protein Localization To Organelle (GO:0033365)	1/137	0.55051	0.63378	1.26266	0.753695	RPL11
Negative Regulation Of Cellular Biosynthetic Process (GO:0031327)	1/137	0.55051	0.63378	1.26266	0.753695	RPS3
Intracellular Calcium Ion Homeostasis (GO:0006874)	1/139	0.555745	0.637805	1.24423	0.730921	SLC24A1
Positive Regulation Of Cytokine Production (GO:0001819)	2/320	0.556334	0.637805	1.07944	0.632972	RPS3;ZFPM1
Ras Protein Signal Transduction (GO:0007265)	1/144	0.568569	0.650471	1.20043	0.6778	ARHGAP5
Positive Regulation Of Protein Kinase Activity (GO:0045860)	1/145	0.571089	0.651994	1.19203	0.667786	RPTOR
Negative Regulation Of Protein Metabolic Process (GO:0051248)	1/147	0.576087	0.65497	1.17558	0.64833	RPS3
Dephosphorylation (GO:0016311)	1/147	0.576087	0.65497	1.17558	0.64833	PPP2R5C
Positive Regulation Of NF-kappaB Transcription Factor Activity (GO:0051092)	1/152	0.588328	0.667469	1.13637	0.602808	RPS3
Positive Regulation Of Intracellular Signal Transduction (GO:1902533)	3/525	0.590546	0.667469	0.984742	0.518671	RPTOR;RPS3;RPL37
Regulation Of Cellular Component Organization (GO:0051128)	1/153	0.590734	0.667469	1.12883	0.594205	RPTOR
Peptidyl-Serine Phosphorylation (GO:0018105)	1/158	0.602557	0.679426	1.09261	0.553485	CSNK1G3
Protein Localization (GO:0008104)	2/351	0.606828	0.682837	0.982004	0.490521	DNAJC19;APEX1
Regulation Of Macromolecule Metabolic Process (GO:0060255)	1/162	0.61177	0.686723	1.06524	0.523459	NPAT
Adenylate Cyclase-Modulating G Protein-Coupled Receptor Signaling Pathway (GO:0007188)	1/163	0.61404	0.686723	1.05862	0.516281	ADGRL1
Nitrogen Compound Transport (GO:0071705)	1/163	0.61404	0.686723	1.05862	0.516281	SNX4
Peptidyl-Serine Modification (GO:0018209)	1/166	0.620772	0.692837	1.03921	0.495486	CSNK1G3
Positive Regulation Of Macromolecule Metabolic Process (GO:0010604)	2/364	0.626684	0.69738	0.946108	0.442129	RPL11;RPS3
Brain Development (GO:0007420)	1/169	0.627387	0.69738	1.0205	0.475747	APEX1
Heart Development (GO:0007507)	1/171	0.631734	0.699374	1.00839	0.46314	ZFPM1
Metal Ion Transport (GO:0030001)	1/171	0.631734	0.699374	1.00839	0.46314	SLC24A1
Cell-Cell Adhesion Via Plasma-Membrane Adhesion Molecules (GO:0098742)	1/172	0.633888	0.700344	1.00244	0.456996	ADGRL1
Positive Regulation Of Hydrolase Activity (GO:0051345)	1/176	0.642381	0.707928	0.979329	0.433425	RPS3
Regulation Of Gene Expression (GO:0010468)	6/1127	0.643336	0.707928	0.912967	0.402699	NPAT;ZNF273;ZNF628;ZNF85;RPL11;RPS3
Negative Regulation Of Cytokine Production (GO:0001818)	1/178	0.646554	0.710044	0.968165	0.422215	ZFPM1
Endosomal Transport (GO:0016197)	1/180	0.650679	0.712594	0.95725	0.411367	SNX4
Negative Regulation Of Programmed Cell Death (GO:0043069)	2/381	0.651478	0.712594	0.902884	0.386897	LSM8;RPS3A
RNA Processing (GO:0006396)	1/183	0.656777	0.71696	0.941328	0.395745	LSM5
Phosphate-Containing Compound Metabolic Process (GO:0006796)	1/184	0.658786	0.717723	0.936137	0.390703	RPTOR
Intracellular Monoatomic Cation Homeostasis (GO:0030003)	1/190	0.670598	0.729142	0.906142	0.362081	SLC24A1
Positive Regulation Of Cellular Process (GO:0048522)	3/594	0.673809	0.731183	0.866673	0.342169	RPTOR;RPS4X;RPS15A
Endomembrane System Organization (GO:0010256)	1/196	0.682004	0.738613	0.877993	0.336025	SERP1
Golgi Vesicle Transport (GO:0048193)	1/197	0.683867	0.73917	0.873469	0.331911	ATP9B
Regulation Of DNA-templated Transcription (GO:0006355)	1922-10-01	0.687474	0.740241	0.886753	0.332294	ZNF441;NPAT;RBM15B;ZNF273;MED30;ZNF628;ZNF85;ZNF823;ZNF524;ZNF444
Anterograde Trans-Synaptic Signaling (GO:0098916)	1/199	0.68756	0.740241	0.864559	0.323869	APEX1
Vesicle-Mediated Transport (GO:0016192)	2/411	0.692046	0.743611	0.835371	0.307502	CSNK1G3;ATP9B
Regulation Of Canonical Wnt Signaling Pathway (GO:0060828)	1/207	0.701908	0.752732	0.830646	0.294009	CSNK1G3
Nervous System Development (GO:0007399)	2/433	0.719288	0.769863	0.791835	0.260904	SMPD1;APEX1
Proteasomal Protein Catabolic Process (GO:0010498)	1/220	0.723844	0.773229	0.780822	0.252345	PPP2R5C
Regulation Of Cell Growth (GO:0001558)	1/227	0.734985	0.783603	0.756368	0.23289	RPTOR
Negative Regulation Of Intracellular Signal Transduction (GO:1902532)	1/231	0.74115	0.788641	0.743062	0.222586	NOP53
Positive Regulation Of Developmental Process (GO:0051094)	1/233	0.744179	0.790329	0.736582	0.217641	ADGRL1
Positive Regulation Of Programmed Cell Death (GO:0043068)	1/245	0.761628	0.807219	0.699929	0.190588	SMPD1
Positive Regulation Of DNA-binding Transcription Factor Activity (GO:0051091)	1/246	0.763028	0.807219	0.697036	0.188521	RPS3
Negative Regulation Of Apoptotic Process (GO:0043066)	2/482	0.772783	0.815441	0.709211	0.182804	LSM8;RPS3A
Positive Regulation Of Cell Population Proliferation (GO:0008284)	2/483	0.773777	0.815441	0.7077	0.181505	RPS4X;RPS15A
Protein Modification Process (GO:0036211)	3/711	0.78559	0.826302	0.719064	0.173525	CSNK1G3;SERP1;PPP2R5C
Regulation Of Protein Phosphorylation (GO:0001932)	1/265	0.788126	0.827381	0.646245	0.153869	NOP53
Negative Regulation Of Signal Transduction (GO:0009968)	1/267	0.79061	0.828402	0.641321	0.150679	SMPD1
Chemical Synaptic Transmission (GO:0007268)	1/273	0.797888	0.834066	0.626982	0.141564	APEX1
Positive Regulation Of Transcription By RNA Polymerase II (GO:0045944)	4/938	0.79906	0.834066	0.72461	0.162544	NPAT;MED30;APEX1;ZFPM1
Monoatomic Cation Transmembrane Transport (GO:0098655)	1/281	0.807204	0.8397	0.60882	0.130396	SLC24A1
Central Nervous System Development (GO:0007417)	1/283	0.809466	0.8397	0.60444	0.127767	APEX1
Transmembrane Receptor Protein Tyrosine Kinase Signaling Pathway (GO:0007169)	1/284	0.810587	0.8397	0.602274	0.126476	APEX1
Inorganic Cation Transmembrane Transport (GO:0098662)	1/284	0.810587	0.8397	0.602274	0.126476	SLC24A1
Negative Regulation Of Transcription By RNA Polymerase II (GO:0000122)	3/763	0.824164	0.852154	0.668048	0.129191	RPS14;ZFPM1;NOP53
Regulation Of Cell Population Proliferation (GO:0042127)	3/766	0.826199	0.85265	0.665317	0.127022	RPS4X;RPS15A;PPP2R5C
Cellular Response To Cytokine Stimulus (GO:0071345)	1/308	0.835612	0.860743	0.554511	0.0995849	RPS3
Positive Regulation Of Nucleic Acid-Templated Transcription (GO:1903508)	2/557	0.837564	0.861136	0.611	0.108304	NPAT;MED30
Regulation Of Transcription By RNA Polymerase II (GO:0006357)	2028-09-01	0.843601	0.865718	0.744261	0.126581	ZNF441;RPS14;NPAT;APEX1;ZNF823;ZNF524;ZNF444;ZFPM1;NOP53
Proteasome-Mediated Ubiquitin-Dependent Protein Catabolic Process (GO:0043161)	1/319	0.845958	0.866514	0.535029	0.0895023	PPP2R5C
Negative Regulation Of DNA-templated Transcription (GO:0045892)	4/1025	0.851624	0.870385	0.659822	0.105974	RPS14;RBM15B;ZFPM1;NOP53
Protein-Containing Complex Assembly (GO:0065003)	1/328	0.853941	0.870385	0.520064	0.0821144	RPL38
Positive Regulation Of DNA-templated Transcription (GO:0045893)	5/1243	0.854502	0.870385	0.678441	0.106676	RPTOR;NPAT;MED30;APEX1;ZFPM1
Protein Modification By Small Protein Conjugation (GO:0032446)	1/364	0.881973	0.8967	0.467625	0.0587307	COPS4
Ubiquitin-Dependent Protein Catabolic Process (GO:0006511)	1/367	0.884053	0.89715	0.463721	0.0571483	PPP2R5C
Positive Regulation Of Protein Phosphorylation (GO:0001934)	1/377	0.890725	0.901888	0.451156	0.0522074	RPTOR
Negative Regulation Of Cell Population Proliferation (GO:0008285)	1/379	0.892013	0.901888	0.448723	0.0512774	PPP2R5C
Positive Regulation Of Multicellular Organismal Process (GO:0051240)	1/387	0.897017	0.905277	0.439243	0.047737	APEX1
Organelle Organization (GO:0006996)	1/418	0.914327	0.92105	0.405943	0.0363589	PEX3
Phosphorylation (GO:0016310)	1/429	0.919749	0.924812	0.395286	0.0330676	RPTOR
Negative Regulation Of Nucleic Acid-Templated Transcription (GO:1903507)	1/456	0.931656	0.935069	0.371314	0.0262858	RBM15B
Protein Phosphorylation (GO:0006468)	1/500	0.94742	0.949152	0.337806	0.0182459	CSNK1G3
Negative Regulation Of Cellular Process (GO:0048523)	1/537	0.957844	0.957844	0.313887	0.0135193	PPP2R5C

### Sheet: M6_darkturquoise
gene_symbol
RPUSD1
B4GALT7
PSMA4
THAP3
MED17
GPC1
LPAR2
SMARCE1
CDK16
PLLP
METRN
RASAL3
CACTIN
CD33
SSBP1
GIMAP2
ZPR1
COMMD9
TCIRG1
GTF2H1
SUB1
AUP1
FAAH
DR1
MED28
ARL1
PYROXD1
ZMIZ2
RAP2C
MMP24
YEATS4
ATP6V1F
PGAP6
SHFL
TRIM22
RRP8
TIMM10B
BLOC1S1
MICAL1
TBRG4
SHF
PPCDC
PARVG
CLBA1
TRIM65
MIEN1
MVB12A
TMEM91
CAPN10
ERVK3-1
SLC27A3
SLC12A9
DGKZ
B3GAT3
DOC2A
TMEM18
DNAAF1
ADAMTS4
TOR2A
ZDHHC12
CHTOP
RUSC1
SPSB3
SSR2
AZI2
GNL3
ARF6
METTL3
CENPV
RBFOX3
CDT1
TP53I13
NAALADL1
NKIRAS2
ASPSCR1
GPS1
PUSL1
RPS9
DNAJC24
GTPBP2
TCEAL1
PCP2
RPS6KB2
DPP7
CRACR2B
ZNRF2
ADGRB1
UBA7
SKA2
SIVA1
DGAT1
SLC39A10
GSTK1
CDC42SE1
ZKSCAN8
ZNF583
ARMH1
SKIV2L
ZBTB48
UQCC3
C12orf73
NRAS
RGL2
C8orf58
P2RY11
GATC
POC1B-GALNT4
TEN1-CDK3
CTC-479C5.12
XXbac-BPG32J3.22
H4C15
PCGF2
TBCE

### Sheet: M6_Pathway_Analysis
Term	Overlap	P-value	Adjusted P-value	Odds Ratio	Combined Score	Genes
Regulation Of Cell Cycle (GO:0051726)	8/298	0.000292582	0.119305	5.14864	41.8933	CDT1;DR1;TP53I13;METTL3;YEATS4;RRP8;TBRG4;ZPR1
Gliogenesis (GO:0042063)	2025-03-24	0.00032597	0.119305	25.8	207.141	MMP24;METRN;METTL3
Glial Cell Differentiation (GO:0010001)	1934-03-01	0.000924947	0.181785	17.4686	122.032	MMP24;METRN;GPC1
Positive Regulation Of DNA-templated DNA Replication (GO:2000105)	2025-02-10	0.00138229	0.181785	44.7725	294.783	CDT1;SSBP1
Positive Regulation Of ATP-dependent Activity (GO:0032781)	1939-03-01	0.00138395	0.181785	15.0386	98.9966	CHTOP;DNAJC24;SSBP1
Positive Regulation Of Catalytic Activity (GO:0043085)	1940-03-01	0.00149004	0.181785	14.6314	95.2354	CHTOP;B3GAT3;SSBP1
Monoacylglycerol Metabolic Process (GO:0046462)	2025-02-13	0.00236959	0.247791	32.5569	196.808	FAAH;DGAT1
Negative Regulation Of Interleukin-8 Production (GO:0032717)	2025-02-17	0.00407111	0.329656	23.8703	131.378	CACTIN;CD33
Lysosomal Lumen Acidification (GO:0007042)	2025-02-18	0.00456316	0.329656	22.3773	120.608	TCIRG1;ATP6V1F
Regulation Of Transcription Involved In G1/S Transition Of Mitotic Cell Cycle (GO:0000083)	2025-02-19	0.00508126	0.329656	21.0599	111.242	CDK16;ZPR1
Regulation Of Histone Deacetylation (GO:0031063)	2025-02-21	0.0061944	0.329656	18.8412	95.7905	DR1;RRP8
Aminoglycan Biosynthetic Process (GO:0006023)	2025-02-21	0.0061944	0.329656	18.8412	95.7905	B3GAT3;B4GALT7
Positive Regulation Of Protein Transport (GO:0051222)	1970-03-01	0.00730408	0.329656	8.06784	39.6883	B3GAT3;CD33;ARF6
Diacylglycerol Metabolic Process (GO:0046339)	2025-02-23	0.00740812	0.329656	17.045	83.609	DGAT1;DGKZ
Regulation Of Lysosomal Lumen pH (GO:0035751)	2025-02-25	0.00872005	0.329656	15.5613	73.7937	TCIRG1;ATP6V1F
Ras Protein Signal Transduction (GO:0007265)	4/144	0.00905885	0.329656	5.17615	24.3487	RAP2C;NRAS;NKIRAS2;RGL2
Transcription Initiation At RNA Polymerase II Promoter (GO:0006367)	1976-03-01	0.00915438	0.329656	7.40249	34.7438	DR1;MED17;MED28
Positive Regulation Of Protein Secretion (GO:0050714)	1976-03-01	0.00915438	0.329656	7.40249	34.7438	CAPN10;CD33;ARF6
Chromatin Remodeling (GO:0006338)	5/228	0.00956411	0.329656	4.08238	18.982	SMARCE1;DR1;CHTOP;PCGF2;YEATS4
Glycosaminoglycan Metabolic Process (GO:0030203)	2025-02-28	0.010867	0.329656	13.7637	62.2397	B3GAT3;B4GALT7
Vacuolar Acidification (GO:0007035)	2029-02-01	0.0116293	0.329656	13.2533	59.033	TCIRG1;ATP6V1F
Negative Regulation Of Cell Cycle (GO:0045786)	1985-03-01	0.0124008	0.329656	6.58703	28.917	CDT1;TP53I13;RRP8
Intracellular pH Reduction (GO:0051452)	1932-02-01	0.014052	0.329656	11.9261	50.8648	TCIRG1;ATP6V1F
Proteoglycan Biosynthetic Process (GO:0030166)	1932-02-01	0.014052	0.329656	11.9261	50.8648	B3GAT3;B4GALT7
Inner Mitochondrial Membrane Organization (GO:0007007)	1934-02-01	0.0157776	0.329656	11.1796	46.3861	TIMM10B;UQCC3
Chromatin Organization (GO:0006325)	5/268	0.0181198	0.329656	3.45444	13.8549	SMARCE1;DR1;CHTOP;PCGF2;YEATS4
Positive Regulation Of Intracellular Transport (GO:0032388)	1939-02-01	0.0204628	0.329656	9.66642	37.5941	B3GAT3;CAPN10
Acylglycerol Metabolic Process (GO:0006639)	1941-02-01	0.0224799	0.329656	9.16979	34.8006	DGAT1;DGKZ
Positive Regulation Of Autophagy (GO:0010508)	3/107	0.0228018	0.329656	5.18785	19.6148	TRIM65;TRIM22;CDK16
Regulation Of Filopodium Assembly (GO:0051489)	1943-02-01	0.0245755	0.329656	8.7216	32.3223	MIEN1;ARF6
Positive Regulation Of Transcription Elongation By RNA Polymerase II (GO:0032968)	1943-02-01	0.0245755	0.329656	8.7216	32.3223	MED17;MED28
I-kappaB kinase/NF-kappaB Signaling (GO:0007249)	1945-02-01	0.0267478	0.329656	8.31511	30.1115	NKIRAS2;AZI2
tRNA Pseudouridine Synthesis (GO:0031119)	2025-01-05	0.0279352	0.329656	44.3817	158.792	PUSL1
ISG15-protein Conjugation (GO:0032020)	2025-01-05	0.0279352	0.329656	44.3817	158.792	UBA7
Heparan Sulfate Proteoglycan Catabolic Process (GO:0030200)	2025-01-05	0.0279352	0.329656	44.3817	158.792	GPC1
Postsynaptic Density Assembly (GO:0097107)	2025-01-05	0.0279352	0.329656	44.3817	158.792	ZDHHC12
Radial Glial Cell Differentiation (GO:0060019)	2025-01-05	0.0279352	0.329656	44.3817	158.792	METTL3
Positive Regulation Of NK T Cell Proliferation (GO:0051142)	2025-01-05	0.0279352	0.329656	44.3817	158.792	RASAL3
Determination Of Liver Left/Right Asymmetry (GO:0071910)	2025-01-05	0.0279352	0.329656	44.3817	158.792	DNAAF1
Ruffle Assembly (GO:0097178)	2025-01-05	0.0279352	0.329656	44.3817	158.792	ARF6
Negative Regulation Of Tumor Necrosis Factor Production (GO:0032720)	1947-02-01	0.0289948	0.329656	7.94474	28.1295	CACTIN;CD33
Regulation Of T Cell Differentiation (GO:0045580)	1947-02-01	0.0289948	0.329656	7.94474	28.1295	SMARCE1;METTL3
Myelination (GO:0042552)	1948-02-01	0.0301457	0.329656	7.77164	27.2141	PLLP;GPC1
Negative Regulation Of Tumor Necrosis Factor Superfamily Cytokine Production (GO:1903556)	1949-02-01	0.0313146	0.329656	7.6059	26.3444	CACTIN;CD33
Proton Transmembrane Transport (GO:1902600)	1949-02-01	0.0313146	0.329656	7.6059	26.3444	TCIRG1;ATP6V1F
Regulation Of Interferon-Beta Production (GO:0032648)	1950-02-01	0.0325011	0.329656	7.44707	25.5173	CACTIN;TRIM65
Positive Regulation Of Helicase Activity (GO:0051096)	2025-01-06	0.0334287	0.329656	35.5036	120.653	SSBP1
Spontaneous Synaptic Transmission (GO:0098814)	2025-01-06	0.0334287	0.329656	35.5036	120.653	DOC2A
Tubulin Complex Assembly (GO:0007021)	2025-01-06	0.0334287	0.329656	35.5036	120.653	TBCE
Histone H2A-K119 Monoubiquitination (GO:0036353)	2025-01-06	0.0334287	0.329656	35.5036	120.653	PCGF2
Adenosine To Inosine Editing (GO:0006382)	2025-01-06	0.0334287	0.329656	35.5036	120.653	METTL3
Regulation Of Mitochondrial mRNA Stability (GO:0044528)	2025-01-06	0.0334287	0.329656	35.5036	120.653	TBRG4
Protein Catabolic Process In The Vacuole (GO:0007039)	2025-01-06	0.0334287	0.329656	35.5036	120.653	TCIRG1
Proteoglycan Catabolic Process (GO:0030167)	2025-01-06	0.0334287	0.329656	35.5036	120.653	GPC1
Regulation Of Translational Termination (GO:0006449)	2025-01-06	0.0334287	0.329656	35.5036	120.653	SHFL
Positive Regulation Of B Cell Receptor Signaling Pathway (GO:0050861)	2025-01-06	0.0334287	0.329656	35.5036	120.653	SLC39A10
rDNA Heterochromatin Formation (GO:0000183)	2025-01-06	0.0334287	0.329656	35.5036	120.653	RRP8
Monoacylglycerol Biosynthetic Process (GO:0006640)	2025-01-06	0.0334287	0.329656	35.5036	120.653	DGAT1
Monoacylglycerol Catabolic Process (GO:0052651)	2025-01-06	0.0334287	0.329656	35.5036	120.653	FAAH
Regulation Of NK T Cell Proliferation (GO:0051140)	2025-01-06	0.0334287	0.329656	35.5036	120.653	RASAL3
Delamination (GO:0060232)	2025-01-06	0.0334287	0.329656	35.5036	120.653	METTL3
Detection Of Stimulus Involved In Sensory Perception Of Pain (GO:0062149)	2025-01-06	0.0334287	0.329656	35.5036	120.653	MMP24
Determination Of Digestive Tract Left/Right Asymmetry (GO:0071907)	2025-01-06	0.0334287	0.329656	35.5036	120.653	DNAAF1
Negative Regulation Of Innate Immune Response (GO:0045824)	1952-02-01	0.0349264	0.329656	7.14847	23.9796	METTL3;CACTIN
Positive Regulation Of Transcription Initiation By RNA Polymerase II (GO:0060261)	1952-02-01	0.0349264	0.329656	7.14847	23.9796	MED17;MED28
Protein K63-linked Ubiquitination (GO:0070534)	1954-02-01	0.0374198	0.329656	6.87283	22.5811	TRIM65;TRIM22
Regulation Of Cilium Beat Frequency (GO:0003356)	2025-01-07	0.0388914	0.329656	29.5848	96.0614	DNAAF1
Store-Operated Calcium Entry (GO:0002115)	2025-01-07	0.0388914	0.329656	29.5848	96.0614	CRACR2B
Positive Regulation Of Synaptic Transmission, GABAergic (GO:0032230)	2025-01-07	0.0388914	0.329656	29.5848	96.0614	ZDHHC12
Nucleolar Chromatin Organization (GO:1990700)	2025-01-07	0.0388914	0.329656	29.5848	96.0614	RRP8
rRNA Pseudouridine Synthesis (GO:0031118)	2025-01-07	0.0388914	0.329656	29.5848	96.0614	RPUSD1
Negative Regulation Of DNA-templated DNA Replication (GO:2000104)	2025-01-07	0.0388914	0.329656	29.5848	96.0614	CDT1
Protein Polyubiquitination (GO:0000209)	4/226	0.039409	0.329656	3.25068	10.5119	ZNRF2;RUSC1;TRIM65;TRIM22
RNA Polymerase II Preinitiation Complex Assembly (GO:0051123)	1956-02-01	0.0399794	0.329656	6.61762	21.3047	MED17;MED28
Positive Regulation Of DNA-templated Transcription Initiation (GO:2000144)	1956-02-01	0.0399794	0.329656	6.61762	21.3047	MED17;MED28
Positive Regulation Of DNA-templated Transcription, Elongation (GO:0032786)	1956-02-01	0.0399794	0.329656	6.61762	21.3047	MED17;MED28
RNA Catabolic Process (GO:0006401)	1957-02-01	0.0412835	0.329656	6.49697	20.7077	METTL3;ZPR1
Regulation Of Transcription Initiation By RNA Polymerase II (GO:0060260)	1957-02-01	0.0412835	0.329656	6.49697	20.7077	MED17;MED28
Glycosaminoglycan Biosynthetic Process (GO:0006024)	1958-02-01	0.0426035	0.329656	6.38063	20.1361	B3GAT3;B4GALT7
Protein Localization To Organelle (GO:0033365)	3/137	0.0427021	0.329656	4.02028	12.678	ARL1;AUP1;ARF6
Translation (GO:0006412)	4/234	0.0438336	0.329656	3.13634	9.80844	RPS9;RPS6KB2;GATC;GTPBP2
Transcription Preinitiation Complex Assembly (GO:0070897)	1959-02-01	0.0439392	0.329656	6.26837	19.5883	MED17;MED28
Negative Regulation Of Cytokine-Mediated Signaling Pathway (GO:0001960)	1959-02-01	0.0439392	0.329656	6.26837	19.5883	METTL3;CACTIN
Regulation Of Helicase Activity (GO:0051095)	2025-01-08	0.0443236	0.329656	25.3571	79.0189	SSBP1
Regulation Of Skeletal Muscle Cell Differentiation (GO:2001014)	2025-01-08	0.0443236	0.329656	25.3571	79.0189	GPC1
Positive Regulation Of NK T Cell Activation (GO:0051135)	2025-01-08	0.0443236	0.329656	25.3571	79.0189	RASAL3
Constitutive Heterochromatin Formation (GO:0140719)	2025-01-08	0.0443236	0.329656	25.3571	79.0189	CENPV
Negative Regulation Of Chromosome Organization (GO:2001251)	2025-01-08	0.0443236	0.329656	25.3571	79.0189	SUB1
Histone Acetylation (GO:0016573)	1960-02-01	0.0452904	0.329656	6.15999	19.0631	DR1;YEATS4
Epithelial Cilium Movement Involved In Determination Of Left/Right Asymmetry (GO:0060287)	2025-01-09	0.0497253	0.329656	22.1864	66.5867	DNAAF1
Positive Regulation Of Keratinocyte Migration (GO:0051549)	2025-01-09	0.0497253	0.329656	22.1864	66.5867	ARF6
Golgi Lumen Acidification (GO:0061795)	2025-01-09	0.0497253	0.329656	22.1864	66.5867	ATP6V1F
Glycerolipid Metabolic Process (GO:0046486)	2025-01-09	0.0497253	0.329656	22.1864	66.5867	DGKZ
Regulation Of Histone Methylation (GO:0031060)	2025-01-09	0.0497253	0.329656	22.1864	66.5867	RRP8
Aminoglycan Metabolic Process (GO:0006022)	2025-01-09	0.0497253	0.329656	22.1864	66.5867	B4GALT7
Lipid Phosphorylation (GO:0046834)	2025-01-09	0.0497253	0.329656	22.1864	66.5867	DGKZ
Peptidyl-Lysine Acetylation (GO:0018394)	2025-01-09	0.0497253	0.329656	22.1864	66.5867	BLOC1S1
Mitochondrial DNA Replication (GO:0006264)	2025-01-09	0.0497253	0.329656	22.1864	66.5867	SSBP1
Mitochondrial RNA Processing (GO:0000963)	2025-01-09	0.0497253	0.329656	22.1864	66.5867	TBRG4
Monoatomic Anion Homeostasis (GO:0055081)	2025-01-09	0.0497253	0.329656	22.1864	66.5867	SLC12A9
Chloride Ion Homeostasis (GO:0055064)	2025-01-09	0.0497253	0.329656	22.1864	66.5867	SLC12A9
Chondroitin Sulfate Proteoglycan Metabolic Process (GO:0050654)	2025-01-09	0.0497253	0.329656	22.1864	66.5867	B3GAT3
Myelin Assembly (GO:0032288)	2025-01-09	0.0497253	0.329656	22.1864	66.5867	GPC1
Response To Type I Interferon (GO:0034340)	2025-01-09	0.0497253	0.329656	22.1864	66.5867	SHFL
Dosage Compensation (GO:0007549)	2025-01-09	0.0497253	0.329656	22.1864	66.5867	METTL3
Positive Regulation Of Cellular Catabolic Process (GO:0031331)	3/146	0.0499294	0.329656	3.76554	11.2859	TRIM65;TRIM22;CDK16
Epithelial Cell Apoptotic Process (GO:1904019)	2025-01-10	0.0550968	0.329656	19.7202	57.1624	CAPN10
Regulation Of Chromatin Binding (GO:0035561)	2025-01-10	0.0550968	0.329656	19.7202	57.1624	CDT1
Establishment Of Endothelial Intestinal Barrier (GO:0090557)	2025-01-10	0.0550968	0.329656	19.7202	57.1624	RAP2C
Surfactant Homeostasis (GO:0043129)	2025-01-10	0.0550968	0.329656	19.7202	57.1624	NKIRAS2
Rap Protein Signal Transduction (GO:0032486)	2025-01-10	0.0550968	0.329656	19.7202	57.1624	RAP2C
Very-Low-Density Lipoprotein Particle Assembly (GO:0034379)	2025-01-10	0.0550968	0.329656	19.7202	57.1624	DGAT1
Actin Filament Depolymerization (GO:0030042)	2025-01-10	0.0550968	0.329656	19.7202	57.1624	MICAL1
Protein Deneddylation (GO:0000338)	2025-01-10	0.0550968	0.329656	19.7202	57.1624	GPS1
Purine Nucleoside Bisphosphate Biosynthetic Process (GO:0034033)	2025-01-10	0.0550968	0.329656	19.7202	57.1624	PPCDC
Coenzyme A Biosynthetic Process (GO:0015937)	2025-01-10	0.0550968	0.329656	19.7202	57.1624	PPCDC
Ribonucleoside Bisphosphate Biosynthetic Process (GO:0034030)	2025-01-10	0.0550968	0.329656	19.7202	57.1624	PPCDC
Protein K48-linked Ubiquitination (GO:0070936)	1970-02-01	0.0596064	0.329656	5.25146	14.8091	ZNRF2;TRIM65
Regulation Of Cilium Movement (GO:0003352)	2025-01-11	0.0604381	0.329656	17.7473	49.8014	DNAAF1
Regulation Of Endosome Size (GO:0051036)	2025-01-11	0.0604381	0.329656	17.7473	49.8014	BLOC1S1
Regulation Of Keratinocyte Migration (GO:0051547)	2025-01-11	0.0604381	0.329656	17.7473	49.8014	ARF6
Positive Regulation Of Protein Localization To Chromosome, Telomeric Region (GO:1904816)	2025-01-11	0.0604381	0.329656	17.7473	49.8014	GNL3
Mitochondrial Respiratory Chain Complex III Assembly (GO:0034551)	2025-01-11	0.0604381	0.329656	17.7473	49.8014	UQCC3
Respiratory Chain Complex III Assembly (GO:0017062)	2025-01-11	0.0604381	0.329656	17.7473	49.8014	UQCC3
Dosage Compensation By Inactivation Of X Chromosome (GO:0009048)	2025-01-11	0.0604381	0.329656	17.7473	49.8014	METTL3
Endosomal Lumen Acidification (GO:0048388)	2025-01-11	0.0604381	0.329656	17.7473	49.8014	ATP6V1F
Protein Targeting To Membrane (GO:0006612)	1972-02-01	0.0626346	0.329656	5.1009	14.1317	SSR2;ZDHHC12
Positive Regulation Of Secretion By Cell (GO:1903532)	1973-02-01	0.064168	0.329656	5.0288	13.8104	CD33;ARF6
Regulation Of mRNA Stability (GO:0043488)	1974-02-01	0.065714	0.329656	4.95871	13.4998	METTL3;TBRG4
Spinal Cord Development (GO:0021510)	2025-01-12	0.0657496	0.329656	16.1331	43.9128	ZPR1
Regulation Of Hematopoietic Stem Cell Differentiation (GO:1902036)	2025-01-12	0.0657496	0.329656	16.1331	43.9128	METTL3
Attachment Of Mitotic Spindle Microtubules To Kinetochore (GO:0051315)	2025-01-12	0.0657496	0.329656	16.1331	43.9128	CDT1
Nuclear Body Organization (GO:0030575)	2025-01-12	0.0657496	0.329656	16.1331	43.9128	ZPR1
Primary miRNA Processing (GO:0031053)	2025-01-12	0.0657496	0.329656	16.1331	43.9128	METTL3
Protein Insertion Into Mitochondrial Inner Membrane (GO:0045039)	2025-01-12	0.0657496	0.329656	16.1331	43.9128	TIMM10B
Cell Projection Assembly (GO:0030031)	2025-01-12	0.0657496	0.329656	16.1331	43.9128	PARVG
Mitochondrial Electron Transport, Ubiquinol To Cytochrome C (GO:0006122)	2025-01-12	0.0657496	0.329656	16.1331	43.9128	UQCC3
Pseudouridine Synthesis (GO:0001522)	2025-01-12	0.0657496	0.329656	16.1331	43.9128	PUSL1
Cristae Formation (GO:0042407)	2025-01-12	0.0657496	0.329656	16.1331	43.9128	UQCC3
Regulation Of Ras Protein Signal Transduction (GO:0046578)	1976-02-01	0.0688433	0.329656	4.8242	12.9092	RASAL3;ARF6
Regulation Of Transcription Elongation By RNA Polymerase II (GO:0034243)	1977-02-01	0.0704261	0.329656	4.75964	12.6282	MED17;MED28
Monoatomic Cation Homeostasis (GO:0055080)	1977-02-01	0.0704261	0.329656	4.75964	12.6282	SLC39A10;SLC12A9
Positive Regulation Of Histone Deacetylation (GO:0031065)	2025-01-13	0.0710312	0.329656	14.7879	39.1087	RRP8
Negative Regulation Of Fibroblast Growth Factor Receptor Signaling Pathway (GO:0040037)	2025-01-13	0.0710312	0.329656	14.7879	39.1087	GPC1
Positive Regulation Of Protein Deacetylation (GO:0090312)	2025-01-13	0.0710312	0.329656	14.7879	39.1087	RRP8
Protein Localization To Synapse (GO:0035418)	2025-01-13	0.0710312	0.329656	14.7879	39.1087	ZDHHC12
Microvillus Organization (GO:0032528)	2025-01-13	0.0710312	0.329656	14.7879	39.1087	RAP2C
Mitochondrial DNA Metabolic Process (GO:0032042)	2025-01-13	0.0710312	0.329656	14.7879	39.1087	SSBP1
Regulation Of ERBB Signaling Pathway (GO:1901184)	2025-01-13	0.0710312	0.329656	14.7879	39.1087	MVB12A
Cotranslational Protein Targeting To Membrane (GO:0006613)	2025-01-13	0.0710312	0.329656	14.7879	39.1087	SSR2
Negative Regulation Of NLRP3 Inflammasome Complex Assembly (GO:1900226)	2025-01-13	0.0710312	0.329656	14.7879	39.1087	ZDHHC12
Long-Chain Fatty Acid Metabolic Process (GO:0001676)	1978-02-01	0.0720209	0.329656	4.69678	12.3563	FAAH;SLC27A3
Histone H2A Monoubiquitination (GO:0035518)	2025-01-14	0.0762833	0.329656	13.6497	35.1249	PCGF2
Inner Dynein Arm Assembly (GO:0036159)	2025-01-14	0.0762833	0.329656	13.6497	35.1249	DNAAF1
Pancreas Development (GO:0031016)	2025-01-14	0.0762833	0.329656	13.6497	35.1249	DNAAF1
Cellular Response To ATP (GO:0071318)	2025-01-14	0.0762833	0.329656	13.6497	35.1249	P2RY11
Microvillus Assembly (GO:0030033)	2025-01-14	0.0762833	0.329656	13.6497	35.1249	RAP2C
Protein Transport To Vacuole Involved In Ubiquitin-Dependent Protein Catabolic Process Via The Multivesicular Body Sorting Pathway (GO:0043328)	2025-01-14	0.0762833	0.329656	13.6497	35.1249	MVB12A
Centromere Complex Assembly (GO:0034508)	2025-01-14	0.0762833	0.329656	13.6497	35.1249	CENPV
Regulation Of Vesicle Size (GO:0097494)	2025-01-14	0.0762833	0.329656	13.6497	35.1249	BLOC1S1
Regulation Of Interleukin-8 Production (GO:0032677)	1981-02-01	0.0768746	0.329656	4.51773	11.5906	CACTIN;CD33
Macromolecule Modification (GO:0043412)	1981-02-01	0.0768746	0.329656	4.51773	11.5906	UBA7;B4GALT7
Synaptic Vesicle Transport Along Microtubule (GO:0099517)	2025-01-15	0.0815059	0.329656	12.6741	31.775	BLOC1S1
Negative Regulation Of Type I Interferon-Mediated Signaling Pathway (GO:0060339)	2025-01-15	0.0815059	0.329656	12.6741	31.775	METTL3
Anterograde Synaptic Vesicle Transport (GO:0048490)	2025-01-15	0.0815059	0.329656	12.6741	31.775	BLOC1S1
Positive Regulation Of Syncytium Formation By Plasma Membrane Fusion (GO:0060143)	2025-01-15	0.0815059	0.329656	12.6741	31.775	ADGRB1
Oogenesis (GO:0048477)	2025-01-15	0.0815059	0.329656	12.6741	31.775	METTL3
mRNA Methylation (GO:0080009)	2025-01-15	0.0815059	0.329656	12.6741	31.775	METTL3
Receptor Catabolic Process (GO:0032801)	2025-01-15	0.0815059	0.329656	12.6741	31.775	MVB12A
Coenzyme A Metabolic Process (GO:0015936)	2025-01-15	0.0815059	0.329656	12.6741	31.775	PPCDC
Regulation Of Rac Protein Signal Transduction (GO:0035020)	2025-01-15	0.0815059	0.329656	12.6741	31.775	ARF6
Negative Regulation Of DNA Replication (GO:0008156)	2025-01-15	0.0815059	0.329656	12.6741	31.775	CDT1
Endosome To Lysosome Transport Via Multivesicular Body Sorting Pathway (GO:0032510)	2025-01-15	0.0815059	0.329656	12.6741	31.775	MVB12A
Positive Regulation Of Double-Strand Break Repair (GO:2000781)	1984-02-01	0.0818289	0.329656	4.35179	10.8931	SMARCE1;YEATS4
Endosomal Transport (GO:0016197)	3/180	0.0820954	0.329656	3.03698	7.59206	BLOC1S1;ARL1;ARF6
mRNA Metabolic Process (GO:0016071)	1985-02-01	0.0835019	0.329656	4.29914	10.6743	METTL3;TBRG4
Vesicle-Mediated Transport (GO:0016192)	5/411	0.0837172	0.329656	2.22142	5.50982	DOC2A;BLOC1S1;ARL1;CDK16;ARF6
Exocytosis (GO:0006887)	1986-02-01	0.0851853	0.329656	4.24775	10.4619	DOC2A;CDK16
Macromolecule Biosynthetic Process (GO:0009059)	3/183	0.0852789	0.329656	2.98591	7.3508	RPS9;RPS6KB2;GTPBP2
Regulation Of Synaptic Transmission, GABAergic (GO:0032228)	2025-01-16	0.0866993	0.329656	11.8286	28.9245	ZDHHC12
Regulation Of B Cell Receptor Signaling Pathway (GO:0050855)	2025-01-16	0.0866993	0.329656	11.8286	28.9245	SLC39A10
Ruffle Organization (GO:0031529)	2025-01-16	0.0866993	0.329656	11.8286	28.9245	ARF6
Regulation Of Insulin Secretion (GO:0050796)	1987-02-01	0.0868791	0.329656	4.19756	10.2556	CAPN10;CDK16
Regulation Of Double-Strand Break Repair (GO:2000779)	1988-02-01	0.088583	0.329656	4.14854	10.0553	SMARCE1;YEATS4
DNA Replication Checkpoint Signaling (GO:0000076)	2025-01-17	0.0918636	0.329656	11.0887	26.4738	CDT1
Facultative Heterochromatin Formation (GO:0140718)	2025-01-17	0.0918636	0.329656	11.0887	26.4738	RRP8
Negative Regulation Of Leukocyte Activation (GO:0002695)	2025-01-17	0.0918636	0.329656	11.0887	26.4738	CD33
Transcription By RNA Polymerase I (GO:0006360)	2025-01-17	0.0918636	0.329656	11.0887	26.4738	GTF2H1
Triglyceride Biosynthetic Process (GO:0019432)	2025-01-17	0.0918636	0.329656	11.0887	26.4738	DGAT1
Regulation Of Hematopoietic Progenitor Cell Differentiation (GO:1901532)	2025-01-17	0.0918636	0.329656	11.0887	26.4738	METTL3
Base Conversion Or Substitution Editing (GO:0016553)	2025-01-17	0.0918636	0.329656	11.0887	26.4738	METTL3
mRNA Cis Splicing, Via Spliceosome (GO:0045292)	2025-01-17	0.0918636	0.329656	11.0887	26.4738	CACTIN
Regulation Of Protein Sumoylation (GO:0033233)	2025-01-17	0.0918636	0.329656	11.0887	26.4738	GNL3
Regulation Of Tubulin Deacetylation (GO:0090043)	2025-01-17	0.0918636	0.329656	11.0887	26.4738	DR1
Motile Cilium Assembly (GO:0044458)	2025-01-17	0.0918636	0.329656	11.0887	26.4738	DNAAF1
Regulation Of DNA-templated DNA Replication (GO:0090329)	2025-01-17	0.0918636	0.329656	11.0887	26.4738	CDT1
Positive Regulation Of Alpha-Beta T Cell Proliferation (GO:0046641)	2025-01-17	0.0918636	0.329656	11.0887	26.4738	RASAL3
Negative Regulation Of Calcium Ion Transport (GO:0051926)	2025-01-17	0.0918636	0.329656	11.0887	26.4738	CD33
Positive Regulation Of Binding (GO:0051099)	1991-02-01	0.0937539	0.329656	4.0081	9.4875	CDT1;SUB1
Transcription By RNA Polymerase II (GO:0006366)	3/192	0.0951389	0.329656	2.84242	6.68657	SUB1;GTF2H1;MED17
Neuron Projection Development (GO:0031175)	3/192	0.0951389	0.329656	2.84242	6.68657	BLOC1S1;CDK16;ZPR1
fatty-acyl-CoA Metabolic Process (GO:0035337)	2025-01-18	0.0969989	0.329656	10.4359	24.3476	DGAT1
Negative Regulation Of Monoatomic Ion Transport (GO:0043271)	2025-01-18	0.0969989	0.329656	10.4359	24.3476	CD33
Positive Regulation Of Phosphoprotein Phosphatase Activity (GO:0032516)	2025-01-18	0.0969989	0.329656	10.4359	24.3476	CD33
Nucleosome Disassembly (GO:0006337)	2025-01-18	0.0969989	0.329656	10.4359	24.3476	SMARCE1
Regulation Of Protein Deacetylation (GO:0090311)	2025-01-18	0.0969989	0.329656	10.4359	24.3476	DR1
Regulation Of Protein Neddylation (GO:2000434)	2025-01-18	0.0969989	0.329656	10.4359	24.3476	GPS1
Positive Regulation Of DNA Replication (GO:0045740)	2025-01-18	0.0969989	0.329656	10.4359	24.3476	CDT1
Negative Regulation Of T Cell Receptor Signaling Pathway (GO:0050860)	2025-01-18	0.0969989	0.329656	10.4359	24.3476	DGKZ
Peptidyl-Lysine Modification (GO:0018205)	1994-02-01	0.0990102	0.329656	3.87681	8.96525	BLOC1S1;ZMIZ2
Positive Regulation Of Histone Methylation (GO:0031062)	2025-01-19	0.102105	0.329656	9.85565	22.4881	RRP8
Regulation Of Fibroblast Growth Factor Receptor Signaling Pathway (GO:0040036)	2025-01-19	0.102105	0.329656	9.85565	22.4881	GPC1
RNA Destabilization (GO:0050779)	2025-01-19	0.102105	0.329656	9.85565	22.4881	METTL3
Regulation Of Lymphocyte Differentiation (GO:0045619)	2025-01-19	0.102105	0.329656	9.85565	22.4881	METTL3
Regulation Of Protein-Containing Complex Disassembly (GO:0043244)	2025-01-19	0.102105	0.329656	9.85565	22.4881	SHFL
Cellular Response To Misfolded Protein (GO:0071218)	2025-01-19	0.102105	0.329656	9.85565	22.4881	AUP1
Chondroitin Sulfate Proteoglycan Biosynthetic Process (GO:0050650)	2025-01-19	0.102105	0.329656	9.85565	22.4881	B3GAT3
Regulation Of Protein Localization (GO:0032880)	1997-02-01	0.104348	0.329656	3.75382	8.48373	GPC1;TRIM22
Proteasome-Mediated Ubiquitin-Dependent Protein Catabolic Process (GO:0043161)	4/319	0.106976	0.329656	2.28012	5.09642	SPSB3;ZNRF2;PSMA4;AUP1
Epithelial Cilium Movement Involved In Extracellular Fluid Movement (GO:0003351)	2025-01-20	0.107183	0.329656	9.33647	20.8503	DNAAF1
Sulfur Compound Catabolic Process (GO:0044273)	2025-01-20	0.107183	0.329656	9.33647	20.8503	GPC1
DNA Unwinding Involved In DNA Replication (GO:0006268)	2025-01-20	0.107183	0.329656	9.33647	20.8503	SSBP1
Transport Along Microtubule (GO:0010970)	2025-01-20	0.107183	0.329656	9.33647	20.8503	BLOC1S1
Positive Regulation Of Phospholipase Activity (GO:0010518)	2025-01-20	0.107183	0.329656	9.33647	20.8503	ARL1
Activation Of Adenylate Cyclase Activity (GO:0007190)	2025-01-20	0.107183	0.329656	9.33647	20.8503	P2RY11
Negative Regulation Of Small GTPase Mediated Signal Transduction (GO:0051058)	2025-01-20	0.107183	0.329656	9.33647	20.8503	RASAL3
Ameboidal-Type Cell Migration (GO:0001667)	2025-01-20	0.107183	0.329656	9.33647	20.8503	CENPV
Regulation Of Meiotic Cell Cycle (GO:0051445)	2025-01-20	0.107183	0.329656	9.33647	20.8503	METTL3
Intracellular Monoatomic Ion Homeostasis (GO:0006873)	2025-01-20	0.107183	0.329656	9.33647	20.8503	SLC39A10
Cell Projection Organization (GO:0030030)	2025-01-20	0.107183	0.329656	9.33647	20.8503	PARVG
Peripheral Nervous System Development (GO:0007422)	2025-01-20	0.107183	0.329656	9.33647	20.8503	GPC1
Mitochondrial RNA Metabolic Process (GO:0000959)	2025-01-20	0.107183	0.329656	9.33647	20.8503	TBRG4
protein-DNA Complex Disassembly (GO:0032986)	2025-01-20	0.107183	0.329656	9.33647	20.8503	SMARCE1
Regulation Of Toll-Like Receptor Signaling Pathway (GO:0034121)	2025-01-20	0.107183	0.329656	9.33647	20.8503	CACTIN
Receptor Metabolic Process (GO:0043112)	2025-01-20	0.107183	0.329656	9.33647	20.8503	MVB12A
Monocarboxylic Acid Catabolic Process (GO:0072329)	2025-01-20	0.107183	0.329656	9.33647	20.8503	FAAH
Response To ATP (GO:0033198)	2025-01-20	0.107183	0.329656	9.33647	20.8503	P2RY11
Positive Regulation Of Antigen Receptor-Mediated Signaling Pathway (GO:0050857)	2025-01-20	0.107183	0.329656	9.33647	20.8503	SLC39A10
Response To UV (GO:0009411)	2/100	0.109762	0.331984	3.63835	8.03872	TP53I13;METTL3
Regulation Of Dendritic Spine Development (GO:0060998)	2025-01-21	0.112233	0.331984	8.8692	19.3985	ARF6
Histone H2A Acetylation (GO:0043968)	2025-01-21	0.112233	0.331984	8.8692	19.3985	YEATS4
Zinc Ion Transmembrane Transport (GO:0071577)	2025-01-21	0.112233	0.331984	8.8692	19.3985	SLC39A10
Regulation Of Lipopolysaccharide-Mediated Signaling Pathway (GO:0031664)	2025-01-21	0.112233	0.331984	8.8692	19.3985	CACTIN
Positive Regulation Of Translational Initiation (GO:0045948)	2025-01-21	0.112233	0.331984	8.8692	19.3985	RPS6KB2
Outer Dynein Arm Assembly (GO:0036158)	2025-01-21	0.112233	0.331984	8.8692	19.3985	DNAAF1
Peptide Catabolic Process (GO:0043171)	2025-01-21	0.112233	0.331984	8.8692	19.3985	NAALADL1
Modulation By Symbiont Of Entry Into Host (GO:0052372)	2025-01-21	0.112233	0.331984	8.8692	19.3985	TRIM22
Intracellular Protein Transport (GO:0006886)	4/325	0.112475	0.331984	2.23682	4.88749	ARL1;ASPSCR1;MVB12A;ARF6
Regulation Of Protein Secretion (GO:0050708)	2/102	0.113412	0.332674	3.56523	7.76051	CD33;ARF6
Mitochondrial Gene Expression (GO:0140053)	2/103	0.115249	0.332674	3.52975	7.62658	GATC;TBRG4
Macroautophagy (GO:0016236)	2/104	0.117094	0.332674	3.49497	7.49593	MVB12A;TCIRG1
tRNA Aminoacylation (GO:0043039)	2025-01-22	0.117254	0.332674	8.44643	18.1042	GATC
Positive Regulation Of Protein Autophosphorylation (GO:0031954)	2025-01-22	0.117254	0.332674	8.44643	18.1042	RAP2C
Acylglycerol Biosynthetic Process (GO:0046463)	2025-01-22	0.117254	0.332674	8.44643	18.1042	DGAT1
peptidyl-L-cysteine S-palmitoylation (GO:0018230)	2025-01-22	0.117254	0.332674	8.44643	18.1042	ZDHHC12
peptidyl-S-diacylglycerol-L-cysteine Biosynthetic Process From Peptidyl-Cysteine (GO:0018231)	2025-01-22	0.117254	0.332674	8.44643	18.1042	ZDHHC12
Protein Neddylation (GO:0045116)	2025-01-22	0.117254	0.332674	8.44643	18.1042	GPS1
Platelet Dense Granule Organization (GO:0060155)	2025-01-22	0.117254	0.332674	8.44643	18.1042	BLOC1S1
Positive Regulation Of Cellular Process (GO:0048522)	6/594	0.120295	0.337678	1.84045	3.89773	SMARCE1;RPS9;CAPN10;TCIRG1;TBRG4;ZPR1
mRNA Processing (GO:0006397)	3/214	0.121062	0.337678	2.54321	5.36987	METTL3;CACTIN;TBRG4
Zinc Ion Transport (GO:0006829)	2025-01-23	0.122247	0.337678	8.06209	16.9442	SLC39A10
Potassium Ion Homeostasis (GO:0055075)	2025-01-23	0.122247	0.337678	8.06209	16.9442	SLC12A9
Long-Chain fatty-acyl-CoA Metabolic Process (GO:0035336)	2025-01-23	0.122247	0.337678	8.06209	16.9442	DGAT1
Cellular Lipid Catabolic Process (GO:0044242)	2025-01-23	0.122247	0.337678	8.06209	16.9442	FAAH
Positive Regulation Of Cell-Substrate Junction Organization (GO:0150117)	2025-01-23	0.122247	0.337678	8.06209	16.9442	ARF6
Positive Regulation Of Translation (GO:0045727)	2/108	0.124546	0.339851	3.3624	7.00414	METTL3;RPS6KB2
Positive Regulation Of DNA Metabolic Process (GO:0051054)	2/108	0.124546	0.339851	3.3624	7.00414	CDT1;GNL3
Extracellular Structure Organization (GO:0043062)	2/109	0.126427	0.339851	3.33081	6.88841	ADAMTS4;MMP24
Cell-Matrix Adhesion (GO:0007160)	2/109	0.126427	0.339851	3.33081	6.88841	TIMM10B;PARVG
Acylglycerol Catabolic Process (GO:0046464)	2025-01-24	0.127212	0.339851	7.71118	15.8997	FAAH
Cell Morphogenesis Involved In Differentiation (GO:0000904)	2025-01-24	0.127212	0.339851	7.71118	15.8997	METTL3
Regulation Of Viral Life Cycle (GO:1903900)	2025-01-24	0.127212	0.339851	7.71118	15.8997	TRIM22
Negative Regulation Of Antigen Receptor-Mediated Signaling Pathway (GO:0050858)	2025-01-24	0.127212	0.339851	7.71118	15.8997	DGKZ
Endosome Transport Via Multivesicular Body Sorting Pathway (GO:0032509)	2025-01-24	0.127212	0.339851	7.71118	15.8997	MVB12A
External Encapsulating Structure Organization (GO:0045229)	2/110	0.128315	0.34061	3.2998	6.77538	ADAMTS4;MMP24
Proteasomal Protein Catabolic Process (GO:0010498)	3/220	0.128543	0.34061	2.47214	5.07157	SPSB3;ZNRF2;PSMA4
Small GTPase Mediated Signal Transduction (GO:0007264)	2/112	0.13211	0.34061	3.23948	6.5571	NRAS;RGL2
Negative Regulation Of Defense Response (GO:0031348)	2/112	0.13211	0.34061	3.23948	6.5571	CACTIN;TRIM65
Positive Regulation Of Glucose Import (GO:0046326)	2025-01-25	0.132149	0.34061	7.38951	14.9551	CAPN10
Regulation Of Myelination (GO:0031641)	2025-01-25	0.132149	0.34061	7.38951	14.9551	ZPR1
Late Endosome To Vacuole Transport Via Multivesicular Body Sorting Pathway (GO:0032511)	2025-01-25	0.132149	0.34061	7.38951	14.9551	MVB12A
Peptide Hormone Secretion (GO:0030072)	2025-01-25	0.132149	0.34061	7.38951	14.9551	CDK16
Proteoglycan Metabolic Process (GO:0006029)	2025-01-25	0.132149	0.34061	7.38951	14.9551	B4GALT7
Secretory Granule Organization (GO:0033363)	2025-01-25	0.132149	0.34061	7.38951	14.9551	BLOC1S1
Negative Regulation Of Interleukin-1 Beta Production (GO:0032691)	2025-01-26	0.137059	0.343585	7.09357	14.0974	CD33
Telomere Maintenance Via Telomere Lengthening (GO:0010833)	2025-01-26	0.137059	0.343585	7.09357	14.0974	ZBTB48
Negative Regulation Of Receptor-Mediated Endocytosis (GO:0048261)	2025-01-26	0.137059	0.343585	7.09357	14.0974	ARF6
Regulation Of Nucleotide-Excision Repair (GO:2000819)	2025-01-26	0.137059	0.343585	7.09357	14.0974	SMARCE1
Regulation Of Reactive Oxygen Species Biosynthetic Process (GO:1903426)	2025-01-26	0.137059	0.343585	7.09357	14.0974	ADGRB1
Protein Localization To Cell Surface (GO:0034394)	2025-01-26	0.137059	0.343585	7.09357	14.0974	ARF6
Cell-Cell Adhesion Mediated By Cadherin (GO:0044331)	2025-01-26	0.137059	0.343585	7.09357	14.0974	MMP24
Positive Regulation Of Adenylate Cyclase Activity (GO:0045762)	2025-01-26	0.137059	0.343585	7.09357	14.0974	P2RY11
Establishment Of Protein Localization To Vacuole (GO:0072666)	2025-01-27	0.141941	0.344041	6.8204	13.3158	MVB12A
Regulation Of Insulin Secretion Involved In Cellular Response To Glucose Stimulus (GO:0061178)	2025-01-27	0.141941	0.344041	6.8204	13.3158	CDK16
Activation Of Phospholipase C Activity (GO:0007202)	2025-01-27	0.141941	0.344041	6.8204	13.3158	LPAR2
Regulation Of Microtubule Polymerization Or Depolymerization (GO:0031110)	2025-01-27	0.141941	0.344041	6.8204	13.3158	SKA2
mRNA Modification (GO:0016556)	2025-01-27	0.141941	0.344041	6.8204	13.3158	METTL3
Protein Quality Control For Misfolded Or Incompletely Synthesized Proteins (GO:0006515)	2025-01-27	0.141941	0.344041	6.8204	13.3158	AUP1
Cellular Response To Epidermal Growth Factor Stimulus (GO:0071364)	2025-01-27	0.141941	0.344041	6.8204	13.3158	ZPR1
Respiratory Tube Development (GO:0030323)	2025-01-27	0.141941	0.344041	6.8204	13.3158	DNAAF1
Negative Regulation Of Notch Signaling Pathway (GO:0045746)	2025-01-27	0.141941	0.344041	6.8204	13.3158	METTL3
Positive Regulation Of Filopodium Assembly (GO:0051491)	2025-01-27	0.141941	0.344041	6.8204	13.3158	MIEN1
Establishment Of Endothelial Barrier (GO:0061028)	2025-01-28	0.146795	0.346626	6.56746	12.6011	RAP2C
Positive Regulation Of Protein Import Into Nucleus (GO:0042307)	2025-01-28	0.146795	0.346626	6.56746	12.6011	ZPR1
Regulation Of Protein Localization To Membrane (GO:1905475)	2025-01-28	0.146795	0.346626	6.56746	12.6011	GPC1
Protein Depolymerization (GO:0051261)	2025-01-28	0.146795	0.346626	6.56746	12.6011	MICAL1
Protein Insertion Into Mitochondrial Membrane (GO:0051204)	2025-01-28	0.146795	0.346626	6.56746	12.6011	TIMM10B
Protein Localization To Golgi Apparatus (GO:0034067)	2025-01-28	0.146795	0.346626	6.56746	12.6011	ARL1
Regulation Of Calcium Ion-Dependent Exocytosis (GO:0017158)	2025-01-28	0.146795	0.346626	6.56746	12.6011	DOC2A
Positive Regulation Of Defense Response To Virus By Host (GO:0002230)	2025-01-28	0.146795	0.346626	6.56746	12.6011	TRIM22
Fatty Acid Metabolic Process (GO:0006631)	2/122	0.15145	0.349018	2.96802	5.60213	FAAH;SLC27A3
JNK Cascade (GO:0007254)	2025-01-29	0.151623	0.349018	6.33259	11.9455	GPS1
TOR Signaling (GO:0031929)	2025-01-29	0.151623	0.349018	6.33259	11.9455	RPS6KB2
Protein Acetylation (GO:0006473)	2025-01-29	0.151623	0.349018	6.33259	11.9455	BLOC1S1
Regulation Of Protein Modification By Small Protein Conjugation Or Removal (GO:1903320)	2025-01-29	0.151623	0.349018	6.33259	11.9455	GPS1
Phosphatidic Acid Biosynthetic Process (GO:0006654)	2025-01-29	0.151623	0.349018	6.33259	11.9455	DGKZ
Multivesicular Body Assembly (GO:0036258)	2025-01-29	0.151623	0.349018	6.33259	11.9455	MVB12A
Response To Interferon-Beta (GO:0035456)	2025-01-29	0.151623	0.349018	6.33259	11.9455	SHFL
Ubiquitin-Dependent Protein Catabolic Process (GO:0006511)	4/367	0.154268	0.352312	1.97377	3.6891	SPSB3;ZNRF2;PSMA4;MVB12A
Regulation Of Autophagy (GO:0010506)	3/241	0.155946	0.352312	2.2516	4.18403	TRIM65;TRIM22;CDK16
Negative Regulation Of Interleukin-1 Production (GO:0032692)	2025-01-30	0.156423	0.352312	6.11392	11.3425	CD33
Positive Regulation Of Lipid Kinase Activity (GO:0090218)	2025-01-30	0.156423	0.352312	6.11392	11.3425	DGKZ
Protein Palmitoylation (GO:0018345)	2025-01-30	0.156423	0.352312	6.11392	11.3425	ZDHHC12
Multivesicular Body Organization (GO:0036257)	2025-01-30	0.156423	0.352312	6.11392	11.3425	MVB12A
Response To Epidermal Growth Factor (GO:0070849)	2025-01-30	0.156423	0.352312	6.11392	11.3425	ZPR1
Positive Regulation Of Intracellular Protein Transport (GO:0090316)	2/126	0.159338	0.357777	2.87169	5.27453	B3GAT3;ZPR1
Positive Regulation Of Glucose Transmembrane Transport (GO:0010828)	2025-01-31	0.161196	0.357952	5.90982	10.7862	CAPN10
Regulation Of Protein Autophosphorylation (GO:0031952)	2025-01-31	0.161196	0.357952	5.90982	10.7862	RAP2C
Regulation Of Tumor Necrosis Factor Production (GO:0032680)	2/127	0.161322	0.357952	2.84858	5.19682	CACTIN;CD33
Regulation Of DNA Repair (GO:0006282)	2/129	0.165303	0.357952	2.80343	5.04611	SMARCE1;YEATS4
Female Gamete Generation (GO:0007292)	1932-01-01	0.165943	0.357952	5.71889	10.2718	METTL3
Regulation Of Metaphase/Anaphase Transition Of Cell Cycle (GO:1902099)	1932-01-01	0.165943	0.357952	5.71889	10.2718	SMARCE1
Left/Right Pattern Formation (GO:0060972)	1932-01-01	0.165943	0.357952	5.71889	10.2718	DNAAF1
miRNA Processing (GO:0035196)	1932-01-01	0.165943	0.357952	5.71889	10.2718	METTL3
Respiratory System Development (GO:0060541)	1932-01-01	0.165943	0.357952	5.71889	10.2718	DNAAF1
Regulation Of Cell Cycle Process (GO:0010564)	2/130	0.1673	0.357952	2.78139	4.97303	SMARCE1;RRP8
Negative Regulation Of Endocytosis (GO:0045806)	1933-01-01	0.170663	0.357952	5.5399	9.79491	ARF6
Negative Regulation Of Epithelial Cell Migration (GO:0010633)	1933-01-01	0.170663	0.357952	5.5399	9.79491	ADGRB1
Ubiquitin-Dependent Protein Catabolic Process Via The Multivesicular Body Sorting Pathway (GO:0043162)	1933-01-01	0.170663	0.357952	5.5399	9.79491	MVB12A
Actin Filament Bundle Assembly (GO:0051017)	1933-01-01	0.170663	0.357952	5.5399	9.79491	MICAL1
Actin Filament Bundle Organization (GO:0061572)	1933-01-01	0.170663	0.357952	5.5399	9.79491	MICAL1
Lung Development (GO:0030324)	1933-01-01	0.170663	0.357952	5.5399	9.79491	DNAAF1
Phosphatidic Acid Metabolic Process (GO:0046473)	1933-01-01	0.170663	0.357952	5.5399	9.79491	DGKZ
Regulation Of Type I Interferon-Mediated Signaling Pathway (GO:0060338)	1933-01-01	0.170663	0.357952	5.5399	9.79491	METTL3
Positive Regulation Of RNA Metabolic Process (GO:0051254)	1933-01-01	0.170663	0.357952	5.5399	9.79491	ZPR1
Regulation Of G0 To G1 Transition (GO:0070316)	1933-01-01	0.170663	0.357952	5.5399	9.79491	SMARCE1
Regulation Of NLRP3 Inflammasome Complex Assembly (GO:1900225)	1933-01-01	0.170663	0.357952	5.5399	9.79491	ZDHHC12
Positive Regulation Of Chromosome Organization (GO:2001252)	1933-01-01	0.170663	0.357952	5.5399	9.79491	GNL3
Signal Transduction By P53 Class Mediator (GO:0072331)	1933-01-01	0.170663	0.357952	5.5399	9.79491	RRP8
Plasma Membrane Bounded Cell Projection Organization (GO:0120036)	2/132	0.171308	0.358278	2.73832	4.83121	BLOC1S1;CDK16
Regulation Of T Cell Receptor Signaling Pathway (GO:0050856)	1934-01-01	0.175356	0.364661	5.37175	9.35188	DGKZ
Negative Regulation Of Ras Protein Signal Transduction (GO:0046580)	1934-01-01	0.175356	0.364661	5.37175	9.35188	RASAL3
Intrinsic Apoptotic Signaling Pathway By P53 Class Mediator (GO:0072332)	1935-01-01	0.180023	0.372252	5.2135	8.93942	RRP8
Liver Development (GO:0001889)	1935-01-01	0.180023	0.372252	5.2135	8.93942	DNAAF1
Cellular Component Assembly (GO:0022607)	3/260	0.182157	0.372381	2.08313	3.54733	PARVG;DNAAF1;MICAL1
Substrate Adhesion-Dependent Cell Spreading (GO:0034446)	1936-01-01	0.184664	0.372381	5.06429	8.55467	PARVG
Positive Regulation Of Interferon-Beta Production (GO:0032728)	1936-01-01	0.184664	0.372381	5.06429	8.55467	TRIM65
Regulation Of Glucose Import (GO:0046324)	1936-01-01	0.184664	0.372381	5.06429	8.55467	CAPN10
Regulation Of Intracellular Protein Transport (GO:0033157)	1936-01-01	0.184664	0.372381	5.06429	8.55467	B3GAT3
Positive Regulation Of Phospholipase C Activity (GO:0010863)	1936-01-01	0.184664	0.372381	5.06429	8.55467	LPAR2
Histone H3 Acetylation (GO:0043966)	1936-01-01	0.184664	0.372381	5.06429	8.55467	DR1
Positive Regulation Of RNA Splicing (GO:0033120)	1936-01-01	0.184664	0.372381	5.06429	8.55467	ZPR1
Positive Regulation Of Double-Strand Break Repair Via Homologous Recombination (GO:1905168)	1936-01-01	0.184664	0.372381	5.06429	8.55467	YEATS4
Negative Regulation Of Cellular Process (GO:0048523)	5/537	0.187749	0.373398	1.68433	2.8173	CDT1;TP53I13;ADGRB1;RRP8;CD33
Negative Regulation Of Endothelial Cell Migration (GO:0010596)	1937-01-01	0.189279	0.373398	4.92336	8.19509	ADGRB1
Regulation Of Defense Response To Virus By Host (GO:0050691)	1937-01-01	0.189279	0.373398	4.92336	8.19509	TRIM22
Axonemal Dynein Complex Assembly (GO:0070286)	1937-01-01	0.189279	0.373398	4.92336	8.19509	DNAAF1
Protein Acylation (GO:0043543)	1937-01-01	0.189279	0.373398	4.92336	8.19509	ZDHHC12
Melanosome Organization (GO:0032438)	1937-01-01	0.189279	0.373398	4.92336	8.19509	BLOC1S1
Negative Regulation Of Signal Transduction (GO:0009968)	3/267	0.1921	0.373398	2.02717	3.3443	GPC1;METTL3;CACTIN
Fatty Acid Transport (GO:0015908)	1938-01-01	0.193868	0.373398	4.79006	7.85845	SLC27A3
Positive Regulation Of Myoblast Differentiation (GO:0045663)	1938-01-01	0.193868	0.373398	4.79006	7.85845	SMARCE1
Heart Looping (GO:0001947)	1938-01-01	0.193868	0.373398	4.79006	7.85845	DNAAF1
Regulation Of Intracellular Transport (GO:0032386)	1938-01-01	0.193868	0.373398	4.79006	7.85845	CAPN10
Negative Regulation Of Type I Interferon Production (GO:0032480)	1938-01-01	0.193868	0.373398	4.79006	7.85845	CACTIN
Regulation Of Protein Import Into Nucleus (GO:0042306)	1938-01-01	0.193868	0.373398	4.79006	7.85845	ZPR1
Membrane Fission (GO:0090148)	1938-01-01	0.193868	0.373398	4.79006	7.85845	MVB12A
Regulation Of Telomere Maintenance (GO:0032204)	1938-01-01	0.193868	0.373398	4.79006	7.85845	GNL3
Positive Regulation Of Axonogenesis (GO:0050772)	1938-01-01	0.193868	0.373398	4.79006	7.85845	METRN
Positive Regulation Of Lymphocyte Differentiation (GO:0045621)	1939-01-01	0.198432	0.373398	4.66377	7.54276	SMARCE1
Histone H4 Acetylation (GO:0043967)	1939-01-01	0.198432	0.373398	4.66377	7.54276	YEATS4
Anterograde Axonal Transport (GO:0008089)	1939-01-01	0.198432	0.373398	4.66377	7.54276	BLOC1S1
Internal Peptidyl-Lysine Acetylation (GO:0018393)	1939-01-01	0.198432	0.373398	4.66377	7.54276	YEATS4
Axonal Transport (GO:0098930)	1939-01-01	0.198432	0.373398	4.66377	7.54276	BLOC1S1
Organelle Transport Along Microtubule (GO:0072384)	1939-01-01	0.198432	0.373398	4.66377	7.54276	BLOC1S1
Regulation Of Protein Tyrosine Kinase Activity (GO:0061097)	1939-01-01	0.198432	0.373398	4.66377	7.54276	RAP2C
Regulation Of Receptor-Mediated Endocytosis (GO:0048259)	1939-01-01	0.198432	0.373398	4.66377	7.54276	ARF6
Digestive Tract Development (GO:0048565)	1939-01-01	0.198432	0.373398	4.66377	7.54276	DNAAF1
Positive Regulation Of Cytokinesis (GO:0032467)	1939-01-01	0.198432	0.373398	4.66377	7.54276	CENPV
Negative Regulation Of Response To External Stimulus (GO:0032102)	2/146	0.199761	0.374937	2.47035	3.97882	CACTIN;TRIM65
Positive Regulation Of Insulin Secretion (GO:0032024)	1940-01-01	0.202969	0.377812	4.54396	7.24625	CAPN10
Regulation Of Microtubule Cytoskeleton Organization (GO:0070507)	1940-01-01	0.202969	0.377812	4.54396	7.24625	SKA2
Positive Regulation Of Stem Cell Population Maintenance (GO:1902459)	1940-01-01	0.202969	0.377812	4.54396	7.24625	SMARCE1
Plasma Membrane Bounded Cell Projection Assembly (GO:0120031)	3/275	0.203629	0.377812	1.96674	3.12999	RAP2C;DNAAF1;ARF6
Defense Response To Symbiont (GO:0140546)	2/148	0.203874	0.377812	2.43626	3.87427	AZI2;SHFL
DNA Duplex Unwinding (GO:0032508)	1941-01-01	0.207482	0.378255	4.43013	6.96733	SSBP1
Axoneme Assembly (GO:0035082)	1941-01-01	0.207482	0.378255	4.43013	6.96733	DNAAF1
Positive Regulation Of Actin Filament Polymerization (GO:0030838)	1941-01-01	0.207482	0.378255	4.43013	6.96733	ARF6
Neuron Development (GO:0048666)	2/150	0.207996	0.378255	2.40309	3.77342	BLOC1S1;CDK16
Stress-Activated MAPK Cascade (GO:0051403)	1942-01-01	0.211969	0.378255	4.32186	6.70458	GPS1
DNA Integrity Checkpoint Signaling (GO:0031570)	1942-01-01	0.211969	0.378255	4.32186	6.70458	CDT1
Translational Elongation (GO:0006414)	1942-01-01	0.211969	0.378255	4.32186	6.70458	GTPBP2
Lipid Modification (GO:0030258)	1942-01-01	0.211969	0.378255	4.32186	6.70458	DGKZ
Potassium Ion Import Across Plasma Membrane (GO:1990573)	1942-01-01	0.211969	0.378255	4.32186	6.70458	SLC12A9
Lysosome Localization (GO:0032418)	1942-01-01	0.211969	0.378255	4.32186	6.70458	BLOC1S1
Cellular Response To Glucose Starvation (GO:0042149)	1942-01-01	0.211969	0.378255	4.32186	6.70458	RRP8
Negative Regulation Of I-kappaB kinase/NF-kappaB Signaling (GO:0043124)	1942-01-01	0.211969	0.378255	4.32186	6.70458	CACTIN
Determination Of Heart Left/Right Asymmetry (GO:0061371)	1942-01-01	0.211969	0.378255	4.32186	6.70458	DNAAF1
Regulation Of Axonogenesis (GO:0050770)	1942-01-01	0.211969	0.378255	4.32186	6.70458	METRN
Embryonic Heart Tube Morphogenesis (GO:0003143)	1942-01-01	0.211969	0.378255	4.32186	6.70458	DNAAF1
Monoatomic Cation Transmembrane Transport (GO:0098655)	3/281	0.212381	0.378255	1.92371	2.98054	SLC39A10;TCIRG1;ATP6V1F
Regulation Of Chromosome Organization (GO:0033044)	1943-01-01	0.21643	0.378732	4.21875	6.45674	CENPV
Positive Regulation Of miRNA Transcription (GO:1902895)	1943-01-01	0.21643	0.378732	4.21875	6.45674	GNL3
Neurotransmitter Secretion (GO:0007269)	1943-01-01	0.21643	0.378732	4.21875	6.45674	DOC2A
mRNA Catabolic Process (GO:0006402)	1943-01-01	0.21643	0.378732	4.21875	6.45674	METTL3
mRNA Destabilization (GO:0061157)	1943-01-01	0.21643	0.378732	4.21875	6.45674	METTL3
Positive Regulation Of Cell Division (GO:0051781)	1943-01-01	0.21643	0.378732	4.21875	6.45674	CENPV
Regulation Of Cellular Component Size (GO:0032535)	1943-01-01	0.21643	0.378732	4.21875	6.45674	BLOC1S1
Inorganic Cation Transmembrane Transport (GO:0098662)	3/284	0.216788	0.378732	1.90288	2.90919	SLC39A10;TCIRG1;ATP6V1F
Negative Regulation Of Immune System Process (GO:0002683)	1944-01-01	0.220867	0.38221	4.12043	6.22265	CACTIN
Extracellular Matrix Disassembly (GO:0022617)	1944-01-01	0.220867	0.38221	4.12043	6.22265	ADAMTS4
Positive Regulation Of Nucleocytoplasmic Transport (GO:0046824)	1944-01-01	0.220867	0.38221	4.12043	6.22265	ZPR1
Regulation Of Viral Entry Into Host Cell (GO:0046596)	1944-01-01	0.220867	0.38221	4.12043	6.22265	TRIM22
Peptide Biosynthetic Process (GO:0043043)	2/158	0.224568	0.382608	2.27893	3.40376	RPS9;RPS6KB2
Positive Regulation Of mRNA Catabolic Process (GO:0061014)	1945-01-01	0.225279	0.382608	4.02658	6.00129	METTL3
Triglyceride Metabolic Process (GO:0006641)	1945-01-01	0.225279	0.382608	4.02658	6.00129	DGAT1
Negative Regulation Of Response To Biotic Stimulus (GO:0002832)	1945-01-01	0.225279	0.382608	4.02658	6.00129	CACTIN
Regulation Of Protein Modification Process (GO:0031399)	1945-01-01	0.225279	0.382608	4.02658	6.00129	ASPSCR1
Regulation Of Stem Cell Differentiation (GO:2000736)	1945-01-01	0.225279	0.382608	4.02658	6.00129	METTL3
Chromosome Organization (GO:0051276)	1945-01-01	0.225279	0.382608	4.02658	6.00129	CENPV
Determination Of Left/Right Symmetry (GO:0007368)	1945-01-01	0.225279	0.382608	4.02658	6.00129	DNAAF1
Regulation Of Epidermal Growth Factor Receptor Signaling Pathway (GO:0042058)	1946-01-01	0.229666	0.384703	3.9369	5.7917	MVB12A
Regulation Of Fibroblast Proliferation (GO:0048145)	1946-01-01	0.229666	0.384703	3.9369	5.7917	B4GALT7
Positive Regulation Of Peptide Hormone Secretion (GO:0090277)	1946-01-01	0.229666	0.384703	3.9369	5.7917	CAPN10
Regulation Of Nervous System Development (GO:0051960)	1946-01-01	0.229666	0.384703	3.9369	5.7917	ZPR1
Cellular Component Disassembly (GO:0022411)	1946-01-01	0.229666	0.384703	3.9369	5.7917	ADAMTS4
Protein Sumoylation (GO:0016925)	1946-01-01	0.229666	0.384703	3.9369	5.7917	ZMIZ2
Epithelial To Mesenchymal Transition (GO:0001837)	1947-01-01	0.234028	0.391116	3.85113	5.59304	SLC39A10
Gene Expression (GO:0010467)	3/296	0.234602	0.391181	1.82383	2.64431	RPS9;CHTOP;RPS6KB2
Positive Regulation Of Reactive Oxygen Species Metabolic Process (GO:2000379)	1948-01-01	0.238366	0.393869	3.769	5.40454	ADGRB1
Cellular Defense Response (GO:0006968)	1948-01-01	0.238366	0.393869	3.769	5.40454	TCIRG1
Regulation Of DNA Binding (GO:0051101)	1948-01-01	0.238366	0.393869	3.769	5.40454	CDT1
Chloride Transmembrane Transport (GO:1902476)	1948-01-01	0.238366	0.393869	3.769	5.40454	SLC12A9
Positive Regulation Of miRNA Metabolic Process (GO:2000630)	1949-01-01	0.24268	0.396521	3.69029	5.2255	GNL3
Unsaturated Fatty Acid Metabolic Process (GO:0033559)	1949-01-01	0.24268	0.396521	3.69029	5.2255	FAAH
Regulation Of Mitotic Metaphase/Anaphase Transition (GO:0030071)	1949-01-01	0.24268	0.396521	3.69029	5.2255	SMARCE1
Neurogenesis (GO:0022008)	1949-01-01	0.24268	0.396521	3.69029	5.2255	METTL3
Negative Regulation Of DNA Metabolic Process (GO:0051053)	1949-01-01	0.24268	0.396521	3.69029	5.2255	SUB1
Positive Regulation Of Transport (GO:0051050)	1950-01-01	0.246969	0.401736	3.6148	5.05526	CAPN10
Mitotic Metaphase Plate Congression (GO:0007080)	1950-01-01	0.246969	0.401736	3.6148	5.05526	CDT1
RNA Modification (GO:0009451)	1951-01-01	0.251234	0.403297	3.54232	4.89325	METTL3
SMAD Protein Signal Transduction (GO:0060395)	1951-01-01	0.251234	0.403297	3.54232	4.89325	ZMIZ2
Positive Regulation Of Protein Localization To Cell Periphery (GO:1904377)	1951-01-01	0.251234	0.403297	3.54232	4.89325	ARF6
Positive Regulation Of Protein Localization To Plasma Membrane (GO:1903078)	1951-01-01	0.251234	0.403297	3.54232	4.89325	ARF6
Microtubule Bundle Formation (GO:0001578)	1951-01-01	0.251234	0.403297	3.54232	4.89325	DNAAF1
Positive Regulation Of DNA Recombination (GO:0045911)	1951-01-01	0.251234	0.403297	3.54232	4.89325	YEATS4
Icosanoid Metabolic Process (GO:0006690)	1952-01-01	0.255476	0.407057	3.47269	4.73893	FAAH
Arachidonic Acid Metabolic Process (GO:0019369)	1952-01-01	0.255476	0.407057	3.47269	4.73893	FAAH
Positive Regulation Of Telomere Maintenance (GO:0032206)	1952-01-01	0.255476	0.407057	3.47269	4.73893	GNL3
Regulation Of Cyclin-Dependent Protein Kinase Activity (GO:1904029)	1953-01-01	0.259693	0.407057	3.40573	4.5918	GTF2H1
Glycoprotein Metabolic Process (GO:0009100)	1953-01-01	0.259693	0.407057	3.40573	4.5918	B4GALT7
Actin Cytoskeleton Reorganization (GO:0031532)	1953-01-01	0.259693	0.407057	3.40573	4.5918	PARVG
Actin Polymerization Or Depolymerization (GO:0008154)	1953-01-01	0.259693	0.407057	3.40573	4.5918	MICAL1
Negative Regulation Of Viral Genome Replication (GO:0045071)	1953-01-01	0.259693	0.407057	3.40573	4.5918	SHFL
Protein Homotetramerization (GO:0051289)	1953-01-01	0.259693	0.407057	3.40573	4.5918	SSBP1
Regulation Of Alternative mRNA Splicing, Via Spliceosome (GO:0000381)	1953-01-01	0.259693	0.407057	3.40573	4.5918	RBFOX3
Endosome Organization (GO:0007032)	1953-01-01	0.259693	0.407057	3.40573	4.5918	ATP6V1F
Protein Transport (GO:0015031)	3/313	0.260261	0.407074	1.72232	2.31836	ARL1;ASPSCR1;ARF6
Extracellular Matrix Organization (GO:0030198)	2/176	0.262153	0.408383	2.04132	2.73297	ADAMTS4;MMP24
Negative Regulation Of Protein Ubiquitination (GO:0031397)	1954-01-01	0.263887	0.408383	3.34131	4.4514	ADGRB1
Regulation Of Myoblast Differentiation (GO:0045661)	1954-01-01	0.263887	0.408383	3.34131	4.4514	SMARCE1
Mesenchymal Cell Differentiation (GO:0048762)	1954-01-01	0.263887	0.408383	3.34131	4.4514	SLC39A10
Monoatomic Anion Transmembrane Transport (GO:0098656)	1954-01-01	0.263887	0.408383	3.34131	4.4514	SLC12A9
Regulation Of Cell Population Proliferation (GO:0042127)	6/766	0.265407	0.409868	1.41124	1.872	RPS9;ADGRB1;TCIRG1;CD33;GNL3;TBRG4
Negative Regulation Of Cytokine Production (GO:0001818)	2/178	0.26634	0.410444	2.01792	2.66967	CACTIN;CD33
Regulation Of Synaptic Transmission, Glutamatergic (GO:0051966)	1955-01-01	0.268057	0.411359	3.27927	4.31733	DGKZ
Purine Ribonucleotide Biosynthetic Process (GO:0009152)	1955-01-01	0.268057	0.411359	3.27927	4.31733	PPCDC
Positive Regulation Of DNA-templated Transcription (GO:0045893)	9/1243	0.269298	0.412398	1.30811	1.71615	THAP3;DR1;ZMIZ2;ZBTB48;YEATS4;GTF2H1;MED17;GNL3;ZPR1
RNA Splicing, Via Transesterification Reactions With Bulged Adenosine As Nucleophile (GO:0000377)	2/180	0.270527	0.413416	1.99504	2.60828	METTL3;CACTIN
Peptide Metabolic Process (GO:0006518)	1956-01-01	0.272204	0.414249	3.21948	4.1892	NAALADL1
Regulation Of Stem Cell Population Maintenance (GO:2000036)	1956-01-01	0.272204	0.414249	3.21948	4.1892	SMARCE1
Regulation Of Calcium Ion Transport (GO:0051924)	1957-01-01	0.276328	0.418189	3.16183	4.06664	CD33
Endosome To Lysosome Transport (GO:0008333)	1957-01-01	0.276328	0.418189	3.16183	4.06664	MVB12A
RNA Processing (GO:0006396)	2/183	0.276808	0.418189	1.96167	2.51964	METTL3;TBRG4
mRNA Transport (GO:0051028)	1958-01-01	0.280428	0.418189	3.1062	3.94934	CHTOP
Response To Organic Cyclic Compound (GO:0014070)	1958-01-01	0.280428	0.418189	3.1062	3.94934	TP53I13
Selective Autophagy (GO:0061912)	1958-01-01	0.280428	0.418189	3.1062	3.94934	AUP1
Negative Regulation Of Macromolecule Metabolic Process (GO:0010605)	2/186	0.283085	0.418189	1.9294	2.43491	SUB1;TCEAL1
DNA-templated Transcription Initiation (GO:0006352)	1959-01-01	0.284506	0.418189	3.05249	3.83699	MED17
Negative Regulation Of Protein-Containing Complex Assembly (GO:0031333)	1959-01-01	0.284506	0.418189	3.05249	3.83699	ZDHHC12
Positive Regulation Of Protein Binding (GO:0032092)	1959-01-01	0.284506	0.418189	3.05249	3.83699	SUB1
Aerobic Respiration (GO:0009060)	1959-01-01	0.284506	0.418189	3.05249	3.83699	BLOC1S1
Regulation Of miRNA Transcription (GO:1902893)	1959-01-01	0.284506	0.418189	3.05249	3.83699	GNL3
Regulation Of Multicellular Organismal Development (GO:2000026)	1959-01-01	0.284506	0.418189	3.05249	3.83699	DR1
Microtubule Cytoskeleton Organization Involved In Mitosis (GO:1902850)	1959-01-01	0.284506	0.418189	3.05249	3.83699	TBCE
Protein Targeting To Mitochondrion (GO:0006626)	1959-01-01	0.284506	0.418189	3.05249	3.83699	TIMM10B
protein-DNA Complex Assembly (GO:0065004)	1959-01-01	0.284506	0.418189	3.05249	3.83699	CENPV
Cilium Movement (GO:0003341)	1959-01-01	0.284506	0.418189	3.05249	3.83699	DNAAF1
Proteolysis (GO:0006508)	3/330	0.286276	0.419947	1.63136	2.04051	ADAMTS4;MMP24;CAPN10
Response To Light Stimulus (GO:0009416)	1960-01-01	0.28856	0.422452	3.00061	3.72931	TP53I13
Defense Response To Virus (GO:0051607)	2/189	0.289359	0.422776	1.89815	2.35388	AZI2;SHFL
Fatty Acid Catabolic Process (GO:0009062)	1961-01-01	0.292592	0.4258	2.95045	3.62603	FAAH
Negative Regulation Of Viral Process (GO:0048525)	1961-01-01	0.292592	0.4258	2.95045	3.62603	SHFL
Regulation Of Embryonic Development (GO:0045995)	1962-01-01	0.296601	0.427386	2.90193	3.52691	DR1
RNA Methylation (GO:0001510)	1962-01-01	0.296601	0.427386	2.90193	3.52691	METTL3
mRNA Export From Nucleus (GO:0006406)	1962-01-01	0.296601	0.427386	2.90193	3.52691	CHTOP
Protein Lipidation (GO:0006497)	1962-01-01	0.296601	0.427386	2.90193	3.52691	ZDHHC12
Regulation Of T Cell Activation (GO:0050863)	1962-01-01	0.296601	0.427386	2.90193	3.52691	METTL3
G1/S Transition Of Mitotic Cell Cycle (GO:0000082)	1963-01-01	0.300588	0.431432	2.85498	3.43174	CDK16
Inorganic Anion Transmembrane Transport (GO:0098661)	1963-01-01	0.300588	0.431432	2.85498	3.43174	SLC12A9
Positive Regulation Of Protein Metabolic Process (GO:0051247)	2/196	0.303971	0.432877	1.82901	2.17803	METTL3;ASPSCR1
Positive Regulation Of Type I Interferon Production (GO:0032481)	1964-01-01	0.304552	0.432877	2.80952	3.34028	TRIM65
Protein N-linked Glycosylation (GO:0006487)	1964-01-01	0.304552	0.432877	2.80952	3.34028	B4GALT7
Positive Regulation Of T Cell Differentiation (GO:0045582)	1964-01-01	0.304552	0.432877	2.80952	3.34028	SMARCE1
Endocytic Recycling (GO:0032456)	1964-01-01	0.304552	0.432877	2.80952	3.34028	ARF6
RNA Export From Nucleus (GO:0006405)	1965-01-01	0.308494	0.435101	2.76549	3.25236	CHTOP
Cellular Response To Light Stimulus (GO:0071482)	1965-01-01	0.308494	0.435101	2.76549	3.25236	METTL3
Regulation Of Translational Initiation (GO:0006446)	1965-01-01	0.308494	0.435101	2.76549	3.25236	RPS6KB2
Positive Regulation Of Cell Cycle (GO:0045787)	1965-01-01	0.308494	0.435101	2.76549	3.25236	ZPR1
Negative Regulation Of Immune Response (GO:0050777)	1966-01-01	0.312413	0.439782	2.7228	3.16778	CACTIN
Extrinsic Apoptotic Signaling Pathway (GO:0097191)	1967-01-01	0.316311	0.442071	2.68141	3.08638	SIVA1
tRNA Modification (GO:0006400)	1967-01-01	0.316311	0.442071	2.68141	3.08638	PUSL1
Regulation Of Viral Genome Replication (GO:0045069)	1967-01-01	0.316311	0.442071	2.68141	3.08638	SHFL
Regulation Of Translation (GO:0006417)	2/202	0.316455	0.442071	1.7736	2.04066	METTL3;SHFL
Protein Localization (GO:0008104)	3/351	0.318687	0.444341	1.53127	1.75108	ARL1;ASPSCR1;ARF6
Telomere Maintenance (GO:0000723)	1968-01-01	0.320187	0.444738	2.64126	3.008	ZBTB48
Aerobic Electron Transport Chain (GO:0019646)	1968-01-01	0.320187	0.444738	2.64126	3.008	UQCC3
Establishment Of Protein Localization To Membrane (GO:0090150)	1969-01-01	0.324041	0.448389	2.60228	2.93248	ZDHHC12
DNA-templated DNA Replication (GO:0006261)	1969-01-01	0.324041	0.448389	2.60228	2.93248	SSBP1
Sulfur Compound Biosynthetic Process (GO:0044272)	1970-01-01	0.327873	0.448604	2.56444	2.85968	B3GAT3
Positive Regulation Of Protein Polymerization (GO:0032273)	1970-01-01	0.327873	0.448604	2.56444	2.85968	ARF6
Mitochondrial ATP Synthesis Coupled Electron Transport (GO:0042775)	1970-01-01	0.327873	0.448604	2.56444	2.85968	UQCC3
Regulation Of Notch Signaling Pathway (GO:0008593)	1970-01-01	0.327873	0.448604	2.56444	2.85968	METTL3
Regulation Of Actin Filament Polymerization (GO:0030833)	1970-01-01	0.327873	0.448604	2.56444	2.85968	ARF6
Regulation Of Actin Filament-Based Process (GO:0032970)	1970-01-01	0.327873	0.448604	2.56444	2.85968	CAPN10
Regulation Of Double-Strand Break Repair Via Homologous Recombination (GO:0010569)	1971-01-01	0.331684	0.452128	2.52768	2.78948	YEATS4
Negative Regulation Of Cellular Response To Growth Factor Stimulus (GO:0090288)	1971-01-01	0.331684	0.452128	2.52768	2.78948	GPC1
mRNA Splicing, Via Spliceosome (GO:0000398)	2/211	0.335086	0.452241	1.69645	1.85484	METTL3;CACTIN
Regulation Of Cellular Localization (GO:0060341)	1972-01-01	0.335474	0.452241	2.49195	2.72174	TRIM22
Transforming Growth Factor Beta Receptor Signaling Pathway (GO:0007179)	1972-01-01	0.335474	0.452241	2.49195	2.72174	ZMIZ2
Positive Regulation Of Protein Localization To Nucleus (GO:1900182)	1972-01-01	0.335474	0.452241	2.49195	2.72174	ZPR1
Second-Messenger-Mediated Signaling (GO:0019932)	1972-01-01	0.335474	0.452241	2.49195	2.72174	P2RY11
Negative Regulation Of Catabolic Process (GO:0009895)	1972-01-01	0.335474	0.452241	2.49195	2.72174	ADGRB1
Protein Modification By Small Protein Conjugation (GO:0032446)	3/364	0.338802	0.453976	1.47514	1.59661	UBA7;ZMIZ2;GPS1
Ubiquitin-Dependent ERAD Pathway (GO:0030433)	1973-01-01	0.339242	0.453976	2.45722	2.65636	AUP1
Protein Tetramerization (GO:0051262)	1973-01-01	0.339242	0.453976	2.45722	2.65636	SSBP1
Monocarboxylic Acid Transport (GO:0015718)	1973-01-01	0.339242	0.453976	2.45722	2.65636	SLC27A3
Negative Regulation Of Neuron Apoptotic Process (GO:0043524)	1974-01-01	0.342989	0.457318	2.42343	2.59322	ZPR1
Regulation Of Cell Cycle G1/S Phase Transition (GO:1902806)	1974-01-01	0.342989	0.457318	2.42343	2.59322	SMARCE1
Positive Regulation Of Neurogenesis (GO:0050769)	1975-01-01	0.346715	0.458114	2.39056	2.53221	METRN
Negative Regulation Of Phosphorylation (GO:0042326)	1975-01-01	0.346715	0.458114	2.39056	2.53221	CACTIN
Regulation Of Plasma Membrane Bounded Cell Projection Assembly (GO:0120032)	1975-01-01	0.346715	0.458114	2.39056	2.53221	ARF6
Nucleosome Organization (GO:0034728)	1975-01-01	0.346715	0.458114	2.39056	2.53221	SMARCE1
Regulation Of DNA Replication (GO:0006275)	1975-01-01	0.346715	0.458114	2.39056	2.53221	CDT1
Positive Regulation Of Synaptic Transmission (GO:0050806)	1977-01-01	0.354104	0.463692	2.32742	2.41625	ZDHHC12
Cell Morphogenesis Involved In Neuron Differentiation (GO:0048667)	1977-01-01	0.354104	0.463692	2.32742	2.41625	ADGRB1
Chloride Transport (GO:0006821)	1977-01-01	0.354104	0.463692	2.32742	2.41625	SLC12A9
Negative Regulation Of Blood Vessel Morphogenesis (GO:2000181)	1977-01-01	0.354104	0.463692	2.32742	2.41625	ADGRB1
Positive Regulation Of Endothelial Cell Proliferation (GO:0001938)	1977-01-01	0.354104	0.463692	2.32742	2.41625	NRAS
Regulation Of Innate Immune Response (GO:0045088)	1978-01-01	0.357767	0.465511	2.29708	2.3611	CACTIN
Negative Regulation Of Protein Modification Process (GO:0031400)	1978-01-01	0.357767	0.465511	2.29708	2.3611	CACTIN
Organonitrogen Compound Catabolic Process (GO:1901565)	1978-01-01	0.357767	0.465511	2.29708	2.3611	NAALADL1
Regulation Of Cyclin-Dependent Protein Serine/Threonine Kinase Activity (GO:0000079)	1979-01-01	0.36141	0.465511	2.26751	2.30775	GTF2H1
Positive Regulation Of Protein Localization To Membrane (GO:1905477)	1979-01-01	0.36141	0.465511	2.26751	2.30775	ARF6
Positive Regulation Of Protein Modification By Small Protein Conjugation Or Removal (GO:1903322)	1979-01-01	0.36141	0.465511	2.26751	2.30775	GNL3
Cellular Response To UV (GO:0034644)	1979-01-01	0.36141	0.465511	2.26751	2.30775	METTL3
Response To Insulin (GO:0032868)	1979-01-01	0.36141	0.465511	2.26751	2.30775	CAPN10
Positive Regulation Of Cytoskeleton Organization (GO:0051495)	1979-01-01	0.36141	0.465511	2.26751	2.30775	ARF6
Negative Regulation Of Cell Population Proliferation (GO:0008285)	3/379	0.361973	0.465511	1.41521	1.43812	ADGRB1;B4GALT7;CD33
Positive Regulation Of Protein Modification Process (GO:0031401)	2/225	0.363767	0.465511	1.58882	1.60668	ASPSCR1;RRP8
Regulation Of Cytokinesis (GO:0032465)	1980-01-01	0.365032	0.465511	2.2387	2.25609	CENPV
Glycoprotein Biosynthetic Process (GO:0009101)	1980-01-01	0.365032	0.465511	2.2387	2.25609	B4GALT7
Regulation Of Protein Localization To Plasma Membrane (GO:1903076)	1980-01-01	0.365032	0.465511	2.2387	2.25609	ARF6
Response To Type II Interferon (GO:0034341)	1980-01-01	0.365032	0.465511	2.2387	2.25609	SHFL
Positive Regulation Of Growth (GO:0045927)	1981-01-01	0.368634	0.466852	2.2106	2.20607	ZPR1
Histone Modification (GO:0016570)	1981-01-01	0.368634	0.466852	2.2106	2.20607	YEATS4
Cellular Response To Interleukin-1 (GO:0071347)	1981-01-01	0.368634	0.466852	2.2106	2.20607	CACTIN
Negative Regulation Of NF-kappaB Transcription Factor Activity (GO:0032088)	1981-01-01	0.368634	0.466852	2.2106	2.20607	CACTIN
DNA Damage Response (GO:0006974)	3/384	0.369675	0.467361	1.39628	1.38948	UBA7;METTL3;GTF2H1
Vesicle-Mediated Transport To The Plasma Membrane (GO:0098876)	1983-01-01	0.375777	0.472627	2.15647	2.11066	ARF6
Phospholipase C-activating G Protein-Coupled Receptor Signaling Pathway (GO:0007200)	1983-01-01	0.375777	0.472627	2.15647	2.11066	P2RY11
Regulation Of Cell Division (GO:0051302)	1983-01-01	0.375777	0.472627	2.15647	2.11066	DR1
Regulation Of I-kappaB kinase/NF-kappaB Signaling (GO:0043122)	2/232	0.377938	0.473377	1.53991	1.49837	CACTIN;TRIM22
Regulation Of Interleukin-1 Beta Production (GO:0032651)	1984-01-01	0.379319	0.473377	2.13038	2.06514	CD33
Ribosomal Small Subunit Biogenesis (GO:0042274)	1984-01-01	0.379319	0.473377	2.13038	2.06514	RPS9
Positive Regulation Of Protein Localization (GO:1903829)	1985-01-01	0.382841	0.473377	2.10491	2.021	GNL3
Calcium-Mediated Signaling (GO:0019722)	1985-01-01	0.382841	0.473377	2.10491	2.021	P2RY11
Macromolecule Catabolic Process (GO:0009057)	1985-01-01	0.382841	0.473377	2.10491	2.021	MVB12A
Cellular Respiration (GO:0045333)	1985-01-01	0.382841	0.473377	2.10491	2.021	BLOC1S1
Mitotic Spindle Organization (GO:0007052)	1985-01-01	0.382841	0.473377	2.10491	2.021	TBCE
Positive Regulation Of Amide Metabolic Process (GO:0034250)	1985-01-01	0.382841	0.473377	2.10491	2.021	METTL3
Response To Interleukin-1 (GO:0070555)	1985-01-01	0.382841	0.473377	2.10491	2.021	CACTIN
Positive Regulation Of Nucleic Acid-Templated Transcription (GO:1903508)	4/557	0.386203	0.475299	1.28301	1.22065	ZBTB48;YEATS4;GTF2H1;MED17
Regulation Of Mitotic Cell Cycle Phase Transition (GO:1901990)	1986-01-01	0.386342	0.475299	2.08004	1.97818	SMARCE1
Negative Regulation Of Angiogenesis (GO:0016525)	1986-01-01	0.386342	0.475299	2.08004	1.97818	ADGRB1
Glucose Homeostasis (GO:0042593)	1987-01-01	0.389825	0.478778	2.05575	1.93664	ASPSCR1
Regulation Of Endothelial Cell Migration (GO:0010594)	1988-01-01	0.393287	0.481415	2.03202	1.89631	ADGRB1
Positive Regulation Of Plasma Membrane Bounded Cell Projection Assembly (GO:0120034)	1988-01-01	0.393287	0.481415	2.03202	1.89631	MIEN1
ERAD Pathway (GO:0036503)	1989-01-01	0.39673	0.482403	2.00883	1.85716	AUP1
Cellular Response To Chemical Stress (GO:0062197)	1989-01-01	0.39673	0.482403	2.00883	1.85716	PYROXD1
Cellular Response To Peptide Hormone Stimulus (GO:0071375)	1989-01-01	0.39673	0.482403	2.00883	1.85716	CAPN10
Positive Regulation Of DNA Repair (GO:0045739)	1989-01-01	0.39673	0.482403	2.00883	1.85716	SMARCE1
Regulation Of Peptidyl-Tyrosine Phosphorylation (GO:0050730)	1990-01-01	0.400154	0.484955	1.98616	1.81913	RAP2C
Mitochondrial Respiratory Chain Complex Assembly (GO:0033108)	1990-01-01	0.400154	0.484955	1.98616	1.81913	UQCC3
Regulation Of DNA-templated Transcription (GO:0006355)	1922-12-01	0.402883	0.487456	1.11826	1.01662	SMARCE1;DR1;ZMIZ2;SUB1;ZKSCAN8;ZBTB48;YEATS4;GTF2H1;RRP8;TRIM22;CDK16;MED17
Regulation Of Actin Cytoskeleton Organization (GO:0032956)	1991-01-01	0.403558	0.487467	1.96399	1.78219	CAPN10
Regulation Of Endothelial Cell Proliferation (GO:0001936)	1993-01-01	0.41031	0.493992	1.9211	1.7114	NRAS
Cytoplasmic Translation (GO:0002181)	1993-01-01	0.41031	0.493992	1.9211	1.7114	RPS9
Regulation Of mRNA Splicing, Via Spliceosome (GO:0048024)	1994-01-01	0.413657	0.496389	1.90035	1.67747	RBFOX3
Retrograde Transport, Endosome To Golgi (GO:0042147)	1994-01-01	0.413657	0.496389	1.90035	1.67747	ARL1
Positive Regulation Of Epithelial Cell Migration (GO:0010634)	1995-01-01	0.416986	0.499564	1.88003	1.64447	ARF6
Positive Regulation Of Supramolecular Fiber Organization (GO:1902905)	1996-01-01	0.420295	0.501886	1.86015	1.61237	ARF6
Cellular Response To Transforming Growth Factor Beta Stimulus (GO:0071560)	1996-01-01	0.420295	0.501886	1.86015	1.61237	ZMIZ2
Organelle Organization (GO:0006996)	3/418	0.42151	0.502516	1.27965	1.10551	MICAL1;ARL1;AUP1
MAPK Cascade (GO:0000165)	1998-01-01	0.426859	0.507242	1.82161	1.55074	NRAS
Mitochondrial Translation (GO:0032543)	1998-01-01	0.426859	0.507242	1.82161	1.55074	GATC
Axon Development (GO:0061564)	1999-01-01	0.430113	0.509455	1.80293	1.52115	ZPR1
Cellular Response To Insulin Stimulus (GO:0032869)	1999-01-01	0.430113	0.509455	1.80293	1.52115	CAPN10
Regulation Of Organelle Organization (GO:0033043)	1/100	0.433349	0.512458	1.78463	1.49233	CENPV
Protein Catabolic Process (GO:0030163)	1/102	0.439766	0.518372	1.74912	1.43692	TCIRG1
Regulation Of RNA Splicing (GO:0043484)	1/102	0.439766	0.518372	1.74912	1.43692	ZPR1
Inorganic Cation Import Across Plasma Membrane (GO:0098659)	1/103	0.442948	0.521283	1.73188	1.41028	SLC12A9
Nervous System Development (GO:0007399)	3/433	0.443957	0.521632	1.23406	1.00209	RBFOX3;DOC2A;ADGRB1
Intrinsic Apoptotic Signaling Pathway (GO:0097193)	1/105	0.449257	0.52617	1.6984	1.35899	RRP8
Cellular Response To Organonitrogen Compound (GO:0071417)	1/105	0.449257	0.52617	1.6984	1.35899	P2RY11
Regulation Of G1/S Transition Of Mitotic Cell Cycle (GO:2000045)	1/106	0.452386	0.528988	1.68214	1.33431	SMARCE1
Negative Regulation Of Translation (GO:0017148)	1/107	0.455496	0.530928	1.66619	1.31024	METTL3
Positive Regulation Of T Cell Activation (GO:0050870)	1/107	0.455496	0.530928	1.66619	1.31024	SMARCE1
Glycerophospholipid Biosynthetic Process (GO:0046474)	1/108	0.458589	0.531992	1.65053	1.28676	DGKZ
Lipid Transport (GO:0006869)	1/108	0.458589	0.531992	1.65053	1.28676	SLC27A3
Response To Tumor Necrosis Factor (GO:0034612)	1/108	0.458589	0.531992	1.65053	1.28676	CACTIN
Cellular Response To Salt (GO:1902075)	1/109	0.461665	0.534713	1.63517	1.26385	P2RY11
Adenylate Cyclase-Activating G Protein-Coupled Receptor Signaling Pathway (GO:0007189)	1/110	0.464723	0.537405	1.62009	1.24149	ADGRB1
Negative Regulation Of Inflammatory Response (GO:0050728)	1/111	0.467764	0.53837	1.60528	1.21968	TRIM65
RNA Metabolic Process (GO:0016070)	1/111	0.467764	0.53837	1.60528	1.21968	TBRG4
Cytoskeleton Organization (GO:0007010)	1/111	0.467764	0.53837	1.60528	1.21968	MICAL1
Calcium Ion Transport (GO:0006816)	1/112	0.470788	0.540152	1.59073	1.19838	CRACR2B
Regulation Of Protein Serine/Threonine Kinase Activity (GO:0071900)	1/112	0.470788	0.540152	1.59073	1.19838	GTF2H1
Regulation Of Nucleic Acid-Templated Transcription (GO:1903506)	3/452	0.471901	0.540582	1.18068	0.886677	DR1;YEATS4;TRIM22
Positive Regulation Of Cell Differentiation (GO:0045597)	2/283	0.476648	0.543624	1.25716	0.931526	SMARCE1;GPC1
Regulation Of Cytoskeleton Organization (GO:0051493)	1/114	0.476785	0.543624	1.56242	1.15727	CAPN10
Protein Modification By Small Protein Removal (GO:0070646)	1/114	0.476785	0.543624	1.56242	1.15727	GPS1
Cellular Response To Molecule Of Bacterial Origin (GO:0071219)	1/117	0.485654	0.551911	1.52178	1.09912	CACTIN
Cellular Response To Oxidative Stress (GO:0034599)	1/117	0.485654	0.551911	1.52178	1.09912	PYROXD1
Regulation Of Protein Binding (GO:0043393)	1/118	0.488577	0.551911	1.5087	1.08062	SUB1
Positive Regulation Of Cell Cycle Process (GO:0090068)	1/118	0.488577	0.551911	1.5087	1.08062	CENPV
Positive Regulation Of Cell Projection Organization (GO:0031346)	1/118	0.488577	0.551911	1.5087	1.08062	METRN
Ribonucleoprotein Complex Biogenesis (GO:0022613)	1/118	0.488577	0.551911	1.5087	1.08062	RPS9
Regulation Of Protein Kinase Activity (GO:0045859)	1/119	0.491484	0.553486	1.49584	1.06253	RAP2C
Cellular Response To Tumor Necrosis Factor (GO:0071356)	1/119	0.491484	0.553486	1.49584	1.06253	CACTIN
Positive Regulation Of Macromolecule Biosynthetic Process (GO:0010557)	1/122	0.500106	0.562331	1.45853	1.01067	METTL3
Modulation Of Chemical Synaptic Transmission (GO:0050804)	1/123	0.502948	0.563794	1.4465	0.994136	DGKZ
Positive Regulation Of Epithelial Cell Proliferation (GO:0050679)	1/123	0.502948	0.563794	1.4465	0.994136	NRAS
Cellular Response To Lipopolysaccharide (GO:0071222)	1/124	0.505773	0.565231	1.43467	0.977966	CACTIN
Regulation Of DNA Metabolic Process (GO:0051052)	1/124	0.505773	0.565231	1.43467	0.977966	SUB1
Response To Cytokine (GO:0034097)	1/125	0.508583	0.567504	1.42303	0.962147	SHFL
Cellular Response To Starvation (GO:0009267)	1/126	0.511377	0.569753	1.41157	0.946668	RRP8
Cytosolic Transport (GO:0016482)	1/127	0.514155	0.571978	1.4003	0.93152	ARL1
Positive Regulation Of Cell Population Proliferation (GO:0008284)	3/483	0.516098	0.573268	1.10267	0.729371	RPS9;TCIRG1;TBRG4
Protein Homooligomerization (GO:0051260)	1/129	0.519665	0.575484	1.37828	0.902182	SSBP1
Protein Targeting (GO:0006605)	1/129	0.519665	0.575484	1.37828	0.902182	ZDHHC12
Golgi Organization (GO:0007030)	1/130	0.522396	0.576763	1.36752	0.887973	ARL1
Transmembrane Receptor Protein Serine/Threonine Kinase Signaling Pathway (GO:0007178)	1/130	0.522396	0.576763	1.36752	0.887973	ZMIZ2
Epithelial Cell Differentiation (GO:0030855)	1/132	0.527813	0.581866	1.34651	0.860437	GSTK1
Negative Regulation Of Cell Motility (GO:2000146)	1/133	0.530499	0.583947	1.33624	0.847094	RAP2C
Non-Membrane-Bounded Organelle Assembly (GO:0140694)	1/135	0.535825	0.588924	1.31616	0.821219	AUP1
Potassium Ion Transmembrane Transport (GO:0071805)	1/137	0.54109	0.59382	1.29668	0.796379	SLC12A9
Organelle Assembly (GO:0070925)	2/322	0.545519	0.597784	1.10175	0.667678	DNAAF1;MVB12A
Protein-Containing Complex Assembly (GO:0065003)	2/328	0.555547	0.607863	1.08114	0.635494	DNAAF1;TBCE
Neuron Projection Morphogenesis (GO:0048812)	1/146	0.564064	0.616261	1.21564	0.696061	ADGRB1
Protein Glycosylation (GO:0006486)	1/147	0.566545	0.618049	1.20725	0.68596	B4GALT7
Negative Regulation Of Gene Expression (GO:0010629)	2/336	0.568676	0.619451	1.05481	0.59538	METTL3;TCEAL1
Negative Regulation Of Protein Phosphorylation (GO:0001933)	1/149	0.571465	0.619722	1.19082	0.666324	CACTIN
Negative Regulation Of DNA-binding Transcription Factor Activity (GO:0043433)	1/149	0.571465	0.619722	1.19082	0.666324	CACTIN
Skeletal System Development (GO:0001501)	1/149	0.571465	0.619722	1.19082	0.666324	ADAMTS4
Cellular Response To Organic Cyclic Compound (GO:0071407)	1/152	0.578742	0.62576	1.16698	0.63822	P2RY11
Positive Regulation Of NF-kappaB Transcription Factor Activity (GO:0051092)	1/152	0.578742	0.62576	1.16698	0.63822	TRIM22
Epithelium Development (GO:0060429)	1/154	0.583525	0.630001	1.15161	0.620335	GSTK1
Cellular Response To Growth Factor Stimulus (GO:0071363)	1/155	0.585897	0.630701	1.14407	0.611636	ZPR1
Ribosome Biogenesis (GO:0042254)	1/155	0.585897	0.630701	1.14407	0.611636	RPS9
Response To Lipopolysaccharide (GO:0032496)	1/159	0.595249	0.639827	1.11488	0.578375	CACTIN
Adenylate Cyclase-Modulating G Protein-Coupled Receptor Signaling Pathway (GO:0007188)	1/163	0.604392	0.647752	1.08714	0.547408	ADGRB1
Negative Regulation Of Cell Migration (GO:0030336)	1/163	0.604392	0.647752	1.08714	0.547408	RAP2C
Membrane Organization (GO:0061024)	1/167	0.61333	0.656371	1.06073	0.518538	MVB12A
Positive Regulation Of Transcription By RNA Polymerase II (GO:0045944)	5/938	0.616163	0.65844	0.940514	0.455438	THAP3;DR1;ZMIZ2;MED17;MED28
Cell-Cell Adhesion Via Plasma-Membrane Adhesion Molecules (GO:0098742)	1/172	0.624222	0.666079	1.02945	0.485127	MMP24
Positive Regulation Of Cellular Biosynthetic Process (GO:0031328)	1/174	0.628493	0.66966	1.01744	0.472533	METTL3
Positive Regulation Of I-kappaB kinase/NF-kappaB Signaling (GO:0043123)	1/175	0.63061	0.67094	1.01155	0.466391	TRIM22
Intracellular Monoatomic Cation Homeostasis (GO:0030003)	1/190	0.660973	0.702224	0.930556	0.38529	SLC39A10
Regulation Of Cell Differentiation (GO:0045595)	1/193	0.666742	0.707326	0.915876	0.371253	SMARCE1
Regulation Of Programmed Cell Death (GO:0043067)	1/195	0.670533	0.710255	0.906342	0.362248	YEATS4
Cellular Response To Oxygen-Containing Compound (GO:1901701)	2/406	0.671645	0.710255	0.868923	0.345853	P2RY11;CACTIN
Endomembrane System Organization (GO:0010256)	1/196	0.672413	0.710255	0.901648	0.357848	ARL1
DNA-templated Transcription (GO:0006351)	1/199	0.677989	0.714084	0.887852	0.34504	GTF2H1
Anterograde Trans-Synaptic Signaling (GO:0098916)	1/199	0.677989	0.714084	0.887852	0.34504	DOC2A
Defense Response To Bacterium (GO:0042742)	1/204	0.687074	0.722612	0.865764	0.324933	ADGRB1
Regulation Of Angiogenesis (GO:0045765)	1/205	0.68886	0.723451	0.861476	0.321087	ADGRB1
Phosphorylation (GO:0016310)	2/429	0.700884	0.735025	0.821149	0.291847	DGKZ;CDK16
Protein Ubiquitination (GO:0016567)	2/434	0.706951	0.739268	0.811436	0.281402	RUSC1;TRIM22
Regulation Of Cell Migration (GO:0030334)	2/434	0.706951	0.739268	0.811436	0.281402	RAP2C;MIEN1
Positive Regulation Of Cell Motility (GO:2000147)	1/221	0.716103	0.747771	0.798174	0.266535	MIEN1
Regulation Of Transcription By RNA Polymerase II (GO:0006357)	2028-10-01	0.72085	0.751656	0.85969	0.281397	SMARCE1;THAP3;DR1;ZMIZ2;SUB1;PCGF2;ZKSCAN8;ZBTB48;YEATS4;MED17
Cellular Response To Lipid (GO:0071396)	1/228	0.727266	0.756191	0.773285	0.246263	CACTIN
Cilium Organization (GO:0044782)	1/228	0.727266	0.756191	0.773285	0.246263	DNAAF1
Negative Regulation Of Intracellular Signal Transduction (GO:1902532)	1/231	0.731916	0.75942	0.763082	0.23815	CACTIN
Negative Regulation Of Nucleic Acid-Templated Transcription (GO:1903507)	2/456	0.732446	0.75942	0.771243	0.240138	SMARCE1;RRP8
Positive Regulation Of Developmental Process (GO:0051094)	1/233	0.734972	0.760961	0.756427	0.232922	SMARCE1
Inflammatory Response (GO:0006954)	1/236	0.739491	0.764559	0.746657	0.225336	MMP24
Regulation Of Inflammatory Response (GO:0050727)	1/240	0.745398	0.769579	0.734011	0.215679	TRIM65
Cilium Assembly (GO:0060271)	1/243	0.749742	0.772973	0.724801	0.208762	DNAAF1
Positive Regulation Of DNA-binding Transcription Factor Activity (GO:0051091)	1/246	0.754011	0.776282	0.715816	0.202109	TRIM22
Positive Regulation Of Gene Expression (GO:0010628)	2/480	0.758109	0.779404	0.731614	0.202605	METTL3;ZPR1
Regulation Of Gene Expression (GO:0010468)	5/1127	0.769966	0.789931	0.774287	0.202406	DR1;TCEAL1;YEATS4;TRIM22;ZPR1
Protein Modification Process (GO:0036211)	3/711	0.770506	0.789931	0.73879	0.192608	UBA7;B4GALT7;CDK16
Regulation Of Protein Phosphorylation (GO:0001932)	1/265	0.779425	0.797957	0.663657	0.165382	CACTIN
Positive Regulation Of Cell Migration (GO:0030335)	1/272	0.788117	0.805728	0.646284	0.153886	MIEN1
Chemical Synaptic Transmission (GO:0007268)	1/273	0.78933	0.805844	0.643875	0.152322	DOC2A
Central Nervous System Development (GO:0007417)	1/283	0.801094	0.816714	0.620726	0.137663	ZPR1
DNA Metabolic Process (GO:0006259)	1/288	0.806729	0.821316	0.609756	0.130955	GTF2H1
DNA Repair (GO:0006281)	1/291	0.810034	0.823535	0.603356	0.127114	GTF2H1
Cellular Response To Cytokine Stimulus (GO:0071345)	1/308	0.827731	0.84036	0.569451	0.107664	CACTIN
Supramolecular Fiber Organization (GO:0097435)	1/316	0.835484	0.847056	0.554762	0.0997153	B4GALT7
Negative Regulation Of DNA-templated Transcription (GO:0045892)	4/1025	0.837139	0.84756	0.67809	0.120541	SMARCE1;DR1;PCGF2;RRP8
Positive Regulation Of Macromolecule Metabolic Process (GO:0010604)	1/364	0.875247	0.884919	0.480224	0.0639893	ZPR1
Positive Regulation Of Protein Phosphorylation (GO:0001934)	1/377	0.884267	0.892805	0.463312	0.0569855	RAP2C
Negative Regulation Of Programmed Cell Death (GO:0043069)	1/381	0.88691	0.89424	0.458341	0.0550062	MIEN1
Positive Regulation Of Multicellular Organismal Process (GO:0051240)	1/387	0.890763	0.896889	0.451078	0.0521793	SMARCE1
Regulation Of Apoptotic Process (GO:0042981)	2/705	0.911714	0.916723	0.491689	0.0454463	MIEN1;YEATS4
Negative Regulation Of Transcription By RNA Polymerase II (GO:0000122)	2/763	0.932906	0.936746	0.452842	0.03145	DR1;PCGF2
Negative Regulation Of Apoptotic Process (GO:0043066)	1/482	0.936991	0.939558	0.360224	0.0234442	MIEN1
Protein Phosphorylation (GO:0006468)	1/500	0.943246	0.944536	0.346908	0.0202693	CDK16
Positive Regulation Of Intracellular Signal Transduction (GO:1902533)	1/525	0.950925	0.950925	0.329931	0.0166022	TRIM22

### Sheet: M7_darkgrey
gene_symbol
ARHGAP33
RWDD2A
CENPQ
SCML1
ASB1
ATP2A3
TUBE1
TM9SF3
FKBP6
ZNF324
TELO2
SLC17A9
ARFRP1
TAZ
ZC2HC1A
SNX16
NPDC1
ABCA2
DRG2
MAGOHB
ATN1
C12orf57
CCNC
COMMD2
MORN1
EXOC8
NFYB
ZNF211
ODF2L
UNC5CL
RAP2A
SLC2A4RG
MKKS
SPCS3
ERMARD
CAPN7
COG6
CEP20
IER3IP1
REV1
LIMD2
ULK3
ADAMTS10
SYTL1
PTPN7
C7orf50
CCDC120
EBAG9
POLR2K
C20orf144
ZNF776
TMEM123
NADK2
DPY19L4
PCGF6
SUSD3
WDR19
ZNF230
LRRC14
LRRC56
LBHD1
POLR2H
BDH2
ANKRA2
ORC5
CEP57
PEX11A
C18orf54
TLCD3A
ZNF558
MAP4K2
BMI1
MTCL1
SNRNP48
ZNF561
MST1
KCNA3
ZNF354B
P4HTM
FAM219B
MPI
TRIM73
ELMOD2
C14orf28
ZFP3
PLAG1
TRIM52
TTC32
POU6F1
ANKRD46
ZNF197
ZNF527
ZNF600
ZNF799
ZNF502
ZNF512B
ZMYM1
GAL3ST4
ZNF720
STMN3
PTPRCAP
PPP1CB
TSPAN4
MBLAC1
ZNF880
ZNF844
LEFTY1
GLI4
ZNF229
RP11-949J7.8

### Sheet: M7_Pathway_Analysis
Term	Overlap	P-value	Adjusted P-value	Odds Ratio	Combined Score	Genes
Histone H2A Monoubiquitination (GO:0035518)	2025-02-14	0.00261252	0.413329	30.6759	182.443	PCGF6;BMI1
Determination Of Bilateral Symmetry (GO:0009855)	2025-02-28	0.0103218	0.413329	14.1481	64.7066	LEFTY1;MKKS
Left/Right Pattern Formation (GO:0060972)	1932-02-01	0.0133521	0.413329	12.2593	52.9119	LEFTY1;MKKS
Establishment Or Maintenance Of Epithelial Cell Apical/Basal Polarity (GO:0045197)	1940-02-01	0.0204084	0.413329	9.67446	37.6512	RAP2A;MTCL1
Regulation Of JNK Cascade (GO:0046328)	3/110	0.0228462	0.413329	5.18377	19.5893	MAP4K2;UNC5CL;RAP2A
Determination Of Left/Right Symmetry (GO:0007368)	1945-02-01	0.0254478	0.413329	8.54737	31.3785	LEFTY1;MKKS
GDP-mannose Metabolic Process (GO:0019673)	2025-01-05	0.0272017	0.413329	45.6101	164.401	MPI
Guanine Nucleotide Transmembrane Transport (GO:1903790)	2025-01-05	0.0272017	0.413329	45.6101	164.401	SLC17A9
Protein C-linked Glycosylation Via 2'-alpha-mannosyl-L-tryptophan (GO:0018406)	2025-01-05	0.0272017	0.413329	45.6101	164.401	DPY19L4
Protein C-linked Glycosylation Via Tryptophan (GO:0018317)	2025-01-05	0.0272017	0.413329	45.6101	164.401	DPY19L4
Golgi To Plasma Membrane Transport (GO:0006893)	1947-02-01	0.0275909	0.413329	8.16667	29.3205	ARFRP1;EXOC8
Histone H2A-K119 Monoubiquitination (GO:0036353)	2025-01-06	0.0325534	0.413329	36.4862	124.961	PCGF6
Protein Localization To Ciliary Membrane (GO:1903441)	2025-01-06	0.0325534	0.413329	36.4862	124.961	WDR19
Regulation Of TORC2 Signaling (GO:1903939)	2025-01-06	0.0325534	0.413329	36.4862	124.961	TELO2
Spermatid Development (GO:0007286)	1953-02-01	0.0344335	0.413329	7.2037	24.2673	CEP57;MKKS
Regulation Of Extracellular Matrix Constituent Secretion (GO:0003330)	2025-01-07	0.0378759	0.413329	30.4037	99.5246	IER3IP1
Late Nucleophagy (GO:0044805)	2025-01-07	0.0378759	0.413329	30.4037	99.5246	ULK3
Peptidyl-Proline Hydroxylation To 4-hydroxy-L-proline (GO:0018401)	2025-01-07	0.0378759	0.413329	30.4037	99.5246	P4HTM
Negative Regulation Of Appetite (GO:0032099)	2025-01-07	0.0378759	0.413329	30.4037	99.5246	MKKS
Regulation Of Fibroblast Apoptotic Process (GO:2000269)	2025-01-08	0.0431694	0.413329	26.059	81.8935	IER3IP1
Leptin-Mediated Signaling Pathway (GO:0033210)	2025-01-08	0.0431694	0.413329	26.059	81.8935	MKKS
Peroxisome Fission (GO:0016559)	2025-01-08	0.0431694	0.413329	26.059	81.8935	PEX11A
Detection Of Mechanical Stimulus Involved In Sensory Perception Of Sound (GO:0050910)	2025-01-08	0.0431694	0.413329	26.059	81.8935	MKKS
Retrograde Transport, Vesicle Recycling Within Golgi (GO:0000301)	2025-01-08	0.0431694	0.413329	26.059	81.8935	COG6
Protein Localization (GO:0008104)	5/351	0.0445902	0.413329	2.68979	8.36589	ARFRP1;RAP2A;CCDC120;EXOC8;TM9SF3
Error-Prone Translesion Synthesis (GO:0042276)	2025-01-09	0.0484341	0.413329	22.8005	69.0296	REV1
Negative Regulation Of Receptor Binding (GO:1900121)	2025-01-09	0.0484341	0.413329	22.8005	69.0296	ATP2A3
Regulation Of Receptor Binding (GO:1900120)	2025-01-09	0.0484341	0.413329	22.8005	69.0296	ATP2A3
Piecemeal Microautophagy Of The Nucleus (GO:0034727)	2025-01-09	0.0484341	0.413329	22.8005	69.0296	ULK3
Establishment Of Epithelial Cell Apical/Basal Polarity (GO:0045198)	2025-01-10	0.0536701	0.413329	20.2661	59.2762	RAP2A
Rap Protein Signal Transduction (GO:0032486)	2025-01-10	0.0536701	0.413329	20.2661	59.2762	RAP2A
Regulation Of Nuclear-Transcribed mRNA Catabolic Process, Nonsense-Mediated Decay (GO:2000622)	2025-01-10	0.0536701	0.413329	20.2661	59.2762	MAGOHB
Regulation Of Peptidyl-Lysine Acetylation (GO:2000756)	2025-01-10	0.0536701	0.413329	20.2661	59.2762	NFYB
Peptidyl-Proline Hydroxylation (GO:0019511)	2025-01-10	0.0536701	0.413329	20.2661	59.2762	P4HTM
Microtubule Anchoring At Centrosome (GO:0034454)	2025-01-10	0.0536701	0.413329	20.2661	59.2762	CCDC120
Brain Morphogenesis (GO:0048854)	2025-01-11	0.0588775	0.413329	18.2385	51.6569	MKKS
Lysosomal Microautophagy (GO:0016237)	2025-01-11	0.0588775	0.413329	18.2385	51.6569	ULK3
Self Proteolysis (GO:0097264)	2025-01-11	0.0588775	0.413329	18.2385	51.6569	CAPN7
DNA Replication (GO:0006260)	1973-02-01	0.0612122	0.413329	5.16927	14.4399	ORC5;REV1
Microtubule Anchoring At Microtubule Organizing Center (GO:0072393)	2025-01-12	0.0640565	0.413329	16.5796	45.5607	CCDC120
Plasma Membrane Bounded Cell Projection Assembly (GO:0120031)	4/275	0.0653876	0.413329	2.73188	7.45099	MKKS;RAP2A;WDR19;CEP20
Brain Development (GO:0007420)	3/169	0.0665186	0.413329	3.33138	9.02896	MKKS;IER3IP1;POU6F1
Positive Regulation Of JNK Cascade (GO:0046330)	1977-02-01	0.0672072	0.413329	4.89259	13.2099	MAP4K2;UNC5CL
Heart Development (GO:0007507)	3/171	0.0683939	0.413329	3.29139	8.82906	MKKS;LEFTY1;POU6F1
ATP Transport (GO:0015867)	2025-01-13	0.0692072	0.413329	15.1972	40.5865	SLC17A9
Negative Regulation Of Toll-Like Receptor Signaling Pathway (GO:0034122)	2025-01-13	0.0692072	0.413329	15.1972	40.5865	LRRC14
Intraciliary Retrograde Transport (GO:0035721)	2025-01-13	0.0692072	0.413329	15.1972	40.5865	WDR19
Microvillus Organization (GO:0032528)	2025-01-13	0.0692072	0.413329	15.1972	40.5865	RAP2A
Regulation Of cAMP-dependent Protein Kinase Activity (GO:2000479)	2025-01-13	0.0692072	0.413329	15.1972	40.5865	MST1
Signal Peptide Processing (GO:0006465)	2025-01-13	0.0692072	0.413329	15.1972	40.5865	SPCS3
Establishment Of Apical/Basal Cell Polarity (GO:0035089)	2025-01-14	0.0743299	0.413329	14.0275	36.4609	RAP2A
Establishment Of Chromosome Localization (GO:0051303)	2025-01-14	0.0743299	0.413329	14.0275	36.4609	CENPQ
Microvillus Assembly (GO:0030033)	2025-01-14	0.0743299	0.413329	14.0275	36.4609	RAP2A
Polarized Epithelial Cell Differentiation (GO:0030859)	2025-01-14	0.0743299	0.413329	14.0275	36.4609	RAP2A
Ceramide Transport (GO:0035627)	2025-01-14	0.0743299	0.413329	14.0275	36.4609	ABCA2
Detection Of Mechanical Stimulus Involved In Sensory Perception (GO:0050974)	2025-01-14	0.0743299	0.413329	14.0275	36.4609	MKKS
Negative Regulation Of Cilium Assembly (GO:1902018)	2025-01-14	0.0743299	0.413329	14.0275	36.4609	ODF2L
Negative Regulation Of Gluconeogenesis (GO:0045721)	2025-01-15	0.0794247	0.413329	13.0249	32.9914	MST1
Regulation Of mRNA Metabolic Process (GO:1903311)	2025-01-15	0.0794247	0.413329	13.0249	32.9914	MAGOHB
Nucleotide-Sugar Biosynthetic Process (GO:0009226)	2025-01-15	0.0794247	0.413329	13.0249	32.9914	MPI
Peptidyl-Lysine Trimethylation (GO:0018023)	2025-01-15	0.0794247	0.413329	13.0249	32.9914	NFYB
Melanosome Transport (GO:0032402)	2025-01-15	0.0794247	0.413329	13.0249	32.9914	MKKS
Pigment Granule Transport (GO:0051904)	2025-01-15	0.0794247	0.413329	13.0249	32.9914	MKKS
Regulation Of Rac Protein Signal Transduction (GO:0035020)	2025-01-15	0.0794247	0.413329	13.0249	32.9914	STMN3
Exocytosis (GO:0006887)	1986-02-01	0.0813599	0.413329	4.3664	10.9547	EXOC8;SYTL1
Establishment Of Melanosome Localization (GO:0032401)	2025-01-16	0.0844916	0.413329	12.156	30.0386	MKKS
Establishment Of Protein Localization To Endoplasmic Reticulum (GO:0072599)	2025-01-16	0.0844916	0.413329	12.156	30.0386	SPCS3
Nuclear Chromosome Segregation (GO:0098813)	2025-01-16	0.0844916	0.413329	12.156	30.0386	CENPQ
Reticulophagy (GO:0061709)	2025-01-16	0.0844916	0.413329	12.156	30.0386	ULK3
Protein Localization To Membrane (GO:0072657)	3/192	0.0894883	0.413329	2.92256	7.05404	RAP2A;WDR19;TM9SF3
Nicotinamide Nucleotide Metabolic Process (GO:0046496)	2025-01-17	0.0895309	0.413329	11.3956	27.4996	NADK2
Regulation Of Receptor Signaling Pathway Via STAT (GO:1904892)	2025-01-17	0.0895309	0.413329	11.3956	27.4996	MST1
Microtubule Depolymerization (GO:0007019)	2025-01-17	0.0895309	0.413329	11.3956	27.4996	STMN3
Positive Regulation By Host Of Viral Process (GO:0044794)	2025-01-17	0.0895309	0.413329	11.3956	27.4996	ZNF502
Regulation Of Defense Response To Virus (GO:0050688)	2025-01-18	0.0945428	0.413329	10.7248	25.2965	ELMOD2
Regulation Of Histone Modification (GO:0031056)	2025-01-18	0.0945428	0.413329	10.7248	25.2965	NFYB
Autophagy Of Nucleus (GO:0044804)	2025-01-18	0.0945428	0.413329	10.7248	25.2965	ULK3
Melanosome Localization (GO:0032400)	2025-01-18	0.0945428	0.413329	10.7248	25.2965	MKKS
Regulation Of DNA Damage Checkpoint (GO:2000001)	2025-01-18	0.0945428	0.413329	10.7248	25.2965	TELO2
Positive Regulation Of Extracellular Matrix Organization (GO:1903055)	2025-01-18	0.0945428	0.413329	10.7248	25.2965	IER3IP1
Establishment Of Epithelial Cell Polarity (GO:0090162)	2025-01-19	0.0995273	0.413329	10.1284	23.3696	RAP2A
Eye Morphogenesis (GO:0048592)	2025-01-19	0.0995273	0.413329	10.1284	23.3696	C12ORF57
Telomere Maintenance Via Telomerase (GO:0007004)	2025-01-19	0.0995273	0.413329	10.1284	23.3696	TELO2
Gastrulation (GO:0007369)	2025-01-19	0.0995273	0.413329	10.1284	23.3696	MKKS
RNA-templated DNA Biosynthetic Process (GO:0006278)	2025-01-19	0.0995273	0.413329	10.1284	23.3696	TELO2
Neuron Apoptotic Process (GO:0051402)	2025-01-19	0.0995273	0.413329	10.1284	23.3696	ATN1
piRNA Processing (GO:0034587)	2025-01-19	0.0995273	0.413329	10.1284	23.3696	FKBP6
Purine Ribonucleotide Transport (GO:0015868)	2025-01-19	0.0995273	0.413329	10.1284	23.3696	SLC17A9
MAPK Cascade (GO:0000165)	1998-02-01	0.10149	0.413329	3.81829	8.73548	PPP1CB;PTPN7
RNA Splicing (GO:0008380)	1998-02-01	0.10149	0.413329	3.81829	8.73548	SNRNP48;MAGOHB
Organelle Assembly (GO:0070925)	4/322	0.101975	0.413329	2.32253	5.30241	MKKS;WDR19;ULK3;CEP20
Regulation Of Nucleic Acid-Templated Transcription (GO:1903506)	5/452	0.104095	0.413329	2.07127	4.68614	GLI4;PLAG1;NFYB;ZNF502;SLC2A4RG
Negative Regulation Of miRNA Transcription (GO:1902894)	2025-01-20	0.104485	0.413329	9.59488	21.6721	ZNF512B
Adenine Nucleotide Transport (GO:0051503)	2025-01-20	0.104485	0.413329	9.59488	21.6721	SLC17A9
Regulation Of Toll-Like Receptor Signaling Pathway (GO:0034121)	2025-01-20	0.104485	0.413329	9.59488	21.6721	LRRC14
DNA Replication Initiation (GO:0006270)	2025-01-21	0.109415	0.413329	9.11468	20.1672	ORC5
Negative Regulation Of miRNA Metabolic Process (GO:2000629)	2025-01-21	0.109415	0.413329	9.11468	20.1672	ZNF512B
Positive Regulation Of Smoothened Signaling Pathway (GO:0045880)	2025-01-21	0.109415	0.413329	9.11468	20.1672	ULK3
Protein Mannosylation (GO:0035268)	2025-01-21	0.109415	0.413329	9.11468	20.1672	DPY19L4
Chaperone-Mediated Protein Complex Assembly (GO:0051131)	2025-01-21	0.109415	0.413329	9.11468	20.1672	MKKS
Regulation Of Cardiac Conduction (GO:1903779)	2025-01-21	0.109415	0.413329	9.11468	20.1672	ATP2A3
Positive Regulation Of Stress-Activated MAPK Cascade (GO:0032874)	2/105	0.113803	0.413329	3.55753	7.73155	MAP4K2;UNC5CL
NAD Metabolic Process (GO:0019674)	2025-01-22	0.114318	0.413329	8.68021	18.8254	NADK2
Regulation Of Histone Acetylation (GO:0035065)	2025-01-22	0.114318	0.413329	8.68021	18.8254	NFYB
Positive Regulation Of Protein Autophosphorylation (GO:0031954)	2025-01-22	0.114318	0.413329	8.68021	18.8254	RAP2A
Organelle Fission (GO:0048285)	2025-01-22	0.114318	0.413329	8.68021	18.8254	PEX11A
Modulation By Host Of Viral Process (GO:0044788)	2025-01-22	0.114318	0.413329	8.68021	18.8254	ZNF502
Regulation Of Cholesterol Transport (GO:0032374)	2025-01-23	0.119195	0.413329	8.28524	17.6227	ABCA2
Translesion Synthesis (GO:0019985)	2025-01-23	0.119195	0.413329	8.28524	17.6227	REV1
Histone mRNA Metabolic Process (GO:0008334)	2025-01-23	0.119195	0.413329	8.28524	17.6227	MBLAC1
Positive Regulation Of Protein Targeting To Membrane (GO:0090314)	2025-01-23	0.119195	0.413329	8.28524	17.6227	MTCL1
Protein Targeting To ER (GO:0045047)	2025-01-23	0.119195	0.413329	8.28524	17.6227	SPCS3
Regulation Of Cell Junction Assembly (GO:1901888)	2025-01-23	0.119195	0.413329	8.28524	17.6227	RAP2A
Entrainment Of Circadian Clock By Photoperiod (GO:0043153)	2025-01-23	0.119195	0.413329	8.28524	17.6227	PPP1CB
Peroxisome Organization (GO:0007031)	2025-01-24	0.124045	0.413329	7.92461	16.5396	PEX11A
Photoperiodism (GO:0009648)	2025-01-24	0.124045	0.413329	7.92461	16.5396	PPP1CB
Early Endosome To Late Endosome Transport (GO:0045022)	2025-01-24	0.124045	0.413329	7.92461	16.5396	SNX16
Regulation Of Protein Serine/Threonine Kinase Activity (GO:0071900)	2/112	0.126477	0.413329	3.32997	6.88535	MST1;TELO2
Vesicle-Mediated Transport Between Endosomal Compartments (GO:0098927)	2025-01-25	0.128868	0.413329	7.59404	15.5599	SNX16
Negative Regulation Of Smoothened Signaling Pathway (GO:0045879)	2025-01-25	0.128868	0.413329	7.59404	15.5599	ULK3
Regulation Of Synapse Organization (GO:0050807)	2025-01-25	0.128868	0.413329	7.59404	15.5599	RAP2A
Proteoglycan Metabolic Process (GO:0006029)	2025-01-25	0.128868	0.413329	7.59404	15.5599	GAL3ST4
Cilium Organization (GO:0044782)	3/228	0.130993	0.413329	2.45047	4.98085	MKKS;WDR19;CEP20
Establishment Or Maintenance Of Apical/Basal Cell Polarity (GO:0035088)	2025-01-26	0.133666	0.413329	7.28991	14.6703	MTCL1
Telomere Maintenance Via Telomere Lengthening (GO:0010833)	2025-01-26	0.133666	0.413329	7.28991	14.6703	TELO2
Histone H3-K4 Methylation (GO:0051568)	2025-01-26	0.133666	0.413329	7.28991	14.6703	NFYB
Camera-Type Eye Development (GO:0043010)	2025-01-26	0.133666	0.413329	7.28991	14.6703	C12ORF57
Protein Targeting To Lysosome (GO:0006622)	2025-01-26	0.133666	0.413329	7.28991	14.6703	SNX16
Cellular Response To Xenobiotic Stimulus (GO:0071466)	2025-01-26	0.133666	0.413329	7.28991	14.6703	RAP2A
Regulation Of Microtubule Polymerization Or Depolymerization (GO:0031110)	2025-01-27	0.138437	0.413329	7.00917	13.8595	STMN3
Positive Regulation Of Ubiquitin-Protein Transferase Activity (GO:0051443)	2025-01-27	0.138437	0.413329	7.00917	13.8595	BMI1
Microtubule Polymerization Or Depolymerization (GO:0031109)	2025-01-27	0.138437	0.413329	7.00917	13.8595	STMN3
Positive Regulation Of TORC1 Signaling (GO:1904263)	2025-01-27	0.138437	0.413329	7.00917	13.8595	TELO2
Negative Regulation Of Notch Signaling Pathway (GO:0045746)	2025-01-27	0.138437	0.413329	7.00917	13.8595	CCNC
Golgi To Plasma Membrane Protein Transport (GO:0043001)	2025-01-28	0.143182	0.413329	6.74924	13.1181	ARFRP1
Transcription By RNA Polymerase III (GO:0006383)	2025-01-28	0.143182	0.413329	6.74924	13.1181	POLR2K
Nuclear-Transcribed mRNA Catabolic Process, Nonsense-Mediated Decay (GO:0000184)	2025-01-28	0.143182	0.413329	6.74924	13.1181	MAGOHB
Protein Depolymerization (GO:0051261)	2025-01-28	0.143182	0.413329	6.74924	13.1181	STMN3
Regulation Of Protein Targeting To Membrane (GO:0090313)	2025-01-28	0.143182	0.413329	6.74924	13.1181	MTCL1
Positive Regulation Of Fibroblast Proliferation (GO:0048146)	2025-01-28	0.143182	0.413329	6.74924	13.1181	BMI1
JNK Cascade (GO:0007254)	2025-01-29	0.147901	0.413329	6.50786	12.4379	MAP4K2
RNA-mediated Gene Silencing (GO:0031047)	2025-01-29	0.147901	0.413329	6.50786	12.4379	FKBP6
Negative Regulation Of Plasma Membrane Bounded Cell Projection Assembly (GO:0120033)	2025-01-29	0.147901	0.413329	6.50786	12.4379	ODF2L
Positive Regulation Of Viral Genome Replication (GO:0045070)	2025-01-29	0.147901	0.413329	6.50786	12.4379	FKBP6
Carbohydrate Derivative Biosynthetic Process (GO:1901137)	2025-01-29	0.147901	0.413329	6.50786	12.4379	GAL3ST4
Regulation Of Striated Muscle Contraction (GO:0006942)	2025-01-29	0.147901	0.413329	6.50786	12.4379	C12ORF57
Protein Dephosphorylation (GO:0006470)	2/124	0.148919	0.413329	3.00061	5.71422	PPP1CB;PTPN7
Cilium Assembly (GO:0060271)	3/243	0.149976	0.413329	2.29556	4.35532	MKKS;WDR19;CEP20
Intrinsic Apoptotic Signaling Pathway In Response To Endoplasmic Reticulum Stress (GO:0070059)	2025-01-30	0.152594	0.413329	6.28314	11.8121	ATP2A3
Positive Regulation Of JUN Kinase Activity (GO:0043507)	2025-01-30	0.152594	0.413329	6.28314	11.8121	MAP4K2
Negative Regulation Of Carbohydrate Metabolic Process (GO:0045912)	2025-01-30	0.152594	0.413329	6.28314	11.8121	MST1
Protein-Containing Complex Organization (GO:0043933)	2/126	0.152735	0.413329	2.95191	5.54679	WDR19;TSPAN4
Cytosolic Transport (GO:0016482)	2/127	0.15465	0.413329	2.92815	5.46565	ARFRP1;SNX16
Regulation Of Dendrite Morphogenesis (GO:0048814)	2025-01-31	0.157262	0.413329	6.07339	11.2348	RAP2A
Regulation Of Gluconeogenesis (GO:0006111)	2025-01-31	0.157262	0.413329	6.07339	11.2348	MST1
Regulation Of Protein Autophosphorylation (GO:0031952)	2025-01-31	0.157262	0.413329	6.07339	11.2348	RAP2A
Regulation Of Response To Biotic Stimulus (GO:0002831)	2025-01-31	0.157262	0.413329	6.07339	11.2348	ELMOD2
Positive Regulation Of G1/S Transition Of Mitotic Cell Cycle (GO:1900087)	2025-01-31	0.157262	0.413329	6.07339	11.2348	MBLAC1
Regulation Of Cholesterol Efflux (GO:0010874)	1932-01-01	0.161904	0.413329	5.87718	10.7009	ABCA2
Glycosphingolipid Metabolic Process (GO:0006687)	1932-01-01	0.161904	0.413329	5.87718	10.7009	ABCA2
Proteoglycan Biosynthetic Process (GO:0030166)	1932-01-01	0.161904	0.413329	5.87718	10.7009	GAL3ST4
Regulation Of Transcription By RNA Polymerase I (GO:0006356)	1932-01-01	0.161904	0.413329	5.87718	10.7009	POLR2K
Regulation Of Ubiquitin-Protein Transferase Activity (GO:0051438)	1932-01-01	0.161904	0.413329	5.87718	10.7009	BMI1
Circulatory System Development (GO:0072359)	2/132	0.164296	0.413329	2.81481	5.0838	MKKS;POU6F1
Actin Filament Bundle Assembly (GO:0051017)	1933-01-01	0.166521	0.413329	5.69323	10.2059	LIMD2
Actin Filament Bundle Organization (GO:0061572)	1933-01-01	0.166521	0.413329	5.69323	10.2059	LIMD2
Negative Regulation Of Small Molecule Metabolic Process (GO:0062014)	1933-01-01	0.166521	0.413329	5.69323	10.2059	MST1
intra-Golgi Vesicle-Mediated Transport (GO:0006891)	1933-01-01	0.166521	0.413329	5.69323	10.2059	COG6
Protein Targeting To Vacuole (GO:0006623)	1934-01-01	0.171113	0.414849	5.52043	9.74596	SNX16
Purine Nucleotide Metabolic Process (GO:0006163)	1934-01-01	0.171113	0.414849	5.52043	9.74596	NADK2
Negative Regulation Of Ras Protein Signal Transduction (GO:0046580)	1934-01-01	0.171113	0.414849	5.52043	9.74596	STMN3
Smoothened Signaling Pathway (GO:0007224)	1934-01-01	0.171113	0.414849	5.52043	9.74596	ULK3
Cellular Component Assembly (GO:0022607)	3/260	0.172482	0.41575	2.14186	3.76424	WDR19;TSPAN4;LIMD2
Regulation Of mRNA Processing (GO:0050684)	1935-01-01	0.175679	0.418619	5.3578	9.31772	MAGOHB
Regulatory ncRNA Processing (GO:0070918)	1935-01-01	0.175679	0.418619	5.3578	9.31772	FKBP6
Negative Regulation Of Organelle Assembly (GO:1902116)	1936-01-01	0.180221	0.427001	5.20446	8.91821	ODF2L
Negative Regulation Of Signal Transduction (GO:0009968)	3/267	0.182018	0.428822	2.08432	3.55096	LRRC14;ULK3;CCNC
Protein Localization To Cell Periphery (GO:1990778)	2/142	0.183888	0.430367	2.61243	4.42397	RAP2A;WDR19
Regulation Of Cellular Component Biogenesis (GO:0044087)	1937-01-01	0.184738	0.430367	5.05963	8.5448	ANKRA2
Establishment Of Protein Localization To Plasma Membrane (GO:0061951)	1938-01-01	0.18923	0.431196	4.92264	8.19517	ARFRP1
RNA 3'-End Processing (GO:0031123)	1938-01-01	0.18923	0.431196	4.92264	8.19517	MBLAC1
Heart Looping (GO:0001947)	1938-01-01	0.18923	0.431196	4.92264	8.19517	MKKS
Membrane Fission (GO:0090148)	1938-01-01	0.18923	0.431196	4.92264	8.19517	EXOC8
Dephosphorylation (GO:0016311)	2/147	0.19381	0.439231	2.52171	4.13782	PPP1CB;PTPN7
Regulation Of Microtubule Cytoskeleton Organization (GO:0070507)	1940-01-01	0.198141	0.439494	4.66972	7.55924	STMN3
mRNA 3'-End Processing (GO:0031124)	1940-01-01	0.198141	0.439494	4.66972	7.55924	MBLAC1
Protein Localization To Cilium (GO:0061512)	1940-01-01	0.198141	0.439494	4.66972	7.55924	WDR19
Positive Regulation Of Cell Cycle G1/S Phase Transition (GO:1902808)	1940-01-01	0.198141	0.439494	4.66972	7.55924	MBLAC1
Regulation Of Dendrite Development (GO:0050773)	1941-01-01	0.20256	0.440308	4.55275	7.26946	RAP2A
Positive Regulation Of Viral Process (GO:0048524)	1941-01-01	0.20256	0.440308	4.55275	7.26946	FKBP6
Protein Localization To Lysosome (GO:0061462)	1941-01-01	0.20256	0.440308	4.55275	7.26946	SNX16
Central Nervous System Development (GO:0007417)	3/283	0.204322	0.440308	1.96362	3.11834	ATN1;IER3IP1;POU6F1
Regulation Of Cellular Component Organization (GO:0051128)	2/153	0.205805	0.440308	2.42078	3.82683	ANKRA2;EBAG9
Stress-Activated MAPK Cascade (GO:0051403)	1942-01-01	0.206955	0.440308	4.44149	6.99647	MAP4K2
Determination Of Heart Left/Right Asymmetry (GO:0061371)	1942-01-01	0.206955	0.440308	4.44149	6.99647	MKKS
Embryonic Heart Tube Morphogenesis (GO:0003143)	1942-01-01	0.206955	0.440308	4.44149	6.99647	MKKS
Regulation Of JUN Kinase Activity (GO:0043506)	1943-01-01	0.211326	0.445065	4.33552	6.73893	MAP4K2
Regulation Of Cellular Component Size (GO:0032535)	1943-01-01	0.211326	0.445065	4.33552	6.73893	PEX11A
Negative Regulation Of Immune System Process (GO:0002683)	1944-01-01	0.215673	0.449678	4.23448	6.49565	LRRC14
Extracellular Matrix Disassembly (GO:0022617)	1944-01-01	0.215673	0.449678	4.23448	6.49565	EXOC8
Regulation Of Macromolecule Metabolic Process (GO:0060255)	2/162	0.223941	0.458488	2.28356	3.41706	ANKRA2;BMI1
Regulation Of Fibroblast Proliferation (GO:0048145)	1946-01-01	0.224296	0.458488	4.04587	6.04772	BMI1
Regulation Of mRNA Catabolic Process (GO:0061013)	1946-01-01	0.224296	0.458488	4.04587	6.04772	MAGOHB
Cellular Component Disassembly (GO:0022411)	1946-01-01	0.224296	0.458488	4.04587	6.04772	EXOC8
Positive Regulation Of TOR Signaling (GO:0032008)	1947-01-01	0.228572	0.462057	3.95772	5.84121	TELO2
Cognition (GO:0050890)	1947-01-01	0.228572	0.462057	3.95772	5.84121	C12ORF57
Oligosaccharide Metabolic Process (GO:0009311)	1948-01-01	0.232825	0.462057	3.87332	5.64523	GAL3ST4
Cytoplasmic Microtubule Organization (GO:0031122)	1948-01-01	0.232825	0.462057	3.87332	5.64523	STMN3
Fatty Acid Beta-Oxidation (GO:0006635)	1949-01-01	0.237055	0.462057	3.79243	5.45907	BDH2
Positive Regulation Of Pathway-Restricted SMAD Protein Phosphorylation (GO:0010862)	1949-01-01	0.237055	0.462057	3.79243	5.45907	LEFTY1
Regulation Of Epithelial Cell Migration (GO:0010632)	1950-01-01	0.241261	0.462057	3.71485	5.28205	CAPN7
Regulation Of TORC1 Signaling (GO:1903432)	1950-01-01	0.241261	0.462057	3.71485	5.28205	TELO2
Metal Ion Transport (GO:0030001)	2/171	0.242198	0.462057	2.16097	3.06425	ATP2A3;KCNA3
Negative Regulation Of Gene Expression, Epigenetic (GO:0045814)	1951-01-01	0.245445	0.462057	3.64037	5.11356	BMI1
SMAD Protein Signal Transduction (GO:0060395)	1951-01-01	0.245445	0.462057	3.64037	5.11356	LEFTY1
Metaphase Plate Congression (GO:0051310)	1951-01-01	0.245445	0.462057	3.64037	5.11356	CENPQ
Regulation Of Smoothened Signaling Pathway (GO:0008589)	1951-01-01	0.245445	0.462057	3.64037	5.11356	ULK3
Microtubule Bundle Formation (GO:0001578)	1951-01-01	0.245445	0.462057	3.64037	5.11356	MTCL1
Regulation Of Stress-Activated MAPK Cascade (GO:0032872)	1951-01-01	0.245445	0.462057	3.64037	5.11356	RAP2A
Regulation Of Synapse Assembly (GO:0051963)	1951-01-01	0.245445	0.462057	3.64037	5.11356	RAP2A
Fatty Acid Oxidation (GO:0019395)	1952-01-01	0.249605	0.462057	3.56881	4.95306	BDH2
Cell Cycle G1/S Phase Transition (GO:0044843)	1952-01-01	0.249605	0.462057	3.56881	4.95306	ZNF324
Positive Regulation Of I-kappaB kinase/NF-kappaB Signaling (GO:0043123)	2/175	0.250337	0.462057	2.11058	2.92304	UNC5CL;TRIM52
Extracellular Matrix Organization (GO:0030198)	2/176	0.252373	0.462057	2.09834	2.88909	EXOC8;ADAMTS10
Glycoprotein Metabolic Process (GO:0009100)	1953-01-01	0.253743	0.462057	3.5	4.80001	GAL3ST4
Gonad Development (GO:0008406)	1953-01-01	0.253743	0.462057	3.5	4.80001	MKKS
Actin Cytoskeleton Reorganization (GO:0031532)	1953-01-01	0.253743	0.462057	3.5	4.80001	RAP2A
Regulation Of Receptor Signaling Pathway Via JAK-STAT (GO:0046425)	1953-01-01	0.253743	0.462057	3.5	4.80001	MST1
Endosome Organization (GO:0007032)	1953-01-01	0.253743	0.462057	3.5	4.80001	EXOC8
Organelle Disassembly (GO:1903008)	1954-01-01	0.257859	0.467509	3.43379	4.65396	ULK3
Cellular Response To Fibroblast Growth Factor Stimulus (GO:0044344)	1955-01-01	0.261951	0.470835	3.37003	4.51448	CEP57
Ceramide Metabolic Process (GO:0006672)	1955-01-01	0.261951	0.470835	3.37003	4.51448	ABCA2
post-Golgi Vesicle-Mediated Transport (GO:0006892)	1956-01-01	0.266022	0.473138	3.30859	4.38116	EXOC8
Peptide Metabolic Process (GO:0006518)	1956-01-01	0.266022	0.473138	3.30859	4.38116	SPCS3
RNA Processing (GO:0006396)	2/183	0.266636	0.473138	2.01647	2.66551	SNRNP48;MAGOHB
Protein-Containing Complex Assembly (GO:0065003)	3/328	0.269848	0.474266	1.68785	2.21091	MKKS;WDR19;TSPAN4
Endosome To Lysosome Transport (GO:0008333)	1957-01-01	0.27007	0.474266	3.24934	4.25363	SNX16
Proteolysis (GO:0006508)	3/330	0.272826	0.474266	1.67736	2.17875	SPCS3;CAPN7;ADAMTS10
mRNA Transport (GO:0051028)	1958-01-01	0.274096	0.474266	3.19218	4.13156	MAGOHB
Muscle Organ Development (GO:0007517)	1958-01-01	0.274096	0.474266	3.19218	4.13156	POU6F1
Selective Autophagy (GO:0061912)	1958-01-01	0.274096	0.474266	3.19218	4.13156	ULK3
Heart Morphogenesis (GO:0003007)	1959-01-01	0.2781	0.475219	3.13698	4.01463	LEFTY1
Regulation Of miRNA Transcription (GO:1902893)	1959-01-01	0.2781	0.475219	3.13698	4.01463	ZNF512B
Mitotic Cytokinesis (GO:0000281)	1959-01-01	0.2781	0.475219	3.13698	4.01463	EXOC8
Negative Regulation Of Gene Expression (GO:0010629)	3/336	0.281781	0.475219	1.64663	2.08566	BMI1;FKBP6;ASB1
Response To Light Stimulus (GO:0009416)	1960-01-01	0.282082	0.475219	3.08366	3.90254	REV1
Transcription By RNA Polymerase II (GO:0006366)	2/192	0.284974	0.475219	1.92008	2.41038	POLR2H;POLR2K
BMP Signaling Pathway (GO:0030509)	1961-01-01	0.286043	0.475219	3.03211	3.79503	LEFTY1
Fatty Acid Catabolic Process (GO:0009062)	1961-01-01	0.286043	0.475219	3.03211	3.79503	BDH2
Autophagosome Organization (GO:1905037)	1961-01-01	0.286043	0.475219	3.03211	3.79503	ULK3
Regulation Of Pathway-Restricted SMAD Protein Phosphorylation (GO:0060393)	1961-01-01	0.286043	0.475219	3.03211	3.79503	LEFTY1
Fat Cell Differentiation (GO:0045444)	1962-01-01	0.289982	0.476871	2.98225	3.69184	MKKS
mRNA Export From Nucleus (GO:0006406)	1962-01-01	0.289982	0.476871	2.98225	3.69184	MAGOHB
Endomembrane System Organization (GO:0010256)	2/196	0.293114	0.476871	1.88011	2.30725	COG6;EXOC8
G1/S Transition Of Mitotic Cell Cycle (GO:0000082)	1963-01-01	0.293899	0.476871	2.934	3.59275	ZNF324
Positive Regulation Of Mitotic Cell Cycle Phase Transition (GO:1901992)	1963-01-01	0.293899	0.476871	2.934	3.59275	MBLAC1
Regulation Of Cellular Catabolic Process (GO:0031329)	1963-01-01	0.293899	0.476871	2.934	3.59275	ULK3
Golgi Vesicle Transport (GO:0048193)	2/197	0.295147	0.47704	1.87037	2.28238	COG6;IER3IP1
DNA-templated Transcription (GO:0006351)	2/199	0.299212	0.481742	1.85119	2.23366	POLR2H;POLR2K
RNA Export From Nucleus (GO:0006405)	1965-01-01	0.301669	0.481977	2.84203	3.40596	MAGOHB
Autophagosome Assembly (GO:0000045)	1965-01-01	0.301669	0.481977	2.84203	3.40596	ULK3
Organic Substance Transport (GO:0071702)	2/201	0.303272	0.482689	1.8324	2.18628	ABCA2;ATP2A3
Cellular Response To BMP Stimulus (GO:0071773)	1966-01-01	0.305523	0.484422	2.79817	3.31787	LEFTY1
Activation Of Cysteine-Type Endopeptidase Activity Involved In Apoptotic Process (GO:0006919)	1967-01-01	0.309355	0.486796	2.75563	3.23309	ATP2A3
Regulation Of Viral Genome Replication (GO:0045069)	1967-01-01	0.309355	0.486796	2.75563	3.23309	FKBP6
DNA-templated DNA Replication (GO:0006261)	1969-01-01	0.316957	0.493819	2.67431	3.07276	ORC5
Regulation Of Heart Contraction (GO:0008016)	1969-01-01	0.316957	0.493819	2.67431	3.07276	ATP2A3
Positive Regulation Of Protein Transport (GO:0051222)	1970-01-01	0.320726	0.493819	2.63542	2.99691	IER3IP1
Regulation Of Notch Signaling Pathway (GO:0008593)	1970-01-01	0.320726	0.493819	2.63542	2.99691	CCNC
Protein Modification By Small Protein Conjugation (GO:0032446)	3/364	0.323849	0.493819	1.51674	1.71009	TRIM73;TRIM52;ASB1
Regulation Of Cilium Assembly (GO:1902017)	1971-01-01	0.324475	0.493819	2.59764	2.92376	ODF2L
Regulation Of Hydrolase Activity (GO:0051336)	1971-01-01	0.324475	0.493819	2.59764	2.92376	STMN3
Negative Regulation Of Protein Binding (GO:0032091)	1971-01-01	0.324475	0.493819	2.59764	2.92376	ATP2A3
Protein Autoubiquitination (GO:0051865)	1971-01-01	0.324475	0.493819	2.59764	2.92376	TRIM52
Transforming Growth Factor Beta Receptor Signaling Pathway (GO:0007179)	1972-01-01	0.328204	0.495874	2.56093	2.85318	LEFTY1
Cholesterol Homeostasis (GO:0042632)	1972-01-01	0.328204	0.495874	2.56093	2.85318	ABCA2
mRNA Processing (GO:0006397)	2/214	0.329554	0.496084	1.7189	1.90801	MBLAC1;MAGOHB
Sterol Homeostasis (GO:0055092)	1973-01-01	0.331912	0.496084	2.52523	2.78504	ABCA2
Positive Regulation Of Secretion By Cell (GO:1903532)	1973-01-01	0.331912	0.496084	2.52523	2.78504	IER3IP1
Negative Regulation Of DNA-templated Transcription (GO:0045892)	7/1025	0.333929	0.497316	1.25989	1.38188	ZNF512B;LEFTY1;PCGF6;ATN1;ZNF558;BMI1;POU6F1
Regulation Of DNA Replication (GO:0006275)	1975-01-01	0.339268	0.503469	2.45673	2.65564	ORC5
Positive Regulation Of Protein Secretion (GO:0050714)	1976-01-01	0.342916	0.507077	2.42385	2.59418	IER3IP1
Regulation Of TOR Signaling (GO:0032006)	1978-01-01	0.350151	0.515947	2.36066	2.47725	TELO2
Positive Regulation Of Protein Localization To Membrane (GO:1905477)	1979-01-01	0.35374	0.519399	2.33028	2.42161	MTCL1
Glycoprotein Biosynthetic Process (GO:0009101)	1980-01-01	0.357308	0.519514	2.30066	2.36774	GAL3ST4
Calcium Ion Transmembrane Transport (GO:0070588)	1980-01-01	0.357308	0.519514	2.30066	2.36774	ATP2A3
Chromatin Remodeling (GO:0006338)	2/228	0.357555	0.519514	1.61127	1.65714	PCGF6;BMI1
Cytoskeleton-Dependent Cytokinesis (GO:0061640)	1981-01-01	0.360857	0.520683	2.27179	2.31557	EXOC8
Negative Regulation Of NF-kappaB Transcription Factor Activity (GO:0032088)	1981-01-01	0.360857	0.520683	2.27179	2.31557	LRRC14
Regulation Of I-kappaB kinase/NF-kappaB Signaling (GO:0043122)	2/232	0.365483	0.523594	1.58293	1.59328	UNC5CL;TRIM52
Epigenetic Regulation Of Gene Expression (GO:0040029)	1983-01-01	0.367897	0.523594	2.21616	2.21605	BMI1
Vascular Transport (GO:0010232)	1983-01-01	0.367897	0.523594	2.21616	2.21605	ATP2A3
Vesicle-Mediated Transport To The Plasma Membrane (GO:0098876)	1983-01-01	0.367897	0.523594	2.21616	2.21605	EXOC8
Positive Regulation Of Protein Ubiquitination (GO:0031398)	1984-01-01	0.371388	0.524552	2.18934	2.16856	BMI1
Transport Across Blood-Brain Barrier (GO:0150104)	1985-01-01	0.37486	0.524552	2.16317	2.12251	ATP2A3
Positive Regulation Of Protein Localization (GO:1903829)	1985-01-01	0.37486	0.524552	2.16317	2.12251	CENPQ
Nuclear-Transcribed mRNA Catabolic Process (GO:0000956)	1985-01-01	0.37486	0.524552	2.16317	2.12251	MAGOHB
mRNA Metabolic Process (GO:0016071)	1985-01-01	0.37486	0.524552	2.16317	2.12251	MBLAC1
Regulation Of Autophagy (GO:0010506)	2/241	0.383183	0.534406	1.52263	1.46057	EXOC8;ULK3
Organic Anion Transport (GO:0015711)	1989-01-01	0.388559	0.540096	2.06443	1.95153	SLC17A9
Vesicle-Mediated Transport (GO:0016192)	3/411	0.394353	0.545823	1.33879	1.24575	EXOC8;SNX16;SYTL1
Positive Regulation Of MAP Kinase Activity (GO:0043406)	1991-01-01	0.395296	0.545823	2.01835	1.87327	MAP4K2
Sensory Perception Of Sound (GO:0007605)	1992-01-01	0.398637	0.548619	1.99607	1.83579	MKKS
Cytoplasmic Translation (GO:0002181)	1993-01-01	0.40196	0.550413	1.97427	1.79936	DRG2
Sphingolipid Metabolic Process (GO:0006665)	1994-01-01	0.405264	0.550413	1.95294	1.76393	ABCA2
Vesicle Organization (GO:0016050)	1994-01-01	0.405264	0.550413	1.95294	1.76393	EXOC8
Retrograde Transport, Endosome To Golgi (GO:0042147)	1994-01-01	0.405264	0.550413	1.95294	1.76393	ARFRP1
Positive Regulation Of Transmembrane Receptor Protein Serine/Threonine Kinase Signaling Pathway (GO:0090100)	1995-01-01	0.408551	0.550413	1.93207	1.72947	LEFTY1
Positive Regulation Of Epithelial Cell Migration (GO:0010634)	1995-01-01	0.408551	0.550413	1.93207	1.72947	CAPN7
Negative Regulation Of Transcription By RNA Polymerase II (GO:0000122)	5/763	0.410304	0.550413	1.20191	1.07073	LEFTY1;ATN1;ZNF558;BMI1;POU6F1
Regulation Of Macroautophagy (GO:0016241)	1996-01-01	0.411819	0.550413	1.91164	1.69595	EXOC8
Cellular Response To Transforming Growth Factor Beta Stimulus (GO:0071560)	1996-01-01	0.411819	0.550413	1.91164	1.69595	LEFTY1
Regulation Of Defense Response (GO:0031347)	1997-01-01	0.41507	0.551224	1.89163	1.66332	ELMOD2
Regulation Of Protein Localization (GO:0032880)	1997-01-01	0.41507	0.551224	1.89163	1.66332	ABCA2
Regulation Of Organelle Organization (GO:0033043)	1/100	0.424715	0.559832	1.83403	1.57054	STMN3
Response To UV (GO:0009411)	1/100	0.424715	0.559832	1.83403	1.57054	REV1
Regulation Of Gene Expression (GO:0010468)	7/1127	0.426501	0.559832	1.13896	0.970551	GLI4;PLAG1;NFYB;ZNF502;ANKRA2;BMI1;SLC2A4RG
Hemopoiesis (GO:0030097)	1/101	0.427895	0.559832	1.8156	1.54122	BMI1
Protein Ubiquitination (GO:0016567)	3/434	0.428265	0.559832	1.26585	1.07345	TRIM73;TRIM52;ASB1
Calcium Ion Homeostasis (GO:0055074)	1/102	0.431058	0.559972	1.79753	1.51264	ATP2A3
Regulation Of Protein Secretion (GO:0050708)	1/102	0.431058	0.559972	1.79753	1.51264	IER3IP1
Chromatin Organization (GO:0006325)	2/268	0.434945	0.563267	1.36619	1.13741	PCGF6;BMI1
Regulation Of Transcription By RNA Polymerase II (GO:0006357)	2028-12-01	0.440024	0.565121	1.08564	0.891232	LEFTY1;PCGF6;PLAG1;NFYB;ATN1;ZNF844;ZNF558;CCNC;ZNF799;BMI1;SLC2A4RG;POU6F1
Intrinsic Apoptotic Signaling Pathway (GO:0097193)	1/105	0.440442	0.565121	1.74541	1.4312	ATP2A3
Lysosomal Transport (GO:0007041)	1/105	0.440442	0.565121	1.74541	1.4312	SNX16
Regulation Of G1/S Transition Of Mitotic Cell Cycle (GO:2000045)	1/106	0.443536	0.567345	1.7287	1.4054	MBLAC1
Lipid Transport (GO:0006869)	1/108	0.449673	0.573436	1.69622	1.35568	ABCA2
Extracellular Structure Organization (GO:0043062)	1/109	0.452716	0.573807	1.68043	1.33172	ADAMTS10
Positive Regulation Of Cysteine-Type Endopeptidase Activity Involved In Apoptotic Process (GO:0043280)	1/109	0.452716	0.573807	1.68043	1.33172	ATP2A3
External Encapsulating Structure Organization (GO:0045229)	1/110	0.455742	0.574153	1.66493	1.30835	ADAMTS10
Sensory Perception Of Chemical Stimulus (GO:0007606)	1/110	0.455742	0.574153	1.66493	1.30835	MKKS
Mitotic Cell Cycle Phase Transition (GO:0044772)	1/111	0.458752	0.57477	1.64971	1.28553	ZNF324
Monoatomic Cation Transmembrane Transport (GO:0098655)	2/281	0.459043	0.57477	1.30167	1.0135	ATP2A3;KCNA3
Calcium Ion Transport (GO:0006816)	1/112	0.461746	0.57477	1.63476	1.26325	ATP2A3
Small GTPase Mediated Signal Transduction (GO:0007264)	1/112	0.461746	0.57477	1.63476	1.26325	ARHGAP33
Inorganic Cation Transmembrane Transport (GO:0098662)	2/284	0.464521	0.576504	1.28763	0.987287	ATP2A3;KCNA3
Regulation Of Cytoskeleton Organization (GO:0051493)	1/114	0.467684	0.576994	1.60567	1.22025	STMN3
Response To Endoplasmic Reticulum Stress (GO:0034976)	1/114	0.467684	0.576994	1.60567	1.22025	ATP2A3
Endoplasmic Reticulum To Golgi Vesicle-Mediated Transport (GO:0006888)	1/115	0.470628	0.578618	1.5915	1.19949	IER3IP1
DNA Metabolic Process (GO:0006259)	2/288	0.471775	0.578618	1.26936	0.953611	ORC5;REV1
Positive Regulation Of Protein Serine/Threonine Kinase Activity (GO:0071902)	1/117	0.476469	0.580958	1.5639	1.1594	TELO2
Protein Processing (GO:0016485)	1/117	0.476469	0.580958	1.5639	1.1594	SPCS3
Regulation Of Protein-Containing Complex Assembly (GO:0043254)	1/119	0.482246	0.586287	1.53724	1.12111	ANKRA2
Potassium Ion Transport (GO:0006813)	1/122	0.490793	0.594353	1.4989	1.06682	KCNA3
Regulation Of DNA-templated Transcription (GO:0006355)	1922-11-01	0.491731	0.594353	1.04535	0.742015	LBHD1;GLI4;PCGF6;PLAG1;NFYB;ZNF844;ZNF799;ZNF502;SLC2A4RG;POLR2K;POU6F1
Organonitrogen Compound Biosynthetic Process (GO:1901566)	1/123	0.493611	0.594901	1.48654	1.04951	GAL3ST4
Regulation Of DNA Metabolic Process (GO:0051052)	1/124	0.496413	0.596554	1.47438	1.03258	ORC5
Positive Regulation Of Intracellular Protein Transport (GO:0090316)	1/126	0.501972	0.601347	1.45064	0.9998	MTCL1
Regulation Of Response To External Stimulus (GO:0032101)	1/127	0.504728	0.601347	1.43906	0.983934	ELMOD2
Regulation Of Anatomical Structure Morphogenesis (GO:0022603)	1/127	0.504728	0.601347	1.43906	0.983934	RAP2A
Protein Targeting (GO:0006605)	1/129	0.510196	0.605899	1.41643	0.9532	SPCS3
Golgi Organization (GO:0007030)	1/130	0.512907	0.605899	1.40538	0.938314	COG6
Transmembrane Receptor Protein Serine/Threonine Kinase Signaling Pathway (GO:0007178)	1/130	0.512907	0.605899	1.40538	0.938314	LEFTY1
Epithelial Cell Differentiation (GO:0030855)	1/132	0.518286	0.608803	1.38378	0.909461	BDH2
Plasma Membrane Bounded Cell Projection Organization (GO:0120036)	1/132	0.518286	0.608803	1.38378	0.909461	STMN3
Negative Regulation Of Cell Motility (GO:2000146)	1/133	0.520953	0.610217	1.37323	0.895477	RAP2A
Potassium Ion Transmembrane Transport (GO:0071805)	1/137	0.531475	0.615625	1.33257	0.842315	KCNA3
Protein Localization To Organelle (GO:0033365)	1/137	0.531475	0.615625	1.33257	0.842315	ARFRP1
Protein Localization To Plasma Membrane (GO:0072659)	1/137	0.531475	0.615625	1.33257	0.842315	RAP2A
Negative Regulation Of Cellular Biosynthetic Process (GO:0031327)	1/137	0.531475	0.615625	1.33257	0.842315	MST1
Intracellular Calcium Ion Homeostasis (GO:0006874)	1/139	0.53665	0.619898	1.31312	0.817299	ATP2A3
Positive Regulation Of Transferase Activity (GO:0051347)	1/143	0.546831	0.629328	1.27588	0.770138	BMI1
Ras Protein Signal Transduction (GO:0007265)	1/144	0.549341	0.629328	1.26689	0.758911	RAP2A
Regulation Of Cell Adhesion (GO:0030155)	1/144	0.549341	0.629328	1.26689	0.758911	PPP1CB
Positive Regulation Of Protein Kinase Activity (GO:0045860)	1/145	0.551838	0.630456	1.25803	0.747898	TELO2
Defense Response To Symbiont (GO:0140546)	1/148	0.559246	0.637174	1.23217	0.716093	TRIM52
Negative Regulation Of DNA-binding Transcription Factor Activity (GO:0043433)	1/149	0.561688	0.638212	1.22378	0.705886	LRRC14
Neuron Development (GO:0048666)	1/150	0.564117	0.63923	1.2155	0.695869	STMN3
Positive Regulation Of NF-kappaB Transcription Factor Activity (GO:0051092)	1/152	0.568934	0.642942	1.19928	0.676384	TRIM52
Epithelium Development (GO:0060429)	1/154	0.573699	0.646575	1.18349	0.657604	BDH2
Peptidyl-Serine Phosphorylation (GO:0018105)	1/158	0.583073	0.655368	1.1531	0.622031	ULK3
Protein Autophosphorylation (GO:0046777)	1/162	0.592243	0.663885	1.12422	0.588912	ULK3
Negative Regulation Of Cell Migration (GO:0030336)	1/163	0.594504	0.664633	1.11723	0.58099	RAP2A
Peptidyl-Serine Modification (GO:0018209)	1/166	0.601212	0.669223	1.09675	0.558033	ULK3
Regulation Of Cytokine Production (GO:0001817)	1/167	0.603424	0.669223	1.09009	0.55064	ASB1
Membrane Organization (GO:0061024)	1/167	0.603424	0.669223	1.09009	0.55064	EXOC8
Positive Regulation Of Protein Phosphorylation (GO:0001934)	2/377	0.61695	0.682409	0.963704	0.465437	LEFTY1;RAP2A
Negative Regulation Of Cytokine Production (GO:0001818)	1/178	0.626965	0.691651	1.02177	0.477029	ASB1
RNA Splicing, Via Transesterification Reactions With Bulged Adenosine As Nucleophile (GO:0000377)	1/180	0.631093	0.692542	1.01025	0.46502	MAGOHB
Endosomal Transport (GO:0016197)	1/180	0.631093	0.692542	1.01025	0.46502	ARFRP1
Macromolecule Biosynthetic Process (GO:0009059)	1/183	0.637202	0.69741	0.993447	0.447715	GAL3ST4
Defense Response To Virus (GO:0051607)	1/189	0.64912	0.708594	0.961448	0.415478	TRIM52
Intracellular Monoatomic Cation Homeostasis (GO:0030003)	1/190	0.651068	0.708865	0.956313	0.410393	ATP2A3
Neuron Projection Development (GO:0031175)	1/192	0.654932	0.711216	0.946203	0.400455	STMN3
Organelle Organization (GO:0006996)	2/418	0.672897	0.728826	0.866898	0.343433	COG6;PEX11A
Protein Stabilization (GO:0050821)	1/208	0.684359	0.73932	0.872357	0.330862	TELO2
mRNA Splicing, Via Spliceosome (GO:0000398)	1/211	0.689593	0.743049	0.859764	0.319535	MAGOHB
Nervous System Development (GO:0007399)	2/433	0.691664	0.74336	0.836083	0.308226	ATN1;STMN3
Regulation Of GTPase Activity (GO:0043087)	1/214	0.694741	0.744748	0.847526	0.308683	STMN3
Positive Regulation Of Protein Modification Process (GO:0031401)	1/225	0.712902	0.762257	0.805455	0.272575	RAP2A
Regulation Of Cell Growth (GO:0001558)	1/227	0.716088	0.762586	0.798246	0.266576	EBAG9
Apoptotic Process (GO:0006915)	1/228	0.717667	0.762586	0.794689	0.263638	ATN1
Sensory Perception Of Smell (GO:0007608)	1/230	0.7208	0.762586	0.787669	0.257878	MKKS
Negative Regulation Of Multicellular Organismal Process (GO:0051241)	1/231	0.722353	0.762586	0.784204	0.255055	ASB1
Positive Regulation Of Phosphorylation (GO:0042327)	1/231	0.722353	0.762586	0.784204	0.255055	RAP2A
Translation (GO:0006412)	1/234	0.726963	0.765514	0.773989	0.24681	DRG2
Positive Regulation Of DNA-binding Transcription Factor Activity (GO:0051091)	1/246	0.744653	0.782167	0.73563	0.216891	TRIM52
Protein Modification Process (GO:0036211)	3/711	0.754567	0.790589	0.759623	0.213918	PPP1CB;MAP4K2;PTPN7
Protein Phosphorylation (GO:0006468)	2/500	0.764993	0.799504	0.721107	0.193176	MAP4K2;ULK3
Regulation Of Protein Phosphorylation (GO:0001932)	1/265	0.770368	0.802437	0.682027	0.177932	RAP2A
Positive Regulation Of Signal Transduction (GO:0009967)	1/266	0.771648	0.802437	0.679418	0.176123	ULK3
Positive Regulation Of Cell Migration (GO:0030335)	1/272	0.77918	0.808254	0.664173	0.16572	CAPN7
Positive Regulation Of Intracellular Signal Transduction (GO:1902533)	2/525	0.788258	0.815642	0.685752	0.163161	UNC5CL;TRIM52
Transmembrane Receptor Protein Tyrosine Kinase Signaling Pathway (GO:0007169)	1/284	0.793514	0.819048	0.635621	0.147009	CEP57
Gene Expression (GO:0010467)	1/296	0.806926	0.829895	0.609392	0.130729	MAGOHB
Regulation Of Intracellular Signal Transduction (GO:1902531)	1/297	0.808004	0.829895	0.607302	0.12947	TELO2
Protein Transport (GO:0015031)	1/313	0.82446	0.844717	0.575688	0.111123	ARFRP1
Supramolecular Fiber Organization (GO:0097435)	1/316	0.827386	0.845638	0.570118	0.108028	STMN3
Intracellular Protein Transport (GO:0006886)	1/325	0.835878	0.852228	0.554027	0.0993218	ARFRP1
Positive Regulation Of Transcription By RNA Polymerase II (GO:0045944)	3/938	0.894482	0.909754	0.568394	0.063382	PLAG1;NFYB;CCNC
Phosphorylation (GO:0016310)	1/429	0.908531	0.921794	0.417174	0.0400181	MAP4K2
Regulation Of Cell Migration (GO:0030334)	1/434	0.911073	0.922129	0.412251	0.038394	RAP2A
Positive Regulation Of DNA-templated Transcription (GO:0045893)	4/1243	0.916761	0.92564	0.568048	0.0493682	LBHD1;PLAG1;NFYB;CCNC
Negative Regulation Of Nucleic Acid-Templated Transcription (GO:1903507)	1/456	0.921451	0.928128	0.391874	0.0320575	PCGF6
Positive Regulation Of Cell Population Proliferation (GO:0008284)	1/483	0.932561	0.937055	0.369409	0.0257926	BMI1
Positive Regulation Of Nucleic Acid-Templated Transcription (GO:1903508)	1/557	0.955646	0.957943	0.319022	0.0144734	LBHD1
Regulation Of Apoptotic Process (GO:0042981)	1/705	0.980906	0.980906	0.250026	0.0048202	IER3IP1

### Sheet: M8_lightcyan1
gene_symbol
PLEKHO1
DDX3Y
ZFY
RNF31
SLC35E4
ZNF516
NUBP1
MAST1
SNX8
TRIM38
SLC16A10
PFKFB4
USP9Y
MYCL
STX12
OSBPL9
TNFRSF8
SASH3
SLC66A2
NFE2
MED20
RPS4Y1
GIMAP6
GIMAP4
NIBAN2
YIPF5
INIP
INPP1
TMSB4Y
MED8
RSPRY1
SQSTM1
TNFAIP8L2
NIPSNAP3B
ANGPTL4
TBC1D10B
ZNF672
MARCHF3
SH3BP5L
FAM131A
CCDC71
UTP11
DCUN1D3
TAT
EIF1AY
GPANK1
DHX16
LRRC24
NOTCH2NLA

### Sheet: M8_Pathway_Analysis
Term	Overlap	P-value	Adjusted P-value	Odds Ratio	Combined Score	Genes
Endosomal Transport (GO:0016197)	4/180	0.000980161	0.149619	9.98737	69.1905	STX12;SLC66A2;SQSTM1;TBC1D10B
Retrograde Transport, Endosome To Golgi (GO:0042147)	1994-03-01	0.00158396	0.149619	14.2332	91.773	SLC66A2;SNX8;TBC1D10B
Positive Regulation Of Programmed Cell Death (GO:0043068)	4/245	0.00302199	0.149619	7.26971	42.1777	UTP11;DCUN1D3;TNFRSF8;SQSTM1
Positive Regulation Of Apoptotic Process (GO:0043065)	4/270	0.00427274	0.149619	6.57811	35.8869	UTP11;DCUN1D3;TNFRSF8;SQSTM1
Positive Regulation Of Transcription Elongation By RNA Polymerase II (GO:0032968)	1943-02-01	0.00498023	0.149619	20.6642	109.568	MED20;MED8
Positive Regulation Of Transcription Initiation By RNA Polymerase II (GO:0060261)	1952-02-01	0.00721142	0.149619	16.937	83.5349	MED20;MED8
Regulation Of Apoptotic Process (GO:0042981)	6/705	0.00723444	0.149619	3.8431	18.9423	NIBAN2;UTP11;DCUN1D3;TNFRSF8;ANGPTL4;SQSTM1
Negative Regulation Of Protein Modification By Small Protein Conjugation Or Removal (GO:1903321)	1954-02-01	0.0077583	0.149619	16.284	79.1236	DCUN1D3;SQSTM1
RNA Polymerase II Preinitiation Complex Assembly (GO:0051123)	1956-02-01	0.00832333	0.149619	15.6793	75.0832	MED20;MED8
Positive Regulation Of DNA-templated Transcription Initiation (GO:2000144)	1956-02-01	0.00832333	0.149619	15.6793	75.0832	MED20;MED8
Positive Regulation Of DNA-templated Transcription, Elongation (GO:0032786)	1956-02-01	0.00832333	0.149619	15.6793	75.0832	MED20;MED8
Regulation Of Transcription Initiation By RNA Polymerase II (GO:0060260)	1957-02-01	0.0086126	0.149619	15.3934	73.1885	MED20;MED8
Transcription Preinitiation Complex Assembly (GO:0070897)	1959-02-01	0.00920453	0.149619	14.8518	69.6262	MED20;MED8
Erythrose 4-Phosphate/Phosphoenolpyruvate Family Amino Acid Catabolic Process (GO:1902222)	2025-01-05	0.0121912	0.149619	103.891	457.85	TAT
Pexophagy (GO:0000425)	2025-01-05	0.0121912	0.149619	103.891	457.85	SQSTM1
Negative Regulation Of Lipoprotein Lipase Activity (GO:0051005)	2025-01-05	0.0121912	0.149619	103.891	457.85	ANGPTL4
L-phenylalanine Catabolic Process (GO:0006559)	2025-01-05	0.0121912	0.149619	103.891	457.85	TAT
L-phenylalanine Metabolic Process (GO:0006558)	2025-01-05	0.0121912	0.149619	103.891	457.85	TAT
Protein Targeting To Vacuole Involved In Autophagy (GO:0071211)	2025-01-05	0.0121912	0.149619	103.891	457.85	SQSTM1
Insulin Processing (GO:0030070)	2025-01-05	0.0121912	0.149619	103.891	457.85	YIPF5
Positive Regulation Of Skeletal Muscle Fiber Development (GO:0048743)	2025-01-05	0.0121912	0.149619	103.891	457.85	NIBAN2
Regulation Of Notch Signaling Pathway (GO:0008593)	1970-02-01	0.0127718	0.149619	12.4424	54.2554	NIBAN2;NOTCH2NLA
Response To Ionizing Radiation (GO:0010212)	1972-02-01	0.0134757	0.149619	12.0857	52.0516	DCUN1D3;INIP
Hemostasis (GO:0007599)	2025-01-06	0.0146119	0.149619	83.1083	351.209	NFE2
Vesicle Fusion With Golgi Apparatus (GO:0048280)	2025-01-06	0.0146119	0.149619	83.1083	351.209	YIPF5
Aggrephagy (GO:0035973)	2025-01-06	0.0146119	0.149619	83.1083	351.209	SQSTM1
Transcription Initiation At RNA Polymerase II Promoter (GO:0006367)	1976-02-01	0.0149328	0.149619	11.4301	48.0545	MED20;MED8
Regulation Of Transcription Elongation By RNA Polymerase II (GO:0034243)	1977-02-01	0.0153073	0.149619	11.2772	47.1321	MED20;MED8
Vesicle Fusion (GO:0006906)	1979-02-01	0.0160683	0.149619	10.9831	45.3703	STX12;YIPF5
Regulation Of Skeletal Muscle Fiber Development (GO:0048742)	2025-01-07	0.0170269	0.149619	69.2535	282.067	NIBAN2
Thyroid Hormone Transport (GO:0070327)	2025-01-07	0.0170269	0.149619	69.2535	282.067	SLC16A10
Response To UV-C (GO:0010225)	2025-01-07	0.0170269	0.149619	69.2535	282.067	DCUN1D3
Regulation Of I-kappaB kinase/NF-kappaB Signaling (GO:0043122)	3/232	0.0191877	0.149619	5.61667	22.2054	RNF31;TRIM38;SQSTM1
CD40 Signaling Pathway (GO:0023035)	2025-01-08	0.019436	0.149619	59.3571	233.905	RNF31
Protein Localization To Perinuclear Region Of Cytoplasm (GO:1905719)	2025-01-08	0.019436	0.149619	59.3571	233.905	SQSTM1
Negative Regulation Of Lipase Activity (GO:0060192)	2025-01-08	0.019436	0.149619	59.3571	233.905	ANGPTL4
Positive Regulation Of Adaptive Immune Response (GO:0002821)	2025-01-08	0.019436	0.149619	59.3571	233.905	SASH3
Sequestering Of Actin Monomers (GO:0042989)	2025-01-08	0.019436	0.149619	59.3571	233.905	TMSB4Y
Brown Fat Cell Differentiation (GO:0050873)	2025-01-08	0.019436	0.149619	59.3571	233.905	ZNF516
Regulation Of ER To Golgi Vesicle-Mediated Transport (GO:0060628)	2025-01-09	0.0218393	0.149619	51.9349	198.601	YIPF5
Hormone Transport (GO:0009914)	2025-01-09	0.0218393	0.149619	51.9349	198.601	SLC16A10
Insulin Metabolic Process (GO:1901142)	2025-01-09	0.0218393	0.149619	51.9349	198.601	YIPF5
Regulation Of Actin Filament Length (GO:0030832)	2025-01-09	0.0218393	0.149619	51.9349	198.601	TMSB4Y
Positive Regulation Of Skeletal Muscle Tissue Development (GO:0048643)	2025-01-09	0.0218393	0.149619	51.9349	198.601	NIBAN2
Autophagy Of Peroxisome (GO:0030242)	2025-01-09	0.0218393	0.149619	51.9349	198.601	SQSTM1
Vesicle Organization (GO:0016050)	1994-02-01	0.0222733	0.149619	9.18548	34.9449	STX12;SQSTM1
Negative Regulation Of Vascular Endothelial Growth Factor Receptor Signaling Pathway (GO:0030948)	2025-01-10	0.0242369	0.156025	46.162	171.717	NIBAN2
Aromatic Amino Acid Family Catabolic Process (GO:0009074)	2025-01-10	0.0242369	0.156025	46.162	171.717	TAT
Protein Catabolic Process (GO:0030163)	2/102	0.0259259	0.160099	8.44723	30.8536	SQSTM1;RSPRY1
Tyrosine Metabolic Process (GO:0006570)	2025-01-11	0.0266287	0.160099	41.5438	150.628	TAT
Positive Regulation Of Autophagy (GO:0010508)	2/107	0.0283239	0.160099	8.04296	28.6655	TRIM38;SQSTM1
Positive Regulation By Symbiont Of Entry Into Host (GO:0075294)	2025-01-12	0.0290147	0.160099	37.7652	133.687	TRIM38
Adipose Tissue Development (GO:0060612)	2025-01-12	0.0290147	0.160099	37.7652	133.687	ZNF516
Regulation Of Actin Filament Organization (GO:0110053)	2025-01-12	0.0290147	0.160099	37.7652	133.687	TMSB4Y
Early Endosome To Golgi Transport (GO:0034498)	2025-01-12	0.0290147	0.160099	37.7652	133.687	SNX8
Positive Regulation Of Viral Entry Into Host Cell (GO:0046598)	2025-01-12	0.0290147	0.160099	37.7652	133.687	TRIM38
Regulation Of Myoblast Fusion (GO:1901739)	2025-01-13	0.0313951	0.170194	34.6163	119.811	PLEKHO1
2-Oxoglutarate Metabolic Process (GO:0006103)	2025-01-14	0.0337697	0.176862	31.9519	108.259	TAT
Positive Regulation Of Long-Term Synaptic Potentiation (GO:1900273)	2025-01-14	0.0337697	0.176862	31.9519	108.259	SQSTM1
Regulation Of Lipoprotein Lipase Activity (GO:0051004)	2025-01-15	0.0361386	0.186114	29.6682	98.5099	ANGPTL4
Mitophagy (GO:0000423)	2025-01-16	0.0385018	0.193126	27.6889	90.1841	SQSTM1
Cytosolic Transport (GO:0016482)	2/127	0.0387502	0.193126	6.74928	21.9393	SLC66A2;TBC1D10B
Regulation Of Protein Neddylation (GO:2000434)	2025-01-18	0.0432113	0.203986	24.4289	76.7472	DCUN1D3
Regulation Of Adaptive Immune Response (GO:0002819)	2025-01-18	0.0432113	0.203986	24.4289	76.7472	SASH3
Nucleosome Disassembly (GO:0006337)	2025-01-18	0.0432113	0.203986	24.4289	76.7472	NFE2
Negative Regulation Of Leukocyte Cell-Cell Adhesion (GO:1903038)	2025-01-19	0.0455575	0.203986	23.0706	71.26	TNFAIP8L2
Vesicle Docking (GO:0048278)	2025-01-19	0.0455575	0.203986	23.0706	71.26	STX12
protein-DNA Complex Disassembly (GO:0032986)	2025-01-20	0.0478981	0.203986	21.8553	66.4111	NFE2
Glutamate Metabolic Process (GO:0006536)	2025-01-20	0.0478981	0.203986	21.8553	66.4111	TAT
Positive Regulation Of Embryonic Development (GO:0040019)	2025-01-20	0.0478981	0.203986	21.8553	66.4111	NIBAN2
Positive Regulation Of Cellular Catabolic Process (GO:0031331)	2/146	0.049793	0.203986	5.85313	17.5587	TRIM38;SQSTM1
Modulation By Symbiont Of Entry Into Host (GO:0052372)	2025-01-21	0.0502331	0.203986	20.7615	62.0992	TRIM38
Positive Regulation Of Transcription Regulatory Region DNA Binding (GO:2000679)	2025-01-21	0.0502331	0.203986	20.7615	62.0992	NIBAN2
Protein Neddylation (GO:0045116)	2025-01-22	0.0525625	0.203986	19.7718	58.2429	DCUN1D3
Regulation Of Vascular Endothelial Growth Factor Receptor Signaling Pathway (GO:0030947)	2025-01-22	0.0525625	0.203986	19.7718	58.2429	NIBAN2
Response To Gamma Radiation (GO:0010332)	2025-01-22	0.0525625	0.203986	19.7718	58.2429	DCUN1D3
Positive Regulation Of Viral Life Cycle (GO:1903902)	2025-01-22	0.0525625	0.203986	19.7718	58.2429	TRIM38
Positive Regulation Of NF-kappaB Transcription Factor Activity (GO:0051092)	2/152	0.0534911	0.203986	5.6173	16.4488	RNF31;TRIM38
Protein Localization (GO:0008104)	3/351	0.0546182	0.203986	3.67373	10.6809	STX12;SQSTM1;SNX8
Negative Regulation Of Lymphocyte Activation (GO:0051250)	2025-01-23	0.0548862	0.203986	18.8722	54.7763	TNFAIP8L2
Negative Regulation Of Protein Tyrosine Kinase Activity (GO:0061099)	2025-01-23	0.0548862	0.203986	18.8722	54.7763	SH3BP5L
Cholesterol Efflux (GO:0033344)	2025-01-23	0.0548862	0.203986	18.8722	54.7763	STX12
Negative Regulation Of Actin Filament Polymerization (GO:0030837)	2025-01-23	0.0548862	0.203986	18.8722	54.7763	TMSB4Y
Regulation Of Viral Life Cycle (GO:1903900)	2025-01-24	0.0572044	0.203986	18.0507	51.6454	TRIM38
Acylglycerol Homeostasis (GO:0055090)	2025-01-24	0.0572044	0.203986	18.0507	51.6454	ANGPTL4
Lipid Translocation (GO:0034204)	2025-01-24	0.0572044	0.203986	18.0507	51.6454	SLC66A2
Mitotic Cell Cycle Checkpoint Signaling (GO:0007093)	2025-01-25	0.059517	0.203986	17.2977	48.8055	INIP
Positive Regulation Of Striated Muscle Cell Differentiation (GO:0051155)	2025-01-25	0.059517	0.203986	17.2977	48.8055	NIBAN2
Bile Acid Biosynthetic Process (GO:0006699)	2025-01-25	0.059517	0.203986	17.2977	48.8055	OSBPL9
Organelle Membrane Fusion (GO:0090174)	2025-01-26	0.0618241	0.203986	16.605	46.2194	STX12
Metallo-Sulfur Cluster Assembly (GO:0031163)	2025-01-27	0.0641256	0.203986	15.9655	43.8559	NUBP1
Regulation Of Transcription Regulatory Region DNA Binding (GO:2000677)	2025-01-27	0.0641256	0.203986	15.9655	43.8559	NIBAN2
Regulation Of Immunoglobulin Production (GO:0002637)	2025-01-27	0.0641256	0.203986	15.9655	43.8559	SASH3
Negative Regulation Of Notch Signaling Pathway (GO:0045746)	2025-01-27	0.0641256	0.203986	15.9655	43.8559	NIBAN2
Regulation Of Actin Polymerization Or Depolymerization (GO:0008064)	2025-01-27	0.0641256	0.203986	15.9655	43.8559	TMSB4Y
Iron-Sulfur Cluster Assembly (GO:0016226)	2025-01-27	0.0641256	0.203986	15.9655	43.8559	NUBP1
Positive Regulation Of Ubiquitin-Protein Transferase Activity (GO:0051443)	2025-01-27	0.0641256	0.203986	15.9655	43.8559	DCUN1D3
Negative Regulation Of G2/M Transition Of Mitotic Cell Cycle (GO:0010972)	2025-01-28	0.0664216	0.203986	15.3735	41.6887	INIP
Positive Regulation Of I-kappaB kinase/NF-kappaB Signaling (GO:0043123)	2/175	0.068518	0.203986	4.86484	13.041	RNF31;TRIM38
Regulation Of Protein Modification By Small Protein Conjugation Or Removal (GO:1903320)	2025-01-29	0.0687121	0.203986	14.8237	39.6952	DCUN1D3
Positive Regulation Of B Cell Proliferation (GO:0030890)	2025-01-29	0.0687121	0.203986	14.8237	39.6952	SASH3
Alpha-Amino Acid Catabolic Process (GO:1901606)	2025-01-29	0.0687121	0.203986	14.8237	39.6952	TAT
Integrated Stress Response Signaling (GO:0140467)	2025-01-29	0.0687121	0.203986	14.8237	39.6952	NFE2
Negative Regulation Of Peptidyl-Tyrosine Phosphorylation (GO:0050732)	2025-01-30	0.070997	0.203986	14.3118	37.8563	SH3BP5L
Positive Regulation Of Protein Targeting To Mitochondrion (GO:1903955)	2025-01-30	0.070997	0.203986	14.3118	37.8563	RNF31
Phospholipid Translocation (GO:0045332)	2025-01-31	0.0732765	0.203986	13.834	36.1554	SLC66A2
Triglyceride Homeostasis (GO:0070328)	2025-01-31	0.0732765	0.203986	13.834	36.1554	ANGPTL4
Glutamine Family Amino Acid Metabolic Process (GO:0009064)	2025-01-31	0.0732765	0.203986	13.834	36.1554	TAT
Regulation Of Long-Term Synaptic Potentiation (GO:1900271)	2025-01-31	0.0732765	0.203986	13.834	36.1554	SQSTM1
Negative Regulation Of DNA Biosynthetic Process (GO:2000279)	2025-01-31	0.0732765	0.203986	13.834	36.1554	NIBAN2
Bile Acid Metabolic Process (GO:0008206)	2025-01-31	0.0732765	0.203986	13.834	36.1554	OSBPL9
Phosphate-Containing Compound Metabolic Process (GO:0006796)	2/184	0.0747375	0.204507	4.62217	11.9889	PFKFB4;INPP1
Regulation Of Ubiquitin-Protein Transferase Activity (GO:0051438)	1932-01-01	0.0755505	0.204507	13.3871	34.5783	DCUN1D3
Negative Regulation Of G1/S Transition Of Mitotic Cell Cycle (GO:2000134)	1932-01-01	0.0755505	0.204507	13.3871	34.5783	DCUN1D3
Positive Regulation Of DNA Binding (GO:0043388)	1933-01-01	0.077819	0.204507	12.9681	33.1123	NIBAN2
Positive Regulation Of Notch Signaling Pathway (GO:0045747)	1933-01-01	0.077819	0.204507	12.9681	33.1123	NOTCH2NLA
Positive Regulation Of Establishment Of Protein Localization To Mitochondrion (GO:1903749)	1933-01-01	0.077819	0.204507	12.9681	33.1123	RNF31
Positive Regulation Of Immunoglobulin Production (GO:0002639)	1934-01-01	0.0800821	0.204507	12.5745	31.7469	SASH3
Protein Targeting To Vacuole (GO:0006623)	1934-01-01	0.0800821	0.204507	12.5745	31.7469	SQSTM1
Transcription Initiation-Coupled Chromatin Remodeling (GO:0045815)	1934-01-01	0.0800821	0.204507	12.5745	31.7469	NIBAN2
Regulation Of DNA Biosynthetic Process (GO:2000278)	1934-01-01	0.0800821	0.204507	12.5745	31.7469	NIBAN2
Positive Regulation Of Cell Development (GO:0010720)	1935-01-01	0.0823397	0.206853	12.204	30.4723	NIBAN2
Negative Regulation Of Cell Cycle G1/S Phase Transition (GO:1902807)	1935-01-01	0.0823397	0.206853	12.204	30.4723	DCUN1D3
Golgi Vesicle Transport (GO:0048193)	2/197	0.0840268	0.209389	4.31118	10.6772	YIPF5;SNX8
Mitochondrion Disassembly (GO:0061726)	1937-01-01	0.0868387	0.213763	11.5249	28.1634	SQSTM1
Regulation Of Intracellular Transport (GO:0032386)	1938-01-01	0.0890801	0.213763	11.2128	27.1151	YIPF5
Positive Regulation Of Production Of Molecular Mediator Of Immune Response (GO:0002702)	1938-01-01	0.0890801	0.213763	11.2128	27.1151	SASH3
Connective Tissue Development (GO:0061448)	1938-01-01	0.0890801	0.213763	11.2128	27.1151	ZNF516
Regulation Of Angiogenesis (GO:0045765)	2/205	0.0899111	0.213763	4.13961	9.97204	NIBAN2;ANGPTL4
Protein Ubiquitination (GO:0016567)	3/434	0.0900515	0.213763	2.9537	7.11065	RNF31;TRIM38;MARCHF3
Regulation Of Protein Targeting To Mitochondrion (GO:1903214)	1939-01-01	0.0913161	0.213763	10.9172	26.1296	RNF31
Regulation Of Protein Tyrosine Kinase Activity (GO:0061097)	1939-01-01	0.0913161	0.213763	10.9172	26.1296	SH3BP5L
Negative Regulation Of Mitotic Cell Cycle Phase Transition (GO:1901991)	1940-01-01	0.0935467	0.214655	10.6368	25.2016	DCUN1D3
Nucleic Acid-Templated Transcription (GO:0097659)	1940-01-01	0.0935467	0.214655	10.6368	25.2016	MED20
Regulation Of DNA-templated Transcription (GO:0006355)	1922-08-01	0.0937814	0.214655	1.83877	4.35199	ZNF672;MYCL;NFE2;NIBAN2;ZNF516;MED20;MED8;ZFY
Organic Hydroxy Compound Biosynthetic Process (GO:1901617)	1942-01-01	0.0979919	0.222643	10.1169	23.5002	OSBPL9
Regulation Of B Cell Proliferation (GO:0030888)	1944-01-01	0.102416	0.229322	9.64535	21.979	SASH3
Regulation Of Viral Entry Into Host Cell (GO:0046596)	1944-01-01	0.102416	0.229322	9.64535	21.979	TRIM38
Protein Polyubiquitination (GO:0000209)	2/226	0.105909	0.230817	3.74753	8.41386	RNF31;TRIM38
Regulation Of Cell Growth (GO:0001558)	2/227	0.106689	0.230817	3.73069	8.34866	DCUN1D3;NUBP1
Mitotic G2/M Transition Checkpoint (GO:0044818)	1946-01-01	0.106818	0.230817	9.21574	20.6122	INIP
Amino Acid Transport (GO:0006865)	1946-01-01	0.106818	0.230817	9.21574	20.6122	SLC16A10
Antiviral Innate Immune Response (GO:0140374)	1946-01-01	0.106818	0.230817	9.21574	20.6122	DHX16
Cellular Response To Mechanical Stimulus (GO:0071260)	1948-01-01	0.1112	0.234791	8.8227	19.3784	TNFRSF8
Negative Regulation Of DNA Metabolic Process (GO:0051053)	1949-01-01	0.113382	0.234791	8.63845	18.8058	NIBAN2
Negative Regulation Of T Cell Activation (GO:0050868)	1949-01-01	0.113382	0.234791	8.63845	18.8058	TNFAIP8L2
Autophagy Of Mitochondrion (GO:0000422)	1949-01-01	0.113382	0.234791	8.63845	18.8058	SQSTM1
Steroid Biosynthetic Process (GO:0006694)	1950-01-01	0.11556	0.234791	8.46173	18.2601	OSBPL9
Regulation Of Mitochondrion Organization (GO:0010821)	1950-01-01	0.11556	0.234791	8.46173	18.2601	SQSTM1
Intracellular Iron Ion Homeostasis (GO:0006879)	1950-01-01	0.11556	0.234791	8.46173	18.2601	NUBP1
Dicarboxylic Acid Metabolic Process (GO:0043648)	1950-01-01	0.11556	0.234791	8.46173	18.2601	TAT
Cholesterol Transport (GO:0030301)	1951-01-01	0.117732	0.234791	8.29208	17.7396	STX12
Positive Regulation Of Protein Localization To Cell Periphery (GO:1904377)	1951-01-01	0.117732	0.234791	8.29208	17.7396	SQSTM1
Positive Regulation Of Protein Localization To Plasma Membrane (GO:1903078)	1951-01-01	0.117732	0.234791	8.29208	17.7396	SQSTM1
Regulation Of Autophagy (GO:0010506)	2/241	0.117776	0.234791	3.50966	7.50707	TRIM38;SQSTM1
Positive Regulation Of B Cell Activation (GO:0050871)	1952-01-01	0.119899	0.237213	8.12908	17.2426	SASH3
Positive Regulation Of DNA-binding Transcription Factor Activity (GO:0051091)	2/246	0.121804	0.237213	3.43687	7.23578	RNF31;TRIM38
Carboxylic Acid Transport (GO:0046942)	1953-01-01	0.122061	0.237213	7.97236	16.7677	SLC16A10
Endosome Organization (GO:0007032)	1953-01-01	0.122061	0.237213	7.97236	16.7677	SQSTM1
Negative Regulation Of Protein Ubiquitination (GO:0031397)	1954-01-01	0.124218	0.239896	7.82154	16.3135	SQSTM1
Selective Autophagy (GO:0061912)	1958-01-01	0.132793	0.254863	7.2712	14.6803	SQSTM1
Phospholipid Transport (GO:0015914)	1959-01-01	0.134924	0.257354	7.14547	14.3127	SLC66A2
BMP Signaling Pathway (GO:0030509)	1961-01-01	0.13917	0.26142	6.9066	13.6202	USP9Y
Autophagosome Organization (GO:1905037)	1961-01-01	0.13917	0.26142	6.9066	13.6202	STX12
Fat Cell Differentiation (GO:0045444)	1962-01-01	0.141285	0.26142	6.79303	13.2938	ZNF516
Regulation Of Embryonic Development (GO:0045995)	1962-01-01	0.141285	0.26142	6.79303	13.2938	NIBAN2
Regulation Of T Cell Activation (GO:0050863)	1962-01-01	0.141285	0.26142	6.79303	13.2938	TNFAIP8L2
Negative Regulation Of Cellular Process (GO:0048523)	3/537	0.144107	0.26447	2.3714	4.59388	NIBAN2;DCUN1D3;TNFRSF8
Positive Regulation Of Macroautophagy (GO:0016239)	1964-01-01	0.145501	0.26447	6.57672	12.6771	RNF31
Endocytic Recycling (GO:0032456)	1964-01-01	0.145501	0.26447	6.57672	12.6771	STX12
Monocarboxylic Acid Biosynthetic Process (GO:0072330)	1965-01-01	0.147601	0.265167	6.47363	12.3856	OSBPL9
Autophagosome Assembly (GO:0000045)	1965-01-01	0.147601	0.265167	6.47363	12.3856	STX12
Cellular Response To BMP Stimulus (GO:0071773)	1966-01-01	0.149697	0.26584	6.37372	12.1046	USP9Y
Response To Reactive Oxygen Species (GO:0000302)	1966-01-01	0.149697	0.26584	6.37372	12.1046	SQSTM1
Positive Regulation Of Nucleic Acid-Templated Transcription (GO:1903508)	3/557	0.15566	0.274851	2.28343	4.24737	NFE2;NIBAN2;ZNF516
Regulation Of Cilium Assembly (GO:1902017)	1971-01-01	0.160097	0.277921	5.91696	10.8397	TBC1D10B
Regulation Of Hydrolase Activity (GO:0051336)	1971-01-01	0.160097	0.277921	5.91696	10.8397	TBC1D10B
Negative Regulation Of Cellular Response To Growth Factor Stimulus (GO:0090288)	1971-01-01	0.160097	0.277921	5.91696	10.8397	NIBAN2
Regulation Of Cellular Localization (GO:0060341)	1972-01-01	0.162162	0.278378	5.83333	10.6118	TRIM38
Transforming Growth Factor Beta Receptor Signaling Pathway (GO:0007179)	1972-01-01	0.162162	0.278378	5.83333	10.6118	USP9Y
Cellular Response To Reactive Oxygen Species (GO:0034614)	1973-01-01	0.164222	0.280357	5.75203	10.3912	SQSTM1
Positive Regulation Of Lymphocyte Proliferation (GO:0050671)	1974-01-01	0.166277	0.281516	5.67295	10.1778	SASH3
Regulation Of Plasma Membrane Bounded Cell Projection Assembly (GO:0120032)	1975-01-01	0.168328	0.281516	5.596	9.9712	TBC1D10B
Nucleosome Organization (GO:0034728)	1975-01-01	0.168328	0.281516	5.596	9.9712	NFE2
Regulation Of Ras Protein Signal Transduction (GO:0046578)	1976-01-01	0.170373	0.281516	5.52111	9.77108	SQSTM1
Positive Regulation Of Synaptic Transmission (GO:0050806)	1977-01-01	0.172413	0.281516	5.44819	9.57717	SQSTM1
Negative Regulation Of Blood Vessel Morphogenesis (GO:2000181)	1977-01-01	0.172413	0.281516	5.44819	9.57717	NIBAN2
Organonitrogen Compound Catabolic Process (GO:1901565)	1978-01-01	0.174449	0.281516	5.37716	9.3892	SQSTM1
Proteolysis Involved In Protein Catabolic Process (GO:0051603)	1978-01-01	0.174449	0.281516	5.37716	9.3892	RSPRY1
Positive Regulation Of Tumor Necrosis Factor Production (GO:0032760)	1978-01-01	0.174449	0.281516	5.37716	9.3892	TNFRSF8
Positive Regulation Of Protein Localization To Membrane (GO:1905477)	1979-01-01	0.176479	0.281516	5.30796	9.20694	SQSTM1
Positive Regulation Of Protein Modification By Small Protein Conjugation Or Removal (GO:1903322)	1979-01-01	0.176479	0.281516	5.30796	9.20694	DCUN1D3
Positive Regulation Of Immune Response (GO:0050778)	1980-01-01	0.178505	0.281516	5.24051	9.03013	SASH3
Regulation Of Protein Localization To Plasma Membrane (GO:1903076)	1980-01-01	0.178505	0.281516	5.24051	9.03013	SQSTM1
Regulation Of Organelle Assembly (GO:1902115)	1980-01-01	0.178505	0.281516	5.24051	9.03013	TBC1D10B
Protein Transport (GO:0015031)	2/313	0.178567	0.281516	2.68728	4.62963	STX12;SNX8
Positive Regulation Of Tumor Necrosis Factor Superfamily Cytokine Production (GO:1903557)	1982-01-01	0.182541	0.286321	5.1106	8.69199	TNFRSF8
Vesicle-Mediated Transport To The Plasma Membrane (GO:0098876)	1983-01-01	0.184552	0.287217	5.04802	8.53025	STX12
Positive Regulation Of Protein Ubiquitination (GO:0031398)	1984-01-01	0.186559	0.287217	4.98695	8.37314	DCUN1D3
Ribosomal Small Subunit Biogenesis (GO:0042274)	1984-01-01	0.186559	0.287217	4.98695	8.37314	UTP11
Positive Regulation Of DNA-templated Transcription (GO:0045893)	5/1243	0.18683	0.287217	1.71767	2.88149	NFE2;NIBAN2;ZNF516;ZFY;SQSTM1
Macromolecule Catabolic Process (GO:0009057)	1985-01-01	0.18856	0.287918	4.92733	8.22046	SQSTM1
Intracellular Protein Transport (GO:0006886)	2/325	0.18915	0.287918	2.58586	4.30602	STX12;SNX8
Negative Regulation Of Angiogenesis (GO:0016525)	1986-01-01	0.190556	0.288637	4.86912	8.07206	NIBAN2
Negative Regulation Of Protein Kinase Activity (GO:0006469)	1988-01-01	0.194535	0.293226	4.7567	7.78741	SH3BP5L
Regulation Of Vesicle-Mediated Transport (GO:0060627)	1989-01-01	0.196517	0.293421	4.70241	7.65086	YIPF5
Positive Regulation Of Transcription By RNA Polymerase II (GO:0045944)	4/938	0.196564	0.293421	1.80985	2.94421	MED20;MED8;ZFY;SQSTM1
T Cell Receptor Signaling Pathway (GO:0050852)	1995-01-01	0.20831	0.30798	4.40093	6.90387	RNF31
Recombinational Repair (GO:0000725)	1995-01-01	0.20831	0.30798	4.40093	6.90387	INIP
Cellular Response To Transforming Growth Factor Beta Stimulus (GO:0071560)	1996-01-01	0.210259	0.309206	4.35439	6.7903	USP9Y
Regulation Of Protein Localization (GO:0032880)	1997-01-01	0.212203	0.309206	4.30881	6.67957	TRIM38
Negative Regulation Of Macromolecule Biosynthetic Process (GO:0010558)	1998-01-01	0.214142	0.309206	4.26418	6.57158	NIBAN2
RNA Splicing (GO:0008380)	1998-01-01	0.214142	0.309206	4.26418	6.57158	DHX16
Positive Regulation Of Cold-Induced Thermogenesis (GO:0120162)	1998-01-01	0.214142	0.309206	4.26418	6.57158	ZNF516
Response To UV (GO:0009411)	1/100	0.218007	0.311872	4.17761	6.36345	DCUN1D3
Regulation Of Organelle Organization (GO:0033043)	1/100	0.218007	0.311872	4.17761	6.36345	SQSTM1
Activation Of GTPase Activity (GO:0090630)	1/102	0.221854	0.315546	4.09447	6.1652	TBC1D10B
Protein Modification By Small Protein Conjugation (GO:0032446)	2/364	0.224084	0.315546	2.30269	3.44421	DCUN1D3;MARCHF3
Regulation Of Transcription By RNA Polymerase II (GO:0006357)	2028-07-01	0.224668	0.315546	1.47864	2.20781	ZNF672;MYCL;NFE2;MED20;MED8;ZFY;SQSTM1
Macroautophagy (GO:0016236)	1/104	0.225682	0.315546	4.01456	5.9762	SQSTM1
Positive Regulation Of Vasculature Development (GO:1904018)	1/104	0.225682	0.315546	4.01456	5.9762	ANGPTL4
Regulation Of G1/S Transition Of Mitotic Cell Cycle (GO:2000045)	1/106	0.229491	0.319427	3.9377	5.79587	DCUN1D3
Positive Regulation Of Metabolic Process (GO:0009893)	1/108	0.233282	0.323247	3.86371	5.62365	ZNF516
Negative Regulation Of Cell Population Proliferation (GO:0008285)	2/379	0.237673	0.323522	2.20938	3.17456	NIBAN2;TNFRSF8
Negative Regulation Of Inflammatory Response (GO:0050728)	1/111	0.238934	0.323522	3.75777	5.37949	TNFAIP8L2
Cytoskeleton Organization (GO:0007010)	1/111	0.238934	0.323522	3.75777	5.37949	MAST1
Double-Strand Break Repair Via Homologous Recombination (GO:0000724)	1/111	0.238934	0.323522	3.75777	5.37949	INIP
Negative Regulation Of Programmed Cell Death (GO:0043069)	2/381	0.23949	0.323522	2.1975	3.14076	NIBAN2;ANGPTL4
Protein Deubiquitination (GO:0016579)	1/112	0.240809	0.323522	3.72372	5.30165	USP9Y
Negative Regulation Of Defense Response (GO:0031348)	1/112	0.240809	0.323522	3.72372	5.30165	TNFAIP8L2
Regulation Of Protein Ubiquitination (GO:0031396)	1/113	0.24268	0.324624	3.69029	5.2255	SQSTM1
Protein Modification By Small Protein Removal (GO:0070646)	1/114	0.244546	0.324838	3.65745	5.15098	USP9Y
Positive Regulation Of Multicellular Organismal Process (GO:0051240)	2/387	0.244943	0.324838	2.16259	3.04218	NIBAN2;ZNF516
Endoplasmic Reticulum To Golgi Vesicle-Mediated Transport (GO:0006888)	1/115	0.246407	0.325384	3.62518	5.07805	YIPF5
Cellular Response To Oxidative Stress (GO:0034599)	1/117	0.250117	0.328511	3.56232	4.93676	SQSTM1
Regulation Of Small GTPase Mediated Signal Transduction (GO:0051056)	1/118	0.251965	0.328511	3.5317	4.86832	SQSTM1
Ribonucleoprotein Complex Biogenesis (GO:0022613)	1/118	0.251965	0.328511	3.5317	4.86832	UTP11
Positive Regulation Of Angiogenesis (GO:0045766)	1/119	0.253808	0.329524	3.50159	4.8013	ANGPTL4
Regulation Of Cell Motility (GO:2000145)	1/123	0.261138	0.335762	3.3861	4.54654	TMSB4Y
Negative Regulation Of Growth (GO:0045926)	1/124	0.26296	0.335762	3.3584	4.486	DCUN1D3
Neuron Projection Guidance (GO:0097485)	1/124	0.26296	0.335762	3.3584	4.486	NIBAN2
Positive Regulation Of Defense Response (GO:0031349)	1/124	0.26296	0.335762	3.3584	4.486	RNF31
Negative Regulation Of Cell Growth (GO:0030308)	1/125	0.264777	0.3365	3.33115	4.42666	DCUN1D3
Positive Regulation Of Intracellular Protein Transport (GO:0090316)	1/126	0.266589	0.3365	3.30433	4.36848	RNF31
Vesicle-Mediated Transport (GO:0016192)	2/411	0.266804	0.3365	2.03319	2.68633	STX12;SQSTM1
Regulation Of Tumor Necrosis Factor Production (GO:0032680)	1/127	0.268397	0.337133	3.27794	4.31143	TNFRSF8
Golgi Organization (GO:0007030)	1/130	0.273796	0.339771	3.20123	4.14678	YIPF5
Transmembrane Receptor Protein Serine/Threonine Kinase Signaling Pathway (GO:0007178)	1/130	0.273796	0.339771	3.20123	4.14678	USP9Y
Regulation Of Cell Cycle Process (GO:0010564)	1/130	0.273796	0.339771	3.20123	4.14678	DCUN1D3
Antigen Receptor-Mediated Signaling Pathway (GO:0050851)	1/134	0.280933	0.347234	3.10432	3.94137	RNF31
Negative Regulation Of Cellular Biosynthetic Process (GO:0031327)	1/137	0.286241	0.352385	3.03539	3.79702	NIBAN2
Positive Regulation Of Transferase Activity (GO:0051347)	1/143	0.296742	0.363863	2.90625	3.53078	DCUN1D3
Regulation Of Cold-Induced Thermogenesis (GO:0120161)	1/146	0.301936	0.367316	2.84569	3.40783	ZNF516
Negative Regulation Of Response To External Stimulus (GO:0032102)	1/146	0.301936	0.367316	2.84569	3.40783	TNFAIP8L2
Axon Guidance (GO:0007411)	1/149	0.307092	0.372123	2.78758	3.29105	NIBAN2
Regulation Of Cellular Component Organization (GO:0051128)	1/153	0.313909	0.378897	2.71368	3.14421	NUBP1
Positive Regulation Of Response To External Stimulus (GO:0032103)	1/155	0.317292	0.380013	2.67817	3.07435	RNF31
Ribosome Biogenesis (GO:0042254)	1/155	0.317292	0.380013	2.67817	3.07435	UTP11
Peptide Biosynthetic Process (GO:0043043)	1/158	0.322337	0.383085	2.62659	2.97372	RPS4Y1
Peptidyl-Serine Phosphorylation (GO:0018105)	1/158	0.322337	0.383085	2.62659	2.97372	MAST1
Nitrogen Compound Transport (GO:0071705)	1/163	0.330664	0.390753	2.54488	2.8163	SLC16A10
Negative Regulation Of Apoptotic Process (GO:0043066)	2/482	0.331318	0.390753	1.72615	1.90684	NIBAN2;ANGPTL4
Peptidyl-Serine Modification (GO:0018209)	1/166	0.335612	0.394312	2.49823	2.72757	MAST1
Double-Strand Break Repair (GO:0006302)	1/168	0.338891	0.396657	2.46806	2.67063	INIP
Brain Development (GO:0007420)	1/169	0.340524	0.397064	2.45325	2.64281	MAST1
RNA Splicing, Via Transesterification Reactions With Bulged Adenosine As Nucleophile (GO:0000377)	1/180	0.358233	0.416143	2.30121	2.36236	DHX16
Macromolecule Biosynthetic Process (GO:0009059)	1/183	0.362982	0.418512	2.26293	2.29327	RPS4Y1
RNA Processing (GO:0006396)	1/183	0.362982	0.418512	2.26293	2.29327	DHX16
Positive Regulation Of Intracellular Signal Transduction (GO:1902533)	2/525	0.369757	0.424382	1.58073	1.57269	RNF31;TRIM38
Axonogenesis (GO:0007409)	1/188	0.370819	0.424382	2.20187	2.18435	NIBAN2
Defense Response To Virus (GO:0051607)	1/189	0.372375	0.42459	2.19005	2.16345	DHX16
Intracellular Monoatomic Cation Homeostasis (GO:0030003)	1/190	0.373928	0.424793	2.17835	2.14283	NUBP1
Transcription By RNA Polymerase II (GO:0006366)	1/192	0.377021	0.425181	2.15532	2.10242	MED20
Modification-Dependent Protein Catabolic Process (GO:0019941)	1/192	0.377021	0.425181	2.15532	2.10242	SQSTM1
Endomembrane System Organization (GO:0010256)	1/196	0.383163	0.430536	2.11068	2.02477	SQSTM1
DNA-templated Transcription (GO:0006351)	1/199	0.38773	0.43409	2.07839	1.96916	MED20
Defense Response To Bacterium (GO:0042742)	1/204	0.39527	0.440932	2.02668	1.88114	RNF31
Protein Stabilization (GO:0050821)	1/208	0.401235	0.445977	1.98712	1.81465	STX12
mRNA Splicing, Via Spliceosome (GO:0000398)	1/211	0.405672	0.449292	1.95843	1.76692	DHX16
mRNA Processing (GO:0006397)	1/214	0.410076	0.450937	1.93056	1.72092	DHX16
Regulation Of GTPase Activity (GO:0043087)	1/214	0.410076	0.450937	1.93056	1.72092	TBC1D10B
Positive Regulation Of Developmental Process (GO:0051094)	1/233	0.437236	0.477243	1.77074	1.46491	NIBAN2
Translation (GO:0006412)	1/234	0.438631	0.477243	1.76305	1.45293	RPS4Y1
Positive Regulation Of GTPase Activity (GO:0043547)	1/234	0.438631	0.477243	1.76305	1.45293	TBC1D10B
Regulation Of Inflammatory Response (GO:0050727)	1/240	0.44693	0.484566	1.71827	1.38381	TNFAIP8L2
Positive Regulation Of Signal Transduction (GO:0009967)	1/266	0.481526	0.519823	1.54764	1.13101	NOTCH2NLA
Negative Regulation Of Signal Transduction (GO:0009968)	1/267	0.482813	0.519823	1.54174	1.12258	NIBAN2
Central Nervous System Development (GO:0007417)	1/283	0.502991	0.539667	1.45309	0.998539	MAST1
DNA Metabolic Process (GO:0006259)	1/288	0.509136	0.544371	1.42741	0.963558	INIP
DNA Repair (GO:0006281)	1/291	0.512788	0.546384	1.41243	0.943351	INIP
Gene Expression (GO:0010467)	1/296	0.518815	0.549667	1.38814	0.910906	RPS4Y1
Regulation Of Intracellular Signal Transduction (GO:1902531)	1/297	0.520012	0.549667	1.38338	0.904595	SQSTM1
Regulation Of Cell Cycle (GO:0051726)	1/298	0.521205	0.549667	1.37865	0.898342	DCUN1D3
Organelle Assembly (GO:0070925)	1/322	0.548997	0.577007	1.27401	0.763977	STX12
Proteolysis (GO:0006508)	1/330	0.557905	0.584382	1.24253	0.725097	RSPRY1
Regulation Of Cell Population Proliferation (GO:0042127)	2/766	0.564814	0.58962	1.06868	0.610491	NIBAN2;TNFRSF8
Ubiquitin-Dependent Protein Catabolic Process (GO:0006511)	1/367	0.596912	0.62103	1.11481	0.575226	SQSTM1
DNA Damage Response (GO:0006974)	1/384	0.613684	0.636337	1.0644	0.519722	INIP
Cellular Response To Oxygen-Containing Compound (GO:1901701)	1/406	0.634377	0.655594	1.00545	0.457593	SQSTM1
Organelle Organization (GO:0006996)	1/418	0.645203	0.664559	0.975919	0.427639	MAST1
Phosphorylation (GO:0016310)	1/429	0.65485	0.672202	0.950302	0.40231	MAST1
Nervous System Development (GO:0007399)	1/433	0.658293	0.672202	0.94131	0.393566	UTP11
Regulation Of Cell Migration (GO:0030334)	1/434	0.659149	0.672202	0.939088	0.391417	TMSB4Y
Regulation Of Nucleic Acid-Templated Transcription (GO:1903506)	1/452	0.674198	0.685286	0.900776	0.355115	ZNF516
Negative Regulation Of Nucleic Acid-Templated Transcription (GO:1903507)	1/456	0.677452	0.686337	0.892674	0.347622	NIBAN2
Protein Phosphorylation (GO:0006468)	1/500	0.711217	0.71819	0.812124	0.276754	MAST1
Protein Modification Process (GO:0036211)	1/711	0.830657	0.836069	0.564583	0.104752	MAST1
Negative Regulation Of DNA-templated Transcription (GO:0045892)	1/1025	0.924305	0.927306	0.385071	0.03031	NIBAN2
Regulation Of Gene Expression (GO:0010468)	1/1127	0.941894	0.941894	0.348302	0.0208502	ZNF516

### Sheet: M9_lightsteelblue1
gene_symbol
CELF2
MBD3
NUBP2
RASSF7
SBF1
MGRN1
CAPN15
ZNF574
PHF12
NEIL3
NDUFS8
NDUFS7
CD48
NT5C
CHCHD5
UXT
THEM6
LSM7
NINJ1
RPRD1A
FOXK2
DUS3L
EIF2A
VPS51
RPL30
FBXW5
PACRGL
KIAA1143
INTS1
SLC25A32
CARD19
ATP5F1C
MLST8
C9orf16
MCRIP2
CORO1B
ADCK5
TPRN
SGF29
MRPL30
GNB1L
ZC3H6
ZNF460
ZNF358
SCAMP4
FAM174C
FNDC10
MIF
PDF
RP11-315D16.2

### Sheet: M9_Pathway_Analysis
Term	Overlap	P-value	Adjusted P-value	Old P-value	Old Adjusted P-value	Odds Ratio	Combined Score	Genes
Proton Motive Force-Driven Mitochondrial ATP Synthesis (GO:0042776)	1953-03-01	0.000315376	0.0500794	0	0	25.4043	204.803	NDUFS8;NDUFS7;ATP5F1C
Proton Motive Force-Driven ATP Synthesis (GO:0015986)	1960-03-01	0.000455062	0.0500794	0	0	22.2766	171.42	NDUFS8;NDUFS7;ATP5F1C
Oxidative Phosphorylation (GO:0006119)	1963-03-01	0.000525308	0.0500794	0	0	21.1596	159.787	NDUFS8;NDUFS7;ATP5F1C
Cellular Respiration (GO:0045333)	1985-03-01	0.0012571	0.0898825	0	0	15.4655	103.293	CHCHD5;NDUFS8;NDUFS7
Mitochondrial Electron Transport, NADH To Ubiquinone (GO:0006120)	1934-02-01	0.00326501	0.176359	0	0	25.9349	148.464	NDUFS8;NDUFS7
NADH Dehydrogenase Complex Assembly (GO:0010257)	1953-02-01	0.00778121	0.176359	0	0	16.2574	78.9464	NDUFS8;NDUFS7
Mitochondrial Respiratory Chain Complex I Assembly (GO:0032981)	1953-02-01	0.00778121	0.176359	0	0	16.2574	78.9464	NDUFS8;NDUFS7
Aerobic Respiration (GO:0009060)	1959-02-01	0.00957001	0.176359	0	0	14.5417	67.606	NDUFS8;NDUFS7
Negative Regulation Of Autophagy (GO:0010507)	1961-02-01	0.0102032	0.176359	0	0	14.0473	64.4077	MLST8;FOXK2
Negative Regulation Of Cellular Catabolic Process (GO:0031330)	1967-02-01	0.0122108	0.176359	0	0	12.7468	56.1552	MLST8;FOXK2
Establishment Of Mitochondrion Localization, Microtubule-Mediated (GO:0034643)	2025-01-05	0.0124388	0.176359	0	0	101.765	446.438	UXT
Positive Regulation Of Microglial Cell Activation (GO:1903980)	2025-01-05	0.0124388	0.176359	0	0	101.765	446.438	UXT
Leukocyte Chemotaxis Involved In Inflammatory Response (GO:0002232)	2025-01-05	0.0124388	0.176359	0	0	101.765	446.438	NINJ1
Aerobic Electron Transport Chain (GO:0019646)	1968-02-01	0.0125609	0.176359	0	0	12.553	54.9467	NDUFS8;NDUFS7
Mitochondrial ATP Synthesis Coupled Electron Transport (GO:0042775)	1970-02-01	0.0132742	0.176359	0	0	12.1826	52.6524	NDUFS8;NDUFS7
Positive Regulation Of Lamellipodium Morphogenesis (GO:2000394)	2025-01-06	0.0149083	0.176359	0	0	81.4082	342.39	CORO1B
Positive Regulation Of B Cell Receptor Signaling Pathway (GO:0050861)	2025-01-06	0.0149083	0.176359	0	0	81.4082	342.39	UXT
Negative Regulation Of Ruffle Assembly (GO:1900028)	2025-01-06	0.0149083	0.176359	0	0	81.4082	342.39	UXT
Auditory Receptor Cell Morphogenesis (GO:0002093)	2025-01-06	0.0149083	0.176359	0	0	81.4082	342.39	TPRN
Auditory Receptor Cell Stereocilium Organization (GO:0060088)	2025-01-06	0.0149083	0.176359	0	0	81.4082	342.39	TPRN
Folic Acid Transport (GO:0015884)	2025-01-07	0.0173717	0.176359	0	0	67.8367	274.936	SLC25A32
Negative Regulation Of Macrophage Migration (GO:1905522)	2025-01-07	0.0173717	0.176359	0	0	67.8367	274.936	UXT
Negative Regulation Of Actin Nucleation (GO:0051126)	2025-01-07	0.0173717	0.176359	0	0	67.8367	274.936	CORO1B
Establishment Of Protein Localization To Chromatin (GO:0071169)	2025-01-08	0.0198292	0.176359	0	0	58.1429	227.955	SGF29
Positive Regulation Of Membrane Invagination (GO:1905155)	2025-01-08	0.0198292	0.176359	0	0	58.1429	227.955	UXT
Negative Regulation Of cAMP-mediated Signaling (GO:0043951)	2025-01-08	0.0198292	0.176359	0	0	58.1429	227.955	MGRN1
Embryonic Forelimb Morphogenesis (GO:0035115)	2025-01-08	0.0198292	0.176359	0	0	58.1429	227.955	ZNF358
Endothelial Cell Chemotaxis (GO:0035767)	2025-01-08	0.0198292	0.176359	0	0	58.1429	227.955	CORO1B
Mitochondrial Respiratory Chain Complex Assembly (GO:0033108)	1990-02-01	0.0213287	0.176359	0	0	9.40436	36.1852	NDUFS8;NDUFS7
Forelimb Morphogenesis (GO:0035136)	2025-01-09	0.0222806	0.176359	0	0	50.8724	193.521	ZNF358
Positive Regulation Of Phagocytosis, Engulfment (GO:0060100)	2025-01-09	0.0222806	0.176359	0	0	50.8724	193.521	UXT
Purine Ribonucleoside Triphosphate Biosynthetic Process (GO:0009206)	2025-01-10	0.0247259	0.176359	0	0	45.2177	167.301	ATP5F1C
TORC1 Signaling (GO:0038202)	2025-01-10	0.0247259	0.176359	0	0	45.2177	167.301	MLST8
Regulation Of Lamellipodium Morphogenesis (GO:2000392)	2025-01-10	0.0247259	0.176359	0	0	45.2177	167.301	CORO1B
Histone H3-K14 Acetylation (GO:0044154)	2025-01-10	0.0247259	0.176359	0	0	45.2177	167.301	SGF29
Positive Regulation Of Toll-Like Receptor 4 Signaling Pathway (GO:0034145)	2025-01-10	0.0247259	0.176359	0	0	45.2177	167.301	NINJ1
Regulation Of Phagocytosis, Engulfment (GO:0060099)	2025-01-10	0.0247259	0.176359	0	0	45.2177	167.301	UXT
DNA Methylation-Dependent Heterochromatin Formation (GO:0006346)	2025-01-11	0.0271653	0.176359	0	0	40.6939	146.735	MBD3
Negative Regulation Of Leukocyte Chemotaxis (GO:0002689)	2025-01-11	0.0271653	0.176359	0	0	40.6939	146.735	UXT
Inner Ear Receptor Cell Stereocilium Organization (GO:0060122)	2025-01-11	0.0271653	0.176359	0	0	40.6939	146.735	TPRN
Base-Excision Repair, AP Site Formation (GO:0006285)	2025-01-11	0.0271653	0.176359	0	0	40.6939	146.735	NEIL3
Brain Morphogenesis (GO:0048854)	2025-01-11	0.0271653	0.176359	0	0	40.6939	146.735	VPS51
Lysosomal Transport (GO:0007041)	2/105	0.028398	0.176359	0	0	8.02872	28.5938	VPS51;MGRN1
Cellular Component Maintenance (GO:0043954)	2025-01-12	0.0295988	0.176359	0	0	36.9926	130.215	TPRN
Folic Acid Metabolic Process (GO:0046655)	2025-01-12	0.0295988	0.176359	0	0	36.9926	130.215	SLC25A32
Positive Regulation Of Myeloid Leukocyte Mediated Immunity (GO:0002888)	2025-01-12	0.0295988	0.176359	0	0	36.9926	130.215	UXT
Pyrimidine Deoxyribonucleotide Catabolic Process (GO:0009223)	2025-01-12	0.0295988	0.176359	0	0	36.9926	130.215	NT5C
Positive Regulation Of Neuroinflammatory Response (GO:0150078)	2025-01-12	0.0295988	0.176359	0	0	36.9926	130.215	UXT
Regulation Of Cell Fate Commitment (GO:0010453)	2025-01-13	0.0320262	0.182445	0	0	33.9082	116.685	MBD3
Establishment Of Protein Localization To Chromosome (GO:0070199)	2025-01-14	0.0344477	0.182445	0	0	31.2983	105.422	SGF29
Mitochondrion Transport Along Microtubule (GO:0047497)	2025-01-14	0.0344477	0.182445	0	0	31.2983	105.422	UXT
Negative Regulation Of Smooth Muscle Cell Migration (GO:0014912)	2025-01-14	0.0344477	0.182445	0	0	31.2983	105.422	CORO1B
Regulation Of Microglial Cell Activation (GO:1903978)	2025-01-14	0.0344477	0.182445	0	0	31.2983	105.422	UXT
Regulation Of Cell Fate Specification (GO:0042659)	2025-01-14	0.0344477	0.182445	0	0	31.2983	105.422	MBD3
Folic Acid-Containing Compound Metabolic Process (GO:0006760)	2025-01-15	0.0368633	0.188139	0	0	29.0612	95.9177	SLC25A32
Regulation Of Carbohydrate Metabolic Process (GO:0006109)	2025-01-15	0.0368633	0.188139	0	0	29.0612	95.9177	FOXK2
Regulation Of B Cell Receptor Signaling Pathway (GO:0050855)	2025-01-16	0.0392729	0.188139	0	0	27.1224	87.8013	UXT
Ruffle Organization (GO:0031529)	2025-01-16	0.0392729	0.188139	0	0	27.1224	87.8013	CORO1B
DNA Modification (GO:0006304)	2025-01-17	0.0416767	0.188139	0	0	25.426	80.7992	NEIL3
Facultative Heterochromatin Formation (GO:0140718)	2025-01-17	0.0416767	0.188139	0	0	25.426	80.7992	MBD3
Positive Regulation Of Macrophage Activation (GO:0043032)	2025-01-17	0.0416767	0.188139	0	0	25.426	80.7992	UXT
Regulation Of Tubulin Deacetylation (GO:0090043)	2025-01-17	0.0416767	0.188139	0	0	25.426	80.7992	SGF29
Neural Tube Development (GO:0021915)	2025-01-17	0.0416767	0.188139	0	0	25.426	80.7992	ZNF358
Positive Regulation Of Glycolytic Process (GO:0045821)	2025-01-18	0.0440745	0.188139	0	0	23.9292	74.7039	MLST8
Regulation Of Protein Deacetylation (GO:0090311)	2025-01-18	0.0440745	0.188139	0	0	23.9292	74.7039	SGF29
Regulation Of Histone Modification (GO:0031056)	2025-01-18	0.0440745	0.188139	0	0	23.9292	74.7039	SGF29
Regulation Of cAMP-mediated Signaling (GO:0043949)	2025-01-18	0.0440745	0.188139	0	0	23.9292	74.7039	MGRN1
Negative Regulation Of Phosphate Metabolic Process (GO:0045936)	2025-01-20	0.0488525	0.199598	0	0	21.4082	64.6301	UXT
Positive Regulation Of Antigen Receptor-Mediated Signaling Pathway (GO:0050857)	2025-01-20	0.0488525	0.199598	0	0	21.4082	64.6301	UXT
Regulation Of Macrophage Chemotaxis (GO:0010758)	2025-01-20	0.0488525	0.199598	0	0	21.4082	64.6301	UXT
Regulation Of Histone Deacetylation (GO:0031063)	2025-01-21	0.0512328	0.206374	0	0	20.3367	60.4281	SGF29
Dephosphorylation (GO:0016311)	2/147	0.0522559	0.207185	0	0	5.69109	16.7978	NT5C;SBF1
Negative Regulation Of G Protein-Coupled Receptor Signaling Pathway (GO:0045744)	2025-01-22	0.0536072	0.207185	0	0	19.3673	56.6702	MGRN1
snRNA 3'-End Processing (GO:0034472)	2025-01-22	0.0536072	0.207185	0	0	19.3673	56.6702	INTS1
Regulation Of Centrosome Cycle (GO:0046605)	2025-01-23	0.0559758	0.20856	0	0	18.4861	53.2924	FBXW5
Regulation Of Toll-Like Receptor 4 Signaling Pathway (GO:0034143)	2025-01-23	0.0559758	0.20856	0	0	18.4861	53.2924	NINJ1
Positive Regulation Of Lipid Metabolic Process (GO:0045834)	2025-01-24	0.0583386	0.20856	0	0	17.6815	50.2417	MLST8
Regulation Of Ruffle Assembly (GO:1900027)	2025-01-24	0.0583386	0.20856	0	0	17.6815	50.2417	UXT
Regulation Of Actin Nucleation (GO:0051125)	2025-01-24	0.0583386	0.20856	0	0	17.6815	50.2417	CORO1B
Dicarboxylic Acid Transport (GO:0006835)	2025-01-24	0.0583386	0.20856	0	0	17.6815	50.2417	SLC25A32
ATP Biosynthetic Process (GO:0006754)	2025-01-25	0.0606955	0.210377	0	0	16.9439	47.4748	ATP5F1C
Negative Regulation Of Smoothened Signaling Pathway (GO:0045879)	2025-01-25	0.0606955	0.210377	0	0	16.9439	47.4748	MGRN1
Metallo-Sulfur Cluster Assembly (GO:0031163)	2025-01-27	0.0653922	0.210377	0	0	15.6389	42.6529	NUBP2
Monoubiquitinated Histone H2A Deubiquitination (GO:0035522)	2025-01-27	0.0653922	0.210377	0	0	15.6389	42.6529	SGF29
Monoubiquitinated Histone Deubiquitination (GO:0035521)	2025-01-27	0.0653922	0.210377	0	0	15.6389	42.6529	SGF29
Iron-Sulfur Cluster Assembly (GO:0016226)	2025-01-27	0.0653922	0.210377	0	0	15.6389	42.6529	NUBP2
Regulation Of Glucose Metabolic Process (GO:0010906)	2025-01-28	0.0677318	0.210377	0	0	15.059	40.5417	FOXK2
Cellular Response To Osmotic Stress (GO:0071470)	2025-01-28	0.0677318	0.210377	0	0	15.059	40.5417	MLST8
Regulation Of Lipid Biosynthetic Process (GO:0046890)	2025-01-28	0.0677318	0.210377	0	0	15.059	40.5417	MLST8
mRNA Splice Site Recognition (GO:0006376)	2025-01-29	0.0700658	0.210377	0	0	14.5204	38.5999	CELF2
Negative Regulation Of Plasma Membrane Bounded Cell Projection Assembly (GO:0120033)	2025-01-29	0.0700658	0.210377	0	0	14.5204	38.5999	UXT
Modified Amino Acid Transport (GO:0072337)	2025-01-29	0.0700658	0.210377	0	0	14.5204	38.5999	SLC25A32
TOR Signaling (GO:0031929)	2025-01-29	0.0700658	0.210377	0	0	14.5204	38.5999	MLST8
Heterotypic Cell-Cell Adhesion (GO:0034113)	2025-01-29	0.0700658	0.210377	0	0	14.5204	38.5999	NINJ1
Regulation Of Arp2/3 Complex-Mediated Actin Nucleation (GO:0034315)	2025-01-30	0.072394	0.210377	0	0	14.019	36.8087	CORO1B
Regulation Of Centrosome Duplication (GO:0010824)	2025-01-31	0.0747165	0.210377	0	0	13.551	35.1521	FBXW5
Protein Localization To Chromatin (GO:0071168)	2025-01-31	0.0747165	0.210377	0	0	13.551	35.1521	SGF29
Positive Regulation Of Lamellipodium Organization (GO:1902745)	2025-01-31	0.0747165	0.210377	0	0	13.551	35.1521	CORO1B
Negative Regulation Of Chemotaxis (GO:0050922)	2025-01-31	0.0747165	0.210377	0	0	13.551	35.1521	CORO1B
Amide Transport (GO:0042886)	1932-01-01	0.0770333	0.210377	0	0	13.1132	33.616	SLC25A32
Phosphate-Containing Compound Metabolic Process (GO:0006796)	2/184	0.0773958	0.210377	0	0	4.52564	11.5803	NT5C;MLST8
Monoubiquitinated Protein Deubiquitination (GO:0035520)	1933-01-01	0.0793444	0.210377	0	0	12.7028	32.1884	SGF29
Actin Filament Bundle Assembly (GO:0051017)	1933-01-01	0.0793444	0.210377	0	0	12.7028	32.1884	CORO1B
Actin Filament Bundle Organization (GO:0061572)	1933-01-01	0.0793444	0.210377	0	0	12.7028	32.1884	CORO1B
Positive Regulation Of Small Molecule Metabolic Process (GO:0062013)	1933-01-01	0.0793444	0.210377	0	0	12.7028	32.1884	MLST8
ATP Metabolic Process (GO:0046034)	1934-01-01	0.0816498	0.210377	0	0	12.3173	30.8586	ATP5F1C
Transcription Initiation-Coupled Chromatin Remodeling (GO:0045815)	1934-01-01	0.0816498	0.210377	0	0	12.3173	30.8586	SGF29
Histone Deubiquitination (GO:0016578)	1934-01-01	0.0816498	0.210377	0	0	12.3173	30.8586	SGF29
Positive Regulation Of Carbohydrate Metabolic Process (GO:0045913)	1934-01-01	0.0816498	0.210377	0	0	12.3173	30.8586	MLST8
Regulation Of Blood Circulation (GO:1903522)	1934-01-01	0.0816498	0.210377	0	0	12.3173	30.8586	CELF2
Embryonic Limb Morphogenesis (GO:0030326)	1934-01-01	0.0816498	0.210377	0	0	12.3173	30.8586	ZNF358
Response To Nutrient Levels (GO:0031667)	1935-01-01	0.0839496	0.212635	0	0	11.9544	29.6174	MLST8
Histone H3 Acetylation (GO:0043966)	1936-01-01	0.0862437	0.212635	0	0	11.6122	28.4567	SGF29
Histone Deacetylation (GO:0016575)	1936-01-01	0.0862437	0.212635	0	0	11.6122	28.4567	MBD3
Interstrand Cross-Link Repair (GO:0036297)	1936-01-01	0.0862437	0.212635	0	0	11.6122	28.4567	NEIL3
Base-Excision Repair (GO:0006284)	1936-01-01	0.0862437	0.212635	0	0	11.6122	28.4567	NEIL3
Muscle Cell Differentiation (GO:0042692)	1937-01-01	0.0885322	0.213079	0	0	11.2891	27.3692	NINJ1
RNA 3'-End Processing (GO:0031123)	1938-01-01	0.0908151	0.213079	0	0	10.9835	26.3485	RPRD1A
Organelle Transport Along Microtubule (GO:0072384)	1939-01-01	0.0930924	0.213079	0	0	10.6939	25.389	UXT
Positive Regulation Of Lipid Biosynthetic Process (GO:0046889)	1939-01-01	0.0930924	0.213079	0	0	10.6939	25.389	MLST8
Positive Regulation Of Pattern Recognition Receptor Signaling Pathway (GO:0062208)	1939-01-01	0.0930924	0.213079	0	0	10.6939	25.389	NINJ1
Vitamin Transport (GO:0051180)	1939-01-01	0.0930924	0.213079	0	0	10.6939	25.389	SLC25A32
mRNA 3'-End Processing (GO:0031124)	1940-01-01	0.0953641	0.213079	0	0	10.4192	24.4856	RPRD1A
Protein Deacetylation (GO:0006476)	1940-01-01	0.0953641	0.213079	0	0	10.4192	24.4856	MBD3
Regulation Of Small Molecule Metabolic Process (GO:0062012)	1940-01-01	0.0953641	0.213079	0	0	10.4192	24.4856	FOXK2
Regulation Of Glycolytic Process (GO:0006110)	1940-01-01	0.0953641	0.213079	0	0	10.4192	24.4856	MLST8
Water-Soluble Vitamin Metabolic Process (GO:0006767)	1940-01-01	0.0953641	0.213079	0	0	10.4192	24.4856	SLC25A32
Endothelial Cell Migration (GO:0043542)	1940-01-01	0.0953641	0.213079	0	0	10.4192	24.4856	CORO1B
Regulation Of Amide Metabolic Process (GO:0034248)	1941-01-01	0.0976302	0.216451	0	0	10.1582	23.6337	DUS3L
Negative Regulation Of I-kappaB kinase/NF-kappaB Signaling (GO:0043124)	1942-01-01	0.0998908	0.217935	0	0	9.90991	22.8292	CARD19
mRNA Processing (GO:0006397)	2/214	0.100019	0.217935	0	0	3.87932	8.93172	LSM7;RPRD1A
SCF-dependent Proteasomal Ubiquitin-Dependent Protein Catabolic Process (GO:0031146)	1943-01-01	0.102146	0.217935	0	0	9.67347	22.0686	FBXW5
Intracellular Glucose Homeostasis (GO:0001678)	1943-01-01	0.102146	0.217935	0	0	9.67347	22.0686	FOXK2
Energy Derivation By Oxidation Of Organic Compounds (GO:0015980)	1943-01-01	0.102146	0.217935	0	0	9.67347	22.0686	CHCHD5
Regulation Of Nucleic Acid-Templated Transcription (GO:1903506)	3/452	0.103395	0.217935	0	0	2.77226	6.29081	ZNF460;FOXK2;SGF29
Regulation Of DNA-templated Transcription Elongation (GO:0032784)	1944-01-01	0.104395	0.217935	0	0	9.44803	21.3485	INTS1
Positive Regulation Of Biosynthetic Process (GO:0009891)	1944-01-01	0.104395	0.217935	0	0	9.44803	21.3485	MLST8
Negative Regulation Of Nucleic Acid-Templated Transcription (GO:1903507)	3/456	0.105455	0.218552	0	0	2.74722	6.17978	MBD3;PHF12;FOXK2
Regulation Of Stem Cell Differentiation (GO:2000736)	1945-01-01	0.106639	0.219416	0	0	9.23284	20.6659	MBD3
Vacuolar Transport (GO:0007034)	1946-01-01	0.108878	0.222421	0	0	9.02721	20.0181	VPS51
Protein Monoubiquitination (GO:0006513)	1947-01-01	0.111111	0.223786	0	0	8.83052	19.4027	MGRN1
Positive Regulation Of TOR Signaling (GO:0032008)	1947-01-01	0.111111	0.223786	0	0	8.83052	19.4027	MLST8
Negative Regulation Of Intracellular Signal Transduction (GO:1902532)	2/231	0.113569	0.227137	0	0	3.58825	7.80568	MGRN1;CARD19
Translation (GO:0006412)	2/234	0.116008	0.230404	0	0	3.54131	7.62832	MRPL30;RPL30
Cell Chemotaxis (GO:0060326)	1950-01-01	0.117777	0.230713	0	0	8.28863	17.7291	CORO1B
Dicarboxylic Acid Metabolic Process (GO:0043648)	1950-01-01	0.117777	0.230713	0	0	8.28863	17.7291	SLC25A32
Positive Regulation Of Leukocyte Mediated Cytotoxicity (GO:0001912)	1951-01-01	0.119988	0.231868	0	0	8.12245	17.2226	UXT
Regulation Of Smoothened Signaling Pathway (GO:0008589)	1951-01-01	0.119988	0.231868	0	0	8.12245	17.2226	MGRN1
Regulation Of Autophagy (GO:0010506)	2/241	0.121752	0.233698	0	0	3.43637	7.23621	MLST8;FOXK2
Regulation Of Macromolecule Biosynthetic Process (GO:0010556)	1953-01-01	0.124393	0.235606	0	0	7.80926	16.2769	DUS3L
Regulation Of Alternative mRNA Splicing, Via Spliceosome (GO:0000381)	1953-01-01	0.124393	0.235606	0	0	7.80926	16.2769	CELF2
Purine Ribonucleotide Biosynthetic Process (GO:0009152)	1955-01-01	0.128778	0.242306	0	0	7.51927	15.412	ATP5F1C
Post-Transcriptional Regulation Of Gene Expression (GO:0010608)	1957-01-01	0.133141	0.247261	0	0	7.25	14.6185	DUS3L
Endosome To Lysosome Transport (GO:0008333)	1957-01-01	0.133141	0.247261	0	0	7.25	14.6185	MGRN1
Chordate Embryonic Development (GO:0043009)	1959-01-01	0.137482	0.250445	0	0	6.9993	13.8884	ZNF358
Regulation Of Multicellular Organismal Development (GO:2000026)	1959-01-01	0.137482	0.250445	0	0	6.9993	13.8884	SGF29
Negative Regulation Of Cytokine-Mediated Signaling Pathway (GO:0001960)	1959-01-01	0.137482	0.250445	0	0	6.9993	13.8884	UXT
Positive Regulation Of Phagocytosis (GO:0050766)	1960-01-01	0.139645	0.251184	0	0	6.88032	13.545	UXT
Histone Acetylation (GO:0016573)	1960-01-01	0.139645	0.251184	0	0	6.88032	13.545	SGF29
Spliceosomal Complex Assembly (GO:0000245)	1962-01-01	0.143954	0.255719	0	0	6.65406	12.8973	CELF2
Regulation Of Embryonic Development (GO:0045995)	1962-01-01	0.143954	0.255719	0	0	6.65406	12.8973	SGF29
Endocytic Recycling (GO:0032456)	1964-01-01	0.148242	0.261712	0	0	6.44218	12.2975	VPS51
Antimicrobial Humoral Immune Response Mediated By Antimicrobial Peptide (GO:0061844)	1965-01-01	0.150378	0.263854	0	0	6.3412	12.014	RPL30
tRNA Modification (GO:0006400)	1967-01-01	0.154635	0.269669	0	0	6.14842	11.4772	DUS3L
Regulation Of Heart Contraction (GO:0008016)	1969-01-01	0.158871	0.274051	0	0	5.96699	10.9772	CELF2
Regulation Of G Protein-Coupled Receptor Signaling Pathway (GO:0008277)	1970-01-01	0.160981	0.274051	0	0	5.88021	10.74	MGRN1
Regulation Of Actin Filament-Based Process (GO:0032970)	1970-01-01	0.160981	0.274051	0	0	5.88021	10.74	MLST8
Regulation Of Cellular Biosynthetic Process (GO:0031326)	1970-01-01	0.160981	0.274051	0	0	5.88021	10.74	DUS3L
Positive Regulation Of Nucleic Acid-Templated Transcription (GO:1903508)	3/557	0.162397	0.274826	0	0	2.23473	4.0621	MBD3;FOXK2;SGF29
Cellular Response To Hypoxia (GO:0071456)	1972-01-01	0.165186	0.277901	0	0	5.714	10.2891	MLST8
Cellular Response To Decreased Oxygen Levels (GO:0036294)	1973-01-01	0.16728	0.279779	0	0	5.63435	10.0747	MLST8
Gene Expression (GO:0010467)	2/296	0.169003	0.281017	0	0	2.78571	4.95255	RPL30;CELF2
Negative Regulation Of Phosphorylation (GO:0042326)	1975-01-01	0.171454	0.281815	0	0	5.48152	9.66634	UXT
Defense Response To Gram-negative Bacterium (GO:0050829)	1975-01-01	0.171454	0.281815	0	0	5.48152	9.66634	RPL30
Regulation Of Transcription Elongation By RNA Polymerase II (GO:0034243)	1977-01-01	0.175607	0.286992	0	0	5.33673	9.28328	INTS1
Cellular Response To Nutrient Levels (GO:0031669)	1978-01-01	0.177676	0.287092	0	0	5.26716	9.10056	MLST8
Regulation Of TOR Signaling (GO:0032006)	1978-01-01	0.177676	0.287092	0	0	5.26716	9.10056	MLST8
Wound Healing (GO:0042060)	1980-01-01	0.181799	0.292104	0	0	5.1333	8.75153	CORO1B
Positive Regulation Of Growth (GO:0045927)	1981-01-01	0.183852	0.292121	0	0	5.06888	8.58476	MLST8
Histone Modification (GO:0016570)	1981-01-01	0.183852	0.292121	0	0	5.06888	8.58476	MBD3
Regulation Of Phosphorylation (GO:0042325)	1982-01-01	0.185901	0.292132	0	0	5.00605	8.42288	UXT
Epigenetic Regulation Of Gene Expression (GO:0040029)	1983-01-01	0.187945	0.292132	0	0	4.94475	8.26568	SGF29
Vesicle-Mediated Transport To The Plasma Membrane (GO:0098876)	1983-01-01	0.187945	0.292132	0	0	4.94475	8.26568	VPS51
Regulation Of Cell Division (GO:0051302)	1983-01-01	0.187945	0.292132	0	0	4.94475	8.26568	SGF29
Glucose Homeostasis (GO:0042593)	1987-01-01	0.196069	0.303112	0	0	4.71381	7.68016	FOXK2
Cellular Response To Chemical Stress (GO:0062197)	1989-01-01	0.200101	0.306037	0	0	4.60622	7.41108	MLST8
Sensory Perception Of Mechanical Stimulus (GO:0050954)	1989-01-01	0.200101	0.306037	0	0	4.60622	7.41108	TPRN
Regulation Of RNA Metabolic Process (GO:0051252)	1991-01-01	0.204114	0.308871	0	0	4.5034	7.15626	SGF29
Regulation Of Actin Cytoskeleton Organization (GO:0032956)	1991-01-01	0.204114	0.308871	0	0	4.5034	7.15626	MLST8
Sensory Perception Of Sound (GO:0007605)	1992-01-01	0.206113	0.310254	0	0	4.45369	7.03386	TPRN
Cytoplasmic Translation (GO:0002181)	1993-01-01	0.208106	0.311333	0	0	4.40506	6.91464	RPL30
Regulation Of mRNA Splicing, Via Spliceosome (GO:0048024)	1994-01-01	0.210095	0.311333	0	0	4.35747	6.7985	CELF2
Retrograde Transport, Endosome To Golgi (GO:0042147)	1994-01-01	0.210095	0.311333	0	0	4.35747	6.7985	VPS51
Regulation Of Protein Metabolic Process (GO:0051246)	1996-01-01	0.214059	0.315571	0	0	4.26531	6.57499	DUS3L
Mitochondrial Translation (GO:0032543)	1998-01-01	0.218003	0.319737	0	0	4.17694	6.36252	MRPL30
Protein Complex Oligomerization (GO:0051259)	1/100	0.221927	0.320561	0	0	4.09215	6.16035	NINJ1
ncRNA Processing (GO:0034470)	1/100	0.221927	0.320561	0	0	4.09215	6.16035	INTS1
Antimicrobial Humoral Response (GO:0019730)	1/100	0.221927	0.320561	0	0	4.09215	6.16035	RPL30
Regulation Of RNA Splicing (GO:0043484)	1/102	0.225832	0.324563	0	0	4.01071	5.96779	SGF29
Mitochondrial Gene Expression (GO:0140053)	1/103	0.227777	0.325184	0	0	3.97119	5.87492	MRPL30
Positive Regulation Of Inflammatory Response (GO:0050729)	1/104	0.229718	0.325184	0	0	3.93244	5.78423	NINJ1
Positive Regulation Of Vasculature Development (GO:1904018)	1/104	0.229718	0.325184	0	0	3.93244	5.78423	NINJ1
Protein Modification By Small Protein Conjugation (GO:0032446)	2/364	0.230812	0.325184	0	0	2.2546	3.30559	FBXW5;MGRN1
Positive Regulation Of Cell Growth (GO:0030307)	1/106	0.233585	0.327477	0	0	3.85714	5.6091	MLST8
Regulation Of Cellular Response To Stress (GO:0080135)	1/107	0.235511	0.328566	0	0	3.82056	5.52453	SGF29
RNA Metabolic Process (GO:0016070)	1/111	0.243169	0.335972	0	0	3.68089	5.20478	CELF2
Cytoskeleton Organization (GO:0007010)	1/111	0.243169	0.335972	0	0	3.68089	5.20478	MLST8
Regulation Of Cytoskeleton Organization (GO:0051493)	1/114	0.248862	0.342186	0	0	3.58263	4.98291	MLST8
Negative Regulation Of DNA-templated Transcription (GO:0045892)	4/1025	0.253148	0.346413	0	0	1.61214	2.21473	UXT;MBD3;PHF12;FOXK2
Cellular Response To Molecule Of Bacterial Origin (GO:0071219)	1/117	0.254514	0.346624	0	0	3.48944	4.77495	UXT
Positive Regulation Of Angiogenesis (GO:0045766)	1/119	0.258259	0.350057	0	0	3.42996	4.64345	NINJ1
Protein Dephosphorylation (GO:0006470)	1/124	0.26754	0.354243	0	0	3.2897	4.33741	SBF1
Cellular Response To Lipopolysaccharide (GO:0071222)	1/124	0.26754	0.354243	0	0	3.2897	4.33741	UXT
Regulation Of DNA Metabolic Process (GO:0051052)	1/124	0.26754	0.354243	0	0	3.2897	4.33741	SGF29
Positive Regulation Of Defense Response (GO:0031349)	1/124	0.26754	0.354243	0	0	3.2897	4.33741	NINJ1
Enzyme-Linked Receptor Protein Signaling Pathway (GO:0007167)	1/124	0.26754	0.354243	0	0	3.2897	4.33741	UXT
Cytosolic Transport (GO:0016482)	1/127	0.273054	0.35972	0	0	3.21088	4.168	VPS51
Vesicle-Mediated Transport (GO:0016192)	2/411	0.274452	0.35972	0	0	1.99073	2.57397	VPS51;MGRN1
Protein Homooligomerization (GO:0051260)	1/129	0.276708	0.35972	0	0	3.1604	4.06045	NINJ1
Regulation Of DNA Repair (GO:0006282)	1/129	0.276708	0.35972	0	0	3.1604	4.06045	SGF29
Golgi Organization (GO:0007030)	1/130	0.278528	0.360448	0	0	3.13574	4.00822	VPS51
Organelle Organization (GO:0006996)	2/418	0.280963	0.361866	0	0	1.95653	2.48388	VPS51;MLST8
Plasma Membrane Bounded Cell Projection Organization (GO:0120036)	1/132	0.282154	0.361866	0	0	3.08755	3.90668	CORO1B
Nervous System Development (GO:0007399)	2/433	0.294905	0.376037	0	0	1.88699	2.30421	NINJ1;ZNF358
Protein Ubiquitination (GO:0016567)	2/434	0.295833	0.376037	0	0	1.88252	2.29284	FBXW5;MGRN1
Negative Regulation Of Transcription By RNA Polymerase II (GO:0000122)	3/763	0.297732	0.376776	0	0	1.6117	1.95267	UXT;MBD3;PHF12
Actin Filament Organization (GO:0007015)	1/144	0.303541	0.382435	0	0	2.82674	3.37015	CORO1B
Positive Regulation Of Cellular Catabolic Process (GO:0031331)	1/146	0.307044	0.385152	0	0	2.78747	3.29135	MLST8
Regulation Of Gene Expression (GO:0010468)	4/1127	0.310626	0.387943	0	0	1.45782	1.70443	UXT;ZNF460;FOXK2;SGF29
protein-RNA Complex Assembly (GO:0022618)	1/150	0.313999	0.390451	0	0	2.71209	3.1416	CELF2
Epithelium Development (GO:0060429)	1/154	0.320885	0.395976	0	0	2.64066	3.00156	ZNF358
Cellular Response To Growth Factor Stimulus (GO:0071363)	1/155	0.322596	0.395976	0	0	2.62338	2.96797	CORO1B
Positive Regulation Of Response To External Stimulus (GO:0032103)	1/155	0.322596	0.395976	0	0	2.62338	2.96797	NINJ1
Peptide Biosynthetic Process (GO:0043043)	1/158	0.327704	0.400527	0	0	2.57286	2.8704	RPL30
Response To Lipopolysaccharide (GO:0032496)	1/159	0.329398	0.400884	0	0	2.55645	2.8389	UXT
Nitrogen Compound Transport (GO:0071705)	1/163	0.336133	0.407347	0	0	2.49282	2.71779	SCAMP4
Positive Regulation Of Gene Expression (GO:0010628)	2/480	0.338321	0.408269	0	0	1.69735	1.83952	UXT;SGF29
Brain Development (GO:0007420)	1/169	0.346111	0.415915	0	0	2.40306	2.54964	VPS51
Regulation Of DNA-templated Transcription (GO:0006355)	1922-06-01	0.347878	0.416289	0	0	1.2835	1.35525	MBD3;ZNF460;PHF12;FOXK2;SGF29;ZNF358
RNA Splicing, Via Transesterification Reactions With Bulged Adenosine As Nucleophile (GO:0000377)	1/180	0.364023	0.431995	0	0	2.25413	2.27788	LSM7
Endosomal Transport (GO:0016197)	1/180	0.364023	0.431995	0	0	2.25413	2.27788	VPS51
Macromolecule Biosynthetic Process (GO:0009059)	1/183	0.368825	0.43409	0	0	2.21664	2.21095	RPL30
RNA Processing (GO:0006396)	1/183	0.368825	0.43409	0	0	2.21664	2.21095	CELF2
Transcription By RNA Polymerase II (GO:0006366)	1/192	0.383016	0.448931	0	0	2.11123	2.0261	RPRD1A
Regulation Of Cell Differentiation (GO:0045595)	1/193	0.384574	0.448931	0	0	2.10013	2.00692	MBD3
Endomembrane System Organization (GO:0010256)	1/196	0.389223	0.452465	0	0	2.0675	1.9509	VPS51
Golgi Vesicle Transport (GO:0048193)	1/197	0.390765	0.452465	0	0	2.05685	1.93272	VPS51
Regulation Of Transcription By RNA Polymerase II (GO:0006357)	2028-06-01	0.396821	0.45579	0	0	1.20906	1.1175	UXT;MBD3;PHF12;FOXK2;SGF29;ZNF358
Organic Substance Transport (GO:0071702)	1/201	0.396895	0.45579	0	0	2.01531	1.86231	SCAMP4
Regulation Of Translation (GO:0006417)	1/202	0.398418	0.45579	0	0	2.00518	1.84527	DUS3L
Defense Response To Bacterium (GO:0042742)	1/204	0.401453	0.457333	0	0	1.98522	1.81184	RPL30
Regulation Of Angiogenesis (GO:0045765)	1/205	0.402965	0.457333	0	0	1.97539	1.79544	NINJ1
Protein Stabilization (GO:0050821)	1/208	0.407478	0.460627	0	0	1.94647	1.74748	UXT
mRNA Splicing, Via Spliceosome (GO:0000398)	1/211	0.411957	0.463857	0	0	1.91837	1.70128	LSM7
Proteasomal Protein Catabolic Process (GO:0010498)	1/220	0.425197	0.476888	0	0	1.83869	1.57245	FBXW5
Regulation Of Cell Growth (GO:0001558)	1/227	0.435293	0.484117	0	0	1.78111	1.48141	MLST8
Cellular Response To Lipid (GO:0071396)	1/228	0.436721	0.484117	0	0	1.77317	1.469	UXT
Chromatin Remodeling (GO:0006338)	1/228	0.436721	0.484117	0	0	1.77317	1.469	MBD3
Regulation Of I-kappaB kinase/NF-kappaB Signaling (GO:0043122)	1/232	0.442398	0.488189	0	0	1.74212	1.42078	CARD19
Positive Regulation Of Developmental Process (GO:0051094)	1/233	0.443808	0.488189	0	0	1.73452	1.40906	CORO1B
Regulation Of Inflammatory Response (GO:0050727)	1/240	0.453583	0.49703	0	0	1.68312	1.33063	NINJ1
Cellular Component Assembly (GO:0022607)	1/260	0.480594	0.524618	0	0	1.55157	1.13689	CORO1B
Negative Regulation Of Signal Transduction (GO:0009968)	1/267	0.489735	0.531947	0	0	1.5102	1.07812	MGRN1
Chromatin Organization (GO:0006325)	1/268	0.491028	0.531947	0	0	1.50447	1.07006	MBD3
Transmembrane Receptor Protein Tyrosine Kinase Signaling Pathway (GO:0007169)	1/284	0.511283	0.5518	0	0	1.41826	0.951414	UXT
DNA Metabolic Process (GO:0006259)	1/288	0.516222	0.555036	0	0	1.39821	0.924521	NEIL3
DNA Repair (GO:0006281)	1/291	0.519894	0.55689	0	0	1.38353	0.90501	NEIL3
Regulation Of Cell Cycle (GO:0051726)	1/298	0.528357	0.563843	0	0	1.35044	0.86156	SGF29
Protein Transport (GO:0015031)	1/313	0.546002	0.580507	0	0	1.28454	0.777316	SCAMP4
Supramolecular Fiber Organization (GO:0097435)	1/316	0.549452	0.582012	0	0	1.27211	0.761782	CORO1B
Proteasome-Mediated Ubiquitin-Dependent Protein Catabolic Process (GO:0043161)	1/319	0.552877	0.583479	0	0	1.25992	0.746651	FBXW5
Proteolysis (GO:0006508)	1/330	0.565218	0.59431	0	0	1.21711	0.694414	CAPN15
Protein Localization (GO:0008104)	1/351	0.587857	0.61585	0	0	1.14286	0.607167	CORO1B
Positive Regulation Of Macromolecule Metabolic Process (GO:0010604)	1/364	0.601289	0.627623	0	0	1.1012	0.560157	UXT
Ubiquitin-Dependent Protein Catabolic Process (GO:0006511)	1/367	0.604327	0.6285	0	0	1.092	0.549977	FBXW5
Positive Regulation Of DNA-templated Transcription (GO:0045893)	3/1243	0.608431	0.630476	0	0	0.963109	0.478541	MBD3;FOXK2;SGF29
Negative Regulation Of Programmed Cell Death (GO:0043069)	1/381	0.618208	0.638294	0	0	1.05102	0.505468	MLST8
DNA Damage Response (GO:0006974)	1/384	0.62112	0.638993	0	0	1.04263	0.496533	MLST8
Cellular Response To Oxygen-Containing Compound (GO:1901701)	1/406	0.641818	0.65792	0	0	0.984883	0.436748	UXT
Phosphorylation (GO:0016310)	1/429	0.662271	0.676463	0	0	0.93086	0.383589	MLST8
Negative Regulation Of Apoptotic Process (GO:0043066)	1/482	0.705144	0.717692	0	0	0.826043	0.28858	MLST8
Positive Regulation Of Intracellular Signal Transduction (GO:1902533)	1/525	0.735968	0.746407	0	0	0.756582	0.231945	MLST8
Positive Regulation Of Cellular Process (GO:0048522)	1/594	0.778951	0.787209	0	0	0.666173	0.166415	MLST8
Regulation Of Apoptotic Process (GO:0042981)	1/705	0.83413	0.839628	0	0	0.55792	0.101188	MLST8
Protein Modification Process (GO:0036211)	1/711	0.836692	0.839628	0	0	0.553032	0.0986051	SBF1
Positive Regulation Of Transcription By RNA Polymerase II (GO:0045944)	1/938	0.909714	0.909714	0	0	0.414109	0.039185	FOXK2

### Sheet: M10_mediumpurple3
gene_symbol
PSMB1
ELOVL5
VDAC3
NDUFB2
SPG21
ABHD4
DHRS7
BLVRA
TGFBR1
SEC61B
IFI27L2
CUTC
SEC61G
RNF122
RNF138
NIPSNAP3A
DMAC1
HINT2
NDUFA9
JTB
DEGS1
NSDHL
TATDN1
CENPH
SLC37A3
CDA
MRPL10
GRIN2C
HENMT1
H2AZ1
NDUFS4
TP53INP1
POLR2G
NRG4
ZNF581
RAB4B-EGLN2
GNG5
BANF1
COX14
COX5A
SELENOW
FANCB
LSM10
KBTBD3
LRRC70
ZNF846
APOM
FAM209B
ZSWIM7
PRAF2
TMEM141
ARPC4-TTLL3
SMIM20
CKLF-CMTM1

### Sheet: M10_Pathway_Analysis
Term	Overlap	P-value	Adjusted P-value	Odds Ratio	Combined Score	Genes
Mitochondrial Respiratory Chain Complex Assembly (GO:0033108)	1990-06-01	1.52257e-07	5.3442e-05	29.5565	463.97	NDUFA9;DMAC1;NDUFS4;NDUFB2;COX14;SMIM20
NADH Dehydrogenase Complex Assembly (GO:0010257)	1953-04-01	1.2597e-05	0.00147385	32.4849	366.496	NDUFA9;DMAC1;NDUFS4;NDUFB2
Mitochondrial Respiratory Chain Complex I Assembly (GO:0032981)	1953-04-01	1.2597e-05	0.00147385	32.4849	366.496	NDUFA9;DMAC1;NDUFS4;NDUFB2
Aerobic Electron Transport Chain (GO:0019646)	1968-04-01	3.4e-05	0.00267653	24.8525	255.711	NDUFA9;NDUFS4;NDUFB2;COX5A
Mitochondrial ATP Synthesis Coupled Electron Transport (GO:0042775)	1970-04-01	3.81272e-05	0.00267653	24.097	245.177	NDUFA9;NDUFS4;NDUFB2;COX5A
Cellular Respiration (GO:0045333)	1985-04-01	8.17137e-05	0.00478025	19.6198	184.667	NDUFA9;NDUFS4;NDUFB2;COX5A
Mitochondrial Electron Transport, NADH To Ubiquinone (GO:0006120)	1934-03-01	0.000104925	0.00526124	37.7894	346.236	NDUFA9;NDUFS4;NDUFB2
Post-Translational Protein Targeting To Membrane, Translocation (GO:0031204)	2025-02-07	0.00014896	0.0065356	153.392	1351.67	SEC61G;SEC61B
Proton Motive Force-Driven Mitochondrial ATP Synthesis (GO:0042776)	1953-03-01	0.00039614	0.0154494	23.4071	183.365	NDUFA9;NDUFS4;NDUFB2
Aerobic Respiration (GO:0009060)	1959-03-01	0.000543487	0.017789	20.8929	157.062	NDUFA9;NDUFS4;NDUFB2
Proton Motive Force-Driven ATP Synthesis (GO:0015986)	1960-03-01	0.000571003	0.017789	20.5253	153.285	NDUFA9;NDUFS4;NDUFB2
Post-Translational Protein Targeting To Endoplasmic Reticulum Membrane (GO:0006620)	2025-02-14	0.000637717	0.017789	63.891	470.086	SEC61G;SEC61B
Oxidative Phosphorylation (GO:0006119)	1963-03-01	0.000658853	0.017789	19.4961	142.809	NDUFA9;NDUFS4;NDUFB2
Mitochondrial Cytochrome C Oxidase Assembly (GO:0033617)	2025-02-22	0.00159658	0.0400285	38.3192	246.772	COX14;SMIM20
Respiratory Chain Complex IV Assembly (GO:0008535)	2025-02-26	0.0022308	0.0522007	31.9263	194.923	COX14;SMIM20
Double-Strand Break Repair Via Homologous Recombination (GO:0000724)	3/111	0.00335942	0.0736972	10.805	61.5452	RNF138;ZSWIM7;FANCB
Energy Derivation By Oxidation Of Organic Compounds (GO:0015980)	1943-02-01	0.0060191	0.124277	18.6726	95.4696	NDUFS4;COX5A
Intracellular Protein Transmembrane Transport (GO:0065002)	1946-02-01	0.00686343	0.133837	17.3969	86.6633	SEC61G;SEC61B
Unsaturated Fatty Acid Metabolic Process (GO:0033559)	1949-02-01	0.0077583	0.143324	16.284	79.1236	ELOVL5;DEGS1
Membrane Lipid Biosynthetic Process (GO:0046467)	1957-02-01	0.0103853	0.176805	13.9098	63.531	ELOVL5;DEGS1
Fatty Acid Biosynthetic Process (GO:0006633)	1965-02-01	0.0133502	0.176805	12.1386	52.3929	ELOVL5;DEGS1
mRNA 3'-End Processing By Stem-Loop Binding And Cleavage (GO:0006398)	2025-01-05	0.0134285	0.176805	94.066	405.46	LSM10
DNA Double-Strand Break Processing Involved In Repair Via Single-Strand Annealing (GO:0010792)	2025-01-05	0.0134285	0.176805	94.066	405.46	RNF138
Ventricular Compact Myocardium Morphogenesis (GO:0003223)	2025-01-05	0.0134285	0.176805	94.066	405.46	TGFBR1
Double-Strand Break Repair Via Single-Strand Annealing (GO:0045002)	2025-01-05	0.0134285	0.176805	94.066	405.46	RNF138
Excitatory Chemical Synaptic Transmission (GO:0098976)	2025-01-06	0.0160929	0.176805	75.2491	310.732	GRIN2C
Fatty Acid Elongation, Monounsaturated Fatty Acid (GO:0034625)	2025-01-06	0.0160929	0.176805	75.2491	310.732	ELOVL5
Fatty Acid Elongation, Polyunsaturated Fatty Acid (GO:0034626)	2025-01-06	0.0160929	0.176805	75.2491	310.732	ELOVL5
Fatty Acid Elongation, Saturated Fatty Acid (GO:0019367)	2025-01-06	0.0160929	0.176805	75.2491	310.732	ELOVL5
Fatty Acid Elongation, Unsaturated Fatty Acid (GO:0019368)	2025-01-06	0.0160929	0.176805	75.2491	310.732	ELOVL5
Sphingolipid Biosynthetic Process (GO:0030148)	1977-02-01	0.018398	0.176805	10.1903	40.7153	ELOVL5;DEGS1
Regulation Of Epithelial To Mesenchymal Transition Involved In Endocardial Cushion Formation (GO:1905005)	2025-01-07	0.0187502	0.176805	62.7044	249.347	TGFBR1
Negative Regulation Of Mitochondrial Membrane Potential (GO:0010917)	2025-01-07	0.0187502	0.176805	62.7044	249.347	RNF122
Ventricular Trabecula Myocardium Morphogenesis (GO:0003222)	2025-01-07	0.0187502	0.176805	62.7044	249.347	TGFBR1
Coronary Vasculature Morphogenesis (GO:0060977)	2025-01-07	0.0187502	0.176805	62.7044	249.347	TGFBR1
Positive Regulation Of Cardiac Epithelial To Mesenchymal Transition (GO:0062043)	2025-01-07	0.0187502	0.176805	62.7044	249.347	TGFBR1
siRNA Processing (GO:0030422)	2025-01-07	0.0187502	0.176805	62.7044	249.347	HENMT1
Negative Regulation Of Membrane Potential (GO:0045837)	2025-01-08	0.0214005	0.176805	53.7439	206.61	RNF122
Purine Nucleobase Transport (GO:0006863)	2025-01-08	0.0214005	0.176805	53.7439	206.61	VDAC3
Unsaturated Fatty Acid Biosynthetic Process (GO:0006636)	2025-01-08	0.0214005	0.176805	53.7439	206.61	DEGS1
Mitotic Nuclear Membrane Organization (GO:0101024)	2025-01-09	0.0240438	0.176805	47.0236	175.298	BANF1
Mitotic Nuclear Membrane Reassembly (GO:0007084)	2025-01-09	0.0240438	0.176805	47.0236	175.298	BANF1
High-Density Lipoprotein Particle Assembly (GO:0034380)	2025-01-09	0.0240438	0.176805	47.0236	175.298	APOM
Myelin Maintenance (GO:0043217)	2025-01-09	0.0240438	0.176805	47.0236	175.298	DEGS1
Alpha-Linolenic Acid Metabolic Process (GO:0036109)	2025-01-09	0.0240438	0.176805	47.0236	175.298	ELOVL5
Nucleobase-Containing Compound Biosynthetic Process (GO:0034654)	2025-01-09	0.0240438	0.176805	47.0236	175.298	CDA
Phosphate Ion Transmembrane Transport (GO:0035435)	2025-01-10	0.0266801	0.176805	41.7966	151.464	SLC37A3
SRP-dependent Cotranslational Protein Targeting To Membrane (GO:0006614)	2025-01-10	0.0266801	0.176805	41.7966	151.464	SEC61B
Heme Catabolic Process (GO:0042167)	2025-01-10	0.0266801	0.176805	41.7966	151.464	BLVRA
Copper Ion Transport (GO:0006825)	2025-01-10	0.0266801	0.176805	41.7966	151.464	CUTC
Response To Sterol (GO:0036314)	2025-01-10	0.0266801	0.176805	41.7966	151.464	TGFBR1
Kinetochore Organization (GO:0051383)	2025-01-10	0.0266801	0.176805	41.7966	151.464	CENPH
Sphingolipid Metabolic Process (GO:0006665)	1994-02-01	0.0266971	0.176805	8.30017	30.0732	ELOVL5;DEGS1
Recombinational Repair (GO:0000725)	1995-02-01	0.0272247	0.176961	8.2105	29.5876	RNF138;ZSWIM7
Pyrimidine Nucleobase Metabolic Process (GO:0006206)	2025-01-11	0.0293093	0.179246	37.6151	132.776	CDA
Fatty Acid Elongation (GO:0030497)	2025-01-12	0.0319316	0.179246	34.1938	117.769	ELOVL5
Porphyrin-Containing Compound Catabolic Process (GO:0006787)	2025-01-12	0.0319316	0.179246	34.1938	117.769	BLVRA
Positive Regulation Of Nuclear-Transcribed mRNA poly(A) Tail Shortening (GO:0060213)	2025-01-12	0.0319316	0.179246	34.1938	117.769	POLR2G
Very Long-Chain Fatty Acid Biosynthetic Process (GO:0042761)	2025-01-12	0.0319316	0.179246	34.1938	117.769	ELOVL5
Ionotropic Glutamate Receptor Signaling Pathway (GO:0035235)	2025-01-12	0.0319316	0.179246	34.1938	117.769	GRIN2C
Thymus Development (GO:0048538)	2025-01-13	0.034547	0.179246	31.3428	105.482	TGFBR1
Ubiquinone Biosynthetic Process (GO:0006744)	2025-01-13	0.034547	0.179246	31.3428	105.482	NDUFA9
Negative Regulation Of Cartilage Development (GO:0061037)	2025-01-13	0.034547	0.179246	31.3428	105.482	TGFBR1
Positive Regulation Of Fatty Acid Biosynthetic Process (GO:0045723)	2025-01-13	0.034547	0.179246	31.3428	105.482	ELOVL5
Pathway-Restricted SMAD Protein Phosphorylation (GO:0060389)	2025-01-14	0.0371554	0.179246	28.9303	95.2574	TGFBR1
L-glutamate Transmembrane Transport (GO:0015813)	2025-01-14	0.0371554	0.179246	28.9303	95.2574	PRAF2
Copper Ion Homeostasis (GO:0055070)	2025-01-14	0.0371554	0.179246	28.9303	95.2574	CUTC
Positive Regulation Of Response To Cytokine Stimulus (GO:0060760)	2025-01-14	0.0371554	0.179246	28.9303	95.2574	LRRC70
Embryonic Cranial Skeleton Morphogenesis (GO:0048701)	2025-01-14	0.0371554	0.179246	28.9303	95.2574	TGFBR1
Regulation Of Nuclear-Transcribed mRNA poly(A) Tail Shortening (GO:0060211)	2025-01-14	0.0371554	0.179246	28.9303	95.2574	POLR2G
Negative Regulation Of Chondrocyte Differentiation (GO:0032331)	2025-01-14	0.0371554	0.179246	28.9303	95.2574	TGFBR1
DNA Double-Strand Break Processing (GO:0000729)	2025-01-15	0.0397569	0.179246	26.8625	86.6309	RNF138
L-glutamate Import (GO:0051938)	2025-01-15	0.0397569	0.179246	26.8625	86.6309	PRAF2
High-Density Lipoprotein Particle Remodeling (GO:0034375)	2025-01-15	0.0397569	0.179246	26.8625	86.6309	APOM
Endoplasmic Reticulum To Cytosol Transport (GO:1903513)	2025-01-15	0.0397569	0.179246	26.8625	86.6309	SEC61B
Establishment Of Protein Localization To Endoplasmic Reticulum (GO:0072599)	2025-01-16	0.0423515	0.179246	25.0704	79.2665	SEC61G
Regulation Of Response To Cytokine Stimulus (GO:0060759)	2025-01-16	0.0423515	0.179246	25.0704	79.2665	LRRC70
Pharyngeal System Development (GO:0060037)	2025-01-16	0.0423515	0.179246	25.0704	79.2665	TGFBR1
Mitochondrial Electron Transport, Cytochrome C To Oxygen (GO:0006123)	2025-01-16	0.0423515	0.179246	25.0704	79.2665	COX5A
Activin Receptor Signaling Pathway (GO:0032924)	2025-01-16	0.0423515	0.179246	25.0704	79.2665	TGFBR1
Reverse Cholesterol Transport (GO:0043691)	2025-01-16	0.0423515	0.179246	25.0704	79.2665	APOM
Organonitrogen Compound Biosynthetic Process (GO:1901566)	2/123	0.0436211	0.179246	6.30165	19.7381	ELOVL5;DEGS1
Mesenchyme Development (GO:0060485)	2025-01-17	0.0449392	0.179246	23.5024	72.9148	TGFBR1
Positive Regulation Of SMAD Protein Signal Transduction (GO:0060391)	2025-01-17	0.0449392	0.179246	23.5024	72.9148	TGFBR1
Retrograde Protein Transport, ER To Cytosol (GO:0030970)	2025-01-17	0.0449392	0.179246	23.5024	72.9148	SEC61B
Nuclear-Transcribed mRNA Catabolic Process, Exonucleolytic (GO:0000291)	2025-01-17	0.0449392	0.179246	23.5024	72.9148	POLR2G
Long-Chain fatty-acyl-CoA Biosynthetic Process (GO:0035338)	2025-01-17	0.0449392	0.179246	23.5024	72.9148	ELOVL5
Positive Regulation Of Fatty Acid Metabolic Process (GO:0045923)	2025-01-17	0.0449392	0.179246	23.5024	72.9148	ELOVL5
Excitatory Postsynaptic Potential (GO:0060079)	2025-01-18	0.04752	0.17935	22.1188	67.3871	GRIN2C
Heart Trabecula Morphogenesis (GO:0061384)	2025-01-18	0.04752	0.17935	22.1188	67.3871	TGFBR1
Response To Cholesterol (GO:0070723)	2025-01-18	0.04752	0.17935	22.1188	67.3871	TGFBR1
Response To Organophosphorus (GO:0046683)	2025-01-18	0.04752	0.17935	22.1188	67.3871	NDUFS4
Neuron Fate Commitment (GO:0048663)	2025-01-18	0.04752	0.17935	22.1188	67.3871	TGFBR1
Cardiac Epithelial To Mesenchymal Transition (GO:0060317)	2025-01-19	0.050094	0.181268	20.8889	62.5383	TGFBR1
Phosphate Ion Transport (GO:0006817)	2025-01-19	0.050094	0.181268	20.8889	62.5383	SLC37A3
piRNA Processing (GO:0034587)	2025-01-19	0.050094	0.181268	20.8889	62.5383	HENMT1
Linoleic Acid Metabolic Process (GO:0043651)	2025-01-19	0.050094	0.181268	20.8889	62.5383	ELOVL5
Cellular Response To Estradiol Stimulus (GO:0071392)	2025-01-20	0.0526612	0.183011	19.7885	58.2548	H2AZ1
Negative Regulation Of Phosphate Metabolic Process (GO:0045936)	2025-01-20	0.0526612	0.183011	19.7885	58.2548	CDA
Regulation Of Cardiac Muscle Cell Proliferation (GO:0060043)	2025-01-20	0.0526612	0.183011	19.7885	58.2548	TGFBR1
Long-Term Synaptic Potentiation (GO:0060291)	2025-01-20	0.0526612	0.183011	19.7885	58.2548	GRIN2C
Proteasome-Mediated Ubiquitin-Dependent Protein Catabolic Process (GO:0043161)	3/319	0.0549529	0.185728	3.65413	10.6017	PSMB1;SEC61B;RNF122
Negative Regulation Of Double-Strand Break Repair Via Homologous Recombination (GO:2000042)	2025-01-21	0.0552216	0.185728	18.7981	54.4469	FANCB
Positive Regulation Of Translational Initiation (GO:0045948)	2025-01-21	0.0552216	0.185728	18.7981	54.4469	POLR2G
Positive Regulation Of Synaptic Transmission, Glutamatergic (GO:0051968)	2025-01-22	0.0577752	0.185728	17.9021	51.0423	GRIN2C
Positive Regulation Of Excitatory Postsynaptic Potential (GO:2000463)	2025-01-22	0.0577752	0.185728	17.9021	51.0423	GRIN2C
Protein Targeting To ER (GO:0045047)	2025-01-23	0.060322	0.185728	17.0875	47.9826	SEC61G
Cholesterol Efflux (GO:0033344)	2025-01-23	0.060322	0.185728	17.0875	47.9826	APOM
Histone mRNA Metabolic Process (GO:0008334)	2025-01-23	0.060322	0.185728	17.0875	47.9826	LSM10
Immune Response-Activating Cell Surface Receptor Signaling Pathway (GO:0002429)	2025-01-23	0.060322	0.185728	17.0875	47.9826	SPG21
Artery Development (GO:0060840)	2025-01-23	0.060322	0.185728	17.0875	47.9826	TGFBR1
Endocrine System Development (GO:0035270)	2025-01-23	0.060322	0.185728	17.0875	47.9826	TGFBR1
Nuclear Membrane Reassembly (GO:0031468)	2025-01-23	0.060322	0.185728	17.0875	47.9826	BANF1
Long-Chain fatty-acyl-CoA Metabolic Process (GO:0035336)	2025-01-23	0.060322	0.185728	17.0875	47.9826	ELOVL5
Protein Exit From Endoplasmic Reticulum (GO:0032527)	2025-01-24	0.062862	0.188586	16.3437	45.22	SEC61B
Response To Purine-Containing Compound (GO:0014074)	2025-01-24	0.062862	0.188586	16.3437	45.22	NDUFS4
Secondary Alcohol Biosynthetic Process (GO:1902653)	2025-01-24	0.062862	0.188586	16.3437	45.22	NSDHL
Regulation Of Chondrocyte Differentiation (GO:0032330)	2025-01-25	0.0653953	0.1897	15.6619	42.7149	TGFBR1
fatty-acyl-CoA Biosynthetic Process (GO:0046949)	2025-01-25	0.0653953	0.1897	15.6619	42.7149	ELOVL5
Chemical Synaptic Transmission, Postsynaptic (GO:0099565)	2025-01-25	0.0653953	0.1897	15.6619	42.7149	GRIN2C
Cholesterol Biosynthetic Process (GO:0006695)	2025-01-25	0.0653953	0.1897	15.6619	42.7149	NSDHL
Regulation Of Fatty Acid Biosynthetic Process (GO:0042304)	2025-01-26	0.0679219	0.195415	15.0347	40.4343	ELOVL5
Synaptic Transmission, Glutamatergic (GO:0035249)	2025-01-27	0.0704418	0.196231	14.4557	38.3506	GRIN2C
Ventricular Septum Morphogenesis (GO:0060412)	2025-01-27	0.0704418	0.196231	14.4557	38.3506	TGFBR1
Regulation Of SMAD Protein Signal Transduction (GO:0060390)	2025-01-27	0.0704418	0.196231	14.4557	38.3506	TGFBR1
In Utero Embryonic Development (GO:0001701)	2025-01-27	0.0704418	0.196231	14.4557	38.3506	TGFBR1
Sterol Biosynthetic Process (GO:0016126)	2025-01-28	0.072955	0.200056	13.9196	36.4404	NSDHL
Positive Regulation Of Fibroblast Proliferation (GO:0048146)	2025-01-28	0.072955	0.200056	13.9196	36.4404	NDUFS4
Regulation Of Protein Modification By Small Protein Conjugation Or Removal (GO:1903320)	2025-01-29	0.0754615	0.200999	13.4218	34.6838	TGFBR1
Response To Alcohol (GO:0097305)	2025-01-29	0.0754615	0.200999	13.4218	34.6838	TGFBR1
Regulation Of Monoatomic Ion Transmembrane Transport (GO:0034765)	2025-01-29	0.0754615	0.200999	13.4218	34.6838	GRIN2C
Double-Strand Break Repair (GO:0006302)	2/168	0.0755893	0.200999	4.58295	11.8352	RNF138;ZSWIM7
Brain Development (GO:0007420)	2/169	0.0763661	0.201538	4.55527	11.7172	NDUFS4;GRIN2C
Artery Morphogenesis (GO:0048844)	2025-01-30	0.0779614	0.2027	12.9584	33.0638	TGFBR1
Embryonic Skeletal System Morphogenesis (GO:0048704)	2025-01-30	0.0779614	0.2027	12.9584	33.0638	TGFBR1
Modulation Of Excitatory Postsynaptic Potential (GO:0098815)	2025-01-31	0.0804546	0.204635	12.5258	31.5658	GRIN2C
Positive Regulation Of G1/S Transition Of Mitotic Cell Cycle (GO:1900087)	2025-01-31	0.0804546	0.204635	12.5258	31.5658	LSM10
Response To Estradiol (GO:0032355)	2025-01-31	0.0804546	0.204635	12.5258	31.5658	H2AZ1
Transition Metal Ion Transport (GO:0000041)	1932-01-01	0.0829412	0.207946	12.1211	30.177	CUTC
Very Long-Chain Fatty Acid Metabolic Process (GO:0000038)	1932-01-01	0.0829412	0.207946	12.1211	30.177	ELOVL5
Negative Regulation Of Double-Strand Break Repair (GO:2000780)	1933-01-01	0.0854213	0.20967	11.7417	28.8866	FANCB
Ventricular Cardiac Muscle Tissue Morphogenesis (GO:0055010)	1933-01-01	0.0854213	0.20967	11.7417	28.8866	TGFBR1
Negative Regulation Of Small Molecule Metabolic Process (GO:0062014)	1933-01-01	0.0854213	0.20967	11.7417	28.8866	CDA
Regulation Of Neuronal Synaptic Plasticity (GO:0048168)	1934-01-01	0.0878947	0.214243	11.3854	27.6848	GRIN2C
Glutamate Receptor Signaling Pathway (GO:0007215)	1935-01-01	0.0903616	0.215761	11.0499	26.5634	GRIN2C
Regulatory ncRNA Processing (GO:0070918)	1935-01-01	0.0903616	0.215761	11.0499	26.5634	HENMT1
Regulation Of Postsynaptic Membrane Potential (GO:0060078)	1935-01-01	0.0903616	0.215761	11.0499	26.5634	GRIN2C
Interstrand Cross-Link Repair (GO:0036297)	1936-01-01	0.0928219	0.218661	10.7337	25.5148	FANCB
Positive Regulation Of Double-Strand Break Repair Via Homologous Recombination (GO:1905168)	1936-01-01	0.0928219	0.218661	10.7337	25.5148	FANCB
Ventricular Septum Development (GO:0003281)	1937-01-01	0.0952757	0.221469	10.435	24.5325	TGFBR1
Negative Regulation Of Transferase Activity (GO:0051348)	1937-01-01	0.0952757	0.221469	10.435	24.5325	BANF1
Response To cAMP (GO:0051591)	1938-01-01	0.097723	0.222732	10.1525	23.6108	NDUFS4
Negative Regulation Of Type I Interferon Production (GO:0032480)	1938-01-01	0.097723	0.222732	10.1525	23.6108	BANF1
Response To Transforming Growth Factor Beta (GO:0071559)	1938-01-01	0.097723	0.222732	10.1525	23.6108	TGFBR1
Positive Regulation Of Lipid Biosynthetic Process (GO:0046889)	1939-01-01	0.100164	0.223933	9.88481	22.7444	ELOVL5
Regulation Of Mitochondrial Membrane Potential (GO:0051881)	1939-01-01	0.100164	0.223933	9.88481	22.7444	RNF122
Regulation Of Monoatomic Cation Transmembrane Transport (GO:1904062)	1939-01-01	0.100164	0.223933	9.88481	22.7444	GRIN2C
mRNA 3'-End Processing (GO:0031124)	1940-01-01	0.102598	0.225074	9.63087	21.9289	LSM10
L-alpha-amino Acid Transmembrane Transport (GO:1902475)	1940-01-01	0.102598	0.225074	9.63087	21.9289	PRAF2
Positive Regulation Of Cell Cycle G1/S Phase Transition (GO:1902808)	1940-01-01	0.102598	0.225074	9.63087	21.9289	LSM10
Negative Regulation Of DNA Recombination (GO:0045910)	1941-01-01	0.105026	0.22897	9.38962	21.16	FANCB
Monoatomic Cation Transport (GO:0006812)	1942-01-01	0.107447	0.229963	9.16015	20.434	GRIN2C
Ceramide Biosynthetic Process (GO:0046513)	1942-01-01	0.107447	0.229963	9.16015	20.434	DEGS1
Collagen Fibril Organization (GO:0030199)	1942-01-01	0.107447	0.229963	9.16015	20.434	TGFBR1
Positive Regulation Of Stress Fiber Assembly (GO:0051496)	1943-01-01	0.109862	0.232299	8.9416	19.7478	TGFBR1
Skeletal System Morphogenesis (GO:0048705)	1943-01-01	0.109862	0.232299	8.9416	19.7478	TGFBR1
Protein Ubiquitination (GO:0016567)	3/434	0.112258	0.234013	2.66344	5.82483	RNF138;FANCB;RNF122
Regulation Of Protein Modification Process (GO:0031399)	1945-01-01	0.114673	0.234013	8.53431	18.4825	NDUFS4
Positive Regulation Of mRNA Catabolic Process (GO:0061014)	1945-01-01	0.114673	0.234013	8.53431	18.4825	POLR2G
Negative Regulation Of Response To Biotic Stimulus (GO:0002832)	1945-01-01	0.114673	0.234013	8.53431	18.4825	BANF1
Chromosome Organization (GO:0051276)	1945-01-01	0.114673	0.234013	8.53431	18.4825	CENPH
Regulation Of Apoptotic Signaling Pathway (GO:2001233)	1945-01-01	0.114673	0.234013	8.53431	18.4825	TGFBR1
Regulation Of Fibroblast Proliferation (GO:0048145)	1946-01-01	0.117069	0.235561	8.34423	17.8983	NDUFS4
Proteasomal Protein Catabolic Process (GO:0010498)	2/220	0.119	0.235561	3.48059	7.4089	PSMB1;RNF122
Epithelial To Mesenchymal Transition (GO:0001837)	1947-01-01	0.119458	0.235561	8.16243	17.3434	TGFBR1
Protein Monoubiquitination (GO:0006513)	1947-01-01	0.119458	0.235561	8.16243	17.3434	FANCB
Secondary Alcohol Metabolic Process (GO:1902652)	1947-01-01	0.119458	0.235561	8.16243	17.3434	NSDHL
Positive Regulation Of Epithelial To Mesenchymal Transition (GO:0010718)	1947-01-01	0.119458	0.235561	8.16243	17.3434	TGFBR1
Myelination (GO:0042552)	1948-01-01	0.121841	0.238918	7.98836	16.8158	DEGS1
Positive Regulation Of Pathway-Restricted SMAD Protein Phosphorylation (GO:0010862)	1949-01-01	0.124218	0.242225	7.82154	16.3135	TGFBR1
Regulation Of Cell Growth (GO:0001558)	2/227	0.125246	0.24288	3.37111	7.00341	CDA;TGFBR1
RNA Modification (GO:0009451)	1951-01-01	0.128952	0.243346	7.50792	15.3786	HENMT1
Positive Regulation Of DNA Recombination (GO:0045911)	1951-01-01	0.128952	0.243346	7.50792	15.3786	FANCB
Cholesterol Transport (GO:0030301)	1951-01-01	0.128952	0.243346	7.50792	15.3786	APOM
Positive Regulation Of Actin Filament Bundle Assembly (GO:0032233)	1951-01-01	0.128952	0.243346	7.50792	15.3786	TGFBR1
Amide Biosynthetic Process (GO:0043604)	1951-01-01	0.128952	0.243346	7.50792	15.3786	DEGS1
Negative Regulation Of Innate Immune Response (GO:0045824)	1952-01-01	0.13131	0.24647	7.36034	14.9429	BANF1
Negative Regulation Of Viral Genome Replication (GO:0045071)	1953-01-01	0.133662	0.248229	7.21843	14.5267	BANF1
Blood Vessel Morphogenesis (GO:0048514)	1953-01-01	0.133662	0.248229	7.21843	14.5267	TGFBR1
Mesenchymal Cell Differentiation (GO:0048762)	1954-01-01	0.136007	0.251255	7.08188	14.1287	TGFBR1
Phosphatidylcholine Metabolic Process (GO:0046470)	1955-01-01	0.138346	0.251604	6.95038	13.7478	ABHD4
Regulation Of Synaptic Transmission, Glutamatergic (GO:0051966)	1955-01-01	0.138346	0.251604	6.95038	13.7478	GRIN2C
Ceramide Metabolic Process (GO:0006672)	1955-01-01	0.138346	0.251604	6.95038	13.7478	DEGS1
Peptidyl-Threonine Phosphorylation (GO:0018107)	1958-01-01	0.145326	0.256544	6.58358	12.6982	TGFBR1
Renal System Development (GO:0072001)	1958-01-01	0.145326	0.256544	6.58358	12.6982	TGFBR1
DNA-templated Transcription Initiation (GO:0006352)	1959-01-01	0.147641	0.256544	6.46975	12.3765	POLR2G
Microtubule Cytoskeleton Organization Involved In Mitosis (GO:1902850)	1959-01-01	0.147641	0.256544	6.46975	12.3765	CENPH
Mitotic Cytokinesis (GO:0000281)	1959-01-01	0.147641	0.256544	6.46975	12.3765	JTB
Regulation Of Type I Interferon Production (GO:0032479)	1959-01-01	0.147641	0.256544	6.46975	12.3765	BANF1
Heart Morphogenesis (GO:0003007)	1959-01-01	0.147641	0.256544	6.46975	12.3765	TGFBR1
Chordate Embryonic Development (GO:0043009)	1959-01-01	0.147641	0.256544	6.46975	12.3765	TGFBR1
Anterior/Posterior Pattern Specification (GO:0009952)	1959-01-01	0.147641	0.256544	6.46975	12.3765	TGFBR1
Sterol Metabolic Process (GO:0016125)	1960-01-01	0.149949	0.256742	6.35977	12.0674	NSDHL
Regulation Of Extrinsic Apoptotic Signaling Pathway (GO:2001236)	1960-01-01	0.149949	0.256742	6.35977	12.0674	TGFBR1
protein-DNA Complex Organization (GO:0071824)	1960-01-01	0.149949	0.256742	6.35977	12.0674	BANF1
Negative Regulation Of Viral Process (GO:0048525)	1961-01-01	0.152251	0.256923	6.25346	11.7704	BANF1
Autophagosome Organization (GO:1905037)	1961-01-01	0.152251	0.256923	6.25346	11.7704	TP53INP1
Regulation Of Pathway-Restricted SMAD Protein Phosphorylation (GO:0060393)	1961-01-01	0.152251	0.256923	6.25346	11.7704	TGFBR1
RNA Methylation (GO:0001510)	1962-01-01	0.154547	0.258314	6.15063	11.4848	HENMT1
Positive Regulation Of Apoptotic Signaling Pathway (GO:2001235)	1962-01-01	0.154547	0.258314	6.15063	11.4848	TGFBR1
Positive Regulation Of Mitotic Cell Cycle Phase Transition (GO:1901992)	1963-01-01	0.156837	0.259668	6.05113	11.21	LSM10
Inorganic Anion Transmembrane Transport (GO:0098661)	1963-01-01	0.156837	0.259668	6.05113	11.21	SLC37A3
Positive Regulation Of Signal Transduction (GO:0009967)	2/266	0.161344	0.263492	2.86742	5.2308	GRIN2C;TGFBR1
Regulation Of Translational Initiation (GO:0006446)	1965-01-01	0.161398	0.263492	5.86144	10.6906	POLR2G
Autophagosome Assembly (GO:0000045)	1965-01-01	0.161398	0.263492	5.86144	10.6906	TP53INP1
Negative Regulation Of Immune Response (GO:0050777)	1966-01-01	0.16367	0.264737	5.77097	10.4449	BANF1
Peptidyl-Threonine Modification (GO:0018210)	1966-01-01	0.16367	0.264737	5.77097	10.4449	TGFBR1
Positive Regulation Of Apoptotic Process (GO:0043065)	2/270	0.165152	0.264742	2.82405	5.08581	TGFBR1;RNF122
Regulation Of Viral Genome Replication (GO:0045069)	1967-01-01	0.165935	0.264742	5.68325	10.208	BANF1
Cholesterol Metabolic Process (GO:0008203)	1967-01-01	0.165935	0.264742	5.68325	10.208	NSDHL
Negative Regulation Of Extrinsic Apoptotic Signaling Pathway (GO:2001237)	1970-01-01	0.172696	0.272599	5.43533	9.54565	TGFBR1
Protein Autoubiquitination (GO:0051865)	1971-01-01	0.174937	0.272599	5.35741	9.33972	RNF122
Regulation Of Double-Strand Break Repair Via Homologous Recombination (GO:0010569)	1971-01-01	0.174937	0.272599	5.35741	9.33972	FANCB
Kidney Development (GO:0001822)	1971-01-01	0.174937	0.272599	5.35741	9.33972	TGFBR1
Transforming Growth Factor Beta Receptor Signaling Pathway (GO:0007179)	1972-01-01	0.177173	0.272599	5.28169	9.14065	TGFBR1
Plasma Membrane Organization (GO:0007009)	1972-01-01	0.177173	0.272599	5.28169	9.14065	DEGS1
Cholesterol Homeostasis (GO:0042632)	1972-01-01	0.177173	0.272599	5.28169	9.14065	APOM
Central Nervous System Development (GO:0007417)	2/283	0.177635	0.272599	2.69162	4.65119	NDUFS4;GRIN2C
Sterol Homeostasis (GO:0055092)	1973-01-01	0.179403	0.272599	5.20807	8.94811	APOM
Protein Tetramerization (GO:0051262)	1973-01-01	0.179403	0.272599	5.20807	8.94811	CUTC
Ubiquitin-Dependent ERAD Pathway (GO:0030433)	1973-01-01	0.179403	0.272599	5.20807	8.94811	SEC61B
Gland Development (GO:0048732)	1974-01-01	0.181626	0.274788	5.13647	8.76181	TGFBR1
Regulation Of Stress Fiber Assembly (GO:0051492)	1975-01-01	0.183844	0.27695	5.0668	8.58148	TGFBR1
Transcription Initiation At RNA Polymerase II Promoter (GO:0006367)	1976-01-01	0.186056	0.277647	4.99899	8.40684	POLR2G
Monoatomic Cation Homeostasis (GO:0055080)	1977-01-01	0.188262	0.277647	4.93297	8.23767	CUTC
Positive Regulation Of Response To Stimulus (GO:0048584)	1977-01-01	0.188262	0.277647	4.93297	8.23767	LRRC70
Positive Regulation Of Synaptic Transmission (GO:0050806)	1977-01-01	0.188262	0.277647	4.93297	8.23767	GRIN2C
Positive Regulation Of Endothelial Cell Proliferation (GO:0001938)	1977-01-01	0.188262	0.277647	4.93297	8.23767	TGFBR1
Regulation Of Innate Immune Response (GO:0045088)	1978-01-01	0.190462	0.278551	4.86866	8.0737	BANF1
Long-Chain Fatty Acid Metabolic Process (GO:0001676)	1978-01-01	0.190462	0.278551	4.86866	8.0737	ELOVL5
Regulation Of Cell Cycle (GO:0051726)	2/298	0.19222	0.279432	2.55327	4.21064	TP53INP1;TGFBR1
Negative Regulation Of Cellular Component Organization (GO:0051129)	1979-01-01	0.192657	0.279432	4.806	7.91474	APOM
Calcium Ion Transmembrane Transport (GO:0070588)	1980-01-01	0.194845	0.280289	4.74492	7.76057	GRIN2C
Wound Healing (GO:0042060)	1980-01-01	0.194845	0.280289	4.74492	7.76057	TGFBR1
Positive Regulation Of Growth (GO:0045927)	1981-01-01	0.197028	0.281125	4.68538	7.61098	TGFBR1
Cytoskeleton-Dependent Cytokinesis (GO:0061640)	1981-01-01	0.197028	0.281125	4.68538	7.61098	JTB
Negative Regulation Of Apoptotic Signaling Pathway (GO:2001234)	1982-01-01	0.199205	0.281939	4.6273	7.46579	TGFBR1
Regulation Of Phosphorylation (GO:0042325)	1982-01-01	0.199205	0.281939	4.6273	7.46579	NDUFS4
Calcium Ion Transmembrane Import Into Cytosol (GO:0097553)	1983-01-01	0.201376	0.282731	4.57064	7.32483	GRIN2C
Regulation Of Epithelial To Mesenchymal Transition (GO:0010717)	1983-01-01	0.201376	0.282731	4.57064	7.32483	TGFBR1
Positive Regulation Of Double-Strand Break Repair (GO:2000781)	1984-01-01	0.203541	0.284633	4.51534	7.18793	FANCB
Mitotic Spindle Organization (GO:0007052)	1985-01-01	0.2057	0.285379	4.46137	7.05491	CENPH
Nuclear-Transcribed mRNA Catabolic Process (GO:0000956)	1985-01-01	0.2057	0.285379	4.46137	7.05491	POLR2G
ERAD Pathway (GO:0036503)	1989-01-01	0.214281	0.294952	4.25772	6.55887	SEC61B
Sodium Ion Transport (GO:0006814)	1989-01-01	0.214281	0.294952	4.25772	6.55887	NDUFA9
Regulation Of Endothelial Cell Proliferation (GO:0001936)	1993-01-01	0.222771	0.304251	4.07178	6.11423	TGFBR1
Positive Regulation Of Protein Kinase B Signaling (GO:0051897)	1993-01-01	0.222771	0.304251	4.07178	6.11423	TGFBR1
Positive Regulation Of Transmembrane Receptor Protein Serine/Threonine Kinase Signaling Pathway (GO:0090100)	1995-01-01	0.226982	0.308801	3.98475	5.90892	TGFBR1
Cellular Response To Transforming Growth Factor Beta Stimulus (GO:0071560)	1996-01-01	0.229079	0.310451	3.9426	5.81017	TGFBR1
Mitochondrial Translation (GO:0032543)	1998-01-01	0.233256	0.314896	3.86092	5.62002	MRPL10
Protein Complex Oligomerization (GO:0051259)	1/100	0.237412	0.319278	3.78254	5.43914	CUTC
Mitochondrial Gene Expression (GO:0140053)	1/103	0.243603	0.326354	3.67074	5.18387	MRPL10
Positive Regulation Of Kinase Activity (GO:0033674)	1/104	0.245656	0.327853	3.63491	5.10278	JTB
Regulation Of G1/S Transition Of Mitotic Cell Cycle (GO:2000045)	1/106	0.249745	0.330795	3.56532	4.94622	LSM10
Positive Regulation Of Cell Growth (GO:0030307)	1/106	0.249745	0.330795	3.56532	4.94622	TGFBR1
Positive Regulation Of Autophagy (GO:0010508)	1/107	0.251782	0.332238	3.53151	4.87063	TP53INP1
Glycerophospholipid Biosynthetic Process (GO:0046474)	1/108	0.253813	0.332419	3.49832	4.79676	ABHD4
Positive Regulation Of Translation (GO:0045727)	1/108	0.253813	0.332419	3.49832	4.79676	POLR2G
Extracellular Structure Organization (GO:0043062)	1/109	0.255838	0.333826	3.46576	4.72455	TGFBR1
Ubiquitin-Dependent Protein Catabolic Process (GO:0006511)	2/367	0.260837	0.339088	2.06333	2.77283	PSMB1;RNF122
Negative Regulation Of Defense Response (GO:0031348)	1/112	0.261883	0.339192	3.37158	4.51744	BANF1
Regulation Of Protein Ubiquitination (GO:0031396)	1/113	0.263887	0.339283	3.34131	4.4514	TGFBR1
Positive Regulation Of Cellular Component Organization (GO:0051130)	1/113	0.263887	0.339283	3.34131	4.4514	TGFBR1
Positive Regulation Of Protein Phosphorylation (GO:0001934)	2/377	0.270876	0.346999	2.00728	2.6217	JTB;TGFBR1
Regulation Of Protein Kinase Activity (GO:0045859)	1/119	0.2758	0.352021	3.17045	4.08379	JTB
Positive Regulation Of Epithelial Cell Proliferation (GO:0050679)	1/123	0.283637	0.360712	3.06588	3.8632	TGFBR1
Negative Regulation Of Growth (GO:0045926)	1/124	0.285583	0.361876	3.0408	3.8108	CDA
Negative Regulation Of Cell Growth (GO:0030308)	1/125	0.287524	0.363025	3.01613	3.75945	CDA
Protein Targeting (GO:0006605)	1/129	0.295236	0.371426	2.92129	3.56391	SEC61G
Transmembrane Receptor Protein Serine/Threonine Kinase Signaling Pathway (GO:0007178)	1/130	0.297152	0.372501	2.89849	3.51736	TGFBR1
Circulatory System Development (GO:0072359)	1/132	0.300967	0.375941	2.85395	3.4269	TGFBR1
Negative Regulation Of Cell Motility (GO:2000146)	1/133	0.302867	0.376972	2.83219	3.38295	TP53INP1
Antigen Receptor-Mediated Signaling Pathway (GO:0050851)	1/134	0.304761	0.37799	2.81075	3.33981	SPG21
Regulation Of Protein Kinase B Signaling (GO:0051896)	1/136	0.308536	0.381324	2.76883	3.25592	TGFBR1
Positive Regulation Of Protein Kinase Activity (GO:0045860)	1/145	0.325274	0.399636	2.5946	2.91396	JTB
Negative Regulation Of Response To External Stimulus (GO:0032102)	1/146	0.327109	0.399636	2.57658	2.87923	BANF1
Positive Regulation Of Cellular Catabolic Process (GO:0031331)	1/146	0.327109	0.399636	2.57658	2.87923	TP53INP1
Regulation Of Cell Migration (GO:0030334)	2/434	0.327906	0.399636	1.73736	1.9372	TP53INP1;TGFBR1
Skeletal System Development (GO:0001501)	1/149	0.332585	0.403935	2.52397	2.77853	TGFBR1
Cellular Response To Organic Cyclic Compound (GO:0071407)	1/152	0.338017	0.409117	2.47345	2.68285	H2AZ1
Cellular Response To Growth Factor Stimulus (GO:0071363)	1/155	0.343406	0.414211	2.4249	2.59183	TGFBR1
Peptide Biosynthetic Process (GO:0043043)	1/158	0.348751	0.417788	2.3782	2.50519	MRPL10
Peptidyl-Serine Phosphorylation (GO:0018105)	1/158	0.348751	0.417788	2.3782	2.50519	TGFBR1
Negative Regulation Of Cell Migration (GO:0030336)	1/163	0.357566	0.42689	2.30422	2.36974	TP53INP1
Peptidyl-Serine Modification (GO:0018209)	1/166	0.362799	0.431669	2.26198	2.29344	TGFBR1
Metal Ion Transport (GO:0030001)	1/171	0.371427	0.438959	2.19489	2.17383	NDUFA9
Heart Development (GO:0007507)	1/171	0.371427	0.438959	2.19489	2.17383	TGFBR1
Neuron Differentiation (GO:0030182)	1/173	0.374845	0.440561	2.16915	2.12846	TGFBR1
Positive Regulation Of Cell Population Proliferation (GO:0008284)	2/483	0.376073	0.440561	1.55645	1.52217	NDUFS4;TGFBR1
Positive Regulation Of Cellular Biosynthetic Process (GO:0031328)	1/174	0.376548	0.440561	2.15651	2.10628	ELOVL5
Extracellular Matrix Organization (GO:0030198)	1/176	0.37994	0.443053	2.13164	2.06288	TGFBR1
Negative Regulation Of Cytokine Production (GO:0001818)	1/178	0.383313	0.445507	2.10734	2.02074	BANF1
Macromolecule Biosynthetic Process (GO:0009059)	1/183	0.391669	0.453715	2.04893	1.92054	MRPL10
Transcription By RNA Polymerase II (GO:0006366)	1/192	0.406429	0.469265	1.9515	1.75702	POLR2G
Regulation Of Cell Differentiation (GO:0045595)	1/193	0.408047	0.469589	1.94123	1.74007	TGFBR1
DNA-templated Transcription (GO:0006351)	1/199	0.417665	0.479087	1.88184	1.64298	POLR2G
Regulation Of MAPK Cascade (GO:0043408)	1/204	0.425564	0.486556	1.83502	1.56773	TGFBR1
Negative Regulation Of Cellular Process (GO:0048523)	2/537	0.427544	0.487234	1.39547	1.18573	CDA;TP53INP1
Negative Regulation Of Cell Differentiation (GO:0045596)	1/207	0.430252	0.488733	1.80802	1.52486	TGFBR1
Protein Stabilization (GO:0050821)	1/208	0.431806	0.488916	1.7992	1.51093	ZSWIM7
Positive Regulation Of Nucleic Acid-Templated Transcription (GO:1903508)	2/557	0.446073	0.503446	1.3438	1.08481	TP53INP1;TGFBR1
Positive Regulation Of Cell Motility (GO:2000147)	1/221	0.451639	0.508094	1.69177	1.34474	TGFBR1
Cellular Response To Lipid (GO:0071396)	1/228	0.462035	0.516478	1.63902	1.26551	H2AZ1
Apoptotic Process (GO:0006915)	1/228	0.462035	0.516478	1.63902	1.26551	IFI27L2
Negative Regulation Of Multicellular Organismal Process (GO:0051241)	1/231	0.466431	0.519737	1.61739	1.2335	APOM
Translation (GO:0006412)	1/234	0.470791	0.522936	1.59632	1.20257	MRPL10
Regulation Of Autophagy (GO:0010506)	1/241	0.480831	0.532402	1.54921	1.1344	TP53INP1
Positive Regulation Of Programmed Cell Death (GO:0043068)	1/245	0.486483	0.536967	1.52351	1.09777	RNF122
Regulation Of Protein Phosphorylation (GO:0001932)	1/265	0.513853	0.565399	1.40666	0.936581	NDUFS4
Chromatin Organization (GO:0006325)	1/268	0.517833	0.567998	1.39064	0.915187	BANF1
Positive Regulation Of Cell Migration (GO:0030335)	1/272	0.52309	0.571623	1.36984	0.887659	TGFBR1
Chemical Synaptic Transmission (GO:0007268)	1/273	0.524395	0.571623	1.36473	0.88095	GRIN2C
Monoatomic Cation Transmembrane Transport (GO:0098655)	1/281	0.534713	0.581066	1.3252	0.829611	GRIN2C
Positive Regulation Of Cell Differentiation (GO:0045597)	1/283	0.537258	0.582029	1.31567	0.817396	TGFBR1
DNA Repair (GO:0006281)	1/291	0.547301	0.591086	1.27885	0.770837	FANCB
Gene Expression (GO:0010467)	1/296	0.55347	0.595914	1.25686	0.743493	MRPL10
Positive Regulation Of MAPK Cascade (GO:0043410)	1/310	0.570306	0.612163	1.19906	0.673371	TGFBR1
Supramolecular Fiber Organization (GO:0097435)	1/316	0.577329	0.617812	1.17586	0.645951	TGFBR1
Organelle Assembly (GO:0070925)	1/322	0.584239	0.623307	1.15353	0.619958	TP53INP1
Regulation Of Cell Population Proliferation (GO:0042127)	2/766	0.617961	0.657286	0.965667	0.464804	TP53INP1;TGFBR1
Protein Modification By Small Protein Conjugation (GO:0032446)	1/364	0.629603	0.665635	1.01788	0.470938	RNF138
Positive Regulation Of Macromolecule Metabolic Process (GO:0010604)	1/364	0.629603	0.665635	1.01788	0.470938	TGFBR1
Negative Regulation Of Cell Population Proliferation (GO:0008285)	1/379	0.644597	0.67944	0.97674	0.428916	TP53INP1
Positive Regulation Of Multicellular Organismal Process (GO:0051240)	1/387	0.652348	0.685551	0.956105	0.408426	TGFBR1
Positive Regulation Of DNA-templated Transcription (GO:0045893)	3/1243	0.660614	0.692166	0.887381	0.367895	H2AZ1;TP53INP1;TGFBR1
Cellular Response To Oxygen-Containing Compound (GO:1901701)	1/406	0.670099	0.700014	0.910366	0.364447	H2AZ1
Phosphorylation (GO:0016310)	1/429	0.690399	0.71908	0.86043	0.318777	TGFBR1
Nervous System Development (GO:0007399)	1/433	0.693802	0.720487	0.852289	0.31157	TGFBR1
Regulation Of Nucleic Acid-Templated Transcription (GO:1903506)	1/452	0.709472	0.734586	0.815588	0.279937	TGFBR1
Positive Regulation Of Gene Expression (GO:0010628)	1/480	0.73114	0.754795	0.76681	0.240127	TGFBR1
Protein Phosphorylation (GO:0006468)	1/500	0.745638	0.767504	0.73532	0.215828	TGFBR1
Positive Regulation Of Intracellular Signal Transduction (GO:1902533)	1/525	0.762684	0.782755	0.699337	0.189458	TGFBR1
Positive Regulation Of Cellular Process (GO:0048522)	1/594	0.804127	0.822882	0.615769	0.134237	TGFBR1
Regulation Of Apoptotic Process (GO:0042981)	1/705	0.856363	0.873694	0.515705	0.0799655	RNF122
Protein Modification Process (GO:0036211)	1/711	0.858759	0.873694	0.511188	0.0778371	TGFBR1
Negative Regulation Of Transcription By RNA Polymerase II (GO:0000122)	1/763	0.877942	0.890629	0.475016	0.0618352	ZNF846
Positive Regulation Of Transcription By RNA Polymerase II (GO:0045944)	1/938	0.925535	0.936204	0.382775	0.0296206	H2AZ1
Negative Regulation Of DNA-templated Transcription (GO:0045892)	1/1025	0.941853	0.949972	0.348651	0.0208863	ZNF846
Regulation Of Gene Expression (GO:0010468)	1/1127	0.956554	0.962036	0.315359	0.0140076	TGFBR1
Regulation Of DNA-templated Transcription (GO:0006355)	1922-02-01	0.971355	0.974131	0.361098	0.0104946	TP53INP1;TGFBR1
Regulation Of Transcription By RNA Polymerase II (GO:0006357)	2028-02-01	0.978068	0.978068	0.340193	0.0075442	H2AZ1;ZNF846

### Sheet: M11_navajowhite
gene_symbol
COPZ2
ZRANB1
PHLPP2
EPN2
ERP29
SEZ6L
NFATC2
PGRMC1
MAZ
APBA1
PDLIM1
PPARGC1A
RFC5
GMNN
SH3BP4
ITM2C
TMEM8B
HSPG2
BTBD11
ANKH
CRYL1
AMOTL1
POLL
RRM1
SPINT2
FAXDC2
KCMF1
CTNNBIP1
FCER1A
SPNS3
ZNF395
SRGAP3
LGR4

### Sheet: M11_Pathway_Analysis
Term	Overlap	P-value	Adjusted P-value	Odds Ratio	Combined Score	Genes
Ameboidal-Type Cell Migration (GO:0001667)	2025-03-20	4.57683e-06	0.00137305	117.353	1442.8	PDLIM1;AMOTL1;SRGAP3
DNA Biosynthetic Process (GO:0071897)	2025-02-17	0.000353525	0.0530287	85.8151	682.02	RRM1;POLL
Negative Regulation Of Signal Transduction (GO:0009968)	4/267	0.000936971	0.0936971	10.3338	72.0562	MAZ;CTNNBIP1;LGR4;EPN2
DNA-templated Transcription Initiation (GO:0006352)	1959-02-01	0.00425932	0.10058	22.5354	123.013	MAZ;PPARGC1A
DNA-templated DNA Replication (GO:0006261)	1969-02-01	0.00578034	0.10058	19.1623	98.7487	RFC5;RRM1
DNA Replication (GO:0006260)	1973-02-01	0.00644862	0.10058	18.0791	91.1888	RFC5;POLL
Transcription Initiation At RNA Polymerase II Promoter (GO:0006367)	1976-02-01	0.00697185	0.10058	17.3435	86.1257	MAZ;PPARGC1A
Negative Regulation Of Neuron Migration (GO:2001223)	2025-01-05	0.00822355	0.10058	155.961	748.73	SRGAP3
Negative Regulation Of Amyloid Precursor Protein Biosynthetic Process (GO:0042985)	2025-01-05	0.00822355	0.10058	155.961	748.73	ITM2C
Negative Regulation Of Angiogenesis (GO:0016525)	1986-02-01	0.00884981	0.10058	15.2711	72.1921	HSPG2;EPN2
Synaptic Signaling (GO:0099536)	2025-01-06	0.00986038	0.10058	124.763	576.307	KCMF1
Regulation Of Vascular Associated Smooth Muscle Cell Differentiation (GO:1905063)	2025-01-06	0.00986038	0.10058	124.763	576.307	NFATC2
Positive Regulation Of Gluconeogenesis (GO:0045722)	2025-01-07	0.0114946	0.10058	103.964	464.289	PPARGC1A
Protein Deubiquitination Involved In Ubiquitin-Dependent Protein Catabolic Process (GO:0071947)	2025-01-07	0.0114946	0.10058	103.964	464.289	ZRANB1
Termination Of RNA Polymerase II Transcription (GO:0006369)	2025-01-07	0.0114946	0.10058	103.964	464.289	MAZ
Negative Regulation Of DNA-templated DNA Replication (GO:2000104)	2025-01-07	0.0114946	0.10058	103.964	464.289	GMNN
Negative Regulation Of Vascular Associated Smooth Muscle Cell Differentiation (GO:1905064)	2025-01-07	0.0114946	0.10058	103.964	464.289	NFATC2
Somatic Hypermutation Of Immunoglobulin Genes (GO:0016446)	2025-01-07	0.0114946	0.10058	103.964	464.289	POLL
DNA Metabolic Process (GO:0006259)	3/288	0.0117191	0.10058	6.90596	30.7076	RFC5;RRM1;POLL
DNA Repair (GO:0006281)	3/291	0.0120501	0.10058	6.83299	30.1928	RFC5;RRM1;POLL
Negative Regulation Of Glycoprotein Biosynthetic Process (GO:0010561)	2025-01-08	0.0131262	0.10058	89.1071	386.114	ITM2C
Positive Regulation Of ATP Biosynthetic Process (GO:2001171)	2025-01-08	0.0131262	0.10058	89.1071	386.114	PPARGC1A
Negative Regulation Of Smooth Muscle Cell Differentiation (GO:0051151)	2025-01-08	0.0131262	0.10058	89.1071	386.114	NFATC2
Positive Regulation Of Chromatin Binding (GO:0035563)	2025-01-08	0.0131262	0.10058	89.1071	386.114	GMNN
Nucleoside Diphosphate Metabolic Process (GO:0009132)	2025-01-08	0.0131262	0.10058	89.1071	386.114	RRM1
Brown Fat Cell Differentiation (GO:0050873)	2025-01-08	0.0131262	0.10058	89.1071	386.114	PPARGC1A
Positive Regulation Of Wnt Signaling Pathway (GO:0030177)	2/109	0.0139198	0.10058	11.9747	51.1851	ZRANB1;LGR4
Regulation Of Wnt Signaling Pathway (GO:0030111)	2/109	0.0139198	0.10058	11.9747	51.1851	ZRANB1;CTNNBIP1
Excitatory Synapse Assembly (GO:1904861)	2025-01-09	0.0147552	0.10058	77.9648	328.712	SRGAP3
Mitochondrial DNA Replication (GO:0006264)	2025-01-09	0.0147552	0.10058	77.9648	328.712	RRM1
Positive Regulation Of Monocyte Differentiation (GO:0045657)	2025-01-09	0.0147552	0.10058	77.9648	328.712	CTNNBIP1
Positive Regulation Of ATP Metabolic Process (GO:1903580)	2025-01-09	0.0147552	0.10058	77.9648	328.712	PPARGC1A
Nucleobase-Containing Compound Biosynthetic Process (GO:0034654)	2025-01-09	0.0147552	0.10058	77.9648	328.712	POLL
Regulation Of Chromatin Binding (GO:0035561)	2025-01-10	0.0163815	0.10058	69.2986	284.928	GMNN
Mast Cell Activation Involved In Immune Response (GO:0002279)	2025-01-10	0.0163815	0.10058	69.2986	284.928	FCER1A
Mast Cell Degranulation (GO:0043303)	2025-01-10	0.0163815	0.10058	69.2986	284.928	FCER1A
Negative Regulation Of Sprouting Angiogenesis (GO:1903671)	2025-01-10	0.0163815	0.10058	69.2986	284.928	EPN2
Negative Regulation Of Vascular Endothelial Growth Factor Receptor Signaling Pathway (GO:0030948)	2025-01-10	0.0163815	0.10058	69.2986	284.928	EPN2
Regulation Of Amyloid Precursor Protein Biosynthetic Process (GO:0042984)	2025-01-10	0.0163815	0.10058	69.2986	284.928	ITM2C
calcineurin-NFAT Signaling Cascade (GO:0033173)	2025-01-10	0.0163815	0.10058	69.2986	284.928	NFATC2
Regulation Of Cell Motility (GO:2000145)	2/123	0.0174915	0.10058	10.5817	42.814	SPINT2;AMOTL1
Mast Cell Mediated Immunity (GO:0002448)	2025-01-11	0.0180053	0.10058	62.3656	250.528	FCER1A
Regulation Of Mesenchymal Cell Proliferation (GO:0010464)	2025-01-11	0.0180053	0.10058	62.3656	250.528	CTNNBIP1
Calcineurin-Mediated Signaling (GO:0097720)	2025-01-11	0.0180053	0.10058	62.3656	250.528	NFATC2
Regulation Of Mitotic Cell Cycle (GO:0007346)	2/125	0.0180304	0.10058	10.4086	41.7978	GMNN;TMEM8B
Protein-Containing Complex Organization (GO:0043933)	2/126	0.0183025	0.10058	10.3241	41.3039	APBA1;PPARGC1A
Negative Regulation Of Locomotion (GO:0040013)	2025-01-12	0.0196265	0.10058	56.6932	222.854	SPINT2
Positive Regulation Of DNA-directed DNA Polymerase Activity (GO:1900264)	2025-01-12	0.0196265	0.10058	56.6932	222.854	RFC5
Regulation Of DNA-directed DNA Polymerase Activity (GO:1900262)	2025-01-12	0.0196265	0.10058	56.6932	222.854	RFC5
Regulation Of DNA-templated DNA Replication Initiation (GO:0030174)	2025-01-12	0.0196265	0.10058	56.6932	222.854	GMNN
Positive Regulation Of Purine Nucleotide Biosynthetic Process (GO:1900373)	2025-01-12	0.0196265	0.10058	56.6932	222.854	PPARGC1A
Base-Excision Repair, Gap-Filling (GO:0006287)	2025-01-12	0.0196265	0.10058	56.6932	222.854	POLL
Positive Regulation Of Fatty Acid Oxidation (GO:0046321)	2025-01-12	0.0196265	0.10058	56.6932	222.854	PPARGC1A
Circulatory System Development (GO:0072359)	2/132	0.0199717	0.10058	9.84467	38.5265	PDLIM1;HSPG2
Negative Regulation Of Cell Motility (GO:2000146)	2/133	0.0202559	0.10058	9.76902	38.0924	SPINT2;SRGAP3
Mitochondrial DNA Metabolic Process (GO:0032042)	2025-01-13	0.0212451	0.10058	51.9661	200.154	RRM1
Inhibitory Synapse Assembly (GO:1904862)	2025-01-13	0.0212451	0.10058	51.9661	200.154	SRGAP3
Negative Regulation Of Toll-Like Receptor Signaling Pathway (GO:0034122)	2025-01-13	0.0212451	0.10058	51.9661	200.154	LGR4
Lipid Oxidation (GO:0034440)	2025-01-13	0.0212451	0.10058	51.9661	200.154	PPARGC1A
Positive Regulation Of Macromolecule Metabolic Process (GO:0010604)	3/364	0.0217918	0.10058	5.43102	20.7803	MAZ;ERP29;PPARGC1A
Positive Regulation Of Histone Acetylation (GO:0035066)	2025-01-14	0.0228611	0.10058	47.9663	181.232	PPARGC1A
Stress Fiber Assembly (GO:0043149)	2025-01-14	0.0228611	0.10058	47.9663	181.232	PDLIM1
Protein Localization To Vacuole (GO:0072665)	2025-01-14	0.0228611	0.10058	47.9663	181.232	SH3BP4
Regulation Of ATP Biosynthetic Process (GO:2001169)	2025-01-14	0.0228611	0.10058	47.9663	181.232	PPARGC1A
Respiratory Electron Transport Chain (GO:0022904)	2025-01-14	0.0228611	0.10058	47.9663	181.232	PPARGC1A
Contractile Actin Filament Bundle Assembly (GO:0030038)	2025-01-14	0.0228611	0.10058	47.9663	181.232	PDLIM1
Positive Regulation Of Transporter Activity (GO:0032411)	2025-01-14	0.0228611	0.10058	47.9663	181.232	PPARGC1A
Electron Transport Chain (GO:0022900)	2025-01-14	0.0228611	0.10058	47.9663	181.232	PPARGC1A
Regulation Of Cold-Induced Thermogenesis (GO:0120161)	2/146	0.0241038	0.10058	8.88127	33.0862	PPARGC1A;LGR4
Negative Regulation Of Cell Population Proliferation (GO:0008285)	3/379	0.0242006	0.10058	5.21037	19.3898	CTNNBIP1;SH3BP4;PPARGC1A
Positive Regulation Of Glucose Metabolic Process (GO:0010907)	2025-01-15	0.0244745	0.10058	44.5379	165.241	PPARGC1A
Negative Regulation Of DNA Replication (GO:0008156)	2025-01-15	0.0244745	0.10058	44.5379	165.241	GMNN
Regulation Of Monocyte Differentiation (GO:0045655)	2025-01-15	0.0244745	0.10058	44.5379	165.241	CTNNBIP1
DNA Damage Response (GO:0006974)	3/384	0.0250346	0.101318	5.14068	18.9563	RFC5;RRM1;NFATC2
Regulation Of Protein Kinase C Signaling (GO:0090036)	2025-01-16	0.0260853	0.101318	41.5667	151.568	SEZ6L
DNA-templated Transcription Termination (GO:0006353)	2025-01-16	0.0260853	0.101318	41.5667	151.568	MAZ
Regulation Of Fatty Acid Oxidation (GO:0046320)	2025-01-16	0.0260853	0.101318	41.5667	151.568	PPARGC1A
Filopodium Assembly (GO:0046847)	2025-01-17	0.0276935	0.101318	38.9668	139.757	SRGAP3
Positive Regulation Of Peptidyl-Lysine Acetylation (GO:2000758)	2025-01-17	0.0276935	0.101318	38.9668	139.757	PPARGC1A
Hippo Signaling (GO:0035329)	2025-01-17	0.0276935	0.101318	38.9668	139.757	AMOTL1
Regulation Of DNA-templated DNA Replication (GO:0090329)	2025-01-17	0.0276935	0.101318	38.9668	139.757	GMNN
Positive Regulation Of Fatty Acid Metabolic Process (GO:0045923)	2025-01-17	0.0276935	0.101318	38.9668	139.757	PPARGC1A
Heme Biosynthetic Process (GO:0006783)	2025-01-19	0.0309023	0.107799	34.6337	120.419	PGRMC1
Regulation Of Megakaryocyte Differentiation (GO:0045652)	2025-01-19	0.0309023	0.107799	34.6337	120.419	FAXDC2
Inositol Phosphate-Mediated Signaling (GO:0048016)	2025-01-19	0.0309023	0.107799	34.6337	120.419	NFATC2
Nucleotide Biosynthetic Process (GO:0009165)	2025-01-19	0.0309023	0.107799	34.6337	120.419	RRM1
Regulation Of Toll-Like Receptor Signaling Pathway (GO:0034121)	2025-01-20	0.0325028	0.112079	32.8092	112.418	LGR4
Porphyrin-Containing Compound Biosynthetic Process (GO:0006779)	2025-01-21	0.0341008	0.112838	31.1672	105.296	PGRMC1
Positive Regulation Of G2/M Transition Of Mitotic Cell Cycle (GO:0010971)	2025-01-21	0.0341008	0.112838	31.1672	105.296	RRM1
Negative Regulation Of GTPase Activity (GO:0034260)	2025-01-21	0.0341008	0.112838	31.1672	105.296	SH3BP4
Regulation Of Cell Migration (GO:0030334)	3/434	0.0342274	0.112838	4.53271	15.2967	MAZ;SRGAP3;AMOTL1
Regulation Of Histone Acetylation (GO:0035065)	2025-01-22	0.0356962	0.114756	29.6815	98.92	PPARGC1A
Regulation Of Vascular Endothelial Growth Factor Receptor Signaling Pathway (GO:0030947)	2025-01-22	0.0356962	0.114756	29.6815	98.92	EPN2
Regulation Of Gene Expression (GO:0010468)	5/1127	0.0359569	0.114756	2.99927	9.97387	ZNF395;MAZ;ERP29;NFATC2;PPARGC1A
Regulation Of Nucleic Acid-Templated Transcription (GO:1903506)	3/452	0.0379142	0.119729	4.34699	14.2252	ZNF395;NFATC2;PPARGC1A
Endocytosis (GO:0006897)	2/189	0.038724	0.120199	6.82422	22.1875	HSPG2;EPN2
Positive Regulation Of Cell Cycle G2/M Phase Transition (GO:1902751)	2025-01-24	0.0388793	0.120199	27.0978	87.9946	RRM1
Transcription By RNA Polymerase II (GO:0006366)	2/192	0.0398449	0.120199	6.71545	21.6423	MAZ;PPARGC1A
Negative Regulation Of Protein Transport (GO:0051224)	2025-01-25	0.0404671	0.120199	25.9674	83.2845	ERP29
Regulation Of Biomineral Tissue Development (GO:0070167)	2025-01-25	0.0404671	0.120199	25.9674	83.2845	ANKH
Lamellipodium Assembly (GO:0030032)	2025-01-25	0.0404671	0.120199	25.9674	83.2845	SRGAP3
Acute Inflammatory Response (GO:0002526)	2025-01-26	0.0420523	0.123683	24.9275	78.9913	CTNNBIP1
DNA Synthesis Involved In DNA Repair (GO:0000731)	2025-01-27	0.043635	0.125832	23.9675	75.0639	RRM1
Cellular Response To Acid Chemical (GO:0071229)	2025-01-27	0.043635	0.125832	23.9675	75.0639	SH3BP4
Positive Regulation Of Gene Expression (GO:0010628)	3/480	0.0440411	0.125832	4.08595	12.7589	MAZ;ERP29;PPARGC1A
Sterol Biosynthetic Process (GO:0016126)	2025-01-28	0.0452151	0.127967	23.0787	71.4592	FAXDC2
Carbohydrate Derivative Biosynthetic Process (GO:1901137)	2025-01-29	0.0467927	0.128787	22.2533	68.1404	RRM1
Positive Regulation Of B Cell Proliferation (GO:0030890)	2025-01-29	0.0467927	0.128787	22.2533	68.1404	NFATC2
Regulation Of Neuron Migration (GO:2001222)	2025-01-29	0.0467927	0.128787	22.2533	68.1404	SRGAP3
Response To Amino Acid (GO:0043200)	2025-01-30	0.0483678	0.129732	21.4849	65.0761	SH3BP4
Immunoglobulin Mediated Immune Response (GO:0016064)	2025-01-30	0.0483678	0.129732	21.4849	65.0761	FCER1A
Regulation Of GTPase Activity (GO:0043087)	2/214	0.0484333	0.129732	6.01187	18.2013	SH3BP4;SRGAP3
Regulation Of Gluconeogenesis (GO:0006111)	2025-01-31	0.0499403	0.130279	20.7677	62.2393	PPARGC1A
Positive Regulation Of G1/S Transition Of Mitotic Cell Cycle (GO:1900087)	2025-01-31	0.0499403	0.130279	20.7677	62.2393	RRM1
Regulation Of Cell Morphogenesis (GO:0022604)	2025-01-31	0.0499403	0.130279	20.7677	62.2393	ZRANB1
Gluconeogenesis (GO:0006094)	1932-01-01	0.0515103	0.130519	20.0968	59.6065	PPARGC1A
Positive Regulation Of Protein Modification Process (GO:0031401)	2/225	0.0529597	0.130519	5.71214	16.7835	FAXDC2;ERP29
Protein K63-linked Deubiquitination (GO:0070536)	1933-01-01	0.0530778	0.130519	19.4678	57.1573	ZRANB1
Regulation Of Sprouting Angiogenesis (GO:1903670)	1933-01-01	0.0530778	0.130519	19.4678	57.1573	EPN2
Positive Regulation Of Notch Signaling Pathway (GO:0045747)	1933-01-01	0.0530778	0.130519	19.4678	57.1573	EPN2
Regulation Of G0 To G1 Transition (GO:0070316)	1933-01-01	0.0530778	0.130519	19.4678	57.1573	RRM1
intra-Golgi Vesicle-Mediated Transport (GO:0006891)	1933-01-01	0.0530778	0.130519	19.4678	57.1573	COPZ2
Positive Regulation Of Organelle Organization (GO:0010638)	1934-01-01	0.0546428	0.13272	18.8769	54.8739	PPARGC1A
Positive Regulation Of Phosphorylation (GO:0042327)	2/231	0.0554906	0.13272	5.56078	16.0792	FAXDC2;ERP29
Cellular Response To Amino Acid Stimulus (GO:0071230)	1935-01-01	0.0562053	0.13272	18.3208	52.7408	SH3BP4
Hexose Biosynthetic Process (GO:0019319)	1935-01-01	0.0562053	0.13272	18.3208	52.7408	PPARGC1A
Regulation Of G2/M Transition Of Mitotic Cell Cycle (GO:0010389)	1935-01-01	0.0562053	0.13272	18.3208	52.7408	RRM1
Substrate Adhesion-Dependent Cell Spreading (GO:0034446)	1936-01-01	0.0577653	0.13272	17.7964	50.7441	SRGAP3
Positive Regulation Of Myeloid Cell Differentiation (GO:0045639)	1936-01-01	0.0577653	0.13272	17.7964	50.7441	FAXDC2
Base-Excision Repair (GO:0006284)	1936-01-01	0.0577653	0.13272	17.7964	50.7441	POLL
Negative Regulation Of Cellular Process (GO:0048523)	3/537	0.0579543	0.13272	3.63914	10.3646	GMNN;SH3BP4;SPINT2
Negative Regulation Of Smooth Muscle Cell Proliferation (GO:0048662)	1937-01-01	0.0593228	0.133811	17.3012	48.8718	PPARGC1A
Regulation Of Ossification (GO:0030278)	1937-01-01	0.0593228	0.133811	17.3012	48.8718	ANKH
Negative Regulation Of Protein Secretion (GO:0050709)	1939-01-01	0.0624303	0.138087	16.389	45.4582	ERP29
Positive Regulation Of Nucleic Acid-Templated Transcription (GO:1903508)	3/557	0.0632805	0.138087	3.50415	9.67208	MAZ;NFATC2;PPARGC1A
Positive Regulation Of Myeloid Leukocyte Differentiation (GO:0002763)	1940-01-01	0.0639803	0.138087	15.9679	43.8988	CTNNBIP1
Negative Regulation Of Secretion By Cell (GO:1903531)	1940-01-01	0.0639803	0.138087	15.9679	43.8988	ERP29
Positive Regulation Of Cell Cycle G1/S Phase Transition (GO:1902808)	1940-01-01	0.0639803	0.138087	15.9679	43.8988	RRM1
Negative Regulation Of Cell-Cell Adhesion (GO:0022408)	1940-01-01	0.0639803	0.138087	15.9679	43.8988	SPINT2
Protein Localization To Lysosome (GO:0061462)	1941-01-01	0.0655278	0.139421	15.568	42.4271	SH3BP4
Double-Strand Break Repair Via Nonhomologous End Joining (GO:0006303)	1941-01-01	0.0655278	0.139421	15.568	42.4271	POLL
Lysosome Localization (GO:0032418)	1942-01-01	0.0670729	0.140032	15.1875	41.0363	FCER1A
Organic Hydroxy Compound Biosynthetic Process (GO:1901617)	1942-01-01	0.0670729	0.140032	15.1875	41.0363	FAXDC2
Cellular Component Assembly (GO:0022607)	2/260	0.068303	0.140032	4.92848	13.2271	APBA1;PPARGC1A
Intracellular Glucose Homeostasis (GO:0001678)	1943-01-01	0.0686154	0.140032	14.8251	39.7201	PPARGC1A
Regulation Of Cell-Cell Adhesion (GO:0022407)	1943-01-01	0.0686154	0.140032	14.8251	39.7201	SPINT2
Energy Derivation By Oxidation Of Organic Compounds (GO:0015980)	1943-01-01	0.0686154	0.140032	14.8251	39.7201	PPARGC1A
Negative Regulation Of Immune System Process (GO:0002683)	1944-01-01	0.0701555	0.140264	14.4797	38.473	LGR4
Positive Regulation Of Osteoblast Differentiation (GO:0045669)	1944-01-01	0.0701555	0.140264	14.4797	38.473	CTNNBIP1
Regulation Of B Cell Proliferation (GO:0030888)	1944-01-01	0.0701555	0.140264	14.4797	38.473	NFATC2
Regulation Of Protein Phosphorylation (GO:0001932)	2/265	0.0706038	0.140264	4.83356	12.8122	FAXDC2;ERP29
Positive Regulation Of Signal Transduction (GO:0009967)	2/266	0.0710671	0.140264	4.815	12.7315	ZRANB1;EPN2
Regulation Of Apoptotic Signaling Pathway (GO:2001233)	1945-01-01	0.0716932	0.140575	14.1499	37.29	MAZ
B Cell Receptor Signaling Pathway (GO:0050853)	1946-01-01	0.0732283	0.140824	13.8347	36.1664	NFATC2
Amino Acid Transport (GO:0006865)	1946-01-01	0.0732283	0.140824	13.8347	36.1664	SH3BP4
Negative Regulation Of Cold-Induced Thermogenesis (GO:0120163)	1946-01-01	0.0732283	0.140824	13.8347	36.1664	LGR4
Negative Regulation Of Hydrolase Activity (GO:0051346)	1947-01-01	0.074761	0.142855	13.5333	35.098	SH3BP4
Retrograde Vesicle-Mediated Transport, Golgi To Endoplasmic Reticulum (GO:0006890)	1948-01-01	0.0762912	0.144857	13.2447	34.0812	COPZ2
Negative Regulation Of DNA Metabolic Process (GO:0051053)	1949-01-01	0.077819	0.146033	12.9681	33.1123	GMNN
Steroid Biosynthetic Process (GO:0006694)	1950-01-01	0.0793444	0.146033	12.7028	32.1884	FAXDC2
Plasma Membrane Bounded Cell Projection Morphogenesis (GO:0120039)	1950-01-01	0.0793444	0.146033	12.7028	32.1884	SRGAP3
Regulation Of Mitochondrion Organization (GO:0010821)	1950-01-01	0.0793444	0.146033	12.7028	32.1884	PPARGC1A
Negative Regulation Of Cell Projection Organization (GO:0031345)	1950-01-01	0.0793444	0.146033	12.7028	32.1884	ITM2C
Fatty Acid Oxidation (GO:0019395)	1952-01-01	0.0823877	0.149796	12.2034	30.4637	PPARGC1A
Positive Regulation Of B Cell Activation (GO:0050871)	1952-01-01	0.0823877	0.149796	12.2034	30.4637	NFATC2
Negative Regulation Of Metabolic Process (GO:0009892)	1953-01-01	0.0839057	0.151588	11.9681	29.6578	LGR4
Regulation Of Smooth Muscle Cell Proliferation (GO:0048660)	1954-01-01	0.0854213	0.151588	11.7417	28.8866	PPARGC1A
Negative Regulation Of Neuron Projection Development (GO:0010977)	1954-01-01	0.0854213	0.151588	11.7417	28.8866	ITM2C
Negative Regulation Of TOR Signaling (GO:0032007)	1954-01-01	0.0854213	0.151588	11.7417	28.8866	SH3BP4
Regulation Of Intracellular Signal Transduction (GO:1902531)	2/297	0.0859114	0.151588	4.30224	10.5596	SRGAP3;SEZ6L
Regulation Of Cell Cycle (GO:0051726)	2/298	0.0864052	0.151588	4.28749	10.4988	GMNN;TMEM8B
Nucleotide-Excision Repair (GO:0006289)	1956-01-01	0.0884451	0.154265	11.3136	27.4398	POLL
Positive Regulation Of Mitochondrion Organization (GO:0010822)	1958-01-01	0.0914593	0.157688	10.9156	26.1085	PPARGC1A
Regulation Of Bone Mineralization (GO:0030500)	1958-01-01	0.0914593	0.157688	10.9156	26.1085	ANKH
Glucose Metabolic Process (GO:0006006)	1959-01-01	0.0929627	0.159365	10.7268	25.4822	PPARGC1A
Protein Transport (GO:0015031)	2/313	0.0939144	0.160081	4.07759	9.645	ERP29;COPZ2
Sterol Metabolic Process (GO:0016125)	1960-01-01	0.0944638	0.160108	10.5445	24.8801	FAXDC2
Fat Cell Differentiation (GO:0045444)	1962-01-01	0.0974586	0.164256	10.1977	23.7437	PPARGC1A
Positive Regulation Of Mitotic Cell Cycle Phase Transition (GO:1901992)	1963-01-01	0.0989524	0.165842	10.0328	23.2069	RRM1
Intracellular Protein Transport (GO:0006886)	2/325	0.100056	0.16676	3.9237	9.03246	ERP29;COPZ2
Protein-Containing Complex Assembly (GO:0065003)	2/328	0.101609	0.168021	3.887	8.8881	APBA1;PPARGC1A
Positive Regulation Of DNA Biosynthetic Process (GO:2000573)	1965-01-01	0.101933	0.168021	9.71826	22.1911	RFC5
Negative Regulation Of Gene Expression (GO:0010629)	2/336	0.105784	0.173416	3.79235	8.51897	ERP29;LGR4
Positive Regulation Of Phosphatidylinositol 3-Kinase Signaling (GO:0014068)	1969-01-01	0.107865	0.175867	9.14476	20.3642	MAZ
Regulation Of Notch Signaling Pathway (GO:0008593)	1970-01-01	0.109342	0.176836	9.01178	19.9455	EPN2
Synapse Assembly (GO:0007416)	1971-01-01	0.110817	0.176836	8.88259	19.5406	SRGAP3
Negative Regulation Of Protein Binding (GO:0032091)	1971-01-01	0.110817	0.176836	8.88259	19.5406	CTNNBIP1
Negative Regulation Of Cellular Response To Growth Factor Stimulus (GO:0090288)	1971-01-01	0.110817	0.176836	8.88259	19.5406	EPN2
Negative Regulation Of Cell Adhesion (GO:0007162)	1972-01-01	0.112289	0.178237	8.75704	19.1488	SPINT2
Protein Localization (GO:0008104)	2/351	0.113738	0.179586	3.62658	7.88368	ERP29;COPZ2
Positive Regulation Of Lymphocyte Proliferation (GO:0050671)	1974-01-01	0.115227	0.180042	8.51627	18.4024	NFATC2
Negative Regulation Of Neuron Apoptotic Process (GO:0043524)	1974-01-01	0.115227	0.180042	8.51627	18.4024	PPARGC1A
Regulation Of DNA Replication (GO:0006275)	1975-01-01	0.116692	0.181387	8.40076	18.0466	GMNN
Actomyosin Structure Organization (GO:0031032)	1977-01-01	0.119616	0.184024	8.17887	17.3676	PDLIM1
Negative Regulation Of Blood Vessel Morphogenesis (GO:2000181)	1977-01-01	0.119616	0.184024	8.17887	17.3676	HSPG2
Proteolysis Involved In Protein Catabolic Process (GO:0051603)	1978-01-01	0.121074	0.184377	8.07224	17.0433	ZRANB1
Regulation Of TOR Signaling (GO:0032006)	1978-01-01	0.121074	0.184377	8.07224	17.0433	SH3BP4
Negative Regulation Of Apoptotic Signaling Pathway (GO:2001234)	1982-01-01	0.126884	0.192248	7.67207	15.8389	MAZ
Positive Regulation Of Protein Phosphorylation (GO:0001934)	2/377	0.127881	0.192786	3.37067	6.93229	FAXDC2;ERP29
mRNA Metabolic Process (GO:0016071)	1985-01-01	0.131216	0.192965	7.39695	15.0225	PPARGC1A
Cellular Respiration (GO:0045333)	1985-01-01	0.131216	0.192965	7.39695	15.0225	PPARGC1A
Positive Regulation Of Canonical Wnt Signaling Pathway (GO:0090263)	1985-01-01	0.131216	0.192965	7.39695	15.0225	LGR4
Negative Regulation Of Cell Cycle (GO:0045786)	1985-01-01	0.131216	0.192965	7.39695	15.0225	GMNN
Regulation Of Osteoblast Differentiation (GO:0045667)	1985-01-01	0.131216	0.192965	7.39695	15.0225	CTNNBIP1
Negative Regulation Of Binding (GO:0051100)	1986-01-01	0.132656	0.194131	7.30956	14.7653	CTNNBIP1
Glucose Homeostasis (GO:0042593)	1987-01-01	0.134093	0.195282	7.2242	14.515	PPARGC1A
Negative Regulation Of Neuron Death (GO:1901215)	1988-01-01	0.135528	0.196418	7.1408	14.2714	PPARGC1A
Cellular Response To Chemical Stress (GO:0062197)	1989-01-01	0.136961	0.19754	7.0593	14.0343	PPARGC1A
Regulation Of Phosphatidylinositol 3-Kinase Signaling (GO:0014066)	1990-01-01	0.138391	0.198648	6.97963	13.8034	MAZ
Positive Regulation Of MAP Kinase Activity (GO:0043406)	1991-01-01	0.139819	0.198795	6.90174	13.5785	ERP29
Positive Regulation Of Binding (GO:0051099)	1991-01-01	0.139819	0.198795	6.90174	13.5785	GMNN
Positive Regulation Of Protein Kinase B Signaling (GO:0051897)	1993-01-01	0.142669	0.20189	6.75102	13.1458	MAZ
Recombinational Repair (GO:0000725)	1995-01-01	0.145509	0.204942	6.60672	12.7346	POLL
Positive Regulation Of DNA-templated Transcription (GO:0045893)	4/1243	0.146242	0.205012	2.08488	4.00818	ZNF395;MAZ;NFATC2;PPARGC1A
RNA Splicing (GO:0008380)	1998-01-01	0.149752	0.207989	6.40142	12.1549	PPARGC1A
Positive Regulation Of Cold-Induced Thermogenesis (GO:0120162)	1998-01-01	0.149752	0.207989	6.40142	12.1549	PPARGC1A
Organelle Organization (GO:0006996)	2/418	0.150978	0.208726	3.0321	5.73255	ZRANB1;PPARGC1A
Regulation Of Protein Secretion (GO:0050708)	1/102	0.155378	0.213822	6.14666	11.4444	ERP29
Cellular Response To Organonitrogen Compound (GO:0071417)	1/105	0.159573	0.2176	5.96845	10.9536	SH3BP4
Regulation Of Neuron Apoptotic Process (GO:0043523)	1/105	0.159573	0.2176	5.96845	10.9536	PPARGC1A
Regulation Of G1/S Transition Of Mitotic Cell Cycle (GO:2000045)	1/106	0.160967	0.218508	5.91131	10.7973	RRM1
Positive Regulation Of Autophagy (GO:0010508)	1/107	0.162359	0.219404	5.85525	10.6445	SH3BP4
Positive Regulation Of Metabolic Process (GO:0009893)	1/108	0.163749	0.220289	5.80023	10.4951	PPARGC1A
Cell-Matrix Adhesion (GO:0007160)	1/109	0.165136	0.221164	5.74624	10.3489	TMEM8B
Cytoskeleton Organization (GO:0007010)	1/111	0.167904	0.222881	5.64119	10.0659	ZRANB1
Double-Strand Break Repair Via Homologous Recombination (GO:0000724)	1/111	0.167904	0.222881	5.64119	10.0659	POLL
Protein Deubiquitination (GO:0016579)	1/112	0.169284	0.223724	5.59009	9.92898	ZRANB1
Protein Modification By Small Protein Removal (GO:0070646)	1/114	0.172039	0.225379	5.4906	9.66364	ZRANB1
Regulation Of MAP Kinase Activity (GO:0043405)	1/114	0.172039	0.225379	5.4906	9.66364	ERP29
Cellular Response To Oxidative Stress (GO:0034599)	1/117	0.176154	0.227592	5.34779	9.28588	PPARGC1A
Positive Regulation Of Protein Serine/Threonine Kinase Activity (GO:0071902)	1/117	0.176154	0.227592	5.34779	9.28588	ERP29
Regulation Of Protein Binding (GO:0043393)	1/118	0.177522	0.227592	5.30182	9.16506	CTNNBIP1
Regulation Of Small GTPase Mediated Signal Transduction (GO:0051056)	1/118	0.177522	0.227592	5.30182	9.16506	SRGAP3
Positive Regulation Of Cell Cycle Process (GO:0090068)	1/118	0.177522	0.227592	5.30182	9.16506	RRM1
Fatty Acid Metabolic Process (GO:0006631)	1/122	0.182969	0.232588	5.12552	8.70538	PPARGC1A
Receptor-Mediated Endocytosis (GO:0006898)	1/122	0.182969	0.232588	5.12552	8.70538	HSPG2
Negative Regulation Of Growth (GO:0045926)	1/124	0.18568	0.23405	5.04167	8.48882	SH3BP4
Regulation Of DNA Metabolic Process (GO:0051052)	1/124	0.18568	0.23405	5.04167	8.48882	GMNN
Negative Regulation Of Cell Growth (GO:0030308)	1/125	0.187032	0.234768	5.00076	8.38366	SH3BP4
Negative Regulation Of Apoptotic Process (GO:0043066)	2/482	0.188526	0.235657	2.61922	4.37022	MAZ;PPARGC1A
Regulation Of Anatomical Structure Morphogenesis (GO:0022603)	1/127	0.189729	0.236177	4.92088	8.17929	ZRANB1
Antigen Receptor-Mediated Signaling Pathway (GO:0050851)	1/134	0.199102	0.246821	4.66024	7.52134	NFATC2
Regulation Of Protein Kinase B Signaling (GO:0051896)	1/136	0.201761	0.249087	4.59074	7.34827	MAZ
Regulation Of DNA-templated Transcription (GO:0006355)	1922-05-01	0.206399	0.253533	1.68138	2.65313	ZNF395;MAZ;GMNN;NFATC2;PPARGC1A
Negative Regulation Of Wnt Signaling Pathway (GO:0030178)	1/140	0.207052	0.253533	4.45773	7.01997	CTNNBIP1
Positive Regulation Of Transferase Activity (GO:0051347)	1/143	0.210999	0.257316	4.3629	6.78824	RFC5
Positive Regulation Of Cellular Catabolic Process (GO:0031331)	1/146	0.214926	0.259991	4.27198	6.56801	SH3BP4
Neuron Projection Morphogenesis (GO:0048812)	1/146	0.214926	0.259991	4.27198	6.56801	SRGAP3
Negative Regulation Of DNA-binding Transcription Factor Activity (GO:0043433)	1/149	0.218834	0.262601	4.18476	6.35848	CTNNBIP1
Skeletal System Development (GO:0001501)	1/149	0.218834	0.262601	4.18476	6.35848	ANKH
Mitochondrion Organization (GO:0007005)	1/162	0.235554	0.281538	3.84433	5.5582	PPARGC1A
Negative Regulation Of Cell Migration (GO:0030336)	1/163	0.236825	0.281935	3.82041	5.50304	SRGAP3
Regulation Of Cytokine Production (GO:0001817)	1/167	0.241892	0.286828	3.7276	5.29045	LGR4
Double-Strand Break Repair (GO:0006302)	1/168	0.243153	0.287189	3.70509	5.23924	POLL
Brain Development (GO:0007420)	1/169	0.244412	0.287544	3.68285	5.18876	HSPG2
Heart Development (GO:0007507)	1/171	0.246925	0.289245	3.63915	5.08998	PDLIM1
Generation Of Neurons (GO:0048699)	1/172	0.248178	0.289245	3.61769	5.04164	ITM2C
Neuron Differentiation (GO:0030182)	1/173	0.24943	0.289245	3.59648	4.99399	ITM2C
Positive Regulation Of Cellular Biosynthetic Process (GO:0031328)	1/174	0.250679	0.289245	3.57551	4.94701	PPARGC1A
Regulation Of Neuron Projection Development (GO:0010975)	1/174	0.250679	0.289245	3.57551	4.94701	ITM2C
Positive Regulation Of Hydrolase Activity (GO:0051345)	1/176	0.253171	0.291001	3.53429	4.85501	SRGAP3
Negative Regulation Of Cytokine Production (GO:0001818)	1/178	0.255656	0.292735	3.494	4.76555	LGR4
Macromolecule Biosynthetic Process (GO:0009059)	1/183	0.261832	0.297536	3.39715	4.55236	POLL
RNA Processing (GO:0006396)	1/183	0.261832	0.297536	3.39715	4.55236	PPARGC1A
Negative Regulation Of Macromolecule Metabolic Process (GO:0010605)	1/186	0.265513	0.300581	3.34155	4.4312	ERP29
Neuron Projection Development (GO:0031175)	1/192	0.272823	0.307696	3.2356	4.20282	SRGAP3
Golgi Vesicle Transport (GO:0048193)	1/197	0.278861	0.313327	3.15226	4.02557	COPZ2
Anterograde Trans-Synaptic Signaling (GO:0098916)	1/199	0.281263	0.314846	3.12011	3.95775	APBA1
Regulation Of Angiogenesis (GO:0045765)	1/205	0.288421	0.321659	3.02742	3.7641	HSPG2
Regulation Of Canonical Wnt Signaling Pathway (GO:0060828)	1/207	0.290791	0.323101	2.99772	3.70264	LGR4
Protein Stabilization (GO:0050821)	1/208	0.291974	0.323218	2.98309	3.67246	PPARGC1A
mRNA Processing (GO:0006397)	1/214	0.299028	0.329811	2.89818	3.49873	PPARGC1A
Positive Regulation Of Cell Motility (GO:2000147)	1/221	0.307172	0.337552	2.80497	3.31084	MAZ
Regulation Of Cell Growth (GO:0001558)	1/227	0.31408	0.343883	2.72967	3.16125	SH3BP4
Negative Regulation Of Intracellular Signal Transduction (GO:1902532)	1/231	0.318648	0.346357	2.68166	3.06693	SH3BP4
Negative Regulation Of Multicellular Organismal Process (GO:0051241)	1/231	0.318648	0.346357	2.68166	3.06693	LGR4
Positive Regulation Of GTPase Activity (GO:0043547)	1/234	0.322055	0.348796	2.64673	2.99883	SRGAP3
Inflammatory Response (GO:0006954)	1/236	0.324316	0.349982	2.62394	2.95465	HSPG2
Regulation Of Autophagy (GO:0010506)	1/241	0.329939	0.354773	2.56862	2.84821	SH3BP4
Positive Regulation Of DNA-binding Transcription Factor Activity (GO:0051091)	1/246	0.335517	0.359482	2.51556	2.7472	PPARGC1A
Regulation Of Cell Population Proliferation (GO:0042127)	2/766	0.362223	0.386715	1.6216	1.64673	MAZ;SH3BP4
Positive Regulation Of Cell Migration (GO:0030335)	1/272	0.363801	0.386783	2.27122	2.29654	MAZ
Chemical Synaptic Transmission (GO:0007268)	1/273	0.364865	0.386783	2.26275	2.28137	APBA1
Plasma Membrane Bounded Cell Projection Assembly (GO:0120031)	1/275	0.366988	0.387663	2.24601	2.25146	SRGAP3
Central Nervous System Development (GO:0007417)	1/283	0.375412	0.393789	2.18141	2.13719	HSPG2
Positive Regulation Of Cell Differentiation (GO:0045597)	1/283	0.375412	0.393789	2.18141	2.13719	CTNNBIP1
Positive Regulation Of MAPK Cascade (GO:0043410)	1/310	0.403049	0.421306	1.98807	1.80655	ERP29
Regulation Of Transcription By RNA Polymerase II (GO:0006357)	2028-04-01	0.433878	0.451956	1.22277	1.02101	ZNF395;MAZ;NFATC2;PPARGC1A
Ubiquitin-Dependent Protein Catabolic Process (GO:0006511)	1/367	0.457555	0.47497	1.67358	1.30851	ZRANB1
Positive Regulation Of Transcription By RNA Polymerase II (GO:0045944)	2/938	0.462476	0.478424	1.31176	1.01158	ZNF395;PPARGC1A
Positive Regulation Of Multicellular Organismal Process (GO:0051240)	1/387	0.47551	0.490217	1.58525	1.17842	PPARGC1A
Cellular Response To Oxygen-Containing Compound (GO:1901701)	1/406	0.492033	0.505514	1.50941	1.07049	SH3BP4
Vesicle-Mediated Transport (GO:0016192)	1/411	0.496297	0.508154	1.49063	1.0443	EPN2
Negative Regulation Of DNA-templated Transcription (GO:0045892)	2/1025	0.50987	0.520275	1.19472	0.804761	MAZ;GMNN
Nervous System Development (GO:0007399)	1/433	0.514648	0.523371	1.41312	0.938698	APBA1
Negative Regulation Of Nucleic Acid-Templated Transcription (GO:1903507)	1/456	0.53314	0.540344	1.34011	0.842891	GMNN
Positive Regulation Of Cell Population Proliferation (GO:0008284)	1/483	0.553976	0.559572	1.26329	0.746142	MAZ
Positive Regulation Of Intracellular Signal Transduction (GO:1902533)	1/525	0.584608	0.588532	1.15953	0.622451	MAZ
Positive Regulation Of Cellular Process (GO:0048522)	1/594	0.630556	0.632665	1.02097	0.470826	MAZ
Negative Regulation Of Transcription By RNA Polymerase II (GO:0000122)	1/763	0.723249	0.723249	0.787607	0.255186	MAZ

### Sheet: M12_steelblue
gene_symbol
ALDH3B1
PAF1
CDK11A
RNH1
CYBA
HYAL2
FCN1
JPH4
POLR2E
PES1
LGALS1
MCM5
WDR13
NAA10
COTL1
MAN2B1
STX10
PLD3
ADAP1
LIMK1
PPP1R9B
MFSD10
UNC93B1
PITPNM1
GAPDH
RNF130
MIIP
FKBP15
WDR83
GTF2F1
GPR108
IRF3
DNAJC8
IRF5
CD68
TEP1
LRP3
GPS2
AMPD3
SIT1
SLCO5A1
CASP1
ZNF710
KATNB1
IRF8
EMP3
EFHD2
CREG1
SRD5A1
CRHBP
FGD2
CLEC1A
ANKRD40
SLC2A6
ZBTB7B
RPS6KA4
TKT
UBTD1
STAT6
MVD
YIF1B
MLKL
RNASE6
COL8A2
PSME3IP1
LRRC25
FARSA
ZNF746
BOLA2
LILRB4
MCRS1
FAM72B
NOC2L
KCTD21
TLR7
CASP4
DDRGK1
MROH6
HLA-A
CLIC1
C19orf38
TRIM26
C11orf94
RP11-229P13.27
RP11-295M18.8

### Sheet: M12_Pathway_Analysis
Term	Overlap	P-value	Adjusted P-value	Odds Ratio	Combined Score	Genes
Positive Regulation Of Cytokine Production (GO:0001819)	10/320	1.03464e-06	0.000743906	8.43226	116.209	FCN1;IRF3;HYAL2;CASP1;CYBA;IRF5;TLR7;HLA-A;ZBTB7B;GAPDH
Positive Regulation Of Defense Response (GO:0031349)	6/124	1.47434e-05	0.00530024	12.7421	141.752	LGALS1;HYAL2;CASP4;CASP1;CYBA;TLR7
Cellular Response To Cytokine Stimulus (GO:0071345)	8/308	4.97242e-05	0.00933344	6.79307	67.3127	CRHBP;HYAL2;CASP1;IRF8;IRF5;STAT6;GAPDH;LILRB4
Positive Regulation Of Response To External Stimulus (GO:0032103)	6/155	5.19246e-05	0.00933344	10.0753	99.3998	LGALS1;HYAL2;CASP4;CASP1;CYBA;TLR7
Positive Regulation Of Inflammatory Response (GO:0050729)	5/104	8.13827e-05	0.00968496	12.5101	117.799	LGALS1;HYAL2;CASP4;CASP1;TLR7
Positive Regulation Of Interferon-Alpha Production (GO:0032727)	2025-03-21	9.32267e-05	0.00968496	40.4411	375.312	IRF3;IRF5;TLR7
Pattern Recognition Receptor Signaling Pathway (GO:0002221)	1956-04-01	9.42903e-05	0.00968496	18.8632	174.846	FCN1;IRF3;CASP1;TLR7
Regulation Of Type I Interferon Production (GO:0032479)	1959-04-01	0.000115713	0.0103997	17.8316	161.633	IRF3;IRF8;IRF5;GAPDH
Defense Response To Virus (GO:0051607)	6/189	0.000154902	0.0114289	8.18925	71.842	IRF3;MLKL;CASP1;RNASE6;TRIM26;TLR7
Positive Regulation Of Type I Interferon Production (GO:0032481)	1964-04-01	0.000158955	0.0114289	16.3416	142.938	IRF3;IRF5;TLR7;GAPDH
Regulation Of Interferon-Alpha Production (GO:0032647)	2025-03-26	0.000179473	0.011731	31.6416	272.924	IRF3;IRF5;TLR7
Regulation Of CD8-positive, Alpha-Beta T Cell Differentiation (GO:0043376)	2025-02-07	0.000369703	0.0220902	95.9518	758.289	ZBTB7B;LILRB4
Defense Response To Symbiont (GO:0140546)	5/148	0.000422702	0.0220902	8.64161	67.1353	IRF3;MLKL;CASP1;RNASE6;TLR7
Positive Regulation Of Interferon-Beta Production (GO:0032728)	1936-03-01	0.000477981	0.0220902	22.0421	168.533	IRF3;IRF5;TLR7
Positive Regulation Of Tumor Necrosis Factor-Mediated Signaling Pathway (GO:1903265)	2025-02-08	0.000491577	0.0220902	79.9558	609.095	CASP4;CASP1
Positive Regulation Of CD8-positive, Alpha-Beta T Cell Activation (GO:2001187)	2025-02-08	0.000491577	0.0220902	79.9558	609.095	HLA-A;LILRB4
Regulation Of Inflammatory Response (GO:0050727)	6/240	0.00055641	0.0235329	6.38786	47.8707	LGALS1;HYAL2;CASP4;CASP1;GPS2;TLR7
Negative Regulation Of Immune System Process (GO:0002683)	1944-03-01	0.000865163	0.0327396	17.7341	125.071	GPR108;GPS2;LILRB4
Regulation Of Viral Entry Into Host Cell (GO:0046596)	1944-03-01	0.000865163	0.0327396	17.7341	125.071	FCN1;LGALS1;TRIM26
Regulation Of Tumor Necrosis Factor-Mediated Signaling Pathway (GO:0010803)	1948-03-01	0.00111613	0.0401247	16.1545	109.816	CASP4;CASP1;GPS2
Regulation Of Interferon-Beta Production (GO:0032648)	1950-03-01	0.0012571	0.0404619	15.4655	103.293	IRF3;IRF5;TLR7
Negative Regulation Of Toll-Like Receptor Signaling Pathway (GO:0034122)	2025-02-13	0.00135061	0.0404619	43.6013	288.083	GPR108;GPS2
Positive Regulation Of Alpha-Beta T Cell Differentiation (GO:0046638)	2025-02-13	0.00135061	0.0404619	43.6013	288.083	ZBTB7B;LILRB4
Endolysosomal Toll-Like Receptor Signaling Pathway (GO:0140894)	2025-02-13	0.00135061	0.0404619	43.6013	288.083	UNC93B1;TLR7
Regulation Of Interleukin-6 Production (GO:0032675)	4/114	0.00142125	0.0408751	8.89113	58.2922	HYAL2;CYBA;TLR7;LILRB4
Protein Maturation (GO:0051604)	4/117	0.00156391	0.043248	8.65377	55.9083	NAA10;CASP4;BOLA2;CASP1
Positive Regulation Of Transcription By RNA Polymerase II (GO:0045944)	11/938	0.00203211	0.0541144	3.04481	18.8738	RPS6KA4;IRF3;DDRGK1;HYAL2;MCRS1;ZNF746;IRF8;GPS2;IRF5;STAT6;GTF2F1
Positive Regulation Of Interleukin-8 Production (GO:0032757)	1961-03-01	0.00223209	0.0573169	12.5254	76.4655	FCN1;HYAL2;TLR7
Negative Regulation Of Viral Entry Into Host Cell (GO:0046597)	2025-02-18	0.00261298	0.0606042	29.9684	178.23	FCN1;TRIM26
Protein Autoprocessing (GO:0016540)	2025-02-18	0.00261298	0.0606042	29.9684	178.23	CASP4;CASP1
Regulation Of T Cell Cytokine Production (GO:0002724)	2025-02-18	0.00261298	0.0606042	29.9684	178.23	HLA-A;LILRB4
Cellular Response To Type II Interferon (GO:0071346)	1966-03-01	0.0027951	0.0615875	11.5285	67.786	CASP1;IRF8;GAPDH
Apoptotic Process (GO:0006915)	5/228	0.00288489	0.0615875	5.51906	32.2769	CDK11A;IRF3;CASP4;EMP3;GAPDH
Protein Heterooligomerization (GO:0051291)	2025-02-19	0.00291235	0.0615875	28.2041	164.678	ZNF746;FARSA
Negative Regulation Of Viral Life Cycle (GO:1903901)	2025-02-20	0.00322703	0.0644511	26.6359	152.788	FCN1;TRIM26
Regulation Of Toll-Like Receptor Signaling Pathway (GO:0034121)	2025-02-20	0.00322703	0.0644511	26.6359	152.788	GPR108;GPS2
Positive Regulation Of Interleukin-6 Production (GO:0032755)	1976-03-01	0.00416529	0.0806358	9.9442	54.5039	HYAL2;CYBA;TLR7
Negative Regulation Of Protein Tyrosine Kinase Activity (GO:0061099)	2025-02-23	0.0042617	0.0806358	22.8273	124.593	HYAL2;LILRB4
Negative Regulation Of Antigen Receptor-Mediated Signaling Pathway (GO:0050858)	2025-02-24	0.00463635	0.0854752	21.7886	117.088	GPS2;LILRB4
Response To Type II Interferon (GO:0034341)	1980-03-01	0.00480915	0.0860345	9.42572	50.3073	CASP1;IRF8;GAPDH
Regulation Of Interleukin-8 Production (GO:0032677)	1981-03-01	0.00497896	0.0860345	9.30441	49.3369	FCN1;HYAL2;TLR7
Negative Regulation Of Signaling Receptor Activity (GO:2000272)	2025-02-25	0.00502566	0.0860345	20.8402	110.311	CRHBP;LILRB4
Regulation Of Cytokine Production (GO:0001817)	4/167	0.00561861	0.0930492	5.98409	31.0076	RPS6KA4;IRF8;GAPDH;PLD3
Defense Response To Gram-positive Bacterium (GO:0050830)	1985-03-01	0.00569425	0.0930492	8.84875	45.733	CASP4;RNASE6;HLA-A
Regulation Of Type II Interferon Production (GO:0032649)	1987-03-01	0.00607379	0.0970456	8.6372	44.0823	TLR7;HLA-A;LILRB4
Pyroptosis (GO:0070269)	2025-02-28	0.00628031	0.098164	18.4328	93.4605	CASP4;CASP1
Organic Anion Transport (GO:0015711)	1989-03-01	0.00646813	0.0989486	8.43548	42.5221	SLCO5A1;SLC2A6;MFSD10
Negative Regulation Of Peptidyl-Tyrosine Phosphorylation (GO:0050732)	1930-02-01	0.00718774	0.107666	17.1145	84.4663	HYAL2;LILRB4
Negative Regulation Of Fat Cell Differentiation (GO:0045599)	1932-02-01	0.00815079	0.1196	15.9719	76.819	GPS2;LRP3
Positive Regulation Of Cytokine Production Involved In Immune Response (GO:0002720)	1933-02-01	0.00865287	0.124428	15.4559	73.4134	IRF5;HLA-A
Antimicrobial Humoral Response (GO:0019730)	3/100	0.00890773	0.125581	7.47473	35.287	RNASE6;HLA-A;GAPDH
Defense Response To Bacterium (GO:0042742)	4/204	0.011194	0.151308	4.8679	21.8684	CASP4;CASP1;RNASE6;HLA-A
Connective Tissue Development (GO:0061448)	1938-02-01	0.0113639	0.151308	13.3059	59.5746	DDRGK1;HYAL2
Response To Peptide (GO:1901652)	1938-02-01	0.0113639	0.151308	13.3059	59.5746	STAT6;IRF5
Negative Regulation Of Proteasomal Protein Catabolic Process (GO:1901799)	1939-02-01	0.0119454	0.15337	12.9456	57.3156	DDRGK1;PSME3IP1
Regulation Of Protein Tyrosine Kinase Activity (GO:0061097)	1939-02-01	0.0119454	0.15337	12.9456	57.3156	HYAL2;LILRB4
Regulation Of Chemokine Production (GO:0032642)	1941-02-01	0.0131467	0.165834	12.2805	53.194	TLR7;LILRB4
Negative Regulation Of Gene Expression (GO:0010629)	5/336	0.0142731	0.176938	3.69789	15.7137	RPS6KA4;RNH1;DDRGK1;LRP3;GAPDH
Positive Regulation Of Cytokine-Mediated Signaling Pathway (GO:0001961)	1944-02-01	0.0150429	0.181124	11.4016	47.8508	CASP4;CASP1
Positive Regulation Of DNA-templated Transcription (GO:0045893)	11/1243	0.0159492	0.181124	2.25422	9.32875	RPS6KA4;IRF3;DDRGK1;HYAL2;MCRS1;ZNF746;IRF8;GPS2;IRF5;STAT6;GTF2F1
Regulation Of Cytokine Production Involved In Inflammatory Response (GO:1900015)	1946-02-01	0.0163684	0.181124	10.8823	44.7522	LILRB4;PLD3
Regulation Of I-kappaB kinase/NF-kappaB Signaling (GO:0043122)	4/232	0.0171953	0.181124	4.26402	17.3252	LGALS1;CASP1;GAPDH;LILRB4
Cellular Response To Mechanical Stimulus (GO:0071260)	1948-02-01	0.017742	0.181124	10.4081	41.9635	CASP1;TLR7
Antibacterial Humoral Response (GO:0019731)	1949-02-01	0.0184465	0.181124	10.1861	40.6719	RNASE6;HLA-A
Cartilage Development (GO:0051216)	1952-02-01	0.0206298	0.181124	9.57349	37.1549	DDRGK1;HYAL2
Negative Regulation Of Fibroblast Migration (GO:0010764)	2025-01-05	0.0210721	0.181124	59.2589	228.728	HYAL2
Negative Regulation Of Histone Acetylation (GO:0035067)	2025-01-05	0.0210721	0.181124	59.2589	228.728	NOC2L
Toll-Like Receptor 9 Signaling Pathway (GO:0034162)	2025-01-05	0.0210721	0.181124	59.2589	228.728	UNC93B1
Positive Regulation Of Peroxisome Proliferator Activated Receptor Signaling Pathway (GO:0035360)	2025-01-05	0.0210721	0.181124	59.2589	228.728	GPS2
Negative Regulation Of Protein Polyubiquitination (GO:1902915)	2025-01-05	0.0210721	0.181124	59.2589	228.728	GPS2
Hydrogen Peroxide Biosynthetic Process (GO:0050665)	2025-01-05	0.0210721	0.181124	59.2589	228.728	CYBA
Interleukin-4-Mediated Signaling Pathway (GO:0035771)	2025-01-05	0.0210721	0.181124	59.2589	228.728	STAT6
Positive Regulation Of Urine Volume (GO:0035810)	2025-01-05	0.0210721	0.181124	59.2589	228.728	HYAL2
Leukocyte Apoptotic Process (GO:0071887)	2025-01-05	0.0210721	0.181124	59.2589	228.728	IRF3
Protein Ufmylation (GO:0071569)	2025-01-05	0.0210721	0.181124	59.2589	228.728	DDRGK1
Positive Regulation Of I-kappaB Phosphorylation (GO:1903721)	2025-01-05	0.0210721	0.181124	59.2589	228.728	DDRGK1
Response To cGMP (GO:0070305)	2025-01-05	0.0210721	0.181124	59.2589	228.728	TLR7
Negative Regulation Of B Cell Receptor Signaling Pathway (GO:0050859)	2025-01-05	0.0210721	0.181124	59.2589	228.728	GPS2
Response To Peptidoglycan (GO:0032494)	2025-01-05	0.0210721	0.181124	59.2589	228.728	IRF5
Regulation Of Proteasomal Protein Catabolic Process (GO:0061136)	1953-02-01	0.0213805	0.181124	9.38531	36.0891	DDRGK1;PSME3IP1
Ribosomal Large Subunit Biogenesis (GO:0042273)	1954-02-01	0.0221423	0.181124	9.20436	35.071	PES1;NOC2L
Response To Peptide Hormone (GO:0043434)	1955-02-01	0.0229154	0.181124	9.03023	34.0977	STAT6;ZBTB7B
Regulation Of Transcription By RNA Polymerase II (GO:0006357)	15/2028	0.0231028	0.181124	1.90568	7.18024	MCRS1;GPS2;NOC2L;GTF2F1;RPS6KA4;IRF3;DDRGK1;HYAL2;CREG1;ZNF746;IRF8;IRF5;STAT6;ZNF710;ZBTB7B
Cytokine-Mediated Signaling Pathway (GO:0019221)	4/257	0.023987	0.181124	3.8378	14.3159	RPS6KA4;IRF5;STAT6;LILRB4
RNA Catabolic Process (GO:0006401)	1957-02-01	0.0244944	0.181124	8.70099	32.2746	RNH1;RNASE6
Synaptic Transmission, Dopaminergic (GO:0001963)	2025-01-06	0.0252335	0.181124	47.4048	174.43	CRHBP
Toll-Like Receptor 3 Signaling Pathway (GO:0034138)	2025-01-06	0.0252335	0.181124	47.4048	174.43	UNC93B1
Regulation Of Metallopeptidase Activity (GO:1905048)	2025-01-06	0.0252335	0.181124	47.4048	174.43	DDRGK1
Antigen Processing And Presentation Of Endogenous Peptide Antigen Via MHC Class I (GO:0019885)	2025-01-06	0.0252335	0.181124	47.4048	174.43	HLA-A
Antigen Processing And Presentation Of Exogenous Peptide Antigen Via MHC Class I (GO:0042590)	2025-01-06	0.0252335	0.181124	47.4048	174.43	HLA-A
Bleb Assembly (GO:0032060)	2025-01-06	0.0252335	0.181124	47.4048	174.43	EMP3
Regulation Of I-kappaB Phosphorylation (GO:1903719)	2025-01-06	0.0252335	0.181124	47.4048	174.43	DDRGK1
Regulation Of NK T Cell Proliferation (GO:0051140)	2025-01-06	0.0252335	0.181124	47.4048	174.43	ZBTB7B
Response To Cocaine (GO:0042220)	2025-01-06	0.0252335	0.181124	47.4048	174.43	CRHBP
Positive Regulation Of Type II Interferon Production (GO:0032729)	1958-02-01	0.0253003	0.181124	8.54518	31.4201	TLR7;HLA-A
Positive Regulation Of Phagocytosis (GO:0050766)	1960-02-01	0.026944	0.181124	8.24969	29.8143	FCN1;CYBA
Negative Regulation Of Signal Transduction (GO:0009968)	4/267	0.0271003	0.181124	3.69	13.3143	CRHBP;KCTD21;GPR108;GPS2
Positive Regulation Of Leukocyte Differentiation (GO:1902107)	2025-01-07	0.0293775	0.181124	39.502	139.344	LGALS1
IMP Biosynthetic Process (GO:0006188)	2025-01-07	0.0293775	0.181124	39.502	139.344	AMPD3
Fructose Transmembrane Transport (GO:0015755)	2025-01-07	0.0293775	0.181124	39.502	139.344	SLC2A6
Negative Regulation Of Peptidyl-Lysine Acetylation (GO:2000757)	2025-01-07	0.0293775	0.181124	39.502	139.344	NOC2L
Growth Hormone Receptor Signaling Pathway Via JAK-STAT (GO:0060397)	2025-01-07	0.0293775	0.181124	39.502	139.344	STAT6
Negative Regulation Of Protein K63-linked Ubiquitination (GO:1900045)	2025-01-07	0.0293775	0.181124	39.502	139.344	GPS2
TRIF-dependent Toll-Like Receptor Signaling Pathway (GO:0035666)	2025-01-07	0.0293775	0.181124	39.502	139.344	IRF3
Aldehyde Catabolic Process (GO:0046185)	2025-01-07	0.0293775	0.181124	39.502	139.344	ALDH3B1
Protein Deglycosylation (GO:0006517)	2025-01-07	0.0293775	0.181124	39.502	139.344	MAN2B1
Regulation Of Protein Localization To Nucleolus (GO:1904749)	2025-01-07	0.0293775	0.181124	39.502	139.344	MCRS1
Positive Regulation Of CD4-positive, Alpha-Beta T Cell Differentiation (GO:0043372)	2025-01-07	0.0293775	0.181124	39.502	139.344	ZBTB7B
Cellular Response To Potassium Ion (GO:0035865)	2025-01-07	0.0293775	0.181124	39.502	139.344	CRHBP
Negative Regulation Of B Cell Apoptotic Process (GO:0002903)	2025-01-07	0.0293775	0.181124	39.502	139.344	NOC2L
Negative Regulation Of CD8-positive, Alpha-Beta T Cell Activation (GO:2001186)	2025-01-07	0.0293775	0.181124	39.502	139.344	ZBTB7B
Cytochrome Complex Assembly (GO:0017004)	2025-01-07	0.0293775	0.181124	39.502	139.344	CYBA
Response To Potassium Ion (GO:0035864)	2025-01-07	0.0293775	0.181124	39.502	139.344	CRHBP
Cellular Response To Virus (GO:0098586)	1964-02-01	0.0303569	0.181124	7.7159	26.965	IRF3;IRF5
Antimicrobial Humoral Immune Response Mediated By Antimicrobial Peptide (GO:0061844)	1965-02-01	0.0312356	0.181124	7.59304	26.319	RNASE6;GAPDH
Regulation Of Dendritic Cell Antigen Processing And Presentation (GO:0002604)	2025-01-08	0.0335041	0.181124	33.8571	114.982	CD68
MyD88-independent Toll-Like Receptor Signaling Pathway (GO:0002756)	2025-01-08	0.0335041	0.181124	33.8571	114.982	IRF3
T Cell Mediated Cytotoxicity (GO:0001913)	2025-01-08	0.0335041	0.181124	33.8571	114.982	HLA-A
Positive Regulation Of Opsonization (GO:1903028)	2025-01-08	0.0335041	0.181124	33.8571	114.982	FCN1
Hyaluronan Catabolic Process (GO:0030214)	2025-01-08	0.0335041	0.181124	33.8571	114.982	HYAL2
Immune Response-Inhibiting Cell Surface Receptor Signaling Pathway (GO:0002767)	2025-01-08	0.0335041	0.181124	33.8571	114.982	LILRB4
Androgen Biosynthetic Process (GO:0006702)	2025-01-08	0.0335041	0.181124	33.8571	114.982	SRD5A1
Internal Protein Amino Acid Acetylation (GO:0006475)	2025-01-08	0.0335041	0.181124	33.8571	114.982	NAA10
Isoprenoid Biosynthetic Process (GO:0008299)	2025-01-08	0.0335041	0.181124	33.8571	114.982	MVD
Isoprenoid Metabolic Process (GO:0006720)	2025-01-08	0.0335041	0.181124	33.8571	114.982	MVD
Lactation (GO:0007595)	2025-01-08	0.0335041	0.181124	33.8571	114.982	ZBTB7B
Cell Surface Pattern Recognition Receptor Signaling Pathway (GO:0002752)	2025-01-08	0.0335041	0.181124	33.8571	114.982	FCN1
Regulation Of Urine Volume (GO:0035809)	2025-01-08	0.0335041	0.181124	33.8571	114.982	HYAL2
Monocyte Activation (GO:0042117)	2025-01-08	0.0335041	0.181124	33.8571	114.982	HYAL2
Complement Activation, Lectin Pathway (GO:0001867)	2025-01-08	0.0335041	0.181124	33.8571	114.982	FCN1
Dehydroascorbic Acid Transport (GO:0070837)	2025-01-08	0.0335041	0.181124	33.8571	114.982	SLC2A6
Negative Regulation Of T Cell Cytokine Production (GO:0002725)	2025-01-08	0.0335041	0.181124	33.8571	114.982	LILRB4
Negative Regulation Of Alpha-Beta T Cell Differentiation (GO:0046639)	2025-01-08	0.0335041	0.181124	33.8571	114.982	ZBTB7B
Negative Regulation Of Protein Binding (GO:0032091)	1971-02-01	0.036715	0.185472	6.93068	22.9029	GTF2F1;PSME3IP1
Lipid Biosynthetic Process (GO:0008610)	1971-02-01	0.036715	0.185472	6.93068	22.9029	SRD5A1;MVD
Negative Regulation Of Lymphocyte Apoptotic Process (GO:0070229)	2025-01-09	0.0376133	0.185472	29.6235	97.1769	NOC2L
I-kappaB Phosphorylation (GO:0007252)	2025-01-09	0.0376133	0.185472	29.6235	97.1769	TLR7
IMP Metabolic Process (GO:0046040)	2025-01-09	0.0376133	0.185472	29.6235	97.1769	AMPD3
Calcium Ion Transport Into Cytosol (GO:0060402)	2025-01-09	0.0376133	0.185472	29.6235	97.1769	JPH4
Cellular Response To Oxidised Low-Density Lipoprotein Particle Stimulus (GO:0140052)	2025-01-09	0.0376133	0.185472	29.6235	97.1769	CD68
Regulation Of CD8-positive, Alpha-Beta T Cell Activation (GO:2001185)	2025-01-09	0.0376133	0.185472	29.6235	97.1769	HLA-A
Necroptotic Process (GO:0070266)	2025-01-09	0.0376133	0.185472	29.6235	97.1769	MLKL
Regulation Of RNA Polymerase II Regulatory Region Sequence-Specific DNA Binding (GO:1903025)	2025-01-09	0.0376133	0.185472	29.6235	97.1769	DDRGK1
Negative Regulation Of Alpha-Beta T Cell Proliferation (GO:0046642)	2025-01-09	0.0376133	0.185472	29.6235	97.1769	ZBTB7B
Ectoderm Development (GO:0007398)	2025-01-09	0.0376133	0.185472	29.6235	97.1769	ZBTB7B
Positive Regulation Of Protein Localization To Nucleus (GO:1900182)	1972-02-01	0.0376618	0.185472	6.83133	22.4007	HYAL2;MCRS1
Regulation Of Cell Cycle (GO:0051726)	4/298	0.0382361	0.187019	3.29571	10.7571	CDK11A;PES1;MCRS1;PPP1R9B
Positive Regulation Of I-kappaB kinase/NF-kappaB Signaling (GO:0043123)	3/175	0.038602	0.187533	4.19945	13.6669	LGALS1;CASP1;GAPDH
Regulation Of Fat Cell Differentiation (GO:0045598)	1975-02-01	0.0405579	0.191324	6.5496	20.9916	GPS2;LRP3
Regulation Of Dendritic Cell Differentiation (GO:2001198)	2025-01-10	0.0417053	0.191324	26.3307	83.6559	LGALS1
Positive Regulation Of Protein Depolymerization (GO:1901881)	2025-01-10	0.0417053	0.191324	26.3307	83.6559	KATNB1
Regulation Of Opsonization (GO:1903027)	2025-01-10	0.0417053	0.191324	26.3307	83.6559	FCN1
Regulation Of Peroxisome Proliferator Activated Receptor Signaling Pathway (GO:0035358)	2025-01-10	0.0417053	0.191324	26.3307	83.6559	GPS2
Regulation Of Toll-Like Receptor 2 Signaling Pathway (GO:0034135)	2025-01-10	0.0417053	0.191324	26.3307	83.6559	CYBA
Regulation Of B Cell Apoptotic Process (GO:0002902)	2025-01-10	0.0417053	0.191324	26.3307	83.6559	NOC2L
Negative Regulation Of Activated T Cell Proliferation (GO:0046007)	2025-01-10	0.0417053	0.191324	26.3307	83.6559	LILRB4
Cellular Response To UV (GO:0034644)	1979-02-01	0.0445456	0.191324	6.20811	19.3149	HYAL2;NOC2L
AMP Metabolic Process (GO:0046033)	2025-01-11	0.0457801	0.191324	23.6964	73.0776	AMPD3
Programmed Necrotic Cell Death (GO:0097300)	2025-01-11	0.0457801	0.191324	23.6964	73.0776	MLKL
Regulation Of Protein K63-linked Ubiquitination (GO:1900044)	2025-01-11	0.0457801	0.191324	23.6964	73.0776	GPS2
Cellular Response To UV-B (GO:0071493)	2025-01-11	0.0457801	0.191324	23.6964	73.0776	HYAL2
Purine Ribonucleoside Monophosphate Biosynthetic Process (GO:0009168)	2025-01-11	0.0457801	0.191324	23.6964	73.0776	AMPD3
Purine Ribonucleoside Monophosphate Metabolic Process (GO:0009167)	2025-01-11	0.0457801	0.191324	23.6964	73.0776	AMPD3
Regulation Of CD4-positive, Alpha-Beta T Cell Differentiation (GO:0043370)	2025-01-11	0.0457801	0.191324	23.6964	73.0776	ZBTB7B
Double-Strand Break Repair Via Break-Induced Replication (GO:0000727)	2025-01-11	0.0457801	0.191324	23.6964	73.0776	MCM5
Macromolecule Modification (GO:0043412)	1981-02-01	0.046592	0.191324	6.05033	18.5523	MCRS1;MAN2B1
Cellular Response To Interleukin-1 (GO:0071347)	1981-02-01	0.046592	0.191324	6.05033	18.5523	RPS6KA4;HYAL2
Transcription By RNA Polymerase II (GO:0006366)	3/192	0.0485367	0.191324	3.81843	11.5524	POLR2E;GTF2F1;ZBTB7B
Regulation Of Interleukin-1 Beta Production (GO:0032651)	1984-02-01	0.0497251	0.191324	5.82809	17.4915	CASP1;LILRB4
Positive Regulation Of Histone H3-K4 Methylation (GO:0051571)	2025-01-12	0.0498378	0.191324	21.5411	64.6015	MCRS1
Positive Regulation Of Insulin Receptor Signaling Pathway (GO:0046628)	2025-01-12	0.0498378	0.191324	21.5411	64.6015	ZBTB7B
Regulation Of Dosage Compensation By Inactivation Of X Chromosome (GO:1900095)	2025-01-12	0.0498378	0.191324	21.5411	64.6015	MCRS1
Regulation Of Interleukin-5 Production (GO:0032674)	2025-01-12	0.0498378	0.191324	21.5411	64.6015	LILRB4
Histone H4-K16 Acetylation (GO:0043984)	2025-01-12	0.0498378	0.191324	21.5411	64.6015	MCRS1
Positive Regulation Of Reactive Oxygen Species Biosynthetic Process (GO:1903428)	2025-01-12	0.0498378	0.191324	21.5411	64.6015	CYBA
Positive Regulation Of Viral Entry Into Host Cell (GO:0046598)	2025-01-12	0.0498378	0.191324	21.5411	64.6015	LGALS1
Protein Heterotetramerization (GO:0051290)	2025-01-12	0.0498378	0.191324	21.5411	64.6015	FARSA
Positive Regulation By Symbiont Of Entry Into Host (GO:0075294)	2025-01-12	0.0498378	0.191324	21.5411	64.6015	LGALS1
Positive Regulation Of CD4-positive, Alpha-Beta T Cell Activation (GO:2000516)	2025-01-12	0.0498378	0.191324	21.5411	64.6015	ZBTB7B
Regulation Of DNA-templated DNA Replication Initiation (GO:0030174)	2025-01-12	0.0498378	0.191324	21.5411	64.6015	MCM5
Response To Muramyl Dipeptide (GO:0032495)	2025-01-12	0.0498378	0.191324	21.5411	64.6015	IRF5
Detection Of Bacterium (GO:0016045)	2025-01-12	0.0498378	0.191324	21.5411	64.6015	HLA-A
Early Endosome To Golgi Transport (GO:0034498)	2025-01-12	0.0498378	0.191324	21.5411	64.6015	STX10
Negative Regulation Of Binding (GO:0051100)	1986-02-01	0.0518553	0.191324	5.68876	16.8347	GTF2F1;PSME3IP1
DNA-templated Transcription (GO:0006351)	3/199	0.0529581	0.191324	3.68075	10.815	POLR2E;GTF2F1;ZBTB7B
Positive Regulation Of Gene Expression (GO:0010628)	5/480	0.0537115	0.191324	2.55789	7.47961	DDRGK1;LRP3;NOC2L;ZBTB7B;GAPDH
Negative Regulation Of Endoplasmic Reticulum Unfolded Protein Response (GO:1900102)	2025-01-13	0.0538784	0.191324	19.745	57.6758	DDRGK1
Suppression Of Viral Release By Host (GO:0044790)	2025-01-13	0.0538784	0.191324	19.745	57.6758	TRIM26
N-terminal Protein Amino Acid Modification (GO:0031365)	2025-01-13	0.0538784	0.191324	19.745	57.6758	NAA10
Antigen Processing And Presentation Of Endogenous Peptide Antigen Via MHC Class I Via ER Pathway (GO:0002484)	2025-01-13	0.0538784	0.191324	19.745	57.6758	HLA-A
Antigen Processing And Presentation Of Endogenous Peptide Antigen Via MHC Class I Via ER Pathway, TAP-independent (GO:0002486)	2025-01-13	0.0538784	0.191324	19.745	57.6758	HLA-A
Antigen Processing And Presentation Of Endogenous Peptide Antigen Via MHC Class Ib (GO:0002476)	2025-01-13	0.0538784	0.191324	19.745	57.6758	HLA-A
Antigen Processing And Presentation Of Peptide Antigen Via MHC Class Ib (GO:0002428)	2025-01-13	0.0538784	0.191324	19.745	57.6758	HLA-A
Killing By Host Of Symbiont Cells (GO:0051873)	2025-01-13	0.0538784	0.191324	19.745	57.6758	GAPDH
Body Fluid Secretion (GO:0007589)	2025-01-13	0.0538784	0.191324	19.745	57.6758	ZBTB7B
Regulation Of Response To Stress (GO:0080134)	2025-01-13	0.0538784	0.191324	19.745	57.6758	CRHBP
Cellular Response To Interleukin-4 (GO:0071353)	2025-01-13	0.0538784	0.191324	19.745	57.6758	STAT6
Regulation Of IRE1-mediated Unfolded Protein Response (GO:1903894)	2025-01-13	0.0538784	0.191324	19.745	57.6758	DDRGK1
Positive Regulation Of Brown Fat Cell Differentiation (GO:0090336)	2025-01-13	0.0538784	0.191324	19.745	57.6758	ZBTB7B
Negative Regulation Of T Cell Differentiation (GO:0045581)	2025-01-13	0.0538784	0.191324	19.745	57.6758	LILRB4
Positive Regulation Of Cellular Response To Insulin Stimulus (GO:1900078)	2025-01-13	0.0538784	0.191324	19.745	57.6758	ZBTB7B
Sodium-Independent Organic Anion Transport (GO:0043252)	2025-01-13	0.0538784	0.191324	19.745	57.6758	SLCO5A1
Negative Regulation Of Protein Kinase Activity (GO:0006469)	1988-02-01	0.0540177	0.191324	5.5559	16.2146	HYAL2;LILRB4
Regulation Of Exit From Mitosis (GO:0007096)	2025-01-14	0.057902	0.19454	18.2253	51.9239	PPP1R9B
Regulation Of Histone H3-K4 Methylation (GO:0051569)	2025-01-14	0.057902	0.19454	18.2253	51.9239	MCRS1
Hyaluronan Metabolic Process (GO:0030212)	2025-01-14	0.057902	0.19454	18.2253	51.9239	HYAL2
Aminoglycan Catabolic Process (GO:0006026)	2025-01-14	0.057902	0.19454	18.2253	51.9239	HYAL2
Positive Regulation Of Telomere Maintenance In Response To DNA Damage (GO:1904507)	2025-01-14	0.057902	0.19454	18.2253	51.9239	MCRS1
Protein Homotrimerization (GO:0070207)	2025-01-14	0.057902	0.19454	18.2253	51.9239	MLKL
Maturation Of LSU-rRNA From Tricistronic rRNA Transcript (SSU-rRNA, 5.8S rRNA, LSU-rRNA) (GO:0000463)	2025-01-14	0.057902	0.19454	18.2253	51.9239	PES1
Protein Trimerization (GO:0070206)	2025-01-14	0.057902	0.19454	18.2253	51.9239	MLKL
Monosaccharide Transmembrane Transport (GO:0015749)	2025-01-14	0.057902	0.19454	18.2253	51.9239	SLC2A6
Negative Regulation Of T Cell Mediated Immunity (GO:0002710)	2025-01-14	0.057902	0.19454	18.2253	51.9239	LILRB4
Regulation Of Carbohydrate Catabolic Process (GO:0043470)	2025-01-14	0.057902	0.19454	18.2253	51.9239	SLC2A6
N-terminal Protein Amino Acid Acetylation (GO:0006474)	2025-01-15	0.0619087	0.19908	16.9226	47.0803	NAA10
Glycosaminoglycan Catabolic Process (GO:0006027)	2025-01-15	0.0619087	0.19908	16.9226	47.0803	HYAL2
Histone H4-K5 Acetylation (GO:0043981)	2025-01-15	0.0619087	0.19908	16.9226	47.0803	MCRS1
Histone H4-K8 Acetylation (GO:0043982)	2025-01-15	0.0619087	0.19908	16.9226	47.0803	MCRS1
Alpha-Beta T Cell Activation (GO:0046631)	2025-01-15	0.0619087	0.19908	16.9226	47.0803	HLA-A
Cellular Response To Estrogen Stimulus (GO:0071391)	2025-01-15	0.0619087	0.19908	16.9226	47.0803	CRHBP
Regulation Of Telomere Maintenance In Response To DNA Damage (GO:1904505)	2025-01-15	0.0619087	0.19908	16.9226	47.0803	MCRS1
Positive Regulation Of Supramolecular Fiber Organization (GO:1902905)	1996-02-01	0.0629765	0.19908	5.081	14.0489	LIMK1;KATNB1
Regulation Of Defense Response (GO:0031347)	1997-02-01	0.0641298	0.19908	5.02727	13.8091	CASP4;CASP1
RNA Splicing (GO:0008380)	1998-02-01	0.0652902	0.19908	4.97465	13.5754	WDR83;PPP1R9B
Positive Regulation Of Cold-Induced Thermogenesis (GO:0120162)	1998-02-01	0.0652902	0.19908	4.97465	13.5754	STAT6;ZBTB7B
Negative Regulation Of Interleukin-10 Production (GO:0032693)	2025-01-16	0.0658986	0.19908	15.7937	42.953	LILRB4
Negative Regulation Of Natural Killer Cell Mediated Cytotoxicity (GO:0045953)	2025-01-16	0.0658986	0.19908	15.7937	42.953	HLA-A
acetyl-CoA Metabolic Process (GO:0006084)	2025-01-16	0.0658986	0.19908	15.7937	42.953	MVD
Innate Immune Response-Activating Signaling Pathway (GO:0002758)	2025-01-16	0.0658986	0.19908	15.7937	42.953	CASP1
Maturation Of 5.8S rRNA (GO:0000460)	2025-01-16	0.0658986	0.19908	15.7937	42.953	PES1
Protein Localization To Endoplasmic Reticulum (GO:0070972)	2025-01-16	0.0658986	0.19908	15.7937	42.953	DDRGK1
Regulation Of B Cell Receptor Signaling Pathway (GO:0050855)	2025-01-16	0.0658986	0.19908	15.7937	42.953	GPS2
Regulation Of DNA Strand Elongation (GO:0060382)	2025-01-16	0.0658986	0.19908	15.7937	42.953	MCRS1
Response To UV-B (GO:0010224)	2025-01-16	0.0658986	0.19908	15.7937	42.953	HYAL2
Regulation Of NMDA Receptor Activity (GO:2000310)	2025-01-16	0.0658986	0.19908	15.7937	42.953	CRHBP
Reticulophagy (GO:0061709)	2025-01-16	0.0658986	0.19908	15.7937	42.953	DDRGK1
Negative Regulation Of Chemokine Production (GO:0032682)	2025-01-16	0.0658986	0.19908	15.7937	42.953	LILRB4
Negative Regulation Of Cytokine Production Involved In Immune Response (GO:0002719)	2025-01-16	0.0658986	0.19908	15.7937	42.953	LILRB4
Negative Regulation Of Leukocyte Activation (GO:0002695)	2025-01-17	0.0698717	0.200951	14.8058	39.3997	LILRB4
Filopodium Assembly (GO:0046847)	2025-01-17	0.0698717	0.200951	14.8058	39.3997	PPP1R9B
Growth Hormone Receptor Signaling Pathway (GO:0060396)	2025-01-17	0.0698717	0.200951	14.8058	39.3997	STAT6
Positive Regulation Of Regulatory T Cell Differentiation (GO:0045591)	2025-01-17	0.0698717	0.200951	14.8058	39.3997	LILRB4
Negative Regulation Of Ubiquitin-Protein Transferase Activity (GO:0051444)	2025-01-17	0.0698717	0.200951	14.8058	39.3997	LIMK1
Carboxylic Acid Biosynthetic Process (GO:0046394)	2025-01-17	0.0698717	0.200951	14.8058	39.3997	CASP1
Cellular Response To Alkaloid (GO:0071312)	2025-01-17	0.0698717	0.200951	14.8058	39.3997	CRHBP
Microtubule Depolymerization (GO:0007019)	2025-01-17	0.0698717	0.200951	14.8058	39.3997	KATNB1
Regulation Of DNA-templated DNA Replication (GO:0090329)	2025-01-17	0.0698717	0.200951	14.8058	39.3997	MCM5
Positive Regulation Of Alpha-Beta T Cell Proliferation (GO:0046641)	2025-01-17	0.0698717	0.200951	14.8058	39.3997	HLA-A
Positive Regulation Of Cell Cycle Phase Transition (GO:1901989)	2025-01-17	0.0698717	0.200951	14.8058	39.3997	DDRGK1
Regulation Of Brown Fat Cell Differentiation (GO:0090335)	2025-01-17	0.0698717	0.200951	14.8058	39.3997	ZBTB7B
Regulation Of Cell Growth (GO:0001558)	3/227	0.072487	0.202605	3.21608	8.44012	CDK11A;HYAL2;PPP1R9B
Cellular Response To Lipid (GO:0071396)	3/228	0.073237	0.202605	3.20163	8.36922	CRHBP;CASP1;CD68
Negative Regulation Of MAPK Cascade (GO:0043409)	2/105	0.0736068	0.202605	4.63493	12.0926	HYAL2;LILRB4
Negative Regulation Of Peptide Hormone Secretion (GO:0090278)	2025-01-18	0.0738281	0.202605	13.9342	36.3127	CRHBP
Regulation Of Lymphocyte Activation (GO:0051249)	2025-01-18	0.0738281	0.202605	13.9342	36.3127	SIT1
Icosanoid Biosynthetic Process (GO:0046456)	2025-01-18	0.0738281	0.202605	13.9342	36.3127	CASP1
Antigen Processing And Presentation Of Peptide Antigen Via MHC Class I (GO:0002474)	2025-01-18	0.0738281	0.202605	13.9342	36.3127	HLA-A
Positive Regulation Of CREB Transcription Factor Activity (GO:0032793)	2025-01-18	0.0738281	0.202605	13.9342	36.3127	RPS6KA4
Renal Absorption (GO:0070293)	2025-01-18	0.0738281	0.202605	13.9342	36.3127	HYAL2
Response To Ethanol (GO:0045471)	2025-01-18	0.0738281	0.202605	13.9342	36.3127	CRHBP
Negative Regulation Of T Cell Receptor Signaling Pathway (GO:0050860)	2025-01-18	0.0738281	0.202605	13.9342	36.3127	LILRB4
Response To Organophosphorus (GO:0046683)	2025-01-18	0.0738281	0.202605	13.9342	36.3127	TLR7
Negative Regulation Of Intracellular Signal Transduction (GO:1902532)	3/231	0.075508	0.20407	3.15902	8.16138	HYAL2;NOC2L;LILRB4
Regulation Of Cellular Response To Stress (GO:0080135)	2/107	0.0760429	0.20407	4.54618	11.7131	CRHBP;MCRS1
Positive Regulation Of Metabolic Process (GO:0009893)	2/108	0.0772706	0.20407	4.50307	11.5298	STAT6;ZBTB7B
Response To Tumor Necrosis Factor (GO:0034612)	2/108	0.0772706	0.20407	4.50307	11.5298	CRHBP;HYAL2
Steroid Hormone Biosynthetic Process (GO:0120178)	2025-01-19	0.0777678	0.20407	13.1594	33.6094	SRD5A1
Positive Regulation Of Histone Methylation (GO:0031062)	2025-01-19	0.0777678	0.20407	13.1594	33.6094	MCRS1
Superoxide Anion Generation (GO:0042554)	2025-01-19	0.0777678	0.20407	13.1594	33.6094	CYBA
Vesicle Docking (GO:0048278)	2025-01-19	0.0777678	0.20407	13.1594	33.6094	STX10
Interleukin-1-Mediated Signaling Pathway (GO:0070498)	2025-01-19	0.0777678	0.20407	13.1594	33.6094	RPS6KA4
Neuron Apoptotic Process (GO:0051402)	2025-01-19	0.0777678	0.20407	13.1594	33.6094	GAPDH
Positive Regulation Of Alpha-Beta T Cell Activation (GO:0046635)	2025-01-19	0.0777678	0.20407	13.1594	33.6094	HLA-A
Positive Regulation Of Axon Extension (GO:0045773)	2025-01-19	0.0777678	0.20407	13.1594	33.6094	LIMK1
Cellular Response To Salt (GO:1902075)	2/109	0.0785045	0.205254	4.46076	11.3508	CRHBP;PPP1R9B
Striated Muscle Cell Differentiation (GO:0051146)	2025-01-20	0.081691	0.20537	12.4662	31.2254	PLD3
DNA Unwinding Involved In DNA Replication (GO:0006268)	2025-01-20	0.081691	0.20537	12.4662	31.2254	MCM5
Fc-gamma Receptor Signaling Pathway Involved In Phagocytosis (GO:0038096)	2025-01-20	0.081691	0.20537	12.4662	31.2254	LIMK1
Negative Regulation Of miRNA Transcription (GO:1902894)	2025-01-20	0.081691	0.20537	12.4662	31.2254	LILRB4
Negative Regulation Of Microtubule Depolymerization (GO:0007026)	2025-01-20	0.081691	0.20537	12.4662	31.2254	KATNB1
Regulation Of Fibroblast Migration (GO:0010762)	2025-01-20	0.081691	0.20537	12.4662	31.2254	HYAL2
T Cell Mediated Immunity (GO:0002456)	2025-01-20	0.081691	0.20537	12.4662	31.2254	HLA-A
Maturation Of LSU-rRNA (GO:0000470)	2025-01-20	0.081691	0.20537	12.4662	31.2254	PES1
Cellular Response To Estradiol Stimulus (GO:0071392)	2025-01-20	0.081691	0.20537	12.4662	31.2254	CRHBP
Response To Fibroblast Growth Factor (GO:0071774)	2025-01-20	0.081691	0.20537	12.4662	31.2254	HYAL2
Negative Regulation Of Cytokine Production Involved In Inflammatory Response (GO:1900016)	2025-01-20	0.081691	0.20537	12.4662	31.2254	LILRB4
Response To Endoplasmic Reticulum Stress (GO:0034976)	2/114	0.0847662	0.206469	4.26054	10.5144	DDRGK1;CASP4
DNA Replication Initiation (GO:0006270)	2025-01-21	0.0855978	0.206469	11.8423	29.1094	MCM5
Negative Regulation Of Interleukin-2 Production (GO:0032703)	2025-01-21	0.0855978	0.206469	11.8423	29.1094	LILRB4
Negative Regulation Of miRNA Metabolic Process (GO:2000629)	2025-01-21	0.0855978	0.206469	11.8423	29.1094	LILRB4
Negative Regulation Of Osteoclast Differentiation (GO:0045671)	2025-01-21	0.0855978	0.206469	11.8423	29.1094	LILRB4
Negative Regulation Of Tumor Necrosis Factor-Mediated Signaling Pathway (GO:0010804)	2025-01-21	0.0855978	0.206469	11.8423	29.1094	GPS2
Antigen Processing And Presentation Of Endogenous Peptide Antigen (GO:0002483)	2025-01-21	0.0855978	0.206469	11.8423	29.1094	HLA-A
Positive Regulation Of Transcription Regulatory Region DNA Binding (GO:2000679)	2025-01-21	0.0855978	0.206469	11.8423	29.1094	DDRGK1
Maturation Of 5.8S rRNA From Tricistronic rRNA Transcript (SSU-rRNA, 5.8S rRNA, LSU-rRNA) (GO:0000466)	2025-01-21	0.0855978	0.206469	11.8423	29.1094	PES1
Positive Regulation Of T Cell Cytokine Production (GO:0002726)	2025-01-21	0.0855978	0.206469	11.8423	29.1094	HLA-A
Positive Regulation Of DNA-binding Transcription Factor Activity (GO:0051091)	3/246	0.0873225	0.206469	2.96176	7.2212	RPS6KA4;DDRGK1;TRIM26
Protein Processing (GO:0016485)	2/117	0.0885942	0.206469	4.14877	10.0553	CASP4;CASP1
Cellular Response To Molecule Of Bacterial Origin (GO:0071219)	2/117	0.0885942	0.206469	4.14877	10.0553	CASP1;CD68
Fc Receptor Mediated Stimulatory Signaling Pathway (GO:0002431)	2025-01-22	0.089488	0.206469	11.2778	27.2206	LIMK1
Glucose Transmembrane Transport (GO:1904659)	2025-01-22	0.089488	0.206469	11.2778	27.2206	SLC2A6
Regulation Of Histone Acetylation (GO:0035065)	2025-01-22	0.089488	0.206469	11.2778	27.2206	NOC2L
Negative Regulation Of Protein Localization To Nucleus (GO:1900181)	2025-01-22	0.089488	0.206469	11.2778	27.2206	LILRB4
Regulation Of Intracellular Steroid Hormone Receptor Signaling Pathway (GO:0033143)	2025-01-22	0.089488	0.206469	11.2778	27.2206	DDRGK1
Hexose Transmembrane Transport (GO:0008645)	2025-01-22	0.089488	0.206469	11.2778	27.2206	SLC2A6
Positive Regulation Of Viral Life Cycle (GO:1903902)	2025-01-22	0.089488	0.206469	11.2778	27.2206	LGALS1
Mammary Gland Development (GO:0030879)	2025-01-22	0.089488	0.206469	11.2778	27.2206	ZBTB7B
Regulation Of Regulatory T Cell Differentiation (GO:0045589)	2025-01-22	0.089488	0.206469	11.2778	27.2206	LILRB4
Cellular Response To Low-Density Lipoprotein Particle Stimulus (GO:0071404)	2025-01-22	0.089488	0.206469	11.2778	27.2206	CD68
Dendritic Cell Differentiation (GO:0097028)	2025-01-22	0.089488	0.206469	11.2778	27.2206	IRF8
Positive Regulation Of Cholesterol Efflux (GO:0010875)	2025-01-22	0.089488	0.206469	11.2778	27.2206	GPS2
Regulation Of Protein Binding (GO:0043393)	2/118	0.0898816	0.206469	4.1128	9.9088	GTF2F1;PSME3IP1
Ribonucleoprotein Complex Biogenesis (GO:0022613)	2/118	0.0898816	0.206469	4.1128	9.9088	PES1;NOC2L
Cellular Response To Tumor Necrosis Factor (GO:0071356)	2/119	0.0911746	0.208772	4.07744	9.76538	CRHBP;HYAL2
Negative Regulation Of Protein Depolymerization (GO:1901880)	2025-01-23	0.093362	0.212428	10.7646	25.5258	KATNB1
Cytosolic Pattern Recognition Receptor Signaling Pathway (GO:0002753)	2025-01-23	0.093362	0.212428	10.7646	25.5258	IRF3
Receptor-Mediated Endocytosis (GO:0006898)	2/122	0.0950864	0.21356	3.9749	9.35282	LRP3;LILRB4
Regulation Of Cytokine Production Involved In Immune Response (GO:0002718)	2025-01-24	0.0972196	0.21356	10.2961	23.9979	IRF5
Positive Regulation Of Interleukin-17 Production (GO:0032740)	2025-01-24	0.0972196	0.21356	10.2961	23.9979	ZBTB7B
Fc-gamma Receptor Signaling Pathway (GO:0038094)	2025-01-24	0.0972196	0.21356	10.2961	23.9979	LIMK1
RNA Splicing, Via Transesterification Reactions (GO:0000375)	2025-01-24	0.0972196	0.21356	10.2961	23.9979	WDR83
Regulation Of Microtubule Depolymerization (GO:0031114)	2025-01-24	0.0972196	0.21356	10.2961	23.9979	KATNB1
Regulation Of Ryanodine-Sensitive Calcium-Release Channel Activity (GO:0060314)	2025-01-24	0.0972196	0.21356	10.2961	23.9979	JPH4
Mononuclear Cell Differentiation (GO:1903131)	2025-01-24	0.0972196	0.21356	10.2961	23.9979	IRF8
Regulation Of Actin Nucleation (GO:0051125)	2025-01-24	0.0972196	0.21356	10.2961	23.9979	RNH1
Response To Purine-Containing Compound (GO:0014074)	2025-01-24	0.0972196	0.21356	10.2961	23.9979	TLR7
Secondary Alcohol Biosynthetic Process (GO:1902653)	2025-01-24	0.0972196	0.21356	10.2961	23.9979	MVD
Negative Regulation Of Growth (GO:0045926)	2/124	0.0977209	0.21356	3.90934	9.09172	HYAL2;PPP1R9B
Cellular Response To Lipopolysaccharide (GO:0071222)	2/124	0.0977209	0.21356	3.90934	9.09172	CASP1;CD68
Negative Regulation Of Cell Growth (GO:0030308)	2/125	0.0990459	0.214242	3.87736	8.96513	HYAL2;PPP1R9B
Positive Regulation Of Peptidase Activity (GO:0010952)	2025-01-25	0.101061	0.214242	9.86657	22.6145	DDRGK1
Regulation Of Intracellular Estrogen Receptor Signaling Pathway (GO:0033146)	2025-01-25	0.101061	0.214242	9.86657	22.6145	DDRGK1
Negative Regulation Of Proteolysis Involved In Protein Catabolic Process (GO:1903051)	2025-01-25	0.101061	0.214242	9.86657	22.6145	PSME3IP1
Negative Regulation Of Smoothened Signaling Pathway (GO:0045879)	2025-01-25	0.101061	0.214242	9.86657	22.6145	KCTD21
Organophosphate Ester Transport (GO:0015748)	2025-01-25	0.101061	0.214242	9.86657	22.6145	PITPNM1
Purine Ribonucleotide Catabolic Process (GO:0009154)	2025-01-25	0.101061	0.214242	9.86657	22.6145	AMPD3
Cholesterol Biosynthetic Process (GO:0006695)	2025-01-25	0.101061	0.214242	9.86657	22.6145	MVD
Myotube Differentiation (GO:0014902)	2025-01-25	0.101061	0.214242	9.86657	22.6145	PLD3
Regulation Of Actin Cytoskeleton Reorganization (GO:2000249)	2025-01-25	0.101061	0.214242	9.86657	22.6145	RNH1
Regulation Of Response To External Stimulus (GO:0032101)	2/127	0.101711	0.214242	3.81494	8.71949	CASP4;CASP1
Regulation Of Tumor Necrosis Factor Production (GO:0032680)	2/127	0.101711	0.214242	3.81494	8.71949	CYBA;LILRB4
Protein Homooligomerization (GO:0051260)	2/129	0.104396	0.214242	3.75448	8.48348	MLKL;ZNF746
Protein Targeting (GO:0006605)	2/129	0.104396	0.214242	3.75448	8.48348	KATNB1;YIF1B
Negative Regulation Of Interleukin-1 Beta Production (GO:0032691)	2025-01-26	0.104886	0.214242	9.47143	21.3569	LILRB4
DNA-templated Transcription Elongation (GO:0006354)	2025-01-26	0.104886	0.214242	9.47143	21.3569	GTF2F1
Positive Regulation Of Microtubule Polymerization Or Depolymerization (GO:0031112)	2025-01-26	0.104886	0.214242	9.47143	21.3569	KATNB1
Nucleic Acid Phosphodiester Bond Hydrolysis (GO:0090305)	2025-01-26	0.104886	0.214242	9.47143	21.3569	RNASE6
Organelle Membrane Fusion (GO:0090174)	2025-01-26	0.104886	0.214242	9.47143	21.3569	STX10
Regulation Of Reactive Oxygen Species Biosynthetic Process (GO:1903426)	2025-01-26	0.104886	0.214242	9.47143	21.3569	CYBA
Protein Localization To Cell Surface (GO:0034394)	2025-01-26	0.104886	0.214242	9.47143	21.3569	FCN1
Cellular Response To Xenobiotic Stimulus (GO:0071466)	2025-01-26	0.104886	0.214242	9.47143	21.3569	CRHBP
Regulation Of Actin Filament Bundle Assembly (GO:0032231)	2025-01-26	0.104886	0.214242	9.47143	21.3569	LIMK1
Regulation Of Chromatin Organization (GO:1902275)	2025-01-27	0.108695	0.218913	9.10668	20.2096	MCRS1
Iron-Sulfur Cluster Assembly (GO:0016226)	2025-01-27	0.108695	0.218913	9.10668	20.2096	BOLA2
Metallo-Sulfur Cluster Assembly (GO:0031163)	2025-01-27	0.108695	0.218913	9.10668	20.2096	BOLA2
Microtubule Polymerization Or Depolymerization (GO:0031109)	2025-01-27	0.108695	0.218913	9.10668	20.2096	KATNB1
Regulation Of Actin Polymerization Or Depolymerization (GO:0008064)	2025-01-27	0.108695	0.218913	9.10668	20.2096	COTL1
Sterol Biosynthetic Process (GO:0016126)	2025-01-28	0.112489	0.220982	8.76896	19.1593	MVD
Transcription Elongation By RNA Polymerase II (GO:0006368)	2025-01-28	0.112489	0.220982	8.76896	19.1593	GTF2F1
RNA Phosphodiester Bond Hydrolysis (GO:0090501)	2025-01-28	0.112489	0.220982	8.76896	19.1593	RNASE6
Glycosaminoglycan Metabolic Process (GO:0030203)	2025-01-28	0.112489	0.220982	8.76896	19.1593	HYAL2
Positive Regulation Of Protein Import Into Nucleus (GO:0042307)	2025-01-28	0.112489	0.220982	8.76896	19.1593	HYAL2
Negative Regulation Of Type II Interferon Production (GO:0032689)	2025-01-28	0.112489	0.220982	8.76896	19.1593	LILRB4
Apoptotic Cell Clearance (GO:0043277)	2025-01-28	0.112489	0.220982	8.76896	19.1593	FCN1
Protein Depolymerization (GO:0051261)	2025-01-28	0.112489	0.220982	8.76896	19.1593	KATNB1
Cellular Response To Osmotic Stress (GO:0071470)	2025-01-28	0.112489	0.220982	8.76896	19.1593	CASP1
Regulation Of DNA-templated Transcription (GO:0006355)	1922-12-01	0.112915	0.221214	1.54959	3.37986	RPS6KA4;CDK11A;IRF3;CREG1;MCRS1;ZNF746;IRF8;GPS2;IRF5;STAT6;ZNF710;ZBTB7B
JNK Cascade (GO:0007254)	2025-01-29	0.116266	0.224718	8.45536	18.1949	GPS2
Glycolytic Process (GO:0006096)	2025-01-29	0.116266	0.224718	8.45536	18.1949	GAPDH
Protein Acetylation (GO:0006473)	2025-01-29	0.116266	0.224718	8.45536	18.1949	NAA10
Organic Cyclic Compound Biosynthetic Process (GO:1901362)	2025-01-29	0.116266	0.224718	8.45536	18.1949	SRD5A1
Defense Response To Fungus (GO:0050832)	2025-01-29	0.116266	0.224718	8.45536	18.1949	GAPDH
Negative Regulation Of Interleukin-1 Production (GO:0032692)	2025-01-30	0.120027	0.228306	8.16338	17.3067	LILRB4
Negative Regulation Of Myeloid Leukocyte Differentiation (GO:0002762)	2025-01-30	0.120027	0.228306	8.16338	17.3067	LILRB4
Innate Immune Response Activating Cell Surface Receptor Signaling Pathway (GO:0002220)	2025-01-30	0.120027	0.228306	8.16338	17.3067	FCN1
Intrinsic Apoptotic Signaling Pathway In Response To Endoplasmic Reticulum Stress (GO:0070059)	2025-01-30	0.120027	0.228306	8.16338	17.3067	CASP4
Regulation Of Vasculature Development (GO:1901342)	2025-01-30	0.120027	0.228306	8.16338	17.3067	RNH1
Regulation Of Arp2/3 Complex-Mediated Actin Nucleation (GO:0034315)	2025-01-30	0.120027	0.228306	8.16338	17.3067	RNH1
Toll-Like Receptor Signaling Pathway (GO:0002224)	2025-01-31	0.123773	0.229955	7.89087	16.4865	TLR7
Negative Regulation Of Microtubule Polymerization Or Depolymerization (GO:0031111)	2025-01-31	0.123773	0.229955	7.89087	16.4865	KATNB1
Positive Regulation Of Proteolysis Involved In Protein Catabolic Process (GO:1903052)	2025-01-31	0.123773	0.229955	7.89087	16.4865	DDRGK1
Antigen Processing And Presentation Of Exogenous Peptide Antigen (GO:0002478)	2025-01-31	0.123773	0.229955	7.89087	16.4865	HLA-A
Cellular Response To cAMP (GO:0071320)	2025-01-31	0.123773	0.229955	7.89087	16.4865	CRHBP
Receptor Signaling Pathway Via STAT (GO:0097696)	2025-01-31	0.123773	0.229955	7.89087	16.4865	STAT6
Response To Estradiol (GO:0032355)	2025-01-31	0.123773	0.229955	7.89087	16.4865	CRHBP
Positive Regulation Of Cholesterol Transport (GO:0032376)	2025-01-31	0.123773	0.229955	7.89087	16.4865	GPS2
Positive Regulation Of Extrinsic Apoptotic Signaling Pathway (GO:2001238)	2025-01-31	0.123773	0.229955	7.89087	16.4865	HYAL2
Regulation Of Cholesterol Efflux (GO:0010874)	1932-01-01	0.127502	0.234461	7.63594	15.7271	GPS2
Negative Regulation Of Proteasomal Ubiquitin-Dependent Protein Catabolic Process (GO:0032435)	1932-01-01	0.127502	0.234461	7.63594	15.7271	DDRGK1
Regulation Of Ubiquitin-Protein Transferase Activity (GO:0051438)	1932-01-01	0.127502	0.234461	7.63594	15.7271	LIMK1
Regulation Of Calcium Ion Transmembrane Transporter Activity (GO:1901019)	1932-01-01	0.127502	0.234461	7.63594	15.7271	JPH4
Regulation Of Cold-Induced Thermogenesis (GO:0120161)	2/146	0.127953	0.23469	3.3084	6.80237	STAT6;ZBTB7B
Positive Regulation Of Interleukin-12 Production (GO:0032735)	1933-01-01	0.131216	0.238244	7.39695	15.0225	IRF5
Regulation Of Protein Polymerization (GO:0032271)	1933-01-01	0.131216	0.238244	7.39695	15.0225	COTL1
Positive Regulation Of T Cell Mediated Cytotoxicity (GO:0001916)	1933-01-01	0.131216	0.238244	7.39695	15.0225	HLA-A
Regulation Of Activated T Cell Proliferation (GO:0046006)	1933-01-01	0.131216	0.238244	7.39695	15.0225	LILRB4
Skeletal System Development (GO:0001501)	2/149	0.132233	0.239485	3.24039	6.55593	DDRGK1;HYAL2
Superoxide Metabolic Process (GO:0006801)	1934-01-01	0.134915	0.239516	7.17244	14.3672	CYBA
Negative Regulation Of Interleukin-6 Production (GO:0032715)	1934-01-01	0.134915	0.239516	7.17244	14.3672	LILRB4
Transcription Initiation-Coupled Chromatin Remodeling (GO:0045815)	1934-01-01	0.134915	0.239516	7.17244	14.3672	NOC2L
Regulation Of Interleukin-17 Production (GO:0032660)	1934-01-01	0.134915	0.239516	7.17244	14.3672	ZBTB7B
Cellular Response To Amyloid-Beta (GO:1904646)	1934-01-01	0.134915	0.239516	7.17244	14.3672	CASP4
Response To Estrogen (GO:0043627)	1934-01-01	0.134915	0.239516	7.17244	14.3672	CRHBP
Regulation Of T Cell Receptor Signaling Pathway (GO:0050856)	1934-01-01	0.134915	0.239516	7.17244	14.3672	LILRB4
Negative Regulation Of JNK Cascade (GO:0046329)	1934-01-01	0.134915	0.239516	7.17244	14.3672	GPS2
Positive Regulation Of NF-kappaB Transcription Factor Activity (GO:0051092)	2/152	0.136545	0.241813	3.1751	6.32193	RPS6KA4;DDRGK1
tRNA Aminoacylation For Protein Translation (GO:0006418)	1935-01-01	0.138598	0.242462	6.96113	13.7565	FARSA
Regulation Of mRNA Processing (GO:0050684)	1935-01-01	0.138598	0.242462	6.96113	13.7565	CDK11A
Platelet Aggregation (GO:0070527)	1935-01-01	0.138598	0.242462	6.96113	13.7565	CLIC1
Response To Nutrient Levels (GO:0031667)	1935-01-01	0.138598	0.242462	6.96113	13.7565	CD68
Regulation Of Axon Extension (GO:0030516)	1935-01-01	0.138598	0.242462	6.96113	13.7565	LIMK1
Ribosome Biogenesis (GO:0042254)	2/155	0.140889	0.245872	3.11237	6.09956	PES1;NOC2L
Negative Regulation Of Protein Kinase B Signaling (GO:0051898)	1936-01-01	0.142265	0.245886	6.7619	13.1861	HYAL2
Receptor Signaling Pathway Via JAK-STAT (GO:0007259)	1936-01-01	0.142265	0.245886	6.7619	13.1861	STAT6
Regulation Of T Cell Mediated Cytotoxicity (GO:0001914)	1936-01-01	0.142265	0.245886	6.7619	13.1861	HLA-A
Negative Regulation Of T Cell Proliferation (GO:0042130)	1936-01-01	0.142265	0.245886	6.7619	13.1861	LILRB4
Positive Regulation Of Immune Effector Process (GO:0002699)	1937-01-01	0.145917	0.249796	6.57374	12.6526	FCN1
Negative Regulation Of Stress-Activated MAPK Cascade (GO:0032873)	1937-01-01	0.145917	0.249796	6.57374	12.6526	GPS2
Negative Regulation Of Transferase Activity (GO:0051348)	1937-01-01	0.145917	0.249796	6.57374	12.6526	LIMK1
Protein Acylation (GO:0043543)	1937-01-01	0.145917	0.249796	6.57374	12.6526	NAA10
Response To Lipopolysaccharide (GO:0032496)	2/159	0.146727	0.250586	3.03246	5.81984	CASP1;CD68
Positive Regulation Of Production Of Molecular Mediator Of Immune Response (GO:0002702)	1938-01-01	0.149554	0.252416	6.39575	12.1526	IRF5
Regulation Of Protein Import Into Nucleus (GO:0042306)	1938-01-01	0.149554	0.252416	6.39575	12.1526	HYAL2
Response To cAMP (GO:0051591)	1938-01-01	0.149554	0.252416	6.39575	12.1526	CRHBP
Positive Regulation Of Axonogenesis (GO:0050772)	1938-01-01	0.149554	0.252416	6.39575	12.1526	LIMK1
Response To Transforming Growth Factor Beta (GO:0071559)	1938-01-01	0.149554	0.252416	6.39575	12.1526	HYAL2
Negative Regulation Of Lymphocyte Proliferation (GO:0050672)	1939-01-01	0.153175	0.255528	6.22713	11.6832	LILRB4
Positive Regulation Of Pattern Recognition Receptor Signaling Pathway (GO:0062208)	1939-01-01	0.153175	0.255528	6.22713	11.6832	CYBA
Vitamin Transport (GO:0051180)	1939-01-01	0.153175	0.255528	6.22713	11.6832	SLC2A6
Histone H4 Acetylation (GO:0043967)	1939-01-01	0.153175	0.255528	6.22713	11.6832	MCRS1
Negative Regulation Of Ubiquitin-Dependent Protein Catabolic Process (GO:2000059)	1939-01-01	0.153175	0.255528	6.22713	11.6832	DDRGK1
Regulation Of Glycolytic Process (GO:0006110)	1940-01-01	0.156781	0.259139	6.06716	11.2419	SLC2A6
Negative Regulation Of Protein Localization (GO:1903828)	1940-01-01	0.156781	0.259139	6.06716	11.2419	LILRB4
Regulation Of Small Molecule Metabolic Process (GO:0062012)	1940-01-01	0.156781	0.259139	6.06716	11.2419	SLC2A6
Positive Regulation Of Cell Cycle G1/S Phase Transition (GO:1902808)	1940-01-01	0.156781	0.259139	6.06716	11.2419	DDRGK1
DNA Duplex Unwinding (GO:0032508)	1941-01-01	0.160372	0.262765	5.91518	10.8263	MCM5
Positive Regulation Of Response To Biotic Stimulus (GO:0002833)	1941-01-01	0.160372	0.262765	5.91518	10.8263	CYBA
Carbohydrate Catabolic Process (GO:0016052)	1941-01-01	0.160372	0.262765	5.91518	10.8263	GAPDH
Intracellular Protein Transport (GO:0006886)	3/325	0.160436	0.262765	2.22614	4.07352	UNC93B1;KATNB1;STX10
Protein-Containing Complex Assembly (GO:0065003)	3/328	0.163512	0.264895	2.20525	3.99342	CASP4;CASP1;CYBA
Protein Phosphorylation (GO:0006468)	4/500	0.163599	0.264895	1.93339	3.5001	RPS6KA4;CDK11A;LIMK1;TLR7
Stress-Activated MAPK Cascade (GO:0051403)	1942-01-01	0.163948	0.264895	5.77062	10.4345	GPS2
Regulation Of Neurotransmitter Receptor Activity (GO:0099601)	1942-01-01	0.163948	0.264895	5.77062	10.4345	CRHBP
Regulation Of Osteoclast Differentiation (GO:0045670)	1942-01-01	0.163948	0.264895	5.77062	10.4345	LILRB4
Negative Regulation Of I-kappaB kinase/NF-kappaB Signaling (GO:0043124)	1942-01-01	0.163948	0.264895	5.77062	10.4345	LILRB4
Proteolysis (GO:0006508)	3/330	0.165573	0.266457	2.19154	3.94114	FCN1;CASP4;CASP1
Regulation Of Chromosome Organization (GO:0033044)	1943-01-01	0.167508	0.266457	5.63294	10.0645	MCRS1
Positive Regulation Of Stress Fiber Assembly (GO:0051496)	1943-01-01	0.167508	0.266457	5.63294	10.0645	LIMK1
Regulation Of Primary Metabolic Process (GO:0080090)	1943-01-01	0.167508	0.266457	5.63294	10.0645	GPS2
mRNA Catabolic Process (GO:0006402)	1943-01-01	0.167508	0.266457	5.63294	10.0645	RNH1
Positive Regulation Of T Cell Mediated Immunity (GO:0002711)	1943-01-01	0.167508	0.266457	5.63294	10.0645	HLA-A
Response To Amyloid-Beta (GO:1904645)	1943-01-01	0.167508	0.266457	5.63294	10.0645	CASP4
Positive Regulation Of Nucleocytoplasmic Transport (GO:0046824)	1944-01-01	0.171054	0.26912	5.50166	9.7147	HYAL2
Regulation Of Insulin Receptor Signaling Pathway (GO:0046626)	1944-01-01	0.171054	0.26912	5.50166	9.7147	ZBTB7B
Positive Regulation Of Osteoblast Differentiation (GO:0045669)	1944-01-01	0.171054	0.26912	5.50166	9.7147	LRP3
Nucleobase-Containing Compound Catabolic Process (GO:0034655)	1944-01-01	0.171054	0.26912	5.50166	9.7147	RNASE6
Positive Regulation Of Biosynthetic Process (GO:0009891)	1944-01-01	0.171054	0.26912	5.50166	9.7147	CYBA
Regulation Of Cellular Metabolic Process (GO:0031323)	1945-01-01	0.174585	0.272884	5.37635	9.38359	SLC2A6
I-kappaB kinase/NF-kappaB Signaling (GO:0007249)	1945-01-01	0.174585	0.272884	5.37635	9.38359	TLR7
Chromosome Organization (GO:0051276)	1945-01-01	0.174585	0.272884	5.37635	9.38359	NAA10
Negative Regulation Of Cytokine Production (GO:0001818)	2/178	0.175081	0.273065	2.70249	4.70912	RPS6KA4;LILRB4
Regulation Of Interleukin-10 Production (GO:0032653)	1946-01-01	0.178101	0.276575	5.25661	9.0698	LILRB4
Homotypic Cell-Cell Adhesion (GO:0034109)	1946-01-01	0.178101	0.276575	5.25661	9.0698	CLIC1
Regulation Of Interleukin-2 Production (GO:0032663)	1947-01-01	0.181602	0.280197	5.14208	8.77208	LILRB4
Negative Regulation Of Tumor Necrosis Factor Production (GO:0032720)	1947-01-01	0.181602	0.280197	5.14208	8.77208	LILRB4
Response To Organonitrogen Compound (GO:0010243)	1947-01-01	0.181602	0.280197	5.14208	8.77208	IRF5
Positive Regulation Of Intracellular Signal Transduction (GO:1902533)	4/525	0.184427	0.281946	1.83825	3.10756	LGALS1;CASP1;TLR7;GAPDH
Protein Modification Process (GO:0036211)	5/711	0.184993	0.281946	1.70051	2.86951	RPS6KA4;CDK11A;MCRS1;LIMK1;MAN2B1
Regulation Of Intrinsic Apoptotic Signaling Pathway (GO:2001242)	1948-01-01	0.185088	0.281946	5.03242	8.48931	NOC2L
Positive Regulation Of Reactive Oxygen Species Metabolic Process (GO:2000379)	1948-01-01	0.185088	0.281946	5.03242	8.48931	CYBA
Post-Translational Protein Modification (GO:0043687)	1948-01-01	0.185088	0.281946	5.03242	8.48931	RPS6KA4
Cytoplasmic Microtubule Organization (GO:0031122)	1948-01-01	0.185088	0.281946	5.03242	8.48931	KATNB1
Negative Regulation Of Macromolecule Metabolic Process (GO:0010605)	2/186	0.187273	0.284661	2.58394	4.32859	DDRGK1;LRP3
Protein Localization (GO:0008104)	3/351	0.187662	0.284661	2.05709	3.44173	FCN1;UNC93B1;STX10
Negative Regulation Of Tumor Necrosis Factor Superfamily Cytokine Production (GO:1903556)	1949-01-01	0.18856	0.28482	4.92733	8.22046	LILRB4
Negative Regulation Of T Cell Activation (GO:0050868)	1949-01-01	0.18856	0.28482	4.92733	8.22046	LILRB4
Steroid Biosynthetic Process (GO:0006694)	1950-01-01	0.192017	0.286432	4.82653	7.9646	SRD5A1
Regulation Of Interleukin-12 Production (GO:0032655)	1950-01-01	0.192017	0.286432	4.82653	7.9646	IRF5
Intracellular Iron Ion Homeostasis (GO:0006879)	1950-01-01	0.192017	0.286432	4.82653	7.9646	BOLA2
Pyruvate Metabolic Process (GO:0006090)	1950-01-01	0.192017	0.286432	4.82653	7.9646	GAPDH
Positive Regulation Of Developmental Growth (GO:0048639)	1950-01-01	0.192017	0.286432	4.82653	7.9646	LIMK1
Positive Regulation Of Fat Cell Differentiation (GO:0045600)	1950-01-01	0.192017	0.286432	4.82653	7.9646	ZBTB7B
Positive Regulation Of Leukocyte Mediated Cytotoxicity (GO:0001912)	1951-01-01	0.195459	0.287393	4.72976	7.72087	HLA-A
Regulation Of Release Of Sequestered Calcium Ion Into Cytosol (GO:0051279)	1951-01-01	0.195459	0.287393	4.72976	7.72087	JPH4
Regulation Of Smoothened Signaling Pathway (GO:0008589)	1951-01-01	0.195459	0.287393	4.72976	7.72087	KCTD21
Receptor Internalization (GO:0031623)	1951-01-01	0.195459	0.287393	4.72976	7.72087	LILRB4
Regulated Exocytosis (GO:0045055)	1951-01-01	0.195459	0.287393	4.72976	7.72087	CRHBP
Positive Regulation Of Actin Filament Bundle Assembly (GO:0032233)	1951-01-01	0.195459	0.287393	4.72976	7.72087	LIMK1
Negative Regulation Of MAP Kinase Activity (GO:0043407)	1951-01-01	0.195459	0.287393	4.72976	7.72087	HYAL2
Modification-Dependent Protein Catabolic Process (GO:0019941)	2/192	0.196495	0.288327	2.50159	4.07037	KCTD21;RNF130
Rho Protein Signal Transduction (GO:0007266)	1952-01-01	0.198887	0.288889	4.63679	7.48849	LIMK1
Icosanoid Metabolic Process (GO:0006690)	1952-01-01	0.198887	0.288889	4.63679	7.48849	CASP1
Positive Regulation Of Telomere Maintenance (GO:0032206)	1952-01-01	0.198887	0.288889	4.63679	7.48849	MCRS1
Regulation Of Peptide Hormone Secretion (GO:0090276)	1952-01-01	0.198887	0.288889	4.63679	7.48849	CRHBP
Regulation Of Protein Localization To Nucleus (GO:1900180)	1952-01-01	0.198887	0.288889	4.63679	7.48849	LILRB4
Regulation Of Programmed Cell Death (GO:0043067)	2/195	0.201128	0.290909	2.46233	3.94911	LGALS1;IRF3
Positive Regulation Of Macromolecule Metabolic Process (GO:0010604)	3/364	0.201708	0.290909	1.98169	3.17255	DDRGK1;LRP3;ZBTB7B
Glycoprotein Metabolic Process (GO:0009100)	1953-01-01	0.202301	0.290909	4.54739	7.26672	MAN2B1
Positive Regulation Of NIK/NF-kappaB Signaling (GO:1901224)	1953-01-01	0.202301	0.290909	4.54739	7.26672	TLR7
Positive Regulation Of Chemokine Production (GO:0032722)	1953-01-01	0.202301	0.290909	4.54739	7.26672	TLR7
Golgi Vesicle Transport (GO:0048193)	2/197	0.204224	0.292868	2.43682	3.87098	STX10;YIF1B
Negative Regulation Of Protein Catabolic Process (GO:0042177)	1954-01-01	0.2057	0.292868	4.46137	7.05491	PSME3IP1
Negative Regulation Of Protein Ubiquitination (GO:0031397)	1954-01-01	0.2057	0.292868	4.46137	7.05491	LIMK1
Regulation Of Lipid Metabolic Process (GO:0019216)	1954-01-01	0.2057	0.292868	4.46137	7.05491	GPS2
Organelle Disassembly (GO:1903008)	1954-01-01	0.2057	0.292868	4.46137	7.05491	DDRGK1
Cellular Response To Fibroblast Growth Factor Stimulus (GO:0044344)	1955-01-01	0.209085	0.296513	4.37853	6.85245	HYAL2
Purine Ribonucleotide Biosynthetic Process (GO:0009152)	1955-01-01	0.209085	0.296513	4.37853	6.85245	AMPD3
Cellular Response To Peptide (GO:1901653)	1956-01-01	0.212456	0.30011	4.2987	6.65878	CASP4
Regulation Of Cation Channel Activity (GO:2001257)	1956-01-01	0.212456	0.30011	4.2987	6.65878	JPH4
Positive Regulation Of Interleukin-1 Beta Production (GO:0032731)	1957-01-01	0.215812	0.303065	4.22173	6.47337	CASP1
Membrane Lipid Biosynthetic Process (GO:0046467)	1957-01-01	0.215812	0.303065	4.22173	6.47337	ALDH3B1
Monoatomic Anion Transport (GO:0006820)	1957-01-01	0.215812	0.303065	4.22173	6.47337	CLIC1
Inorganic Anion Transport (GO:0015698)	1958-01-01	0.219155	0.305372	4.14745	6.29574	CLIC1
Regulation Of Phagocytosis (GO:0050764)	1958-01-01	0.219155	0.305372	4.14745	6.29574	CYBA
Renal System Development (GO:0072001)	1958-01-01	0.219155	0.305372	4.14745	6.29574	HYAL2
Selective Autophagy (GO:0061912)	1958-01-01	0.219155	0.305372	4.14745	6.29574	DDRGK1
Negative Regulation Of Cell Differentiation (GO:0045596)	2/207	0.219781	0.305653	2.31678	3.51021	GPS2;LRP3
Protein Stabilization (GO:0050821)	2/208	0.221343	0.305861	2.30542	3.47667	POLR2E;GAPDH
DNA-templated Transcription Initiation (GO:0006352)	1959-01-01	0.222483	0.305861	4.07574	6.12545	GTF2F1
Regulation Of miRNA Transcription (GO:1902893)	1959-01-01	0.222483	0.305861	4.07574	6.12545	LILRB4
Regulation Of Multicellular Organismal Development (GO:2000026)	1959-01-01	0.222483	0.305861	4.07574	6.12545	MCRS1
Phospholipid Transport (GO:0015914)	1959-01-01	0.222483	0.305861	4.07574	6.12545	PITPNM1
Negative Regulation Of Cytokine-Mediated Signaling Pathway (GO:0001960)	1959-01-01	0.222483	0.305861	4.07574	6.12545	GPS2
Regulation Of Extrinsic Apoptotic Signaling Pathway (GO:2001236)	1960-01-01	0.225797	0.309235	4.00646	5.96208	HYAL2
Negative Regulation Of Peptidase Activity (GO:0010466)	1960-01-01	0.225797	0.309235	4.00646	5.96208	GAPDH
Positive Regulation Of Multicellular Organismal Process (GO:0051240)	3/387	0.227136	0.310477	1.8608	2.7581	STAT6;ZBTB7B;GAPDH
Negative Regulation Of Intrinsic Apoptotic Signaling Pathway (GO:2001243)	1961-01-01	0.229097	0.312564	3.93948	5.80526	NOC2L
Regulation Of Embryonic Development (GO:0045995)	1962-01-01	0.232384	0.315253	3.87471	5.65461	MCRS1
Positive Regulation Of Apoptotic Signaling Pathway (GO:2001235)	1962-01-01	0.232384	0.315253	3.87471	5.65461	HYAL2
Regulation Of T Cell Activation (GO:0050863)	1962-01-01	0.232384	0.315253	3.87471	5.65461	SIT1
Telomere Organization (GO:0032200)	1963-01-01	0.235656	0.31849	3.81202	5.50982	MCRS1
Phosphatidylinositol Metabolic Process (GO:0046488)	1963-01-01	0.235656	0.31849	3.81202	5.50982	PITPNM1
Positive Regulation Of Interleukin-1 Production (GO:0032732)	1964-01-01	0.238915	0.321084	3.75132	5.37057	CASP1
Positive Regulation Of T Cell Differentiation (GO:0045582)	1964-01-01	0.238915	0.321084	3.75132	5.37057	LILRB4
Positive Regulation Of Cysteine-Type Endopeptidase Activity (GO:2001056)	1964-01-01	0.238915	0.321084	3.75132	5.37057	CASP1
Cellular Response To Light Stimulus (GO:0071482)	1965-01-01	0.24216	0.324838	3.69252	5.23658	NOC2L
Negative Regulation Of Endopeptidase Activity (GO:0010951)	1966-01-01	0.245391	0.327949	3.63553	5.10756	GAPDH
Response To Reactive Oxygen Species (GO:0000302)	1966-01-01	0.245391	0.327949	3.63553	5.10756	HYAL2
Cellular Response To Oxygen-Containing Compound (GO:1901701)	3/406	0.248593	0.331018	1.77135	2.46561	CRHBP;CASP1;CD68
Cholesterol Metabolic Process (GO:0008203)	1967-01-01	0.248609	0.331018	3.58027	4.98328	MVD
B Cell Differentiation (GO:0030183)	1968-01-01	0.251813	0.334047	3.52665	4.86349	GPS2
Telomere Maintenance (GO:0000723)	1968-01-01	0.251813	0.334047	3.52665	4.86349	MCRS1
Establishment Of Protein Localization To Membrane (GO:0090150)	1969-01-01	0.255004	0.334576	3.47461	4.74798	YIF1B
DNA-templated DNA Replication (GO:0006261)	1969-01-01	0.255004	0.334576	3.47461	4.74798	MCM5
Regulation Of Endopeptidase Activity (GO:0052548)	1969-01-01	0.255004	0.334576	3.47461	4.74798	GAPDH
Regulation Of Monoatomic Ion Transmembrane Transporter Activity (GO:0032412)	1969-01-01	0.255004	0.334576	3.47461	4.74798	CRHBP
Cellular Response To Calcium Ion (GO:0071277)	1969-01-01	0.255004	0.334576	3.47461	4.74798	CRHBP
Response To Molecule Of Bacterial Origin (GO:0002237)	1969-01-01	0.255004	0.334576	3.47461	4.74798	IRF5
Negative Regulation Of Multicellular Organismal Process (GO:0051241)	2/231	0.25746	0.3369	2.07145	2.81073	RPS6KA4;CRHBP
Regulation Of G Protein-Coupled Receptor Signaling Pathway (GO:0008277)	1970-01-01	0.258181	0.3369	3.42409	4.63654	PPP1R9B
Regulation Of Actin Filament Polymerization (GO:0030833)	1970-01-01	0.258181	0.3369	3.42409	4.63654	COTL1
Negative Regulation Of Supramolecular Fiber Organization (GO:1902904)	1971-01-01	0.261345	0.339795	3.375	4.52896	KATNB1
Kidney Development (GO:0001822)	1971-01-01	0.261345	0.339795	3.375	4.52896	HYAL2
Regulation Of Cellular Localization (GO:0060341)	1972-01-01	0.264495	0.342036	3.3273	4.42508	STX10
Protein Targeting To Membrane (GO:0006612)	1972-01-01	0.264495	0.342036	3.3273	4.42508	YIF1B
Second-Messenger-Mediated Signaling (GO:0019932)	1972-01-01	0.264495	0.342036	3.3273	4.42508	PPP1R9B
Inflammatory Response (GO:0006954)	2/236	0.265339	0.342511	2.02667	2.68888	CRHBP;CYBA
DNA Replication (GO:0006260)	1973-01-01	0.267632	0.344236	3.28092	4.32471	MCM5
Protein Tetramerization (GO:0051262)	1973-01-01	0.267632	0.344236	3.28092	4.32471	FARSA
Regulation Of Cell Cycle G1/S Phase Transition (GO:1902806)	1974-01-01	0.270756	0.347632	3.23581	4.2277	DDRGK1
Regulation Of Stress Fiber Assembly (GO:0051492)	1975-01-01	0.273867	0.349752	3.19192	4.1339	LIMK1
Regulation Of DNA Replication (GO:0006275)	1975-01-01	0.273867	0.349752	3.19192	4.1339	MCRS1
Defense Response To Gram-negative Bacterium (GO:0050829)	1975-01-01	0.273867	0.349752	3.19192	4.1339	RNASE6
Phosphorylation (GO:0016310)	3/429	0.274968	0.350536	1.67374	2.16096	RPS6KA4;CDK11A;LIMK1
Transcription Initiation At RNA Polymerase II Promoter (GO:0006367)	1976-01-01	0.276965	0.352456	3.14921	4.04316	GTF2F1
Positive Regulation Of Programmed Cell Death (GO:0043068)	2/245	0.279523	0.352637	1.95072	2.48652	LGALS1;IRF5
Sphingolipid Biosynthetic Process (GO:0030148)	1977-01-01	0.280049	0.352637	3.10761	3.95534	ALDH3B1
Regulation Of Immune Response (GO:0050776)	1977-01-01	0.280049	0.352637	3.10761	3.95534	GPR108
Positive Regulation Of Response To Stimulus (GO:0048584)	1977-01-01	0.280049	0.352637	3.10761	3.95534	MCRS1
Chloride Transport (GO:0006821)	1977-01-01	0.280049	0.352637	3.10761	3.95534	CLIC1
Regulation Of T Cell Proliferation (GO:0042129)	1977-01-01	0.280049	0.352637	3.10761	3.95534	LILRB4
Positive Regulation Of Tumor Necrosis Factor Production (GO:0032760)	1978-01-01	0.283121	0.35526	3.0671	3.87031	CYBA
Cellular Response To Nutrient Levels (GO:0031669)	1978-01-01	0.283121	0.35526	3.0671	3.87031	CD68
Vesicle Fusion (GO:0006906)	1979-01-01	0.28618	0.356609	3.02763	3.78797	STX10
Response To Insulin (GO:0032868)	1979-01-01	0.28618	0.356609	3.02763	3.78797	ZBTB7B
Positive Regulation Of Cytoskeleton Organization (GO:0051495)	1979-01-01	0.28618	0.356609	3.02763	3.78797	LIMK1
Positive Regulation Of Endocytosis (GO:0045807)	1979-01-01	0.28618	0.356609	3.02763	3.78797	CYBA
Negative Regulation Of Protein Serine/Threonine Kinase Activity (GO:0071901)	1980-01-01	0.289225	0.35978	2.98915	3.70819	HYAL2
Positive Regulation Of Tumor Necrosis Factor Superfamily Cytokine Production (GO:1903557)	1982-01-01	0.295279	0.365362	2.91505	3.55588	CYBA
Cellular Response To Organic Substance (GO:0071310)	1982-01-01	0.295279	0.365362	2.91505	3.55588	CASP1
Negative Regulation Of Apoptotic Signaling Pathway (GO:2001234)	1982-01-01	0.295279	0.365362	2.91505	3.55588	NOC2L
Epigenetic Regulation Of Gene Expression (GO:0040029)	1983-01-01	0.298286	0.365362	2.87936	3.48316	NOC2L
Vascular Transport (GO:0010232)	1983-01-01	0.298286	0.365362	2.87936	3.48316	LRP3
Positive Regulation Of Proteasomal Ubiquitin-Dependent Protein Catabolic Process (GO:0032436)	1983-01-01	0.298286	0.365362	2.87936	3.48316	DDRGK1
Positive Regulation Of Ubiquitin-Dependent Protein Catabolic Process (GO:2000060)	1983-01-01	0.298286	0.365362	2.87936	3.48316	DDRGK1
Calcium Ion Transmembrane Import Into Cytosol (GO:0097553)	1983-01-01	0.298286	0.365362	2.87936	3.48316	JPH4
Regulation Of NIK/NF-kappaB Signaling (GO:1901222)	1983-01-01	0.298286	0.365362	2.87936	3.48316	TLR7
Regulation Of Cysteine-Type Endopeptidase Activity Involved In Apoptotic Process (GO:0043281)	1984-01-01	0.301281	0.367055	2.84452	3.41261	CASP1
Purine Ribonucleotide Metabolic Process (GO:0009150)	1984-01-01	0.301281	0.367055	2.84452	3.41261	AMPD3
Transport Across Blood-Brain Barrier (GO:0150104)	1985-01-01	0.304263	0.367055	2.81052	3.34413	LRP3
Positive Regulation Of Protein Localization (GO:1903829)	1985-01-01	0.304263	0.367055	2.81052	3.34413	DDRGK1
Regulation Of Osteoblast Differentiation (GO:0045667)	1985-01-01	0.304263	0.367055	2.81052	3.34413	LRP3
Calcium-Mediated Signaling (GO:0019722)	1985-01-01	0.304263	0.367055	2.81052	3.34413	PPP1R9B
mRNA Metabolic Process (GO:0016071)	1985-01-01	0.304263	0.367055	2.81052	3.34413	RNH1
Macromolecule Catabolic Process (GO:0009057)	1985-01-01	0.304263	0.367055	2.81052	3.34413	RNASE6
Response To Interleukin-1 (GO:0070555)	1985-01-01	0.304263	0.367055	2.81052	3.34413	HYAL2
Exocytosis (GO:0006887)	1986-01-01	0.307232	0.369398	2.77731	3.27765	CRHBP
Regulation Of Mitotic Cell Cycle Phase Transition (GO:1901990)	1986-01-01	0.307232	0.369398	2.77731	3.27765	PPP1R9B
Positive Regulation Of Signal Transduction (GO:0009967)	2/266	0.312527	0.375137	1.79363	2.0861	GPS2;ZBTB7B
Cellular Response To Chemical Stress (GO:0062197)	1989-01-01	0.316066	0.377494	2.68222	3.0894	ALDH3B1
Cellular Response To Peptide Hormone Stimulus (GO:0071375)	1989-01-01	0.316066	0.377494	2.68222	3.0894	CRHBP
Positive Regulation Of DNA Repair (GO:0045739)	1989-01-01	0.316066	0.377494	2.68222	3.0894	MCRS1
Positive Regulation Of Apoptotic Process (GO:0043065)	2/270	0.318786	0.379719	1.7665	2.01953	LGALS1;IRF5
Positive Regulation Of Proteasomal Protein Catabolic Process (GO:1901800)	1990-01-01	0.318985	0.379719	2.65195	3.03015	DDRGK1
Lymphocyte Differentiation (GO:0030098)	1991-01-01	0.321893	0.381287	2.62235	2.97253	GPS2
rRNA Metabolic Process (GO:0016072)	1991-01-01	0.321893	0.381287	2.62235	2.97253	PES1
Regulation Of Actin Cytoskeleton Organization (GO:0032956)	1991-01-01	0.321893	0.381287	2.62235	2.97253	RNH1
B Cell Activation (GO:0042113)	1992-01-01	0.324788	0.382824	2.59341	2.9165	GPS2
Steroid Metabolic Process (GO:0008202)	1992-01-01	0.324788	0.382824	2.59341	2.9165	SRD5A1
Positive Regulation Of Protein Catabolic Process (GO:0045732)	1992-01-01	0.324788	0.382824	2.59341	2.9165	DDRGK1
Plasma Membrane Bounded Cell Projection Assembly (GO:0120031)	2/275	0.32659	0.384318	1.7337	1.9401	EMP3;PPP1R9B
Negative Regulation Of Amide Metabolic Process (GO:0034249)	1993-01-01	0.327671	0.384332	2.56509	2.86199	GAPDH
Positive Regulation Of Cellular Component Biogenesis (GO:0044089)	1993-01-01	0.327671	0.384332	2.56509	2.86199	LIMK1
Sphingolipid Metabolic Process (GO:0006665)	1994-01-01	0.330542	0.385185	2.53738	2.80894	ALDH3B1
Vesicle Organization (GO:0016050)	1994-01-01	0.330542	0.385185	2.53738	2.80894	STX10
Cellular Response To Hormone Stimulus (GO:0032870)	1994-01-01	0.330542	0.385185	2.53738	2.80894	CRHBP
Retrograde Transport, Endosome To Golgi (GO:0042147)	1994-01-01	0.330542	0.385185	2.53738	2.80894	STX10
T Cell Receptor Signaling Pathway (GO:0050852)	1995-01-01	0.3334	0.387888	2.51026	2.7573	HLA-A
Regulation Of Macroautophagy (GO:0016241)	1996-01-01	0.336247	0.389938	2.48371	2.70702	GAPDH
Cellular Response To Transforming Growth Factor Beta Stimulus (GO:0071560)	1996-01-01	0.336247	0.389938	2.48371	2.70702	HYAL2
Regulation Of Protein Localization (GO:0032880)	1997-01-01	0.339081	0.392592	2.45771	2.65805	STX10
Negative Regulation Of Macromolecule Biosynthetic Process (GO:0010558)	1998-01-01	0.341904	0.394589	2.43225	2.61036	GAPDH
Phosphatidylinositol Biosynthetic Process (GO:0006661)	1998-01-01	0.341904	0.394589	2.43225	2.61036	PITPNM1
Regulation Of Gene Expression (GO:0010468)	6/1127	0.345967	0.397237	1.27332	1.35152	RPS6KA4;CDK11A;DDRGK1;MCRS1;LRP3;ZBTB7B
DNA Metabolic Process (GO:0006259)	2/288	0.346772	0.397237	1.6538	1.75153	MCRS1;MCM5
Regulation Of Organelle Organization (GO:0033043)	1/100	0.347513	0.397237	2.38288	2.51859	MCRS1
Protein Complex Oligomerization (GO:0051259)	1/100	0.347513	0.397237	2.38288	2.51859	ZNF746
Response To UV (GO:0009411)	1/100	0.347513	0.397237	2.38288	2.51859	NOC2L
ncRNA Processing (GO:0034470)	1/100	0.347513	0.397237	2.38288	2.51859	PES1
rRNA Processing (GO:0006364)	1/101	0.3503	0.399787	2.35893	2.47443	PES1
Regulation Of Apoptotic Process (GO:0042981)	4/705	0.351868	0.40094	1.35355	1.41378	LGALS1;IRF3;DDRGK1;IRF5
Gene Expression (GO:0010467)	2/296	0.359097	0.40853	1.60815	1.647	CASP4;CASP1
Intrinsic Apoptotic Signaling Pathway (GO:0097193)	1/105	0.361331	0.409775	2.26774	2.30847	CASP4
Cellular Response To Organonitrogen Compound (GO:0071417)	1/105	0.361331	0.409775	2.26774	2.30847	CRHBP
Response To Calcium Ion (GO:0051592)	1/106	0.36406	0.411571	2.24603	2.26947	CRHBP
Positive Regulation Of Cell Growth (GO:0030307)	1/106	0.36406	0.411571	2.24603	2.26947	LIMK1
Negative Regulation Of Translation (GO:0017148)	1/107	0.366777	0.413343	2.22473	2.23141	GAPDH
Positive Regulation Of T Cell Activation (GO:0050870)	1/107	0.366777	0.413343	2.22473	2.23141	HLA-A
Glycerophospholipid Biosynthetic Process (GO:0046474)	1/108	0.369483	0.414443	2.20383	2.19424	PITPNM1
Lipid Transport (GO:0006869)	1/108	0.369483	0.414443	2.20383	2.19424	PITPNM1
Positive Regulation Of DNA Metabolic Process (GO:0051054)	1/108	0.369483	0.414443	2.20383	2.19424	MCRS1
Extracellular Structure Organization (GO:0043062)	1/109	0.372177	0.415521	2.18331	2.15795	COL8A2
Regulation Of Proteasomal Ubiquitin-Dependent Protein Catabolic Process (GO:0032434)	1/109	0.372177	0.415521	2.18331	2.15795	DDRGK1
Positive Regulation Of Cysteine-Type Endopeptidase Activity Involved In Apoptotic Process (GO:0043280)	1/109	0.372177	0.415521	2.18331	2.15795	CASP1
External Encapsulating Structure Organization (GO:0045229)	1/110	0.37486	0.41722	2.16317	2.12251	COL8A2
Regulation Of JNK Cascade (GO:0046328)	1/110	0.37486	0.41722	2.16317	2.12251	GPS2
Negative Regulation Of Inflammatory Response (GO:0050728)	1/111	0.377531	0.418251	2.1434	2.08789	GPS2
RNA Metabolic Process (GO:0016070)	1/111	0.377531	0.418251	2.1434	2.08789	RNASE6
Double-Strand Break Repair Via Homologous Recombination (GO:0000724)	1/111	0.377531	0.418251	2.1434	2.08789	MCM5
Negative Regulation Of Defense Response (GO:0031348)	1/112	0.380192	0.42055	2.12398	2.05406	GPS2
Protein Transport (GO:0015031)	2/313	0.385006	0.425091	1.51892	1.44981	UNC93B1;STX10
Regulation Of MAP Kinase Activity (GO:0043405)	1/114	0.385478	0.425091	2.08618	1.98869	HYAL2
Endoplasmic Reticulum To Golgi Vesicle-Mediated Transport (GO:0006888)	1/115	0.388105	0.427332	2.06777	1.9571	YIF1B
Supramolecular Fiber Organization (GO:0097435)	2/316	0.389534	0.428249	1.50418	1.41815	KATNB1;PPP1R9B
Cellular Response To Oxidative Stress (GO:0034599)	1/117	0.393325	0.431757	2.03192	1.89602	ALDH3B1
Negative Regulation Of Transcription By RNA Polymerase II (GO:0000122)	4/763	0.408113	0.447294	1.24634	1.11699	ZNF746;IRF8;GPS2;NOC2L
Organonitrogen Compound Biosynthetic Process (GO:1901566)	1/123	0.408723	0.447294	1.9314	1.72806	ALDH3B1
Regulation Of Cell Population Proliferation (GO:0042127)	4/766	0.411006	0.448695	1.24124	1.10365	DDRGK1;MVD;STAT6;PPP1R9B
Regulation Of DNA Metabolic Process (GO:0051052)	1/124	0.411252	0.448695	1.9156	1.70211	MCRS1
Regulation Of Mitotic Cell Cycle (GO:0007346)	1/125	0.413769	0.450758	1.90006	1.6767	CDK11A
Positive Regulation Of Intracellular Protein Transport (GO:0090316)	1/126	0.416276	0.452803	1.88476	1.65182	HYAL2
Cytosolic Transport (GO:0016482)	1/127	0.418773	0.454144	1.86971	1.62744	STX10
Regulation Of Anatomical Structure Morphogenesis (GO:0022603)	1/127	0.418773	0.454144	1.86971	1.62744	RNH1
Regulation Of DNA Repair (GO:0006282)	1/129	0.423734	0.458833	1.84031	1.58018	MCRS1
Plasma Membrane Bounded Cell Projection Organization (GO:0120036)	1/132	0.431098	0.466105	1.79789	1.51278	PPP1R9B
Antigen Receptor-Mediated Signaling Pathway (GO:0050851)	1/134	0.435956	0.470649	1.77068	1.47004	HLA-A
Cellular Response To Metal Ion (GO:0071248)	1/135	0.438369	0.472545	1.75737	1.4493	CRHBP
Regulation Of Protein Kinase B Signaling (GO:0051896)	1/136	0.440772	0.474424	1.74427	1.42895	HYAL2
Negative Regulation Of DNA-templated Transcription (GO:0045892)	5/1025	0.442324	0.474867	1.15778	0.944417	ZNF746;IRF8;GPS2;NOC2L;LILRB4
Protein Localization To Organelle (GO:0033365)	1/137	0.443165	0.474867	1.73136	1.409	DDRGK1
Negative Regulation Of Cellular Biosynthetic Process (GO:0031327)	1/137	0.443165	0.474867	1.73136	1.409	GAPDH
Ras Protein Signal Transduction (GO:0007265)	1/144	0.459635	0.490507	1.64602	1.27949	LIMK1
Actin Filament Organization (GO:0007015)	1/144	0.459635	0.490507	1.64602	1.27949	PPP1R9B
Protein Modification By Small Protein Conjugation (GO:0032446)	2/364	0.459808	0.490507	1.30154	1.01123	DDRGK1;TRIM26
Ubiquitin-Dependent Protein Catabolic Process (GO:0006511)	2/367	0.46405	0.493783	1.29064	0.990909	KCTD21;RNF130
Negative Regulation Of Response To External Stimulus (GO:0032102)	1/146	0.464252	0.493783	1.62315	1.24549	GPS2
Negative Regulation Of Protein Metabolic Process (GO:0051248)	1/147	0.466545	0.495489	1.61195	1.22895	GAPDH
Neuron Development (GO:0048666)	1/150	0.473368	0.501994	1.57926	1.1811	PPP1R9B
Cellular Response To Organic Cyclic Compound (GO:0071407)	1/152	0.477869	0.50602	1.55818	1.15059	CRHBP
Regulation Of Cellular Component Organization (GO:0051128)	1/153	0.480105	0.507641	1.54785	1.13574	CDK11A
Cellular Response To Growth Factor Stimulus (GO:0071363)	1/155	0.484549	0.511587	1.5276	1.1068	HYAL2
Negative Regulation Of Cell Migration (GO:0030336)	1/163	0.501952	0.529184	1.45157	1.0005	HYAL2
Brain Development (GO:0007420)	1/169	0.514621	0.541746	1.39931	0.929592	PITPNM1
Extracellular Matrix Organization (GO:0030198)	1/176	0.529001	0.556069	1.34286	0.855086	COL8A2
RNA Splicing, Via Transesterification Reactions With Bulged Adenosine As Nucleophile (GO:0000377)	1/180	0.537027	0.562861	1.31258	0.816041	WDR83
Endosomal Transport (GO:0016197)	1/180	0.537027	0.562861	1.31258	0.816041	STX10
RNA Processing (GO:0006396)	1/183	0.542959	0.568249	1.29075	0.78829	PPP1R9B
Endocytosis (GO:0006897)	1/189	0.554597	0.579586	1.24918	0.736407	LRP3
Intracellular Monoatomic Cation Homeostasis (GO:0030003)	1/190	0.556508	0.580739	1.2425	0.728199	BOLA2
Neuron Projection Development (GO:0031175)	1/192	0.560306	0.583855	1.22937	0.71214	PPP1R9B
Regulation Of Cell Differentiation (GO:0045595)	1/193	0.562192	0.584973	1.2229	0.704284	GPS2
Regulation Of Nucleic Acid-Templated Transcription (GO:1903506)	2/452	0.575695	0.598157	1.0423	0.575536	RPS6KA4;CDK11A
Regulation Of Translation (GO:0006417)	1/202	0.578818	0.600534	1.16761	0.638414	GAPDH
Regulation Of MAPK Cascade (GO:0043408)	1/204	0.582427	0.603407	1.15599	0.624875	LILRB4
Regulation Of Angiogenesis (GO:0045765)	1/205	0.58422	0.604394	1.15027	0.618245	RNH1
mRNA Splicing, Via Spliceosome (GO:0000398)	1/211	0.594819	0.614475	1.11706	0.580313	WDR83
mRNA Processing (GO:0006397)	1/214	0.600018	0.618957	1.10116	0.56247	WDR83
Positive Regulation Of Cell Motility (GO:2000147)	1/221	0.611894	0.62957	1.06575	0.523491	DDRGK1
Positive Regulation Of Cell Population Proliferation (GO:0008284)	2/483	0.612058	0.62957	0.973574	0.477956	DDRGK1;MVD
Chromatin Remodeling (GO:0006338)	1/228	0.623421	0.640343	1.03252	0.487898	MCRS1
Regulation Of Autophagy (GO:0010506)	1/241	0.643939	0.660473	0.975942	0.429563	GAPDH
Negative Regulation Of Cellular Process (GO:0048523)	2/537	0.669721	0.685939	0.872875	0.34993	HYAL2;PPP1R9B
Chromatin Organization (GO:0006325)	1/268	0.683087	0.698634	0.876048	0.333891	MCRS1
Positive Regulation Of Cell Migration (GO:0030335)	1/272	0.688513	0.703183	0.862941	0.322068	DDRGK1
Chemical Synaptic Transmission (GO:0007268)	1/273	0.689855	0.703554	0.859725	0.319193	CRHBP
Central Nervous System Development (GO:0007417)	1/283	0.702965	0.714897	0.828816	0.292114	PITPNM1
Positive Regulation Of Cell Differentiation (GO:0045597)	1/283	0.702965	0.714897	0.828816	0.292114	LRP3
Positive Regulation Of Cellular Process (GO:0048522)	2/594	0.722979	0.734212	0.786511	0.255125	DDRGK1;MVD
Positive Regulation Of Protein Phosphorylation (GO:0001934)	1/377	0.802295	0.81361	0.618636	0.136273	DDRGK1
Negative Regulation Of Programmed Cell Death (GO:0043069)	1/381	0.805698	0.815911	0.611999	0.13222	DDRGK1
DNA Damage Response (GO:0006974)	1/384	0.808213	0.817307	0.607112	0.129272	IRF3
Vesicle-Mediated Transport (GO:0016192)	1/411	0.829445	0.837599	0.566347	0.105906	STX10
Organelle Organization (GO:0006996)	1/418	0.834559	0.841582	0.55664	0.100669	NAA10
Nervous System Development (GO:0007399)	1/433	0.845013	0.84923	0.536899	0.0904154	LIMK1
Protein Ubiquitination (GO:0016567)	1/434	0.845687	0.84923	0.535632	0.0897753	TRIM26
Regulation Of Cell Migration (GO:0030334)	1/434	0.845687	0.84923	0.535632	0.0897753	DDRGK1
Negative Regulation Of Nucleic Acid-Templated Transcription (GO:1903507)	1/456	0.859788	0.862187	0.509158	0.0769179	ZNF746
Negative Regulation Of Apoptotic Process (GO:0043066)	1/482	0.874819	0.876038	0.480992	0.0643268	DDRGK1
Positive Regulation Of Nucleic Acid-Templated Transcription (GO:1903508)	1/557	0.90982	0.90982	0.414504	0.039174	MCRS1

### Sheet: M13_thistle1
gene_symbol
GRN
VCAN
CTNNA1
HEXB
SOAT1
DGAT2
FNDC3B
PLD1
EPS15
XRN2
GSR
ALDH2
PPM1G
PLXDC2
ACSS2
AGO4
GNS
TNS3
KIF13A
APP
PGD
LBR
ADPRH
DIAPH2
SHKBP1
SYAP1
YWHAG
GLB1
CLCN5
BASP1
FLII
GRB2
LBH
CYFIP1

### Sheet: M13_Pathway_Analysis
Term	Overlap	P-value	Adjusted P-value	Odds Ratio	Combined Score	Genes
Astrocyte Activation (GO:0048143)	2025-02-12	0.000183168	0.0361623	124.725	1073.27	APP;GRN
Cholesterol Metabolic Process (GO:0008203)	1967-03-01	0.000199612	0.0361623	30.0938	256.373	SOAT1;GLB1;LBR
Glycosaminoglycan Catabolic Process (GO:0006027)	2025-02-15	0.000290474	0.0361623	95.9279	781.236	GLB1;GNS
Keratan Sulfate Metabolic Process (GO:0042339)	2025-02-17	0.000375433	0.0361623	83.1292	655.676	GLB1;GNS
Sulfur Compound Catabolic Process (GO:0044273)	2025-02-20	0.000522828	0.0361623	69.2639	523.376	GLB1;GNS
Microglial Cell Activation (GO:0001774)	2025-02-20	0.000522828	0.0361623	69.2639	523.376	APP;GRN
Secondary Alcohol Biosynthetic Process (GO:1902653)	2025-02-24	0.00075625	0.0425964	56.6591	407.217	GLB1;LBR
Cholesterol Biosynthetic Process (GO:0006695)	2025-02-25	0.000821136	0.0425964	54.1929	385.031	GLB1;LBR
Sterol Biosynthetic Process (GO:0016126)	2025-02-28	0.00103133	0.0428003	47.9327	329.628	GLB1;LBR
Glycosaminoglycan Metabolic Process (GO:0030203)	2025-02-28	0.00103133	0.0428003	47.9327	329.628	HEXB;GNS
Regulation Of Neuronal Synaptic Plasticity (GO:0048168)	1934-02-01	0.00152089	0.057379	38.9336	252.619	APP;SYAP1
Ras Protein Signal Transduction (GO:0007265)	3/144	0.00185738	0.0642345	13.6067	85.5671	CYFIP1;GRB2;PLD1
mRNA Catabolic Process (GO:0006402)	1943-02-01	0.00242474	0.0774053	30.3735	182.91	AGO4;XRN2
Secondary Alcohol Metabolic Process (GO:1902652)	1947-02-01	0.0028904	0.0856797	27.6681	161.757	SOAT1;GLB1
Actin Polymerization Or Depolymerization (GO:0008154)	1953-02-01	0.00366112	0.101291	24.4056	136.915	DIAPH2;FLII
RNA Catabolic Process (GO:0006401)	1957-02-01	0.00422234	0.105072	22.6261	123.705	AGO4;XRN2
Sterol Metabolic Process (GO:0016125)	1960-02-01	0.00466778	0.105072	21.4526	115.138	SOAT1;GLB1
Regulation Of Translation (GO:0006417)	3/202	0.00482382	0.105072	9.61274	51.2762	APP;CYFIP1;PLD1
Regulation Of Cellular Biosynthetic Process (GO:0031326)	1970-02-01	0.00630156	0.105072	18.2886	92.6676	APP;CYFIP1
Cholesterol Homeostasis (GO:0042632)	1972-02-01	0.00665535	0.105072	17.7643	89.0405	DGAT2;SOAT1
Sterol Homeostasis (GO:0055092)	1973-02-01	0.00683557	0.105072	17.5132	87.3141	DGAT2;SOAT1
TORC2 Signaling (GO:0038203)	2025-01-05	0.0084719	0.105072	151.227	721.505	SYAP1
Regulation Of Neutrophil Activation (GO:1902563)	2025-01-05	0.0084719	0.105072	151.227	721.505	GRN
Axo-Dendritic Transport (GO:0008088)	2025-01-05	0.0084719	0.105072	151.227	721.505	APP
Plus-End-Directed Organelle Transport Along Microtubule (GO:0072386)	2025-01-05	0.0084719	0.105072	151.227	721.505	KIF13A
Negative Regulation Of Low-Density Lipoprotein Receptor Activity (GO:1905598)	2025-01-06	0.0101579	0.105072	120.976	555.219	APP
Ganglioside Catabolic Process (GO:0006689)	2025-01-06	0.0101579	0.105072	120.976	555.219	HEXB
Intracellular Triglyceride Homeostasis (GO:0035356)	2025-01-06	0.0101579	0.105072	120.976	555.219	DGAT2
Macrophage Derived Foam Cell Differentiation (GO:0010742)	2025-01-06	0.0101579	0.105072	120.976	555.219	SOAT1
Proteoglycan Catabolic Process (GO:0030167)	2025-01-06	0.0101579	0.105072	120.976	555.219	GLB1
Monoacylglycerol Biosynthetic Process (GO:0006640)	2025-01-06	0.0101579	0.105072	120.976	555.219	DGAT2
Regulation Of Protein Metabolic Process (GO:0051246)	1996-02-01	0.0115755	0.105072	13.2128	58.9139	APP;CYFIP1
Ethanol Oxidation (GO:0006069)	2025-01-07	0.0118411	0.105072	100.808	447.202	ACSS2
Foam Cell Differentiation (GO:0090077)	2025-01-07	0.0118411	0.105072	100.808	447.202	SOAT1
Termination Of RNA Polymerase II Transcription (GO:0006369)	2025-01-07	0.0118411	0.105072	100.808	447.202	XRN2
Negative Regulation Of Microglial Cell Activation (GO:1903979)	2025-01-07	0.0118411	0.105072	100.808	447.202	GRN
Aldehyde Catabolic Process (GO:0046185)	2025-01-07	0.0118411	0.105072	100.808	447.202	ALDH2
Regulation Of Microvillus Organization (GO:0032530)	2025-01-07	0.0118411	0.105072	100.808	447.202	PLD1
Positive Regulation Of Arp2/3 Complex-Mediated Actin Nucleation (GO:2000601)	2025-01-07	0.0118411	0.105072	100.808	447.202	CYFIP1
Positive Regulation Of Aspartic-Type Peptidase Activity (GO:1905247)	2025-01-07	0.0118411	0.105072	100.808	447.202	GRN
Diacylglycerol Biosynthetic Process (GO:0006651)	2025-01-07	0.0118411	0.105072	100.808	447.202	DGAT2
Cellular Response To Insulin Stimulus (GO:0032869)	1999-02-01	0.0122752	0.105072	12.8022	56.3319	SYAP1;GRB2
Positive Regulation Of Inflammatory Response (GO:0050729)	2/104	0.0134816	0.105072	12.1716	52.416	APP;GRN
Regulation Of Defense Response To Bacterium (GO:1900424)	2025-01-08	0.0135216	0.105072	86.4026	371.831	GRN
Negative Regulation Of Long-Term Synaptic Potentiation (GO:1900272)	2025-01-08	0.0135216	0.105072	86.4026	371.831	APP
RISC Complex Assembly (GO:0070922)	2025-01-08	0.0135216	0.105072	86.4026	371.831	AGO4
RNA Secondary Structure Unwinding (GO:0010501)	2025-01-08	0.0135216	0.105072	86.4026	371.831	AGO4
Cellular Response To Platelet-Derived Growth Factor Stimulus (GO:0036120)	2025-01-08	0.0135216	0.105072	86.4026	371.831	SYAP1
Lysosomal Transport (GO:0007041)	2/105	0.0137289	0.105072	12.0528	51.6854	GRN;KIF13A
Glycosphingolipid Catabolic Process (GO:0046479)	2025-01-09	0.0151993	0.105072	75.5985	316.494	HEXB
Regulation Of Inflammatory Response To Wounding (GO:0106014)	2025-01-09	0.0151993	0.105072	75.5985	316.494	GRN
Aminoglycan Metabolic Process (GO:0006022)	2025-01-09	0.0151993	0.105072	75.5985	316.494	HEXB
Neuron Remodeling (GO:0016322)	2025-01-09	0.0151993	0.105072	75.5985	316.494	APP
Oligosaccharide Catabolic Process (GO:0009313)	2025-01-09	0.0151993	0.105072	75.5985	316.494	PGD
Response To Platelet-Derived Growth Factor (GO:0036119)	2025-01-09	0.0151993	0.105072	75.5985	316.494	SYAP1
RNA Metabolic Process (GO:0016070)	2/111	0.0152538	0.105072	11.3859	47.6264	AGO4;XRN2
Small GTPase Mediated Signal Transduction (GO:0007264)	2/112	0.0155147	0.105072	11.2818	46.9997	GRB2;PLD1
Fatty Acid Homeostasis (GO:0055089)	2025-01-10	0.0168742	0.105072	67.1953	274.289	DGAT2
Very-Low-Density Lipoprotein Particle Assembly (GO:0034379)	2025-01-10	0.0168742	0.105072	67.1953	274.289	SOAT1
Neuron Projection Maintenance (GO:1990535)	2025-01-10	0.0168742	0.105072	67.1953	274.289	APP
Receptor-Mediated Endocytosis Of Virus By Host Cell (GO:0019065)	2025-01-10	0.0168742	0.105072	67.1953	274.289	EPS15
Positive Regulation Of Actin Nucleation (GO:0051127)	2025-01-10	0.0168742	0.105072	67.1953	274.289	CYFIP1
Regulation Of Amyloid Precursor Protein Biosynthetic Process (GO:0042984)	2025-01-10	0.0168742	0.105072	67.1953	274.289	SOAT1
Regulation Of Axon Regeneration (GO:0048679)	2025-01-10	0.0168742	0.105072	67.1953	274.289	GRN
Positive Regulation Of Defense Response To Bacterium (GO:1900426)	2025-01-10	0.0168742	0.105072	67.1953	274.289	GRN
Receptor-Mediated Endocytosis (GO:0006898)	2/122	0.0182291	0.105072	10.3365	41.3948	GRB2;EPS15
Visual Learning (GO:0008542)	2025-01-11	0.0185463	0.105072	60.4727	241.134	APP
Intracellular Copper Ion Homeostasis (GO:0006878)	2025-01-11	0.0185463	0.105072	60.4727	241.134	APP
Macrophage Activation Involved In Immune Response (GO:0002281)	2025-01-11	0.0185463	0.105072	60.4727	241.134	GRN
Pentose-Phosphate Shunt (GO:0006098)	2025-01-11	0.0185463	0.105072	60.4727	241.134	PGD
Positive Regulation Of Defense Response (GO:0031349)	2/124	0.0187945	0.105072	10.166	40.4016	APP;GRN
NADPH Regeneration (GO:0006740)	2025-01-12	0.0202157	0.105072	54.9725	214.464	PGD
Granulocyte Differentiation (GO:0030851)	2025-01-12	0.0202157	0.105072	54.9725	214.464	LBR
acetyl-CoA Biosynthetic Process (GO:0006085)	2025-01-12	0.0202157	0.105072	54.9725	214.464	ACSS2
Adipose Tissue Development (GO:0060612)	2025-01-12	0.0202157	0.105072	54.9725	214.464	DGAT2
pre-miRNA Processing (GO:0031054)	2025-01-12	0.0202157	0.105072	54.9725	214.464	AGO4
Organophosphate Catabolic Process (GO:0046434)	2025-01-12	0.0202157	0.105072	54.9725	214.464	PLD1
Synapse Organization (GO:0050808)	2/131	0.0208312	0.105072	9.61095	37.2069	APP;CYFIP1
Plasma Membrane Bounded Cell Projection Organization (GO:0120036)	2/132	0.0211294	0.105072	9.53654	36.7833	APP;CYFIP1
Positive Regulation Of Glycoprotein Biosynthetic Process (GO:0010560)	2025-01-13	0.0218823	0.105072	50.3889	192.59	SOAT1
Negative Regulation Of Neuroinflammatory Response (GO:0150079)	2025-01-13	0.0218823	0.105072	50.3889	192.59	GRN
acyl-CoA Biosynthetic Process (GO:0071616)	2025-01-13	0.0218823	0.105072	50.3889	192.59	ACSS2
Regulation Of Nitrogen Compound Metabolic Process (GO:0051171)	2025-01-13	0.0218823	0.105072	50.3889	192.59	ALDH2
Regulation Of Short-Term Neuronal Synaptic Plasticity (GO:0048172)	2025-01-13	0.0218823	0.105072	50.3889	192.59	SYAP1
Monoacylglycerol Metabolic Process (GO:0046462)	2025-01-13	0.0218823	0.105072	50.3889	192.59	DGAT2
Clathrin Coat Assembly (GO:0048268)	2025-01-13	0.0218823	0.105072	50.3889	192.59	EPS15
Striated Muscle Cell Development (GO:0055002)	2025-01-14	0.0235462	0.105072	46.5105	174.358	FLII
Ethanol Metabolic Process (GO:0006067)	2025-01-14	0.0235462	0.105072	46.5105	174.358	ACSS2
Positive Regulation Of Long-Term Synaptic Potentiation (GO:1900273)	2025-01-14	0.0235462	0.105072	46.5105	174.358	APP
Aminoglycan Catabolic Process (GO:0006026)	2025-01-14	0.0235462	0.105072	46.5105	174.358	GNS
Regulation Of Microglial Cell Activation (GO:1903978)	2025-01-14	0.0235462	0.105072	46.5105	174.358	GRN
miRNA-mediated Gene Silencing By Inhibition Of Translation (GO:0035278)	2025-01-14	0.0235462	0.105072	46.5105	174.358	AGO4
Copper Ion Homeostasis (GO:0055070)	2025-01-14	0.0235462	0.105072	46.5105	174.358	APP
Negative Regulation Of Immune Effector Process (GO:0002698)	2025-01-15	0.0252073	0.10523	43.1861	158.952	GRN
Golgi To Endosome Transport (GO:0006895)	2025-01-15	0.0252073	0.10523	43.1861	158.952	EPS15
Negative Regulation Of Macrophage Activation (GO:0043031)	2025-01-15	0.0252073	0.10523	43.1861	158.952	GRN
Astrocyte Development (GO:0014002)	2025-01-15	0.0252073	0.10523	43.1861	158.952	APP
Ceramide Catabolic Process (GO:0046514)	2025-01-15	0.0252073	0.10523	43.1861	158.952	HEXB
Regulation Of Amyloid Fibril Formation (GO:1905906)	2025-01-15	0.0252073	0.10523	43.1861	158.952	APP
DNA-templated Transcription Termination (GO:0006353)	2025-01-16	0.0268657	0.10523	40.3051	145.78	XRN2
Positive Regulation Of Lymphocyte Migration (GO:2000403)	2025-01-16	0.0268657	0.10523	40.3051	145.78	APP
acetyl-CoA Metabolic Process (GO:0006084)	2025-01-16	0.0268657	0.10523	40.3051	145.78	ACSS2
Neuron Projection Organization (GO:0106027)	2025-01-16	0.0268657	0.10523	40.3051	145.78	APP
Cellular Response To Fatty Acid (GO:0071398)	2025-01-16	0.0268657	0.10523	40.3051	145.78	DGAT2
Ruffle Organization (GO:0031529)	2025-01-16	0.0268657	0.10523	40.3051	145.78	CYFIP1
Positive Regulation Of Response To External Stimulus (GO:0032103)	2/155	0.0284697	0.10523	8.09355	28.8042	APP;GRN
Negative Regulation Of Leukocyte Activation (GO:0002695)	2025-01-17	0.0285214	0.10523	37.7841	134.402	GRN
Triglyceride Biosynthetic Process (GO:0019432)	2025-01-17	0.0285214	0.10523	37.7841	134.402	DGAT2
Rac Protein Signal Transduction (GO:0016601)	2025-01-17	0.0285214	0.10523	37.7841	134.402	CYFIP1
Neuron Maturation (GO:0042551)	2025-01-17	0.0285214	0.10523	37.7841	134.402	APP
Peptidyl-Threonine Dephosphorylation (GO:0035970)	2025-01-17	0.0285214	0.10523	37.7841	134.402	PPM1G
fatty-acyl-CoA Metabolic Process (GO:0035337)	2025-01-18	0.0301743	0.10523	35.5597	124.486	DGAT2
Glucose 6-Phosphate Metabolic Process (GO:0051156)	2025-01-18	0.0301743	0.10523	35.5597	124.486	PGD
Positive Regulation Of Neuroblast Proliferation (GO:0002052)	2025-01-18	0.0301743	0.10523	35.5597	124.486	VCAN
Actin Filament Capping (GO:0051693)	2025-01-18	0.0301743	0.10523	35.5597	124.486	FLII
Associative Learning (GO:0008306)	2025-01-18	0.0301743	0.10523	35.5597	124.486	APP
Regulation Of Nervous System Process (GO:0031644)	2025-01-18	0.0301743	0.10523	35.5597	124.486	APP
Barbed-End Actin Filament Capping (GO:0051016)	2025-01-18	0.0301743	0.10523	35.5597	124.486	FLII
Lysosomal Lumen Acidification (GO:0007042)	2025-01-18	0.0301743	0.10523	35.5597	124.486	GRN
Ganglioside Metabolic Process (GO:0001573)	2025-01-19	0.0318245	0.11006	33.5825	115.776	HEXB
Vesicle-Mediated Transport (GO:0016192)	3/411	0.0322065	0.11046	4.63899	15.9377	APP;KIF13A;EPS15
Transport Along Microtubule (GO:0010970)	2025-01-20	0.0334719	0.113859	31.8134	108.072	APP
Positive Regulation Of Vacuole Organization (GO:0044090)	2025-01-21	0.0351166	0.116841	30.2212	101.213	GRN
Negative Regulation Of Protein Localization To Nucleus (GO:1900181)	2025-01-22	0.0367587	0.116841	28.7807	95.0735	CTNNA1
Vesicle Transport Along Microtubule (GO:0047496)	2025-01-22	0.0367587	0.116841	28.7807	95.0735	KIF13A
Acylglycerol Biosynthetic Process (GO:0046463)	2025-01-22	0.0367587	0.116841	28.7807	95.0735	DGAT2
Cytoskeleton-Dependent Intracellular Transport (GO:0030705)	2025-01-22	0.0367587	0.116841	28.7807	95.0735	KIF13A
Positive Regulation Of Lamellipodium Assembly (GO:0010592)	2025-01-23	0.038398	0.116841	27.4711	89.5488	CYFIP1
Glial Cell Development (GO:0021782)	2025-01-23	0.038398	0.116841	27.4711	89.5488	APP
Positive Regulation Of Neuron Apoptotic Process (GO:0043525)	2025-01-23	0.038398	0.116841	27.4711	89.5488	GRN
Axon Extension (GO:0048675)	2025-01-23	0.038398	0.116841	27.4711	89.5488	CYFIP1
Long-Chain fatty-acyl-CoA Metabolic Process (GO:0035336)	2025-01-23	0.038398	0.116841	27.4711	89.5488	DGAT2
Cellular Lipid Catabolic Process (GO:0044242)	2025-01-23	0.038398	0.116841	27.4711	89.5488	PLD1
Cholesterol Efflux (GO:0033344)	2025-01-23	0.038398	0.116841	27.4711	89.5488	SOAT1
Regulation Of T Cell Migration (GO:2000404)	2025-01-23	0.038398	0.116841	27.4711	89.5488	APP
Diacylglycerol Metabolic Process (GO:0046339)	2025-01-23	0.038398	0.116841	27.4711	89.5488	DGAT2
Gliogenesis (GO:0042063)	2025-01-24	0.0400346	0.116841	26.2754	84.5544	VCAN
Regulation Of Neuroblast Proliferation (GO:1902692)	2025-01-24	0.0400346	0.116841	26.2754	84.5544	VCAN
mRNA Polyadenylation (GO:0006378)	2025-01-24	0.0400346	0.116841	26.2754	84.5544	APP
Positive Regulation Of ERBB Signaling Pathway (GO:1901186)	2025-01-24	0.0400346	0.116841	26.2754	84.5544	SHKBP1
Axonogenesis (GO:0007409)	2/188	0.0405035	0.116841	6.64651	21.3111	APP;CYFIP1
Endocytosis (GO:0006897)	2/189	0.0408939	0.116841	6.61063	21.1327	APP;EPS15
RNA Polyadenylation (GO:0043631)	2025-01-25	0.0416685	0.116841	25.1793	80.0201	APP
Positive Regulation Of Peptidase Activity (GO:0010952)	2025-01-25	0.0416685	0.116841	25.1793	80.0201	GRN
Vesicle Cargo Loading (GO:0035459)	2025-01-25	0.0416685	0.116841	25.1793	80.0201	KIF13A
Regulation Of Lysosomal Lumen pH (GO:0035751)	2025-01-25	0.0416685	0.116841	25.1793	80.0201	GRN
Lamellipodium Assembly (GO:0030032)	2025-01-25	0.0416685	0.116841	25.1793	80.0201	CYFIP1
Positive Regulation Of T Cell Migration (GO:2000406)	2025-01-25	0.0416685	0.116841	25.1793	80.0201	APP
Regulation Of Signal Transduction (GO:0009966)	2/193	0.0424696	0.11822	6.47088	20.4413	APP;YWHAG
Regulation Of Epidermal Growth Factor-Activated Receptor Activity (GO:0007176)	2025-01-26	0.0432997	0.11822	24.1709	75.8872	APP
Negative Regulation Of Receptor-Mediated Endocytosis (GO:0048261)	2025-01-26	0.0432997	0.11822	24.1709	75.8872	APP
miRNA-mediated Gene Silencing (GO:0035195)	2025-01-26	0.0432997	0.11822	24.1709	75.8872	AGO4
Positive Regulation Of Protein Metabolic Process (GO:0051247)	2/196	0.0436663	0.118441	6.36985	19.9451	APP;PLD1
Positive Regulation Of Response To Wounding (GO:1903036)	2025-01-27	0.0449282	0.11952	23.2401	72.1068	GRN
Cellular Response To Epidermal Growth Factor Stimulus (GO:0071364)	2025-01-27	0.0449282	0.11952	23.2401	72.1068	SYAP1
Myeloid Cell Development (GO:0061515)	2025-01-27	0.0449282	0.11952	23.2401	72.1068	APP
Golgi To Plasma Membrane Protein Transport (GO:0043001)	2025-01-28	0.046554	0.121173	22.3782	68.6372	KIF13A
Phospholipid Catabolic Process (GO:0009395)	2025-01-28	0.046554	0.121173	22.3782	68.6372	PLD1
Regulation Of MAPK Cascade (GO:0043408)	2/204	0.0469189	0.121173	6.1151	18.7081	LBH;GRB2
Regulation Of Developmental Growth (GO:0048638)	2025-01-29	0.0481771	0.121173	21.5779	65.4431	APP
RNA-mediated Gene Silencing (GO:0031047)	2025-01-29	0.0481771	0.121173	21.5779	65.4431	AGO4
Positive Regulation Of Neural Precursor Cell Proliferation (GO:2000179)	2025-01-29	0.0481771	0.121173	21.5779	65.4431	VCAN
Vacuolar Acidification (GO:0007035)	2025-01-29	0.0481771	0.121173	21.5779	65.4431	GRN
TOR Signaling (GO:0031929)	2025-01-29	0.0481771	0.121173	21.5779	65.4431	SYAP1
Phosphatidic Acid Biosynthetic Process (GO:0006654)	2025-01-29	0.0481771	0.121173	21.5779	65.4431	PLD1
Positive Regulation Of Phosphate Metabolic Process (GO:0045937)	2025-01-30	0.0497976	0.121565	20.8328	62.494	APP
Lamellipodium Organization (GO:0097581)	2025-01-30	0.0497976	0.121565	20.8328	62.494	CYFIP1
Nucleic Acid Metabolic Process (GO:0090304)	2025-01-30	0.0497976	0.121565	20.8328	62.494	XRN2
Regulation Of Arp2/3 Complex-Mediated Actin Nucleation (GO:0034315)	2025-01-30	0.0497976	0.121565	20.8328	62.494	CYFIP1
Response To Epidermal Growth Factor (GO:0070849)	2025-01-30	0.0497976	0.121565	20.8328	62.494	SYAP1
Positive Regulation Of Lamellipodium Organization (GO:1902745)	2025-01-31	0.0514153	0.122629	20.1374	59.7641	CYFIP1
Triglyceride Homeostasis (GO:0070328)	2025-01-31	0.0514153	0.122629	20.1374	59.7641	DGAT2
Actin Filament Polymerization (GO:0030041)	2025-01-31	0.0514153	0.122629	20.1374	59.7641	DIAPH2
Regulation Of Long-Term Synaptic Potentiation (GO:1900271)	2025-01-31	0.0514153	0.122629	20.1374	59.7641	APP
Female Gamete Generation (GO:0007292)	1932-01-01	0.0530304	0.123243	19.4868	57.2306	DIAPH2
Glycosphingolipid Metabolic Process (GO:0006687)	1932-01-01	0.0530304	0.123243	19.4868	57.2306	GLB1
miRNA Processing (GO:0035196)	1932-01-01	0.0530304	0.123243	19.4868	57.2306	AGO4
Respiratory System Development (GO:0060541)	1932-01-01	0.0530304	0.123243	19.4868	57.2306	BASP1
Glycolipid Metabolic Process (GO:0006664)	1933-01-01	0.0546428	0.123243	18.8769	54.8739	GLB1
Positive Regulation Of Nitrogen Compound Metabolic Process (GO:0051173)	1933-01-01	0.0546428	0.123243	18.8769	54.8739	APP
Regulation Of Lamellipodium Assembly (GO:0010591)	1933-01-01	0.0546428	0.123243	18.8769	54.8739	CYFIP1
Positive Regulation Of Small Molecule Metabolic Process (GO:0062013)	1933-01-01	0.0546428	0.123243	18.8769	54.8739	APP
Phosphatidic Acid Metabolic Process (GO:0046473)	1933-01-01	0.0546428	0.123243	18.8769	54.8739	PLD1
Positive Regulation Of Epidermal Growth Factor Receptor Signaling Pathway (GO:0045742)	1933-01-01	0.0546428	0.123243	18.8769	54.8739	SHKBP1
Glial Cell Differentiation (GO:0010001)	1934-01-01	0.0562526	0.124175	18.3039	52.677	VCAN
Positive Regulation Of Neuron Death (GO:1901216)	1934-01-01	0.0562526	0.124175	18.3039	52.677	GRN
Cellular Response To Amyloid-Beta (GO:1904646)	1934-01-01	0.0562526	0.124175	18.3039	52.677	APP
Positive Regulation Of Carbohydrate Metabolic Process (GO:0045913)	1934-01-01	0.0562526	0.124175	18.3039	52.677	APP
Macrophage Activation (GO:0042116)	1935-01-01	0.0578597	0.126378	17.7647	50.6247	APP
Regulatory ncRNA Processing (GO:0070918)	1935-01-01	0.0578597	0.126378	17.7647	50.6247	AGO4
Lytic Vacuole Organization (GO:0080171)	1936-01-01	0.0594641	0.129202	17.2563	48.7038	GRN
Melanosome Organization (GO:0032438)	1937-01-01	0.0610659	0.131991	16.7761	46.9026	KIF13A
Regulation Of Inflammatory Response (GO:0050727)	2/240	0.0625915	0.134052	5.18067	14.3563	APP;GRN
Establishment Of Protein Localization To Plasma Membrane (GO:0061951)	1938-01-01	0.0626651	0.134052	16.3219	45.2108	KIF13A
Neuron Projection Extension (GO:1990138)	1939-01-01	0.0642616	0.136064	15.8915	43.619	CYFIP1
Regulation Of Protein Tyrosine Kinase Activity (GO:0061097)	1939-01-01	0.0642616	0.136064	15.8915	43.619	APP
Regulation Of Glycolytic Process (GO:0006110)	1940-01-01	0.0658554	0.137337	15.4833	42.1191	APP
Negative Regulation Of Protein Localization (GO:1903828)	1940-01-01	0.0658554	0.137337	15.4833	42.1191	CTNNA1
mRNA 3'-End Processing (GO:0031124)	1940-01-01	0.0658554	0.137337	15.4833	42.1191	APP
Regulation Of Chemokine Production (GO:0032642)	1941-01-01	0.0674467	0.137884	15.0955	40.7037	APP
Acylglycerol Metabolic Process (GO:0006639)	1941-01-01	0.0674467	0.137884	15.0955	40.7037	DGAT2
Positive Regulation Of Response To Biotic Stimulus (GO:0002833)	1941-01-01	0.0674467	0.137884	15.0955	40.7037	GRN
Regulation Of Amide Metabolic Process (GO:0034248)	1941-01-01	0.0674467	0.137884	15.0955	40.7037	CYFIP1
Substantia Nigra Development (GO:0021762)	1942-01-01	0.0690353	0.139754	14.7265	39.3661	BASP1
Regulation Of Neurotransmitter Receptor Activity (GO:0099601)	1942-01-01	0.0690353	0.139754	14.7265	39.3661	APP
Lysosome Organization (GO:0007040)	1943-01-01	0.0706212	0.140903	14.3752	38.1003	GRN
mRNA Destabilization (GO:0061157)	1943-01-01	0.0706212	0.140903	14.3752	38.1003	AGO4
Response To Amyloid-Beta (GO:1904645)	1943-01-01	0.0706212	0.140903	14.3752	38.1003	APP
Nucleobase-Containing Compound Catabolic Process (GO:0034655)	1944-01-01	0.0722046	0.14269	14.0402	36.9011	XRN2
Regulation Of Transport (GO:0051049)	1944-01-01	0.0722046	0.14269	14.0402	36.9011	PLD1
Epidermal Growth Factor Receptor Signaling Pathway (GO:0007173)	1945-01-01	0.0737853	0.144438	13.7204	35.7635	GRB2
Triglyceride Metabolic Process (GO:0006641)	1945-01-01	0.0737853	0.144438	13.7204	35.7635	DGAT2
Regulation Of Epidermal Growth Factor Receptor Signaling Pathway (GO:0042058)	1946-01-01	0.0753634	0.145469	13.4148	34.6831	SHKBP1
Vacuolar Transport (GO:0007034)	1946-01-01	0.0753634	0.145469	13.4148	34.6831	GRN
Myofibril Assembly (GO:0030239)	1946-01-01	0.0753634	0.145469	13.4148	34.6831	FLII
Golgi To Plasma Membrane Transport (GO:0006893)	1947-01-01	0.0769389	0.146466	13.1225	33.6559	KIF13A
Insulin Receptor Signaling Pathway (GO:0008286)	1947-01-01	0.0769389	0.146466	13.1225	33.6559	GRB2
Cognition (GO:0050890)	1947-01-01	0.0769389	0.146466	13.1225	33.6559	CYFIP1
Positive Regulation Of Reactive Oxygen Species Metabolic Process (GO:2000379)	1948-01-01	0.0785118	0.148102	12.8427	32.6783	GRB2
Cellular Response To Radiation (GO:0071478)	1948-01-01	0.0785118	0.148102	12.8427	32.6783	GRB2
Regulation Of Cell Communication (GO:0010646)	1949-01-01	0.0800821	0.15038	12.5745	31.7469	YWHAG
Positive Regulation Of Fat Cell Differentiation (GO:0045600)	1950-01-01	0.0816498	0.152634	12.3173	30.8586	SYAP1
Receptor Internalization (GO:0031623)	1951-01-01	0.0832149	0.15312	12.0703	30.0107	GRB2
Cholesterol Transport (GO:0030301)	1951-01-01	0.0832149	0.15312	12.0703	30.0107	SOAT1
Negative Regulation Of Innate Immune Response (GO:0045824)	1952-01-01	0.0847774	0.15312	11.833	29.2007	GRN
Regulation Of Protein Localization To Nucleus (GO:1900180)	1952-01-01	0.0847774	0.15312	11.833	29.2007	CTNNA1
Cellular Response To Ionizing Radiation (GO:0071479)	1952-01-01	0.0847774	0.15312	11.833	29.2007	GRB2
Regulation Of Cell Development (GO:0060284)	1952-01-01	0.0847774	0.15312	11.833	29.2007	GRN
Gonad Development (GO:0008406)	1953-01-01	0.0863374	0.15312	11.6049	28.4261	BASP1
Actin Cytoskeleton Reorganization (GO:0031532)	1953-01-01	0.0863374	0.15312	11.6049	28.4261	GRB2
Regulation Of Macromolecule Biosynthetic Process (GO:0010556)	1953-01-01	0.0863374	0.15312	11.6049	28.4261	CYFIP1
Cellular Response To Alcohol (GO:0097306)	1953-01-01	0.0863374	0.15312	11.6049	28.4261	CTNNA1
Positive Regulation Of NIK/NF-kappaB Signaling (GO:1901224)	1953-01-01	0.0863374	0.15312	11.6049	28.4261	APP
Positive Regulation Of Chemokine Production (GO:0032722)	1953-01-01	0.0863374	0.15312	11.6049	28.4261	APP
ERBB Signaling Pathway (GO:0038127)	1954-01-01	0.0878947	0.154561	11.3854	27.6848	GRB2
Apical Junction Assembly (GO:0043297)	1954-01-01	0.0878947	0.154561	11.3854	27.6848	CTNNA1
Regulation Of Intracellular Signal Transduction (GO:1902531)	2/297	0.0904178	0.156133	4.16758	10.016	LBH;GRB2
post-Golgi Vesicle-Mediated Transport (GO:0006892)	1956-01-01	0.0910017	0.156133	10.9702	26.2943	EPS15
Regulation Of Reactive Oxygen Species Metabolic Process (GO:2000377)	1956-01-01	0.0910017	0.156133	10.9702	26.2943	GRB2
Cellular Response To Peptide (GO:1901653)	1956-01-01	0.0910017	0.156133	10.9702	26.2943	APP
Positive Regulation Of Cellular Metabolic Process (GO:0031325)	1956-01-01	0.0910017	0.156133	10.9702	26.2943	GRB2
Positive Regulation Of Interleukin-1 Beta Production (GO:0032731)	1957-01-01	0.0925513	0.156133	10.7738	25.6416	APP
Post-Transcriptional Regulation Of Gene Expression (GO:0010608)	1957-01-01	0.0925513	0.156133	10.7738	25.6416	CYFIP1
Monoatomic Anion Transport (GO:0006820)	1957-01-01	0.0925513	0.156133	10.7738	25.6416	CLCN5
Signal Transduction In Response To DNA Damage (GO:0042770)	1957-01-01	0.0925513	0.156133	10.7738	25.6416	GRB2
Endosome To Lysosome Transport (GO:0008333)	1957-01-01	0.0925513	0.156133	10.7738	25.6416	KIF13A
Inorganic Anion Transport (GO:0015698)	1958-01-01	0.0940984	0.158101	10.5843	25.015	CLCN5
Positive Regulation Of Protein Binding (GO:0032092)	1959-01-01	0.0956429	0.159405	10.4013	24.4131	APP
Anterior/Posterior Pattern Specification (GO:0009952)	1959-01-01	0.0956429	0.159405	10.4013	24.4131	BASP1
Negative Regulation Of Kinase Activity (GO:0033673)	1962-01-01	0.100261	0.165318	9.88823	22.7427	YWHAG
Cell Junction Organization (GO:0034330)	1962-01-01	0.100261	0.165318	9.88823	22.7427	APP
Supramolecular Fiber Organization (GO:0097435)	2/316	0.100386	0.165318	3.91162	8.99177	APP;FLII
Protein Polymerization (GO:0051258)	1963-01-01	0.101795	0.166977	9.72825	22.227	DIAPH2
Positive Regulation Of Interleukin-1 Production (GO:0032732)	1964-01-01	0.103327	0.16816	9.57335	21.7301	APP
Endocytic Recycling (GO:0032456)	1964-01-01	0.103327	0.16816	9.57335	21.7301	EPS15
Positive Regulation Of Cell Cycle (GO:0045787)	1965-01-01	0.104856	0.169982	9.4233	21.2511	APP
Regulation Of Monoatomic Ion Transmembrane Transporter Activity (GO:0032412)	1969-01-01	0.110948	0.178176	8.8672	19.4963	APP
Phospholipid Metabolic Process (GO:0006644)	1969-01-01	0.110948	0.178176	8.8672	19.4963	PLD1
Negative Regulation Of Gene Expression (GO:0010629)	2/336	0.111199	0.178176	3.67365	8.06893	APP;AGO4
Lipid Biosynthetic Process (GO:0008610)	1971-01-01	0.113979	0.181231	8.61299	18.7052	ACSS2
Cell-Cell Junction Assembly (GO:0007043)	1971-01-01	0.113979	0.181231	8.61299	18.7052	CTNNA1
Response To Ionizing Radiation (GO:0010212)	1972-01-01	0.11549	0.182933	8.49125	18.3289	GRB2
Negative Regulation Of Neuron Apoptotic Process (GO:0043524)	1974-01-01	0.118506	0.186533	8.25778	17.6121	GRN
Protein Modification Process (GO:0036211)	3/711	0.119069	0.186533	2.63231	5.60171	APP;ADPRH;PPM1G
Regulation Of Fat Cell Differentiation (GO:0045598)	1975-01-01	0.12001	0.186533	8.14578	17.2705	SYAP1
Positive Regulation Of Neurogenesis (GO:0050769)	1975-01-01	0.12001	0.186533	8.14578	17.2705	VCAN
Regulation Of Plasma Membrane Bounded Cell Projection Assembly (GO:0120032)	1975-01-01	0.12001	0.186533	8.14578	17.2705	PLD1
Positive Regulation Of Interleukin-6 Production (GO:0032755)	1976-01-01	0.121512	0.186995	8.03677	16.9394	APP
Actomyosin Structure Organization (GO:0031032)	1977-01-01	0.123011	0.186995	7.93062	16.6185	FLII
Positive Regulation Of Synaptic Transmission (GO:0050806)	1977-01-01	0.123011	0.186995	7.93062	16.6185	APP
Cell Morphogenesis Involved In Neuron Differentiation (GO:0048667)	1977-01-01	0.123011	0.186995	7.93062	16.6185	APP
Positive Regulation Of JNK Cascade (GO:0046330)	1977-01-01	0.123011	0.186995	7.93062	16.6185	APP
Chloride Transport (GO:0006821)	1977-01-01	0.123011	0.186995	7.93062	16.6185	CLCN5
Positive Regulation Of Tumor Necrosis Factor Production (GO:0032760)	1978-01-01	0.124508	0.188579	7.82723	16.3072	APP
Regulation Of Neuron Differentiation (GO:0045664)	1979-01-01	0.126002	0.189459	7.7265	16.0051	YWHAG
Response To Insulin (GO:0032868)	1979-01-01	0.126002	0.189459	7.7265	16.0051	SYAP1
Regulation Of Cytokinesis (GO:0032465)	1980-01-01	0.127493	0.19101	7.62831	15.712	KIF13A
Macromolecule Modification (GO:0043412)	1981-01-01	0.128983	0.192546	7.53258	15.4273	ADPRH
Positive Regulation Of Tumor Necrosis Factor Superfamily Cytokine Production (GO:1903557)	1982-01-01	0.130469	0.193068	7.43921	15.1508	APP
Regulation Of Phosphorylation (GO:0042325)	1982-01-01	0.130469	0.193068	7.43921	15.1508	APP
Vesicle-Mediated Transport To The Plasma Membrane (GO:0098876)	1983-01-01	0.131954	0.193068	7.34812	14.8822	EPS15
Regulation Of NIK/NF-kappaB Signaling (GO:1901222)	1983-01-01	0.131954	0.193068	7.34812	14.8822	APP
Regulation Of Cell Division (GO:0051302)	1983-01-01	0.131954	0.193068	7.34812	14.8822	KIF13A
Regulation Of Interleukin-1 Beta Production (GO:0032651)	1984-01-01	0.133436	0.193068	7.25922	14.6211	APP
Nuclear-Transcribed mRNA Catabolic Process (GO:0000956)	1985-01-01	0.134915	0.193068	7.17244	14.3672	XRN2
mRNA Metabolic Process (GO:0016071)	1985-01-01	0.134915	0.193068	7.17244	14.3672	AGO4
Macromolecule Catabolic Process (GO:0009057)	1985-01-01	0.134915	0.193068	7.17244	14.3672	XRN2
Positive Regulation Of Amide Metabolic Process (GO:0034250)	1985-01-01	0.134915	0.193068	7.17244	14.3672	PLD1
Response To Interleukin-1 (GO:0070555)	1985-01-01	0.134915	0.193068	7.17244	14.3672	APP
Positive Regulation Of Endothelial Cell Migration (GO:0010595)	1985-01-01	0.134915	0.193068	7.17244	14.3672	GRN
Regulation Of Endothelial Cell Migration (GO:0010594)	1988-01-01	0.139338	0.196092	6.92407	13.6463	GRN
Negative Regulation Of Neuron Death (GO:1901215)	1988-01-01	0.139338	0.196092	6.92407	13.6463	GRN
Negative Regulation Of Protein Kinase Activity (GO:0006469)	1988-01-01	0.139338	0.196092	6.92407	13.6463	YWHAG
Positive Regulation Of Plasma Membrane Bounded Cell Projection Assembly (GO:0120034)	1988-01-01	0.139338	0.196092	6.92407	13.6463	CYFIP1
Positive Regulation Of Peptidyl-Serine Phosphorylation (GO:0033138)	1989-01-01	0.140808	0.196092	6.84504	13.4187	APP
Cellular Response To Chemical Stress (GO:0062197)	1989-01-01	0.140808	0.196092	6.84504	13.4187	GSR
Cellular Response To Peptide Hormone Stimulus (GO:0071375)	1989-01-01	0.140808	0.196092	6.84504	13.4187	SYAP1
Regulation Of Vesicle-Mediated Transport (GO:0060627)	1989-01-01	0.140808	0.196092	6.84504	13.4187	PLD1
Regulation Of Peptidyl-Tyrosine Phosphorylation (GO:0050730)	1990-01-01	0.142275	0.197472	6.76779	13.1971	APP
Regulation Of Epithelial Cell Proliferation (GO:0050678)	1991-01-01	0.14374	0.197523	6.69226	12.9813	GRN
rRNA Metabolic Process (GO:0016072)	1991-01-01	0.14374	0.197523	6.69226	12.9813	XRN2
Positive Regulation Of Binding (GO:0051099)	1991-01-01	0.14374	0.197523	6.69226	12.9813	APP
Regulation Of Peptidyl-Serine Phosphorylation (GO:0033135)	1993-01-01	0.146662	0.200874	6.54611	12.5661	APP
Sphingolipid Metabolic Process (GO:0006665)	1994-01-01	0.148119	0.201539	6.4754	12.3663	GLB1
Vesicle Organization (GO:0016050)	1994-01-01	0.148119	0.201539	6.4754	12.3663	EPS15
Positive Regulation Of Epithelial Cell Migration (GO:0010634)	1995-01-01	0.149574	0.202854	6.40619	12.1715	GRN
Positive Regulation Of Supramolecular Fiber Organization (GO:1902905)	1996-01-01	0.151027	0.204157	6.33844	11.9815	APP
Regulation Of Defense Response (GO:0031347)	1997-01-01	0.152477	0.205448	6.2721	11.7962	GRN
Axon Development (GO:0061564)	1999-01-01	0.15537	0.208669	6.14348	11.4388	APP
ncRNA Processing (GO:0034470)	1/100	0.156813	0.209928	6.08111	11.2665	XRN2
rRNA Processing (GO:0006364)	1/101	0.158254	0.211175	6.02	11.0982	XRN2
Positive Regulation Of Vasculature Development (GO:1904018)	1/104	0.162562	0.216054	5.84378	10.6164	GRN
Positive Regulation Of Stress-Activated MAPK Cascade (GO:0032874)	1/105	0.163993	0.216054	5.7873	10.463	APP
Regulation Of Neuron Apoptotic Process (GO:0043523)	1/105	0.163993	0.216054	5.7873	10.463	GRN
Cellular Response To Organonitrogen Compound (GO:0071417)	1/105	0.163993	0.216054	5.7873	10.463	CTNNA1
Negative Regulation Of Translation (GO:0017148)	1/107	0.166848	0.21912	5.67753	10.1666	AGO4
Glycerophospholipid Biosynthetic Process (GO:0046474)	1/108	0.168272	0.2196	5.62419	10.0233	PLD1
Positive Regulation Of Translation (GO:0045727)	1/108	0.168272	0.2196	5.62419	10.0233	PLD1
Extracellular Structure Organization (GO:0043062)	1/109	0.169693	0.220071	5.57183	9.8831	APP
Regulation Of Wnt Signaling Pathway (GO:0030111)	1/109	0.169693	0.220071	5.57183	9.8831	APP
External Encapsulating Structure Organization (GO:0045229)	1/110	0.171113	0.220533	5.52043	9.74596	APP
Regulation Of JNK Cascade (GO:0046328)	1/110	0.171113	0.220533	5.52043	9.74596	APP
Negative Regulation Of Inflammatory Response (GO:0050728)	1/111	0.17253	0.221671	5.46997	9.61176	GRN
Regulation Of Protein Serine/Threonine Kinase Activity (GO:0071900)	1/112	0.173944	0.222799	5.42042	9.48043	SYAP1
Regulation Of Interleukin-6 Production (GO:0032675)	1/114	0.176766	0.225717	5.32395	9.22602	APP
Positive Regulation Of Protein Serine/Threonine Kinase Activity (GO:0071902)	1/117	0.180982	0.229381	5.18548	8.86384	SYAP1
Cellular Response To Oxidative Stress (GO:0034599)	1/117	0.180982	0.229381	5.18548	8.86384	GSR
Negative Regulation Of Nucleic Acid-Templated Transcription (GO:1903507)	2/456	0.181294	0.229381	2.68612	4.58692	LBH;BASP1
Regulation Of Protein Binding (GO:0043393)	1/118	0.182382	0.230057	5.1409	8.74801	APP
Regulation Of Protein Kinase Activity (GO:0045859)	1/119	0.18378	0.23042	5.09707	8.63451	YWHAG
Positive Regulation Of Angiogenesis (GO:0045766)	1/119	0.18378	0.23042	5.09707	8.63451	GRN
Positive Regulation Of Macromolecule Biosynthetic Process (GO:0010557)	1/122	0.187961	0.234951	4.96995	8.30737	PLD1
Modulation Of Chemical Synaptic Transmission (GO:0050804)	1/123	0.18935	0.23527	4.92896	8.20257	APP
Positive Regulation Of Epithelial Cell Proliferation (GO:0050679)	1/123	0.18935	0.23527	4.92896	8.20257	GRN
Neuron Projection Guidance (GO:0097485)	1/124	0.190737	0.235582	4.88864	8.0998	CYFIP1
Protein Dephosphorylation (GO:0006470)	1/124	0.190737	0.235582	4.88864	8.0998	PPM1G
Regulation Of Mitotic Cell Cycle (GO:0007346)	1/125	0.192121	0.235888	4.84897	7.99901	APP
Response To Cytokine (GO:0034097)	1/125	0.192121	0.235888	4.84897	7.99901	APP
Regulation Of Response To External Stimulus (GO:0032101)	1/127	0.194883	0.237174	4.77152	7.80315	GRN
Regulation Of Tumor Necrosis Factor Production (GO:0032680)	1/127	0.194883	0.237174	4.77152	7.80315	APP
Cytosolic Transport (GO:0016482)	1/127	0.194883	0.237174	4.77152	7.80315	EPS15
Positive Regulation Of Gene Expression (GO:0010628)	2/480	0.196072	0.237924	2.54812	4.15158	APP;PLD1
Regulation Of Cell Cycle Process (GO:0010564)	1/130	0.199008	0.240783	4.65985	7.52291	KIF13A
Epithelial Cell Differentiation (GO:0030855)	1/132	0.201747	0.243387	4.58825	7.34459	BASP1
Non-Membrane-Bounded Organelle Assembly (GO:0140694)	1/135	0.205838	0.247603	4.48485	7.08904	FLII
Actin Filament Organization (GO:0007015)	1/144	0.217991	0.261463	4.20068	6.39891	FLII
Positive Regulation Of Protein Kinase Activity (GO:0045860)	1/145	0.21933	0.262311	4.1713	6.3286	SYAP1
Neuron Projection Morphogenesis (GO:0048812)	1/146	0.220667	0.262397	4.14232	6.25947	APP
Positive Regulation Of Cellular Catabolic Process (GO:0031331)	1/146	0.220667	0.262397	4.14232	6.25947	APP
Dephosphorylation (GO:0016311)	1/147	0.222001	0.26323	4.11374	6.19148	PPM1G
Negative Regulation Of Protein Phosphorylation (GO:0001933)	1/149	0.224664	0.264873	4.05774	6.05882	YWHAG
Axon Guidance (GO:0007411)	1/149	0.224664	0.264873	4.05774	6.05882	CYFIP1
Neuron Development (GO:0048666)	1/150	0.225992	0.264934	4.0303	5.9941	APP
protein-RNA Complex Assembly (GO:0022618)	1/150	0.225992	0.264934	4.0303	5.9941	AGO4
Cellular Response To Organic Cyclic Compound (GO:0071407)	1/152	0.228641	0.266534	3.97652	5.86776	CTNNA1
Positive Regulation Of NF-kappaB Transcription Factor Activity (GO:0051092)	1/152	0.228641	0.266534	3.97652	5.86776	APP
Cellular Response To Growth Factor Stimulus (GO:0071363)	1/155	0.232598	0.269632	3.89847	5.68568	SYAP1
Ribosome Biogenesis (GO:0042254)	1/155	0.232598	0.269632	3.89847	5.68568	XRN2
Regulation Of Macromolecule Metabolic Process (GO:0060255)	1/162	0.241756	0.279467	3.72765	5.29261	APP
Positive Regulation Of Cellular Biosynthetic Process (GO:0031328)	1/174	0.257209	0.296504	3.46698	4.7077	PLD1
Extracellular Matrix Organization (GO:0030198)	1/176	0.259754	0.298609	3.42701	4.61968	APP
Positive Regulation Of ERK1 And ERK2 Cascade (GO:0070374)	1/179	0.263557	0.302144	3.36874	4.49218	APP
Endosomal Transport (GO:0016197)	1/180	0.26482	0.302755	3.34975	4.45084	EPS15
RNA Processing (GO:0006396)	1/183	0.268597	0.30623	3.29404	4.33016	XRN2
Negative Regulation Of Macromolecule Metabolic Process (GO:0010605)	1/186	0.272355	0.309664	3.24013	4.21427	APP
Intracellular Monoatomic Cation Homeostasis (GO:0030003)	1/190	0.277337	0.314467	3.17092	4.06677	APP
Transcription By RNA Polymerase II (GO:0006366)	1/192	0.279816	0.315553	3.13739	3.99586	XRN2
Neuron Projection Development (GO:0031175)	1/192	0.279816	0.315553	3.13739	3.99586	APP
Regulation Of Cell Differentiation (GO:0045595)	1/193	0.281052	0.316088	3.1209	3.96109	YWHAG
Regulation Of Angiogenesis (GO:0045765)	1/205	0.295726	0.331693	2.93553	3.57642	GRN
Protein Stabilization (GO:0050821)	1/208	0.299349	0.334852	2.89255	3.48883	GRN
Positive Regulation Of Cell Motility (GO:2000147)	1/221	0.314841	0.351234	2.71983	3.14328	GRN
Positive Regulation Of Protein Modification Process (GO:0031401)	1/225	0.31954	0.355521	2.67073	3.04696	APP
Apoptotic Process (GO:0006915)	1/228	0.323044	0.358458	2.63503	2.97749	APP
Negative Regulation Of Multicellular Organismal Process (GO:0051241)	1/231	0.326531	0.3604	2.60026	2.9103	GRN
Positive Regulation Of Phosphorylation (GO:0042327)	1/231	0.326531	0.3604	2.60026	2.9103	APP
Positive Regulation Of Developmental Process (GO:0051094)	1/233	0.328845	0.361991	2.57759	2.86671	BASP1
Regulation Of ERK1 And ERK2 Cascade (GO:0070372)	1/244	0.341438	0.374859	2.45953	2.64299	APP
Positive Regulation Of DNA-binding Transcription Factor Activity (GO:0051091)	1/246	0.343703	0.37635	2.43921	2.60502	APP
Regulation Of Protein Phosphorylation (GO:0001932)	1/265	0.364846	0.39845	2.26148	2.2802	APP
Positive Regulation Of Apoptotic Process (GO:0043065)	1/270	0.370299	0.403344	2.21888	2.20434	GRN
Positive Regulation Of Cell Migration (GO:0030335)	1/272	0.372467	0.404644	2.20228	2.17499	GRN
Plasma Membrane Bounded Cell Projection Assembly (GO:0120031)	1/275	0.375706	0.407097	2.17784	2.13199	CYFIP1
Central Nervous System Development (GO:0007417)	1/283	0.384265	0.414208	2.11519	2.02302	APP
Positive Regulation Of Cell Differentiation (GO:0045597)	1/283	0.384265	0.414208	2.11519	2.02302	SYAP1
Transmembrane Receptor Protein Tyrosine Kinase Signaling Pathway (GO:0007169)	1/284	0.385327	0.414276	2.10761	2.00995	GRB2
Gene Expression (GO:0010467)	1/296	0.39793	0.426721	2.02065	1.86198	XRN2
Positive Regulation Of MAPK Cascade (GO:0043410)	1/310	0.412317	0.441009	1.92772	1.70789	APP
Protein Transport (GO:0015031)	1/313	0.415357	0.443118	1.9089	1.67719	KIF13A
Positive Regulation Of Cytokine Production (GO:0001819)	1/320	0.422389	0.449465	1.86634	1.60847	APP
Intracellular Protein Transport (GO:0006886)	1/325	0.427362	0.453594	1.83707	1.56174	KIF13A
Protein-Containing Complex Assembly (GO:0065003)	1/328	0.430325	0.455574	1.81994	1.5346	EPS15
Protein Localization (GO:0008104)	1/351	0.452558	0.477892	1.69835	1.34652	KIF13A
Positive Regulation Of Macromolecule Metabolic Process (GO:0010604)	1/364	0.464749	0.48952	1.63645	1.25394	APP
Positive Regulation Of Protein Phosphorylation (GO:0001934)	1/377	0.476677	0.500812	1.57882	1.16977	APP
Negative Regulation Of Cell Population Proliferation (GO:0008285)	1/379	0.478489	0.501446	1.57031	1.15751	APP
DNA Damage Response (GO:0006974)	1/384	0.482992	0.504891	1.54941	1.12759	GRB2
Organelle Organization (GO:0006996)	1/418	0.512629	0.534525	1.42061	0.949256	EPS15
Phosphorylation (GO:0016310)	1/429	0.521859	0.542786	1.38332	0.899653	APP
Nervous System Development (GO:0007399)	1/433	0.525173	0.543008	1.37023	0.882465	APP
Negative Regulation Of DNA-templated Transcription (GO:0045892)	2/1025	0.525982	0.543008	1.15732	0.743564	LBH;BASP1
Regulation Of Cell Migration (GO:0030334)	1/434	0.525998	0.543008	1.367	0.878236	GRN
Negative Regulation Of Apoptotic Process (GO:0043066)	1/482	0.564006	0.580143	1.22756	0.703009	GRN
Positive Regulation Of Cell Population Proliferation (GO:0008284)	1/483	0.564766	0.580143	1.22495	0.699866	GRN
Protein Phosphorylation (GO:0006468)	1/500	0.577482	0.591741	1.18218	0.64911	APP
Positive Regulation Of Intracellular Signal Transduction (GO:1902533)	1/525	0.59553	0.608732	1.12433	0.582746	APP
Negative Regulation Of Cellular Process (GO:0048523)	1/537	0.603925	0.615796	1.09848	0.553971	APP
Positive Regulation Of Nucleic Acid-Templated Transcription (GO:1903508)	1/557	0.617543	0.628138	1.05788	0.509906	LBH
Positive Regulation Of DNA-templated Transcription (GO:0045893)	2/1243	0.63309	0.642377	0.94304	0.431104	APP;LBH
Positive Regulation Of Cellular Process (GO:0048522)	1/594	0.641547	0.64937	0.989984	0.439428	GRN
Regulation Of Cell Population Proliferation (GO:0042127)	1/766	0.735234	0.742389	0.760586	0.233931	APP
Positive Regulation Of Transcription By RNA Polymerase II (GO:0045944)	1/938	0.804966	0.810827	0.615407	0.133516	APP
Regulation Of DNA-templated Transcription (GO:0006355)	1922-02-01	0.851552	0.855676	0.587435	0.0943975	LBH;BASP1
Regulation Of Gene Expression (GO:0010468)	1/1127	0.861053	0.863133	0.507024	0.0758501	APP
Regulation Of Transcription By RNA Polymerase II (GO:0006357)	2028-01-01	0.973703	0.973703	0.268183	0.00714689	APP
